# A study of gene expression in the living human brain

**DOI:** 10.1101/2023.04.21.23288916

**Authors:** Lora E. Liharska, You Jeong Park, Kimia Ziafat, Lillian Wilkins, Hannah Silk, Lisa M. Linares, Ryan C. Thompson, Eric Vornholt, Brendan Sullivan, Vanessa Cohen, Prashant Kota, Claudia Feng, Esther Cheng, Jessica S. Johnson, Marysia-Kolbe Rieder, Jia Huang, Joseph Scarpa, Jairo Polanco, Emily Moya, Alice Hashemi, Matthew A. Levin, Girish N. Nadkarni, Robert Sebra, John Crary, Eric E. Schadt, Noam D. Beckmann, Brian H. Kopell, Alexander W. Charney

**Affiliations:** Icahn School of Medicine at Mount Sinai

## Abstract

A goal of medical research is to determine the molecular basis of human brain health and illness. One way to achieve this goal is through observational studies of gene expression in human brain tissue. Due to the unavailability of brain tissue from living people, most such studies are performed using tissue from postmortem brain donors. An assumption underlying this practice is that gene expression in the postmortem human brain is an accurate representation of gene expression in the living human brain. Here, this assumption – which, until now, had not been adequately tested – is tested by comparing human prefrontal cortex gene expression between 275 living samples and 243 postmortem samples. Expression levels differed significantly for nearly 80% of genes, and a systematic examination of alternative explanations for this observation determined that these differences are not a consequence of cell type composition, RNA quality, postmortem interval, age, medication, morbidity, symptom severity, tissue pathology, sample handling, batch effects, or computational methods utilized. Analyses integrating the data generated for this study with data from earlier landmark studies that used tissue from postmortem brain donors showed that postmortem brain gene expression signatures of neurological and mental illnesses, as well as of normal traits such as aging, may not be accurate representations of these gene expression signatures in the living brain. By using tissue from large cohorts living people, future observational studies of human brain biology have the potential to (1) determine the medical research questions that can be addressed using postmortem tissue as a proxy for living tissue and (2) expand the scope of medical research to include questions about the molecular basis of human brain health and illness that can only be addressed in living people (e.g., “What happens at the molecular level in the brain as a person experiences an emotion?”).

## Supplementary Table 1 for "A study of gene expression in the living human brain" (part 1 of 2)

### Sheet: Data Dictionary
Data Header	Description
gene	Ensembl gene identifier of the gene compared between living and postmortem samples.
logFC	Estimate of the log2-fold-change corresponding to the effect in the linear model fit of the gene and living/postmortem status. Positive values mean higher expression in postmortem relative to living
AveExpr	Average log2-expression for the gene across all samples.
t	Moderated t-statistic
P.Value	Raw p-value
adj.P.Value	Adjusted p-value or q-value
z.std	Raw p-values transformed into a signed z-score by dream
DE status	Indicator of whether the gene is differentially expressed and, if so, in which direction. Can be three values: LIV DEG (significantly higher in living compared to postmortem), PM DEG (significantly higher in postmortem compared to living) and Not DEG (no significant difference between living and postmortem)

### Sheet: Data
gene	logFC	AveExpr	t	P.Value	adj.P.Val	z.std	DE status
ENSG00000000003	-0.0384716	2.98605	-0.968034	0.333579	0.369288	-0.966929	Not DEG
ENSG00000000419	-0.173665	4.10382	-8.26483	2.31904e-15	7.83577e-15	-7.92297	LIV DEG
ENSG00000000457	-0.434406	4.04832	-19.0449	2.33518e-61	2.83829e-59	-16.5273	LIV DEG
ENSG00000000460	0.00157371	2.98204	0.0636571	0.949273	0.955678	0.0636198	Not DEG
ENSG00000000938	0.325367	1.21462	5.00642	8.35818e-07	1.59181e-06	4.92681	PM DEG
ENSG00000000971	0.283326	4.08829	2.77619	0.00573118	0.00790728	2.76278	PM DEG
ENSG00000001036	-0.245773	3.56166	-10.1475	1.10481e-21	5.53302e-21	-9.5666	LIV DEG
ENSG00000001084	-0.0149053	5.42113	-0.653725	0.513643	0.549289	-0.653176	Not DEG
ENSG00000001167	0.362961	4.99974	17.8033	1.77645e-51	8.73486e-50	15.0939	PM DEG
ENSG00000001460	0.189231	3.33926	7.51394	3.41868e-13	1.00507e-12	7.27679	PM DEG
ENSG00000001461	0.0460159	7.09393	1.41155	0.158809	0.184882	1.40909	Not DEG
ENSG00000001497	-0.21596	5.10767	-9.44806	2.22556e-19	9.61844e-19	-9.00155	LIV DEG
ENSG00000001561	-0.082889	6.08227	-2.81126	0.00515225	0.00713995	-2.79736	LIV DEG
ENSG00000001617	0.80969	0.70235	10.5485	3.13598e-23	1.73079e-22	9.92829	PM DEG
ENSG00000001626	-0.573558	0.691516	-7.87394	4.42986e-14	1.37979e-13	-7.54771	LIV DEG
ENSG00000001629	-0.0816872	7.1659	-5.29739	1.93863e-07	3.86103e-07	-5.20513	LIV DEG
ENSG00000001630	-0.215984	6.69	-7.51354	3.3568e-13	9.87549e-13	-7.27925	LIV DEG
ENSG00000001631	-0.0228048	5.92575	-1.54603	0.122903	0.145229	-1.5427	Not DEG
ENSG00000002016	0.225632	4.19772	7.17005	2.98239e-12	8.26808e-12	6.97855	PM DEG
ENSG00000002330	-0.29843	3.31352	-7.87727	3.15993e-14	9.92237e-14	-7.59159	LIV DEG
ENSG00000002549	-0.229321	5.29891	-7.06102	7.82008e-12	2.11378e-11	-6.84181	LIV DEG
ENSG00000002587	0.180157	1.48925	4.55211	7.08289e-06	1.25842e-05	4.49118	PM DEG
ENSG00000002745	-0.270277	0.0124949	-2.95396	0.0033183	0.00469471	-2.9366	LIV DEG
ENSG00000002746	0.0150183	6.3195	0.347261	0.728541	0.754704	0.347067	Not DEG
ENSG00000002822	-0.200569	3.93924	-7.43151	5.97742e-13	1.72936e-12	-7.201	LIV DEG
ENSG00000002834	0.25573	5.40626	11.0771	2.88855e-25	1.82784e-24	10.3854	PM DEG
ENSG00000002919	0.310296	3.42224	15.2296	2.91227e-42	6.36434e-41	13.6233	PM DEG
ENSG00000002933	0.448953	1.40322	8.50432	3.38732e-16	1.20752e-15	8.15867	PM DEG
ENSG00000003056	-0.253257	5.3502	-13.9643	1.8068e-36	2.50097e-35	-12.6123	LIV DEG
ENSG00000003096	0.206213	2.55122	5.41471	1.04872e-07	2.12664e-07	5.31807	PM DEG
ENSG00000003137	0.228066	2.66963	2.94126	0.00346474	0.00489198	2.92318	PM DEG
ENSG00000003147	-0.487529	4.97428	-11.9206	1.26623e-27	9.43024e-27	-10.8914	LIV DEG
ENSG00000003249	0.0295519	2.9304	0.592128	0.554133	0.588834	0.591579	Not DEG
ENSG00000003393	0.019129	6.3791	1.28008	0.201216	0.230432	1.27809	Not DEG
ENSG00000003400	-0.490212	2.39833	-11.2375	8.71865e-26	5.69701e-25	-10.4991	LIV DEG
ENSG00000003402	0.0807653	6.26448	3.81668	0.000152016	0.000242523	3.78775	PM DEG
ENSG00000003436	-0.0729326	1.73017	-0.998803	0.318435	0.353681	-0.997678	Not DEG
ENSG00000003509	-0.207028	4.61332	-11.9843	2.68375e-29	2.24702e-28	-11.237	LIV DEG
ENSG00000003756	-0.0911039	7.45036	-6.39493	4.15603e-10	1.00341e-09	-6.24805	LIV DEG
ENSG00000003987	-0.184097	5.83384	-6.89399	2.51063e-11	6.55061e-11	-6.67274	LIV DEG
ENSG00000003989	0.769149	4.97663	10.7374	6.17914e-24	3.59951e-23	10.089	PM DEG
ENSG00000004059	-0.0779881	4.2497	-3.2783	0.00113306	0.00167593	-3.25522	LIV DEG
ENSG00000004139	0.49383	4.05447	16.746	1.97174e-47	6.77121e-46	14.4665	PM DEG
ENSG00000004142	-0.0154799	5.12537	-0.994419	0.320618	0.355904	-0.993188	Not DEG
ENSG00000004399	0.321732	4.94675	7.00521	9.64901e-12	2.59164e-11	6.81164	PM DEG
ENSG00000004455	-0.20219	5.48499	-14.983	4.54443e-41	9.07838e-40	-13.4212	LIV DEG
ENSG00000004468	-0.256871	2.80431	-2.99333	0.00295884	0.0042065	-2.97198	LIV DEG
ENSG00000004478	0.594614	5.98829	11.4912	5.06384e-27	3.59554e-26	10.7645	PM DEG
ENSG00000004487	-0.00933938	5.81163	-0.649106	0.516636	0.552272	-0.648539	Not DEG
ENSG00000004534	-0.0616909	7.08132	-3.38116	0.000785776	0.00117885	-3.35776	LIV DEG
ENSG00000004660	0.10473	5.76882	2.44862	0.014681	0.0194087	2.44015	PM DEG
ENSG00000004700	-0.266074	4.28795	-12.9673	4.92136e-32	5.00346e-31	-11.7805	LIV DEG
ENSG00000004766	-0.185381	6.01589	-10.2166	2.16552e-22	1.13167e-21	-9.73371	LIV DEG
ENSG00000004777	-0.0595624	3.65382	-1.39619	0.163276	0.189725	-1.39414	Not DEG
ENSG00000004779	-0.223068	4.64615	-10.6538	1.65744e-23	9.36012e-23	-9.99168	LIV DEG
ENSG00000004799	0.72895	5.55801	12.7408	8.66663e-32	8.67666e-31	11.7327	PM DEG
ENSG00000004838	0.330511	-0.116435	5.86471	9.02694e-09	1.98131e-08	5.74807	PM DEG
ENSG00000004848	-0.0210473	1.42373	-0.510141	0.610175	0.642985	-0.509824	Not DEG
ENSG00000004864	-0.45801	4.11118	-14.7732	9.36382e-39	1.54764e-37	-13.0204	LIV DEG
ENSG00000004866	0.00772907	4.71085	0.494381	0.621253	0.653386	0.494075	Not DEG
ENSG00000004897	-0.144363	6.58799	-8.53224	1.71218e-16	6.2278e-16	-8.24069	LIV DEG
ENSG00000004961	-0.113373	3.27196	-5.78122	1.29398e-08	2.80851e-08	-5.68686	LIV DEG
ENSG00000004975	0.138452	3.58132	5.60438	4.03421e-08	8.43123e-08	5.48935	PM DEG
ENSG00000005007	0.48172	5.30614	17.156	2.08039e-49	8.4445e-48	14.7764	PM DEG
ENSG00000005020	0.369114	4.37615	10.8316	2.00318e-24	1.20152e-23	10.199	PM DEG
ENSG00000005022	-0.401612	5.76604	-16.368	3.96003e-46	1.19658e-44	-14.2587	LIV DEG
ENSG00000005059	0.00420249	1.56284	0.0712173	0.943259	0.950641	0.071174	Not DEG
ENSG00000005075	-0.194646	3.1011	-7.60016	1.896e-13	5.65637e-13	-7.35593	LIV DEG
ENSG00000005100	0.202601	4.21826	11.3588	8.22905e-26	5.38715e-25	10.5046	PM DEG
ENSG00000005108	0.060764	4.8871	1.00808	0.314039	0.348977	1.00678	Not DEG
ENSG00000005156	0.0934148	5.08804	6.00426	4.25227e-09	9.54534e-09	5.87407	PM DEG
ENSG00000005175	0.0763076	4.89859	4.49718	8.91633e-06	1.57229e-05	4.44191	PM DEG
ENSG00000005189	-0.198183	1.50324	-5.44729	9.21305e-08	1.87723e-07	-5.3416	LIV DEG
ENSG00000005194	-0.113689	4.30577	-7.35582	1.19959e-12	3.4122e-12	-7.10542	LIV DEG
ENSG00000005206	-0.366307	3.86823	-8.94262	1.27652e-17	4.96898e-17	-8.5458	LIV DEG
ENSG00000005238	-0.0626286	3.71893	-2.35364	0.0190403	0.0248799	-2.34474	LIV DEG
ENSG00000005243	-0.262974	1.0957	-5.25561	2.36507e-07	4.68487e-07	-5.16808	LIV DEG
ENSG00000005249	0.29966	5.80096	9.09746	2.07231e-18	8.46892e-18	8.75328	PM DEG
ENSG00000005302	0.222437	4.16678	15.1761	3.38587e-43	7.96233e-42	13.7795	PM DEG
ENSG00000005339	0.568699	6.11985	17.9266	8.26877e-54	5.02007e-52	15.4441	PM DEG
ENSG00000005379	-0.05383	6.14398	-1.10444	0.269925	0.303344	-1.10323	Not DEG
ENSG00000005381	-0.148322	-0.608703	-1.77982	0.0759028	0.0922352	-1.77497	Not DEG
ENSG00000005436	-0.113408	4.31349	-6.15861	1.75129e-09	4.04584e-09	-6.01934	LIV DEG
ENSG00000005448	-0.185254	2.47583	-5.45228	8.58403e-08	1.75385e-07	-5.3544	LIV DEG
ENSG00000005469	-0.311336	3.5565	-12.7186	2.30683e-32	2.39828e-31	-11.8442	LIV DEG
ENSG00000005471	-0.630098	-0.210998	-9.81469	1.33874e-20	6.28008e-20	-9.30509	LIV DEG
ENSG00000005483	0.212318	6.84817	13.4784	8.42913e-35	1.02567e-33	12.3058	PM DEG
ENSG00000005486	0.354778	4.63728	8.67772	7.40008e-17	2.75182e-16	8.34046	PM DEG
ENSG00000005513	0.0777973	4.47274	1.75648	0.0797345	0.0966255	1.75223	Not DEG
ENSG00000005700	-0.253909	6.59993	-10.7965	5.45381e-24	3.18516e-23	-10.1013	LIV DEG
ENSG00000005801	-0.291786	5.30881	-13.7324	2.76748e-35	3.53241e-34	-12.3954	LIV DEG
ENSG00000005810	0.127055	8.97473	7.54382	2.74866e-13	8.12062e-13	7.30617	PM DEG
ENSG00000005812	0.126049	6.10213	7.00316	8.09635e-12	2.18682e-11	6.83683	PM DEG
ENSG00000005844	1.07592	0.527657	13.5429	3.43575e-35	4.34438e-34	12.3781	PM DEG
ENSG00000005882	0.469283	4.37392	15.3638	1.00212e-42	2.26079e-41	13.7009	PM DEG
ENSG00000005884	0.0121955	3.92389	0.366698	0.713998	0.740915	0.366492	Not DEG
ENSG00000005889	0.0451828	5.95096	2.97439	0.0030777	0.0043703	2.95987	PM DEG
ENSG00000005893	-0.0957279	8.03677	-2.4817	0.0135175	0.0179462	-2.46984	LIV DEG
ENSG00000005961	0.120288	1.59011	2.62369	0.00903208	0.0122092	2.61084	PM DEG
ENSG00000005981	-0.18823	0.89165	-2.6402	0.00859929	0.011646	-2.62759	LIV DEG
ENSG00000006007	0.158232	5.4476	6.74404	4.87922e-11	1.25133e-10	6.57458	PM DEG
ENSG00000006015	-0.304895	3.08664	-7.2766	1.54275e-12	4.35338e-12	-7.07059	LIV DEG
ENSG00000006016	0.24496	1.90047	2.84834	0.00463207	0.00645465	2.83157	PM DEG
ENSG00000006025	0.0907881	3.43258	2.70814	0.00705833	0.00964729	2.69408	PM DEG
ENSG00000006042	-0.158136	4.76153	-2.81336	0.00509232	0.00706324	-2.80114	LIV DEG
ENSG00000006047	-0.403549	-0.59193	-5.96652	4.57306e-09	1.02378e-08	-5.86201	LIV DEG
ENSG00000006062	0.478823	2.24824	12.323	2.39448e-30	2.16756e-29	11.4484	PM DEG
ENSG00000006071	-0.225806	5.0944	-4.84395	1.69088e-06	3.14496e-06	-4.78724	LIV DEG
ENSG00000006116	-0.0495734	3.82576	-1.05757	0.290763	0.324947	-1.05645	Not DEG
ENSG00000006118	0.253093	5.20463	6.6889	7.36606e-11	1.86982e-10	6.51301	PM DEG
ENSG00000006125	0.519682	7.70201	18.4929	9.91979e-58	8.72417e-56	16.0158	PM DEG
ENSG00000006128	-1.27431	2.3828	-17.2895	5.31356e-53	3.04124e-51	-15.3237	LIV DEG
ENSG00000006194	0.103761	4.57389	5.79536	1.28927e-08	2.79885e-08	5.68748	PM DEG
ENSG00000006210	0.15404	4.68694	3.29001	0.00108827	0.00161276	3.26665	PM DEG
ENSG00000006282	-0.177002	4.45897	-4.59979	5.56461e-06	9.96691e-06	-4.54229	LIV DEG
ENSG00000006283	0.00970968	3.70904	0.155008	0.876876	0.891253	0.15493	Not DEG
ENSG00000006327	0.634655	-0.47277	6.16959	1.49851e-09	3.47745e-09	6.04452	PM DEG
ENSG00000006377	0.259729	-0.772882	4.26594	2.37317e-05	4.03707e-05	4.22654	PM DEG
ENSG00000006432	0.195612	5.69734	3.92647	9.8238e-05	0.000159121	3.8949	PM DEG
ENSG00000006451	0.200489	4.59027	7.45397	4.81217e-13	1.40123e-12	7.2305	PM DEG
ENSG00000006459	5.52819e-05	5.26263	0.00240152	0.998085	0.998362	0.00240008	Not DEG
ENSG00000006468	-0.0735868	4.64174	-1.22173	0.222503	0.253228	-1.2199	Not DEG
ENSG00000006530	-0.166843	5.15401	-9.66821	9.37339e-20	4.13864e-19	-9.09598	LIV DEG
ENSG00000006534	-0.337825	0.438081	-6.82656	4.15425e-11	1.06971e-10	-6.59847	LIV DEG
ENSG00000006576	-0.0616354	4.99762	-3.16293	0.0017294	0.00251415	-3.13315	LIV DEG
ENSG00000006607	-0.0316564	5.24082	-1.47974	0.139694	0.163756	-1.47693	Not DEG
ENSG00000006611	-0.315812	2.57614	-4.21939	3.21838e-05	5.42203e-05	-4.15744	LIV DEG
ENSG00000006625	-0.166673	3.90008	-6.40165	4.14704e-10	1.00135e-09	-6.24839	LIV DEG
ENSG00000006634	-0.0771655	2.29803	-3.49942	0.000519488	0.000791878	-3.4705	LIV DEG
ENSG00000006652	0.180901	5.3144	5.09993	4.96915e-07	9.61864e-07	5.0275	PM DEG
ENSG00000006695	0.0627112	2.57263	3.00642	0.00280529	0.00399819	2.98831	PM DEG
ENSG00000006704	0.369623	3.4637	10.6743	1.15258e-23	6.59337e-23	10.0276	PM DEG
ENSG00000006712	-0.0684199	4.23322	-3.62446	0.000323889	0.000502714	-3.5954	LIV DEG
ENSG00000006715	-0.0572543	7.033	-2.97834	0.00303621	0.0043128	-2.96405	LIV DEG
ENSG00000006740	0.201269	5.21955	5.86999	7.9088e-09	1.74243e-08	5.77039	PM DEG
ENSG00000006744	-0.127882	5.04247	-7.78518	5.38401e-14	1.6669e-13	-7.52225	LIV DEG
ENSG00000006747	1.22803	2.32191	9.5652	8.18788e-20	3.63299e-19	9.11066	PM DEG
ENSG00000006756	-0.363693	2.94652	-8.45053	2.43216e-15	8.20773e-15	-7.91705	LIV DEG
ENSG00000006757	0.0386823	2.64994	1.11579	0.265134	0.298309	1.11434	Not DEG
ENSG00000006831	0.691811	5.98672	16.0643	3.79322e-46	1.15262e-44	14.2617	PM DEG
ENSG00000006837	-0.122888	3.83983	-6.69322	6.8332e-11	1.73843e-10	-6.52427	LIV DEG
ENSG00000007001	0.427864	1.47999	8.39827	6.1669e-16	2.15822e-15	8.08597	PM DEG
ENSG00000007047	0.244954	4.09362	8.06648	8.68212e-15	2.8225e-14	7.75721	PM DEG
ENSG00000007062	-0.530193	2.50152	-9.1386	3.97809e-18	1.60123e-17	-8.67942	LIV DEG
ENSG00000007080	0.0353005	2.18393	0.881895	0.378351	0.414882	0.88094	Not DEG
ENSG00000007129	-0.250984	-0.876328	-3.03944	0.00253141	0.00362432	-3.01956	LIV DEG
ENSG00000007168	0.212903	8.03787	7.46844	4.20441e-13	1.22906e-12	7.24881	PM DEG
ENSG00000007171	-0.0681267	1.8057	-1.31289	0.190017	0.218369	-1.31053	Not DEG
ENSG00000007174	0.16367	3.17905	4.30999	2.04438e-05	3.49868e-05	4.25999	PM DEG
ENSG00000007202	0.162456	7.3761	11.7373	8.60123e-28	6.49294e-27	10.9266	PM DEG
ENSG00000007237	0.586362	8.30699	15.5932	2.41088e-44	6.24664e-43	13.969	PM DEG
ENSG00000007255	-0.583928	1.7353	-14.3226	2.58312e-39	4.4673e-38	-13.1184	LIV DEG
ENSG00000007264	-0.249846	2.99717	-4.76763	2.44195e-06	4.48523e-06	-4.71292	LIV DEG
ENSG00000007341	-0.0230624	4.55535	-1.82753	0.0682057	0.0833784	-1.82365	Not DEG
ENSG00000007372	0.506266	3.86438	10.3837	1.06306e-22	5.65926e-22	9.8058	PM DEG
ENSG00000007376	-0.144601	1.29307	-3.44181	0.000641946	0.000969935	-3.41324	LIV DEG
ENSG00000007384	-0.0491048	1.26074	-0.981506	0.326969	0.362526	-0.980237	Not DEG
ENSG00000007392	-0.250809	5.69147	-11.1965	2.46923e-25	1.56938e-24	-10.4004	LIV DEG
ENSG00000007402	0.287917	3.47372	7.09663	4.31717e-12	1.185e-11	6.92639	PM DEG
ENSG00000007516	0.180232	5.56263	3.06373	0.00232673	0.00334121	3.04501	PM DEG
ENSG00000007520	-0.259181	3.07475	-9.04059	5.56909e-18	2.22465e-17	-8.64107	LIV DEG
ENSG00000007541	-0.0524644	3.47426	-1.14275	0.25386	0.286503	-1.14102	Not DEG
ENSG00000007545	0.459945	4.3472	17.2556	9.80172e-53	5.45142e-51	15.2838	PM DEG
ENSG00000007866	0.822879	-1.22116	9.06707	6.67357e-18	2.6502e-17	8.62037	PM DEG
ENSG00000007923	0.0100742	4.86487	0.76591	0.444197	0.480967	0.765126	Not DEG
ENSG00000007933	-0.652276	-0.547554	-8.5846	1.82882e-16	6.63088e-16	-8.2328	LIV DEG
ENSG00000007944	-0.115405	4.28895	-3.94606	9.48938e-05	0.000153865	-3.90329	LIV DEG
ENSG00000008018	-0.104002	5.83179	-6.34932	4.82055e-10	1.15906e-09	-6.22484	LIV DEG
ENSG00000008056	0.304291	5.67172	4.90281	1.27797e-06	2.39632e-06	4.84315	PM DEG
ENSG00000008083	0.0149659	5.07183	0.940137	0.347766	0.383697	0.938931	Not DEG
ENSG00000008086	0.227454	7.49206	9.07452	3.56421e-18	1.44026e-17	8.6919	PM DEG
ENSG00000008118	0.306932	3.93753	5.79162	1.22031e-08	2.65474e-08	5.69686	PM DEG
ENSG00000008128	0.0646646	3.28412	1.44087	0.150326	0.175573	1.43838	Not DEG
ENSG00000008130	0.229244	3.56166	9.27664	9.97995e-19	4.1395e-18	8.83533	PM DEG
ENSG00000008226	0.690482	0.559823	9.57482	6.39124e-20	2.85338e-19	9.1375	PM DEG
ENSG00000008256	0.139811	4.8004	6.08147	2.34096e-09	5.35604e-09	5.97219	PM DEG
ENSG00000008277	0.0157455	7.3532	0.772119	0.440477	0.477202	0.771387	Not DEG
ENSG00000008282	-0.0770582	4.7173	-2.73482	0.006493	0.00891119	-2.72179	LIV DEG
ENSG00000008283	0.144057	4.00065	3.03529	0.00256227	0.00366753	3.01589	PM DEG
ENSG00000008294	-0.0499845	8.60065	-3.50695	0.000493527	0.000753899	-3.48425	LIV DEG
ENSG00000008300	0.296476	5.62481	7.99576	8.7016e-15	2.82756e-14	7.75692	PM DEG
ENSG00000008311	-0.226124	5.4402	-7.81737	1.84587e-13	5.51112e-13	-7.35951	LIV DEG
ENSG00000008324	-0.114299	3.01811	-4.98816	9.14049e-07	1.73591e-06	-4.90929	LIV DEG
ENSG00000008382	-0.174239	3.19658	-6.00533	4.51655e-09	1.01186e-08	-5.86407	LIV DEG
ENSG00000008394	0.323019	4.45184	6.57207	2.23075e-10	5.46819e-10	6.34455	PM DEG
ENSG00000008405	0.344812	3.71408	12.0736	4.7212e-29	3.89414e-28	11.187	PM DEG
ENSG00000008441	0.250582	5.76847	5.92444	6.46546e-09	1.43364e-08	5.80425	PM DEG
ENSG00000008513	0.250903	4.4956	7.68514	1.01425e-13	3.08453e-13	7.43903	PM DEG
ENSG00000008710	-0.403193	6.77121	-6.05794	2.93048e-09	6.65906e-09	-5.93545	LIV DEG
ENSG00000008735	0.0462755	5.72365	1.21359	0.225467	0.256399	1.21212	Not DEG
ENSG00000008838	0.295838	4.84917	15.8721	2.59552e-46	8.045e-45	14.2881	PM DEG
ENSG00000008853	0.0933761	5.61812	2.75879	0.00601129	0.00827207	2.74716	PM DEG
ENSG00000008869	-0.0224339	6.27276	-1.46336	0.144126	0.168696	-1.4606	Not DEG
ENSG00000008952	-0.0908197	7.67783	-5.09676	5.14648e-07	9.94766e-07	-5.02077	LIV DEG
ENSG00000008988	-0.261192	7.23939	-11.0289	3.37417e-25	2.12395e-24	-10.3706	LIV DEG
ENSG00000009307	-0.123059	8.44564	-6.98387	9.2083e-12	2.47603e-11	-6.81836	LIV DEG
ENSG00000009335	-0.0221227	6.20198	-1.93973	0.0531146	0.065819	-1.93399	Not DEG
ENSG00000009413	-0.0192119	6.64786	-1.14241	0.254018	0.286651	-1.14065	Not DEG
ENSG00000009694	0.108745	5.12201	2.77715	0.00575334	0.00793583	2.76152	PM DEG
ENSG00000009709	0.329961	0.170874	4.4642	1.09878e-05	1.92565e-05	4.39676	PM DEG
ENSG00000009780	-0.31497	3.87495	-12.3238	1.24592e-30	1.15244e-29	-11.5049	LIV DEG
ENSG00000009790	0.455892	0.246354	6.84155	2.73799e-11	7.12318e-11	6.66002	PM DEG
ENSG00000009830	0.106042	4.46869	4.96246	1.0365e-06	1.95968e-06	4.88458	PM DEG
ENSG00000009844	-0.0284483	5.13698	-1.26697	0.205881	0.235462	-1.26497	Not DEG
ENSG00000009950	-0.0399539	3.30668	-0.740578	0.459441	0.495909	-0.739767	Not DEG
ENSG00000009954	0.18698	6.78683	13.5151	9.30204e-36	1.23239e-34	12.4825	PM DEG
ENSG00000010017	0.156797	6.03722	8.76048	4.64055e-17	1.74545e-16	8.39546	PM DEG
ENSG00000010072	-0.228511	3.35725	-11.0724	1.58587e-24	9.56786e-24	-10.2217	LIV DEG
ENSG00000010165	0.139237	4.06074	7.17693	3.13549e-12	8.67805e-12	6.97151	PM DEG
ENSG00000010219	-0.232134	3.67629	-12.2329	1.65397e-29	1.41158e-28	-11.2797	LIV DEG
ENSG00000010244	-0.071159	7.47837	-5.43442	8.57886e-08	1.75296e-07	-5.35451	LIV DEG
ENSG00000010256	-0.228153	6.01183	-11.4943	1.85631e-26	1.27052e-25	-10.6442	LIV DEG
ENSG00000010270	-0.056183	4.64239	-2.95626	0.00326004	0.00461711	-2.94209	LIV DEG
ENSG00000010278	-0.572134	5.3513	-12.3393	9.24492e-31	8.63245e-30	-11.5306	LIV DEG
ENSG00000010282	-0.2468	5.44962	-4.70808	3.49691e-06	6.34907e-06	-4.63924	LIV DEG
ENSG00000010292	0.0756564	4.4584	3.01545	0.00272212	0.00388503	2.99749	PM DEG
ENSG00000010295	-0.145084	4.21625	-5.68988	2.38066e-08	5.06397e-08	-5.58178	LIV DEG
ENSG00000010310	0.24577	0.758454	2.31876	0.0209773	0.0272906	2.30839	PM DEG
ENSG00000010318	-0.303017	2.37908	-9.40423	6.13849e-19	2.57876e-18	-8.8895	LIV DEG
ENSG00000010319	-1.50923	2.88605	-18.1496	2.94275e-55	2.11516e-53	-15.6577	LIV DEG
ENSG00000010322	0.384801	6.74903	14.4095	9.82478e-40	1.76398e-38	13.1915	PM DEG
ENSG00000010327	0.618171	3.71638	6.3703	4.76051e-10	1.14501e-09	6.2268	PM DEG
ENSG00000010361	-0.00772658	3.27008	-0.316256	0.751975	0.776525	-0.316036	Not DEG
ENSG00000010379	-0.526085	2.51836	-6.39143	4.00419e-10	9.6805e-10	-6.25386	LIV DEG
ENSG00000010404	0.692341	8.99006	14.7313	1.63993e-40	3.12598e-39	13.3257	PM DEG
ENSG00000010438	-0.213405	2.12506	-3.50493	0.000497975	0.000760425	-3.48184	LIV DEG
ENSG00000010539	-0.179276	2.8386	-10.028	3.15341e-21	1.5397e-20	-9.45752	LIV DEG
ENSG00000010610	0.643679	2.34636	9.56867	8.22807e-20	3.64858e-19	9.11013	PM DEG
ENSG00000010626	0.0419701	3.35761	1.87646	0.0612529	0.0752873	1.87167	Not DEG
ENSG00000010671	-0.191578	1.43666	-3.13901	0.00181762	0.00263727	-3.11852	LIV DEG
ENSG00000010704	-0.299538	1.07192	-5.61052	3.62905e-08	7.61167e-08	-5.50801	LIV DEG
ENSG00000010803	0.0641454	4.54214	3.58804	0.000378477	0.000583549	3.55465	PM DEG
ENSG00000010810	0.25724	6.34613	14.3598	1.68175e-37	2.51623e-36	12.798	PM DEG
ENSG00000010818	0.357547	7.28791	11.3829	1.64964e-26	1.13265e-25	10.6552	PM DEG
ENSG00000011007	0.336526	4.57291	17.8716	6.19804e-54	3.8095e-52	15.4627	PM DEG
ENSG00000011009	0.00649227	2.61146	0.278274	0.780917	0.803918	0.278124	Not DEG
ENSG00000011021	0.339831	5.77763	14.6561	5.86176e-40	1.07292e-38	13.2303	PM DEG
ENSG00000011028	-0.188179	2.87971	-2.66197	0.00806233	0.0109517	-2.64945	LIV DEG
ENSG00000011052	-0.309436	5.84154	-14.5628	2.28001e-39	3.97167e-38	-13.1279	LIV DEG
ENSG00000011083	-0.36058	4.421	-5.82042	1.03859e-08	2.26969e-08	-5.7243	LIV DEG
ENSG00000011105	0.152581	2.89601	3.86152	0.000131252	0.000210468	3.8241	PM DEG
ENSG00000011114	0.0831745	5.46112	5.99893	4.34563e-09	9.74401e-09	5.87047	PM DEG
ENSG00000011132	0.146969	2.63265	3.96641	8.54912e-05	0.00013912	3.92846	PM DEG
ENSG00000011143	-0.0274719	3.21053	-1.31765	0.188482	0.21672	-1.31508	Not DEG
ENSG00000011198	-0.065699	4.66749	-2.92264	0.00365198	0.00514493	-2.90676	LIV DEG
ENSG00000011201	0.227229	4.84942	5.34455	1.5325e-07	3.07309e-07	5.24861	PM DEG
ENSG00000011243	-0.00363524	5.5198	-0.155366	0.876603	0.891059	-0.155277	Not DEG
ENSG00000011258	-0.057865	4.99803	-4.38087	1.43614e-05	2.49326e-05	-4.33826	LIV DEG
ENSG00000011260	-0.0401563	4.64312	-2.31669	0.0209696	0.0272823	-2.30853	LIV DEG
ENSG00000011275	0.270016	5.47487	17.1137	3.74275e-49	1.46959e-47	14.7368	PM DEG
ENSG00000011295	-0.0197802	5.7807	-0.986525	0.324564	0.360082	-0.985121	Not DEG
ENSG00000011304	0.133366	4.0201	4.56566	6.55536e-06	1.16796e-05	4.50764	PM DEG
ENSG00000011332	0.108893	3.86657	3.12507	0.00187903	0.00272271	3.10872	PM DEG
ENSG00000011347	0.182047	5.86559	2.92513	0.0036009	0.00507693	2.91116	PM DEG
ENSG00000011376	0.040976	5.0916	2.00303	0.0457744	0.057208	1.99747	Not DEG
ENSG00000011405	-0.227724	7.04559	-8.93101	1.76701e-17	6.81085e-17	-8.50817	LIV DEG
ENSG00000011422	0.792879	0.670774	11.8628	1.7343e-28	1.37241e-27	11.071	PM DEG
ENSG00000011426	-0.385825	7.0624	-5.0268	7.90091e-07	1.50724e-06	-4.9378	LIV DEG
ENSG00000011451	0.397308	3.08524	9.01414	8.11069e-18	3.19943e-17	8.59801	PM DEG
ENSG00000011454	0.048972	7.04645	4.32079	1.94683e-05	3.34038e-05	4.2709	PM DEG
ENSG00000011465	-0.700601	4.9138	-9.62477	4.46774e-20	2.01921e-19	-9.17615	LIV DEG
ENSG00000011478	-0.101735	0.916143	-3.28911	0.00110156	0.00163146	-3.26321	LIV DEG
ENSG00000011485	0.0626686	5.0983	3.67976	0.00026513	0.000414727	3.64718	PM DEG
ENSG00000011523	0.211315	5.35357	8.12866	4.49243e-15	1.48705e-14	7.84036	PM DEG
ENSG00000011566	0.00116688	6.09814	0.0731812	0.941691	0.9492	0.0731446	Not DEG
ENSG00000011600	-0.45556	1.64765	-6.8471	2.62135e-11	6.8296e-11	-6.66641	LIV DEG
ENSG00000011638	0.288864	1.35353	5.58449	4.11674e-08	8.59791e-08	5.48577	PM DEG
ENSG00000011677	0.236138	4.15877	5.67586	2.3237e-08	4.94815e-08	5.58599	PM DEG
ENSG00000012048	0.00947233	3.72352	0.401938	0.687973	0.716418	0.401607	Not DEG
ENSG00000012061	-0.0369444	4.9312	-2.30572	0.021632	0.0281001	-2.29677	LIV DEG
ENSG00000012124	0.409015	4.32059	4.64097	4.43566e-06	8.00045e-06	4.58985	PM DEG
ENSG00000012171	-0.467949	5.44153	-8.53574	1.65016e-16	6.00728e-16	-8.2451	LIV DEG
ENSG00000012174	0.13802	4.38144	3.96855	8.48198e-05	0.00013809	3.93036	PM DEG
ENSG00000012211	0.828836	-0.896655	15.4911	1.44258e-44	3.78305e-43	14.0055	PM DEG
ENSG00000012223	1.43779	-1.31445	8.59059	1.3921e-16	5.09269e-16	8.26541	PM DEG
ENSG00000012232	0.219763	5.80585	11.9267	1.54443e-28	1.22574e-27	11.0814	PM DEG
ENSG00000012660	-0.155835	6.15494	-5.27416	2.24499e-07	4.45396e-07	-5.17782	LIV DEG
ENSG00000012779	0.398641	1.72805	5.7452	1.74127e-08	3.73994e-08	5.63592	PM DEG
ENSG00000012817	-0.217833	2.45178	-2.04339	0.0417688	0.0524535	-2.03582	Not DEG
ENSG00000012822	0.208275	6.47038	10.2584	1.82859e-21	9.03849e-21	9.51435	PM DEG
ENSG00000012963	0.168993	5.08665	9.11925	2.99925e-18	1.21469e-17	8.71148	PM DEG
ENSG00000012983	-0.0250925	6.76377	-1.11273	0.266537	0.299856	-1.11107	Not DEG
ENSG00000013016	0.336623	5.89771	10.8856	1.61892e-24	9.76177e-24	10.2197	PM DEG
ENSG00000013275	-0.137004	5.25342	-7.27909	1.755e-12	4.93366e-12	-7.05268	LIV DEG
ENSG00000013288	0.35294	4.63612	14.6463	1.38721e-39	2.454e-38	13.1654	PM DEG
ENSG00000013293	0.24346	6.26482	5.60055	3.80639e-08	7.97127e-08	5.49961	PM DEG
ENSG00000013297	-0.309261	6.04726	-4.02419	6.58866e-05	0.000108293	-3.99067	LIV DEG
ENSG00000013306	0.0103167	3.87896	0.403347	0.686886	0.715354	0.403085	Not DEG
ENSG00000013364	-0.053161	4.51985	-1.24568	0.213562	0.243629	-1.24383	Not DEG
ENSG00000013374	0.244658	4.87828	15.9091	1.21609e-44	3.22823e-43	14.0176	PM DEG
ENSG00000013375	-0.0716371	5.35007	-4.29641	2.08343e-05	3.56212e-05	-4.25576	LIV DEG
ENSG00000013392	0.0538501	3.73977	2.6419	0.00858756	0.0116316	2.62805	PM DEG
ENSG00000013441	0.169624	7.02371	4.93245	1.15881e-06	2.18065e-06	4.86255	PM DEG
ENSG00000013503	-0.0478563	4.08879	-2.18755	0.0292444	0.0374468	-2.18018	LIV DEG
ENSG00000013523	0.166834	5.03984	7.89037	1.87493e-14	5.96531e-14	7.65893	PM DEG
ENSG00000013561	-0.244234	5.79392	-13.4219	2.02672e-34	2.40791e-33	-12.2348	LIV DEG
ENSG00000013563	-0.259279	2.98013	-6.73947	4.85345e-11	1.24546e-10	-6.57536	LIV DEG
ENSG00000013573	0.250341	2.88355	3.15228	0.00173518	0.00252187	3.13217	PM DEG
ENSG00000013583	0.579964	2.60983	15.0514	1.03562e-41	2.16433e-40	13.5303	PM DEG
ENSG00000013619	0.49582	2.89026	12.2756	1.5557e-29	1.33034e-28	11.285	PM DEG
ENSG00000013725	0.106587	-1.08942	1.14259	0.253975	0.286618	1.14075	Not DEG
ENSG00000013810	0.224814	1.24166	4.69408	3.61644e-06	6.55949e-06	4.63229	PM DEG
ENSG00000014123	-0.222925	5.48037	-10.0419	9.24063e-22	4.65705e-21	-9.58506	LIV DEG
ENSG00000014138	0.206286	2.70355	8.05057	8.96055e-15	2.90952e-14	7.7532	PM DEG
ENSG00000014164	0.230845	2.17953	5.99961	4.98132e-09	1.11311e-08	5.8478	PM DEG
ENSG00000014216	0.0141459	4.60922	0.584442	0.559301	0.59383	0.583881	Not DEG
ENSG00000014257	0.8486	-1.16246	7.70921	8.55062e-14	2.61326e-13	7.46156	PM DEG
ENSG00000014641	-0.306217	7.77436	-10.2981	1.03894e-22	5.53634e-22	-9.80811	LIV DEG
ENSG00000014824	-0.196785	6.68294	-8.78077	4.53853e-17	1.70827e-16	-8.39808	LIV DEG
ENSG00000014914	0.401801	2.97321	9.79534	1.07759e-20	5.08478e-20	9.32813	PM DEG
ENSG00000014919	-0.104013	5.13496	-6.05242	4.07872e-09	9.16811e-09	-5.88097	LIV DEG
ENSG00000015133	-0.0442081	2.09175	-0.498132	0.618664	0.651003	-0.497745	Not DEG
ENSG00000015153	0.0710016	5.2077	4.33654	1.82202e-05	3.13424e-05	4.28565	PM DEG
ENSG00000015171	-0.119972	7.03148	-7.6123	1.34858e-13	4.06585e-13	-7.4013	LIV DEG
ENSG00000015285	1.23818	-0.391971	17.555	5.37541e-53	3.06852e-51	15.3229	PM DEG
ENSG00000015475	-0.184955	3.35645	-5.99244	5.3206e-09	1.1861e-08	-5.83682	LIV DEG
ENSG00000015479	0.0198082	8.92738	1.19223	0.233841	0.265335	1.19052	Not DEG
ENSG00000015520	2.51817	-3.19858	11.4565	6.26011e-27	4.41813e-26	10.7449	PM DEG
ENSG00000015532	-0.0564531	3.22847	-2.2489	0.0250758	0.0323619	-2.24023	LIV DEG
ENSG00000015568	0.106499	-0.369863	2.09246	0.0369072	0.0466542	2.08679	PM DEG
ENSG00000015592	-0.134812	6.60468	-2.3045	0.0216343	0.0281015	-2.29673	LIV DEG
ENSG00000015676	0.189143	7.17356	12.192	9.31295e-30	8.0918e-29	11.3301	PM DEG
ENSG00000016391	0.274363	4.31781	7.02853	1.04088e-11	2.78707e-11	6.80073	PM DEG
ENSG00000016402	-0.131488	1.16275	-2.50182	0.0127391	0.0169648	-2.49098	LIV DEG
ENSG00000016602	-0.309178	2.69589	-5.05395	6.15592e-07	1.18343e-06	-4.98626	LIV DEG
ENSG00000016864	-0.254603	4.61841	-15.6585	2.27003e-45	6.37818e-44	-14.1363	LIV DEG
ENSG00000017260	0.0461171	6.96323	2.18388	0.0295276	0.0377894	2.17637	PM DEG
ENSG00000017427	-0.705155	2.62141	-12.6234	5.71131e-32	5.78484e-31	-11.7679	LIV DEG
ENSG00000017483	-1.06081	2.37754	-18.3243	5.78924e-51	2.72283e-49	-15.0158	LIV DEG
ENSG00000017797	0.195063	5.59843	10.8028	8.70438e-24	5.01249e-23	10.0553	PM DEG
ENSG00000018189	-0.0582324	8.33722	-2.92731	0.00360367	0.00508018	-2.91092	LIV DEG
ENSG00000018236	0.128457	8.71691	5.01592	7.69334e-07	1.46855e-06	4.94299	PM DEG
ENSG00000018280	1.40613	2.22481	13.3351	1.36598e-34	1.64092e-33	12.2668	PM DEG
ENSG00000018408	0.467382	4.04802	9.69915	2.85972e-20	1.31331e-19	9.22409	PM DEG
ENSG00000018510	-0.00264994	5.55363	-0.125683	0.900041	0.912227	-0.125609	Not DEG
ENSG00000018610	-0.345756	4.2802	-13.5743	3.80818e-35	4.80128e-34	-12.3698	LIV DEG
ENSG00000018625	0.170685	9.00759	3.62415	0.000329317	0.000510882	3.59108	PM DEG
ENSG00000018699	0.0186004	3.52075	0.95242	0.341562	0.377276	0.951083	Not DEG
ENSG00000018869	0.0116566	2.3948	0.61261	0.540501	0.575678	0.612055	Not DEG
ENSG00000019144	0.101613	6.40157	1.67916	0.0939533	0.112651	1.6749	Not DEG
ENSG00000019169	-0.524377	-0.968369	-2.93366	0.00352176	0.00496988	-2.9181	LIV DEG
ENSG00000019186	-0.740966	-1.46722	-6.10215	2.56606e-09	5.8562e-09	-5.95719	LIV DEG
ENSG00000019485	0.445515	3.91071	15.6861	1.90235e-43	4.56797e-42	13.8211	PM DEG
ENSG00000019505	0.0892622	6.23746	1.73027	0.0842009	0.101701	1.72681	Not DEG
ENSG00000019549	0.343762	-0.311519	4.50718	8.47896e-06	1.49749e-05	4.45272	PM DEG
ENSG00000019582	1.31195	4.61115	15.2438	3.47572e-42	7.54993e-41	13.6104	PM DEG
ENSG00000019991	0.0701724	3.19664	0.910076	0.363253	0.399439	0.909185	Not DEG
ENSG00000019995	0.127087	6.25664	7.71721	1.16507e-13	3.53079e-13	7.4207	PM DEG
ENSG00000020129	0.453629	7.28761	10.2593	2.68487e-22	1.39465e-21	9.71182	PM DEG
ENSG00000020181	-0.430556	2.99439	-9.49788	1.46883e-19	6.41593e-19	-9.04705	LIV DEG
ENSG00000020256	0.0702216	3.07142	3.04436	0.00248736	0.00356314	3.02487	PM DEG
ENSG00000020426	-0.38214	5.09719	-20.0056	5.72032e-66	1.08561e-63	-17.1555	LIV DEG
ENSG00000020577	0.121512	5.83677	3.50916	0.000499903	0.000763207	3.48081	PM DEG
ENSG00000020922	-0.0348531	4.89479	-1.87614	0.0613057	0.0753479	-1.87128	Not DEG
ENSG00000021300	0.293588	6.71059	7.70661	9.47818e-14	2.88899e-13	7.44798	PM DEG
ENSG00000021355	0.297388	2.9088	6.44755	3.07249e-10	7.479e-10	6.29508	PM DEG
ENSG00000021461	0.0887348	0.0617783	1.50832	0.132364	0.155695	1.50484	Not DEG
ENSG00000021488	0.613438	-0.345856	7.85818	3.03787e-14	9.55296e-14	7.5967	PM DEG
ENSG00000021574	-0.0619416	5.64636	-3.35535	0.000863854	0.00129027	-3.33148	LIV DEG
ENSG00000021645	-0.196154	7.33383	-5.95243	5.41294e-09	1.20569e-08	-5.83395	LIV DEG
ENSG00000021762	-0.197935	3.69338	-5.42282	9.96677e-08	2.02337e-07	-5.32733	LIV DEG
ENSG00000021776	0.0301931	6.20223	2.42263	0.0158625	0.0208889	2.41207	PM DEG
ENSG00000021826	-0.152443	3.18012	-3.14779	0.00175397	0.00254799	-3.12901	LIV DEG
ENSG00000022267	0.122446	6.23905	5.98632	4.63491e-09	1.0372e-08	5.85978	PM DEG
ENSG00000022277	-0.205006	6.11748	-12.2854	4.65278e-30	4.12892e-29	-11.3907	LIV DEG
ENSG00000022355	-0.207574	7.20495	-3.13791	0.0018011	0.00261434	-3.12121	LIV DEG
ENSG00000022556	-0.105959	0.831462	-0.822664	0.411242	0.447907	-0.82171	Not DEG
ENSG00000022567	0.175114	5.15215	4.37359	1.59632e-05	2.76158e-05	4.31496	PM DEG
ENSG00000022840	0.338262	5.98535	17.0995	1.14583e-50	5.1862e-49	14.9704	PM DEG
ENSG00000022976	-0.191497	3.54382	-8.5789	1.89039e-16	6.83924e-16	-8.22884	LIV DEG
ENSG00000023041	-0.0567991	4.40227	-3.63898	0.000310067	0.000482125	-3.60674	LIV DEG
ENSG00000023171	0.336596	6.60779	9.70848	2.40754e-20	1.11013e-19	9.24252	PM DEG
ENSG00000023191	-0.320976	5.12045	-11.9734	3.12487e-29	2.60827e-28	-11.2235	LIV DEG
ENSG00000023228	-0.00442968	7.84192	-0.313982	0.753685	0.778217	-0.313784	Not DEG
ENSG00000023287	-0.103139	7.68167	-2.97748	0.00306769	0.00435667	-2.96087	LIV DEG
ENSG00000023318	0.107957	4.93469	6.4735	2.57062e-10	6.2828e-10	6.32268	PM DEG
ENSG00000023330	0.0725608	4.41725	3.53303	0.00045819	0.000701801	3.50408	PM DEG
ENSG00000023445	0.579194	2.59637	9.54184	8.73395e-20	3.86973e-19	9.10366	PM DEG
ENSG00000023516	0.424945	8.27927	14.0955	1.06565e-37	1.61678e-36	12.8334	PM DEG
ENSG00000023572	-0.062367	4.76485	-2.19679	0.0285663	0.0366458	-2.18942	LIV DEG
ENSG00000023608	0.0555572	2.75825	2.47297	0.0138193	0.0183238	2.46193	PM DEG
ENSG00000023697	-0.177872	3.12424	-7.06666	8.33164e-12	2.24785e-11	-6.83273	LIV DEG
ENSG00000023734	0.577164	5.22753	16.9536	2.38027e-50	1.04035e-48	14.9217	PM DEG
ENSG00000023839	0.656358	0.230871	10.5459	2.83374e-23	1.56999e-22	9.93839	PM DEG
ENSG00000023892	-0.0958331	1.24645	-1.93874	0.053224	0.065947	-1.9331	Not DEG
ENSG00000023902	-0.00316194	4.2962	-0.123735	0.901601	0.913679	-0.123639	Not DEG
ENSG00000023909	0.229568	4.21033	8.55545	1.99768e-16	7.2117e-16	8.22222	PM DEG
ENSG00000024048	0.0603099	6.75852	3.62038	0.000327591	0.000508351	3.59244	PM DEG
ENSG00000024422	0.600871	1.49573	9.41152	3.26953e-19	1.39657e-18	8.95923	PM DEG
ENSG00000024526	-0.104802	-0.765877	-1.61619	0.106673	0.126883	-1.61333	Not DEG
ENSG00000024862	0.0683826	4.04651	3.1187	0.00198079	0.00286173	3.0931	PM DEG
ENSG00000025039	0.333294	5.64233	13.8981	2.03769e-36	2.80798e-35	12.6028	PM DEG
ENSG00000025156	0.00845201	4.48975	0.452542	0.651131	0.681859	0.452192	Not DEG
ENSG00000025293	0.132507	5.96183	9.91914	6.03338e-21	2.89621e-20	9.38942	PM DEG
ENSG00000025423	-0.878623	3.23532	-16.8611	2.74581e-49	1.08603e-47	-14.7577	LIV DEG
ENSG00000025434	0.340114	2.14486	11.1707	1.30735e-25	8.46585e-25	10.4608	PM DEG
ENSG00000025708	1.16203	-0.172493	9.26644	8.25252e-19	3.44213e-18	8.85655	PM DEG
ENSG00000025770	0.112768	4.7698	4.51692	8.15206e-06	1.44223e-05	4.46115	PM DEG
ENSG00000025772	0.0913063	4.00241	2.77873	0.0056934	0.00785716	2.76494	PM DEG
ENSG00000025796	0.19072	5.99002	8.54868	2.01703e-16	7.27913e-16	8.22107	PM DEG
ENSG00000025800	0.456921	6.35706	18.7785	4.51355e-59	4.45893e-57	16.2068	PM DEG
ENSG00000026025	0.0638956	6.48796	0.87467	0.38224	0.418913	0.873776	Not DEG
ENSG00000026036	-0.0913366	4.43033	-2.13598	0.0332602	0.0422837	-2.12893	LIV DEG
ENSG00000026103	0.264351	2.986	4.54162	7.14717e-06	1.26922e-05	4.48926	PM DEG
ENSG00000026297	0.151087	4.83344	3.7068	0.000238022	0.000374054	3.67482	PM DEG
ENSG00000026508	1.74782	3.71161	14.0812	2.79901e-37	4.11949e-36	12.7584	PM DEG
ENSG00000026559	0.264937	0.558703	3.26094	0.00119829	0.00176758	3.23929	PM DEG
ENSG00000026652	-0.129073	6.54697	-4.0669	5.66314e-05	9.35425e-05	-4.02642	LIV DEG
ENSG00000026950	0.0171725	3.29137	0.590936	0.554882	0.589601	0.590461	Not DEG
ENSG00000027001	-0.303796	3.35066	-12.4726	4.37085e-30	3.88191e-29	-11.3961	LIV DEG
ENSG00000027075	-0.182651	2.98043	-4.09741	4.99851e-05	8.28744e-05	-4.0557	LIV DEG
ENSG00000027697	-0.294397	5.53482	-10.5741	3.16782e-23	1.74747e-22	-9.92728	LIV DEG
ENSG00000027847	-0.0402078	2.69468	-1.59363	0.111934	0.132782	-1.58956	Not DEG
ENSG00000028116	-0.280484	3.85693	-5.67702	3.27828e-08	6.90407e-08	-5.52589	LIV DEG
ENSG00000028137	0.734071	2.09104	9.9262	4.54792e-21	2.19875e-20	9.41914	PM DEG
ENSG00000028203	-0.242674	6.5448	-14.4139	2.46607e-35	3.1645e-34	-12.4046	LIV DEG
ENSG00000028277	0.232041	2.05248	4.81745	2.08117e-06	3.84378e-06	4.74538	PM DEG
ENSG00000028310	0.0187118	5.05452	0.881034	0.378845	0.415382	0.880026	Not DEG
ENSG00000028528	-0.0592596	6.59323	-3.723	0.000222906	0.00035109	-3.69153	LIV DEG
ENSG00000028839	0.0317054	4.51704	1.46938	0.142542	0.166941	1.46639	Not DEG
ENSG00000029153	-0.289541	4.67525	-6.51192	1.78749e-10	4.41515e-10	-6.37857	LIV DEG
ENSG00000029363	0.0316524	7.41644	1.74957	0.081007	0.0980742	1.74487	Not DEG
ENSG00000029364	-0.0528738	5.83545	-3.23949	0.00129152	0.0018994	-3.21786	LIV DEG
ENSG00000029534	0.227868	3.79886	4.69966	3.69573e-06	6.69826e-06	4.6278	PM DEG
ENSG00000029639	-0.231702	3.29497	-10.7268	6.62325e-23	3.57967e-22	-9.85345	LIV DEG
ENSG00000029725	-0.0455228	7.21307	-2.51257	0.0123532	0.0164752	-2.50189	LIV DEG
ENSG00000029993	-0.401601	3.53814	-8.09307	5.95503e-15	1.95445e-14	-7.8049	LIV DEG
ENSG00000030066	0.133815	5.05541	9.35882	7.2232e-19	3.02271e-18	8.8714	PM DEG
ENSG00000030110	-0.201909	2.49695	-7.57438	2.36842e-13	7.01737e-13	-7.32616	LIV DEG
ENSG00000030419	0.404284	4.84629	10.5457	2.21163e-23	1.23512e-22	9.96305	PM DEG
ENSG00000030582	0.456514	3.61238	12.2658	6.00768e-30	5.275e-29	11.3684	PM DEG
ENSG00000031003	0.168937	6.56689	7.02406	1.12185e-11	2.99718e-11	6.78993	PM DEG
ENSG00000031081	0.511682	4.4653	12.336	1.04524e-29	9.03106e-29	11.32	PM DEG
ENSG00000031691	-0.148525	2.28451	-4.37612	1.52602e-05	2.64377e-05	-4.3249	LIV DEG
ENSG00000031698	-0.223162	6.89693	-11.4725	1.01488e-26	7.05556e-26	-10.7003	LIV DEG
ENSG00000031823	0.276916	4.44767	12.0937	5.72665e-29	4.6877e-28	11.1699	PM DEG
ENSG00000032219	-0.0504526	6.05143	-3.19665	0.00147656	0.00216051	-3.17925	LIV DEG
ENSG00000032389	-0.0309597	4.26472	-1.71932	0.0863255	0.104082	-1.71511	Not DEG
ENSG00000032444	0.46365	4.90165	11.4837	3.06714e-26	2.06721e-25	10.5973	PM DEG
ENSG00000032742	-0.252923	4.62087	-11.3553	8.35752e-26	5.46929e-25	-10.5031	LIV DEG
ENSG00000033011	-0.0327684	3.48035	-1.88113	0.0606197	0.0745599	-1.87626	Not DEG
ENSG00000033030	0.208124	3.97637	9.75349	1.77548e-20	8.25189e-20	9.27504	PM DEG
ENSG00000033050	0.287483	4.86081	11.5369	3.61429e-27	2.5944e-26	10.7955	PM DEG
ENSG00000033100	0.0156828	4.53574	0.66966	0.503476	0.539323	0.669031	Not DEG
ENSG00000033122	0.0162352	7.4761	0.599869	0.548914	0.583661	0.599389	Not DEG
ENSG00000033170	-0.197842	6.27413	-9.29986	1.03223e-18	4.27988e-18	-8.83156	LIV DEG
ENSG00000033178	-0.117583	6.35268	-6.71564	6.67484e-11	1.69894e-10	-6.52779	LIV DEG
ENSG00000033327	0.441047	5.41301	11.1637	1.31403e-25	8.50661e-25	10.4603	PM DEG
ENSG00000033627	0.332005	7.43463	13.7548	3.04416e-36	4.14477e-35	12.5711	PM DEG
ENSG00000033800	0.169804	6.0555	8.78509	3.46839e-17	1.3137e-16	8.4296	PM DEG
ENSG00000033867	-0.126097	6.2304	-4.18872	3.38191e-05	5.68733e-05	-4.1461	LIV DEG
ENSG00000034053	-0.122784	6.53842	-5.57309	4.46342e-08	9.29415e-08	-5.47146	LIV DEG
ENSG00000034152	0.524726	2.08443	11.7531	7.48946e-28	5.67546e-27	10.9392	PM DEG
ENSG00000034239	0.380837	0.26693	3.52805	0.000462383	0.000708073	3.50165	PM DEG
ENSG00000034510	-0.312884	7.74806	-8.50655	3.47939e-16	1.23933e-15	-8.15543	LIV DEG
ENSG00000034533	-0.533081	3.09741	-18.4027	6.92153e-56	5.23592e-54	-15.7495	LIV DEG
ENSG00000034677	0.253237	6.55715	9.87115	1.02378e-20	4.83822e-20	9.33356	PM DEG
ENSG00000034693	-0.267572	4.36473	-13.7865	5.74779e-37	8.22988e-36	-12.7022	LIV DEG
ENSG00000034713	-0.123106	6.19768	-5.80816	1.24223e-08	2.70054e-08	-5.69383	LIV DEG
ENSG00000035115	0.0370835	5.66992	1.83993	0.0664759	0.0813419	1.8352	Not DEG
ENSG00000035141	-0.15069	3.3775	-6.95673	1.36928e-11	3.63624e-11	-6.76112	LIV DEG
ENSG00000035403	0.0567141	5.07692	1.60824	0.108536	0.128921	1.60481	Not DEG
ENSG00000035499	0.374623	-0.0435379	6.01949	3.87146e-09	8.72035e-09	5.88959	PM DEG
ENSG00000035664	-0.0929043	3.49402	-2.13144	0.0335395	0.0426037	-2.12557	LIV DEG
ENSG00000035681	-0.0631894	5.00157	-4.58269	6.18393e-06	1.10415e-05	-4.52	LIV DEG
ENSG00000035687	-0.247327	5.69876	-9.05631	2.4453e-17	9.3223e-17	-8.47041	LIV DEG
ENSG00000035862	0.858052	5.83357	15.9087	1.06705e-45	3.07718e-44	14.1893	PM DEG
ENSG00000035928	-0.00913701	6.02246	-0.564172	0.572887	0.606825	-0.563805	Not DEG
ENSG00000036054	-0.102502	5.33495	-7.17933	3.45167e-12	9.52269e-12	-6.95799	LIV DEG
ENSG00000036257	0.147078	6.22349	8.53347	2.17652e-16	7.84556e-16	8.21194	PM DEG
ENSG00000036448	0.103444	4.24566	2.06081	0.0399107	0.0502338	2.05467	Not DEG
ENSG00000036530	0.32685	4.5184	8.92528	1.40367e-17	5.44822e-17	8.53483	PM DEG
ENSG00000036549	0.0713857	6.38878	3.92453	0.000103794	0.000167807	3.88155	PM DEG
ENSG00000036672	0.355716	3.27384	7.91167	2.46862e-14	7.80714e-14	7.62351	PM DEG
ENSG00000037042	-0.212608	5.21756	-9.28884	7.05926e-19	2.95582e-18	-8.87396	LIV DEG
ENSG00000037241	-0.297581	2.40483	-11.7144	1.1167e-27	8.34534e-27	-10.9029	LIV DEG
ENSG00000037280	0.0299521	-0.144842	0.445512	0.656189	0.686326	0.445181	Not DEG
ENSG00000037474	-0.17403	5.12788	-5.69083	2.24597e-08	4.79017e-08	-5.5919	LIV DEG
ENSG00000037637	0.189857	5.06563	12.6565	3.47314e-31	3.33517e-30	11.6146	PM DEG
ENSG00000037749	0.200693	4.52546	10.8703	2.42054e-24	1.44385e-23	10.1806	PM DEG
ENSG00000037757	-0.35866	4.22885	-10.0641	1.14588e-21	5.73733e-21	-9.56282	LIV DEG
ENSG00000037897	-0.0979387	0.806918	-2.64781	0.00841112	0.0114048	-2.63511	LIV DEG
ENSG00000038002	-0.70888	3.24197	-16.1357	2.80996e-42	6.14696e-41	-13.6259	LIV DEG
ENSG00000038210	-0.343346	2.89339	-13.6542	2.32902e-35	2.99218e-34	-12.4092	LIV DEG
ENSG00000038219	-0.0390899	7.24715	-2.17347	0.0302056	0.0386069	-2.16738	LIV DEG
ENSG00000038274	-0.0733715	5.67156	-3.6661	0.000272297	0.000425415	-3.64032	LIV DEG
ENSG00000038295	-0.111225	2.23258	-1.47076	0.142135	0.1665	-1.46789	Not DEG
ENSG00000038358	0.32543	4.84796	12.9505	1.59826e-31	1.56747e-30	11.6808	PM DEG
ENSG00000038382	0.307901	7.45775	14.6665	7.07332e-41	1.3849e-39	13.3884	PM DEG
ENSG00000038427	0.396997	7.28082	10.747	4.49395e-24	2.6363e-23	10.1202	PM DEG
ENSG00000038532	0.305618	5.29462	14.1716	1.34156e-38	2.18889e-37	12.9929	PM DEG
ENSG00000038945	0.114661	2.27668	1.21889	0.22352	0.254264	1.21722	Not DEG
ENSG00000039068	-0.562228	2.00233	-8.50609	4.89524e-16	1.72461e-15	-8.11407	LIV DEG
ENSG00000039123	-0.0275197	6.08838	-1.79729	0.0730956	0.0890132	-1.79223	Not DEG
ENSG00000039139	-0.102742	2.62875	-2.11617	0.0349353	0.0443025	-2.10911	LIV DEG
ENSG00000039319	-0.566353	7.50757	-17.3544	6.79083e-50	2.81995e-48	-14.8516	LIV DEG
ENSG00000039523	0.233531	4.71773	6.43494	3.581e-10	8.67774e-10	6.27128	PM DEG
ENSG00000039560	-0.284632	3.49002	-8.19891	3.9162e-15	1.30169e-14	-7.85758	LIV DEG
ENSG00000039650	-0.277034	3.4262	-9.28966	7.47298e-19	3.1224e-18	-8.86761	LIV DEG
ENSG00000040199	0.210976	5.89751	13.3359	3.55196e-34	4.14268e-33	12.1891	PM DEG
ENSG00000040275	-0.344523	3.46	-13.4647	1.26069e-34	1.51781e-33	-12.2733	LIV DEG
ENSG00000040341	-0.168091	6.69509	-9.22737	7.39461e-19	3.09145e-18	-8.86879	LIV DEG
ENSG00000040487	-0.0679051	2.10886	-2.32581	0.0205407	0.0267485	-2.31632	LIV DEG
ENSG00000040531	-0.142867	2.4928	-6.06624	3.07848e-09	6.98289e-09	-5.92736	LIV DEG
ENSG00000040608	-0.228189	1.22886	-3.26817	0.00117851	0.00173958	-3.24403	LIV DEG
ENSG00000040633	-0.104807	3.99186	-4.34423	1.77568e-05	3.05939e-05	-4.29138	LIV DEG
ENSG00000040731	-0.0569108	5.40082	-1.58623	0.113315	0.134384	-1.58347	Not DEG
ENSG00000040933	0.230343	6.81102	10.5699	9.93341e-24	5.70354e-23	10.0423	PM DEG
ENSG00000041353	-0.183341	5.17693	-3.27577	0.00112561	0.00166559	-3.25709	LIV DEG
ENSG00000041357	-0.162989	5.02359	-9.09978	3.5635e-18	1.44025e-17	-8.69192	LIV DEG
ENSG00000041515	-0.0290485	3.8878	-0.772912	0.440029	0.476808	-0.772144	Not DEG
ENSG00000041802	0.196954	4.35114	8.32657	9.99504e-16	3.45878e-15	8.02692	PM DEG
ENSG00000041880	0.174716	2.3128	5.71721	2.11853e-08	4.52551e-08	5.60203	PM DEG
ENSG00000041982	-0.00308508	4.07078	-0.0279899	0.977687	0.980815	-0.0279684	Not DEG
ENSG00000041988	0.148969	3.16702	4.6852	3.72436e-06	6.74958e-06	4.6262	PM DEG
ENSG00000042062	0.304943	0.409978	3.74471	0.000206438	0.000326053	3.71101	PM DEG
ENSG00000042088	-0.113382	3.71999	-4.1569	3.89613e-05	6.52017e-05	-4.11355	LIV DEG
ENSG00000042286	0.0695382	2.55028	1.88833	0.0596551	0.073436	1.88333	Not DEG
ENSG00000042317	-0.325385	4.70696	-10.5529	1.81207e-23	1.01935e-22	-9.98284	LIV DEG
ENSG00000042429	-0.0330315	4.8387	-1.87042	0.0620025	0.0761438	-1.86628	Not DEG
ENSG00000042445	-0.359877	4.95761	-13.8358	4.38493e-34	5.08403e-33	-12.1719	LIV DEG
ENSG00000042493	0.0986583	2.47936	1.75788	0.0795097	0.0963747	1.75354	Not DEG
ENSG00000042753	-0.161611	4.2447	-6.98462	1.12066e-11	2.99476e-11	-6.79009	LIV DEG
ENSG00000042781	-0.102634	0.861464	-2.04341	0.0417276	0.0524078	-2.03623	Not DEG
ENSG00000042832	0.361789	-0.0128937	4.59649	5.6155e-06	1.00547e-05	4.54037	PM DEG
ENSG00000042980	-0.106984	3.62728	-1.59821	0.110808	0.131504	-1.59457	Not DEG
ENSG00000043093	-0.0645361	6.18033	-3.87422	0.000123365	0.000198218	-3.83934	LIV DEG
ENSG00000043143	0.726166	5.47737	17.5781	3.41026e-51	1.62872e-49	15.0508	PM DEG
ENSG00000043355	0.220449	1.54276	2.92427	0.00363234	0.00511926	2.90844	PM DEG
ENSG00000043462	0.257429	2.55042	4.80697	2.10506e-06	3.88658e-06	4.74307	PM DEG
ENSG00000043514	-0.0677675	4.51325	-3.48334	0.000544698	0.000829255	-3.45775	LIV DEG
ENSG00000043591	-0.0888089	2.85813	-2.4891	0.0131346	0.0174572	-2.4801	LIV DEG
ENSG00000044090	0.306782	4.00228	12.9772	2.96677e-32	3.06376e-31	11.8231	PM DEG
ENSG00000044115	0.0863999	7.10777	4.39428	1.35488e-05	2.3571e-05	4.35105	PM DEG
ENSG00000044446	0.215203	4.19227	10.4144	9.47982e-23	5.0691e-22	9.81736	PM DEG
ENSG00000044459	0.0522225	3.49083	2.01218	0.0448276	0.0560863	2.00627	Not DEG
ENSG00000044524	-0.36651	3.72598	-9.10234	3.52724e-18	1.42612e-17	-8.69309	LIV DEG
ENSG00000044574	0.469066	6.41445	9.20844	1.373e-18	5.657e-18	8.7996	PM DEG
ENSG00000046604	-0.466475	-1.03301	-3.56751	0.000398045	0.000612715	-3.54138	LIV DEG
ENSG00000046647	-0.207439	3.30488	-6.24586	1.06158e-09	2.49319e-09	-6.09986	LIV DEG
ENSG00000046651	0.0841127	4.86924	4.68732	3.8697e-06	7.00418e-06	4.61826	PM DEG
ENSG00000046653	-0.102396	9.68122	-4.33939	1.79674e-05	3.09346e-05	-4.28876	LIV DEG
ENSG00000046889	-0.253614	7.02423	-6.21818	1.29211e-09	3.01335e-09	-6.06837	LIV DEG
ENSG00000047056	0.165234	5.91964	10.5292	5.02249e-23	2.73431e-22	9.88121	PM DEG
ENSG00000047188	-0.109634	6.07135	-6.67584	7.9416e-11	2.01073e-10	-6.5017	LIV DEG
ENSG00000047230	-0.017946	3.81103	-0.996262	0.31996	0.355228	-0.994541	Not DEG
ENSG00000047249	0.0141785	6.1082	0.640342	0.522286	0.557925	0.639825	Not DEG
ENSG00000047315	-0.00762335	6.34165	-0.393128	0.694429	0.722723	-0.392852	Not DEG
ENSG00000047346	0.114593	5.5194	5.5387	5.56257e-08	1.15142e-07	5.43232	PM DEG
ENSG00000047365	-0.0285604	7.99507	-1.28056	0.201074	0.230293	-1.2785	Not DEG
ENSG00000047410	-0.034536	7.15949	-2.20274	0.028069	0.0360528	-2.19632	LIV DEG
ENSG00000047457	2.41937	2.99068	17.6468	2.1758e-53	1.28969e-51	15.3816	PM DEG
ENSG00000047578	0.199134	4.36606	8.08175	7.69353e-15	2.50752e-14	7.77253	PM DEG
ENSG00000047579	0.328522	3.33995	12.2299	1.39211e-29	1.1928e-28	11.2948	PM DEG
ENSG00000047597	0.25893	3.6201	8.04969	5.8913e-15	1.93441e-14	7.80625	PM DEG
ENSG00000047617	0.476006	1.78068	7.04826	7.47832e-12	2.0247e-11	6.8482	PM DEG
ENSG00000047621	-0.109797	4.74353	-5.76164	1.44568e-08	3.12492e-08	-5.66789	LIV DEG
ENSG00000047634	-0.236169	3.4026	-6.65485	8.62753e-11	2.17726e-10	-6.48923	LIV DEG
ENSG00000047644	0.140661	4.36921	6.05972	2.96001e-09	6.72335e-09	5.9338	PM DEG
ENSG00000047648	0.421373	1.91265	10.1433	9.58033e-22	4.82473e-21	9.58133	PM DEG
ENSG00000047662	-0.405746	2.56505	-9.49154	2.75011e-19	1.18217e-18	-8.97829	LIV DEG
ENSG00000047849	0.490756	7.70865	15.368	3.06804e-43	7.2385e-42	13.7866	PM DEG
ENSG00000047932	-0.0742622	6.03998	-3.87622	0.000124795	0.000200501	-3.83651	LIV DEG
ENSG00000047936	0.543645	3.54571	6.49011	2.03482e-10	5.00323e-10	6.35869	PM DEG
ENSG00000048028	-0.0466014	4.9677	-2.45149	0.0146464	0.0193676	-2.44101	LIV DEG
ENSG00000048052	-0.16412	5.89504	-5.37388	1.36598e-07	2.74962e-07	-5.26977	LIV DEG
ENSG00000048140	0.111816	4.07649	3.21049	0.00141951	0.00207985	3.19066	PM DEG
ENSG00000048162	-0.149073	2.21265	-5.58062	4.59157e-08	9.55454e-08	-5.46644	LIV DEG
ENSG00000048342	-0.0415065	4.02988	-1.44665	0.148739	0.173803	-1.444	Not DEG
ENSG00000048392	-0.148274	5.47768	-6.96171	1.29856e-11	3.45394e-11	-6.7688	LIV DEG
ENSG00000048405	0.155043	4.90117	6.8255	2.8694e-11	7.4561e-11	6.65312	PM DEG
ENSG00000048471	0.185337	5.17349	7.64043	1.40872e-13	4.24066e-13	7.3955	PM DEG
ENSG00000048540	0.100791	7.68915	2.86258	0.00440437	0.00614448	2.84765	PM DEG
ENSG00000048544	-0.0426915	4.61827	-2.48273	0.013437	0.0178426	-2.47197	LIV DEG
ENSG00000048649	0.0841507	6.90057	6.2265	1.11185e-09	2.60588e-09	6.09247	PM DEG
ENSG00000048707	0.329451	7.83328	16.1809	4.55493e-46	1.3668e-44	14.2489	PM DEG
ENSG00000048740	0.0976613	7.48468	2.77091	0.00581876	0.00802147	2.75782	PM DEG
ENSG00000048828	0.111188	6.11653	7.94931	1.56798e-14	5.00639e-14	7.68186	PM DEG
ENSG00000048991	-0.126784	7.22353	-4.39577	1.3892e-05	2.41467e-05	-4.34556	LIV DEG
ENSG00000049089	-0.333057	3.89935	-5.37515	1.32066e-07	2.66013e-07	-5.27596	LIV DEG
ENSG00000049130	0.0466797	5.11768	1.13617	0.256595	0.289394	1.13448	Not DEG
ENSG00000049167	-0.183857	3.98101	-11.9327	4.16938e-28	3.22044e-27	-10.9921	LIV DEG
ENSG00000049192	-0.331537	1.52039	-6.63519	1.03395e-10	2.59416e-10	-6.4619	LIV DEG
ENSG00000049239	0.267133	4.16597	7.59632	1.83835e-13	5.48966e-13	7.36005	PM DEG
ENSG00000049245	-0.19292	5.65181	-9.03988	6.91845e-18	2.74442e-17	-8.61625	LIV DEG
ENSG00000049246	0.00806883	5.73307	0.321932	0.747675	0.77249	0.321707	Not DEG
ENSG00000049283	0.108527	-0.325454	1.02468	0.306177	0.340888	1.02328	Not DEG
ENSG00000049323	-0.0506832	4.40385	-1.03715	0.30024	0.334847	-1.03592	Not DEG
ENSG00000049449	0.229423	4.10309	3.71913	0.000226682	0.000356769	3.68726	PM DEG
ENSG00000049540	0.285126	2.447	3.61662	0.000333579	0.000517198	3.58772	PM DEG
ENSG00000049541	-0.035581	3.00389	-1.6538	0.0989194	0.118173	-1.65011	Not DEG
ENSG00000049618	0.282992	7.01822	16.9797	7.29467e-50	3.02337e-48	14.8468	PM DEG
ENSG00000049656	0.0374531	4.62433	2.01825	0.0443433	0.0555157	2.01083	Not DEG
ENSG00000049759	0.274006	6.60317	8.5327	2.34334e-16	8.43423e-16	8.20307	PM DEG
ENSG00000049769	0.129967	4.58485	6.1755	1.67585e-09	3.87443e-09	6.02646	PM DEG
ENSG00000049860	-0.109627	4.35063	-5.46754	8.08904e-08	1.65647e-07	-5.36513	LIV DEG
ENSG00000049883	0.190969	4.39014	9.1342	2.40254e-18	9.7815e-18	8.73659	PM DEG
ENSG00000050030	0.262912	5.16136	6.92849	1.31845e-11	3.5047e-11	6.7666	PM DEG
ENSG00000050130	-0.196715	5.11756	-10.7605	1.90754e-24	1.14511e-23	-10.2038	LIV DEG
ENSG00000050165	0.334274	8.07576	10.664	1.22757e-23	7.00564e-23	10.0214	PM DEG
ENSG00000050344	-0.631092	-0.0958757	-8.59894	3.20138e-16	1.14369e-15	-8.16549	LIV DEG
ENSG00000050393	0.177731	4.96062	9.08038	3.96657e-18	1.59689e-17	8.67975	PM DEG
ENSG00000050405	-0.332316	4.1821	-10.9058	2.62736e-24	1.56377e-23	-10.1726	LIV DEG
ENSG00000050426	-0.166999	5.16369	-7.75064	7.74698e-14	2.37436e-13	-7.47455	LIV DEG
ENSG00000050438	-0.148406	7.45698	-5.02519	7.3883e-07	1.41194e-06	-4.95087	LIV DEG
ENSG00000050555	-0.0816336	1.24474	-1.2727	0.203808	0.23324	-1.27078	Not DEG
ENSG00000050628	0.151312	1.2323	1.4663	0.143243	0.167717	1.46382	Not DEG
ENSG00000050730	-0.0490711	-1.05662	-0.336808	0.736422	0.761882	-0.336596	Not DEG
ENSG00000050748	-0.102699	6.76998	-4.87406	1.54857e-06	2.88697e-06	-4.80486	LIV DEG
ENSG00000050767	-0.522829	1.73753	-8.76157	2.8628e-17	1.08756e-16	-8.45203	LIV DEG
ENSG00000050820	0.281235	4.36866	6.18072	1.55821e-09	3.61172e-09	6.03822	PM DEG
ENSG00000051009	0.0966456	4.02347	4.54679	6.81644e-06	1.21248e-05	4.49934	PM DEG
ENSG00000051108	0.278581	5.16307	8.08048	6.33913e-15	2.07673e-14	7.79701	PM DEG
ENSG00000051128	-0.356594	2.64481	-9.23457	1.33267e-18	5.49499e-18	-8.80295	LIV DEG
ENSG00000051341	0.178341	0.8974	3.852	0.000132271	0.000211993	3.82219	PM DEG
ENSG00000051382	0.283777	5.90171	11.6991	1.16151e-27	8.67426e-27	10.8993	PM DEG
ENSG00000051523	-0.0882057	1.5903	-1.29404	0.196353	0.225113	-1.29201	Not DEG
ENSG00000051596	-0.109799	2.12985	-2.66755	0.00790761	0.0107483	-2.65599	LIV DEG
ENSG00000051620	0.519499	3.32984	11.6925	8.93462e-28	6.73286e-27	10.9231	PM DEG
ENSG00000051825	-0.128715	5.91378	-8.62971	1.50872e-16	5.50747e-16	-8.25581	LIV DEG
ENSG00000052126	0.0206667	6.54233	0.902102	0.36743	0.403562	0.901297	Not DEG
ENSG00000052723	-0.164873	4.95826	-9.91588	6.11906e-21	2.93604e-20	-9.38793	LIV DEG
ENSG00000052749	0.139596	4.21244	4.83182	1.94341e-06	3.5998e-06	4.75922	PM DEG
ENSG00000052795	0.2021	6.46832	8.63285	1.62915e-16	5.93477e-16	8.24664	PM DEG
ENSG00000052802	-0.373492	5.97006	-8.7103	7.4698e-17	2.77631e-16	-8.33935	LIV DEG
ENSG00000052841	-0.0771414	6.17661	-6.18695	1.46781e-09	3.4095e-09	-6.04786	LIV DEG
ENSG00000053108	-0.0889872	4.40575	-1.63579	0.102535	0.122276	-1.63269	Not DEG
ENSG00000053254	0.398233	5.72231	16.4316	2.02328e-47	6.91526e-46	14.4648	PM DEG
ENSG00000053328	-0.0228099	1.07213	-0.584073	0.55949	0.594002	-0.583599	Not DEG
ENSG00000053371	-0.0937392	3.95358	-4.24071	2.78761e-05	4.71798e-05	-4.19016	LIV DEG
ENSG00000053372	-0.27861	4.28798	-12.111	3.28599e-29	2.73728e-28	-11.2191	LIV DEG
ENSG00000053438	-0.374789	3.69612	-5.56798	5.61124e-08	1.16105e-07	-5.43077	LIV DEG
ENSG00000053501	-0.02506	2.35891	-1.06764	0.286318	0.320443	-1.06623	Not DEG
ENSG00000053524	0.128711	6.62473	4.68632	3.82891e-06	6.93382e-06	4.62046	PM DEG
ENSG00000053702	0.635664	2.0917	9.21541	1.10366e-18	4.56728e-18	8.82408	PM DEG
ENSG00000053747	-0.00139212	3.37882	-0.0284964	0.977279	0.980452	-0.0284798	Not DEG
ENSG00000053770	0.124724	6.56232	5.50131	6.4586e-08	1.33103e-07	5.40562	PM DEG
ENSG00000053900	-0.288147	5.37258	-14.0298	2.31325e-36	3.17365e-35	-12.5928	LIV DEG
ENSG00000053918	0.417597	-0.338129	5.90994	7.46477e-09	1.64729e-08	5.78012	PM DEG
ENSG00000054116	-0.0360183	4.84632	-2.26951	0.0237325	0.0307052	-2.26143	LIV DEG
ENSG00000054118	-0.0224301	6.75365	-1.50048	0.134548	0.15805	-1.4964	Not DEG
ENSG00000054148	-0.202867	4.21058	-6.84437	2.73713e-11	7.12181e-11	-6.66006	LIV DEG
ENSG00000054179	0.891901	0.459405	8.70462	7.68894e-17	2.8558e-16	8.33593	PM DEG
ENSG00000054219	-0.363658	2.25101	-5.92907	6.97371e-09	1.54207e-08	-5.79156	LIV DEG
ENSG00000054267	-0.0955932	6.85612	-7.53166	3.28967e-13	9.68194e-13	-7.28198	LIV DEG
ENSG00000054277	0.0332906	3.86587	1.05868	0.290248	0.324422	1.05758	Not DEG
ENSG00000054282	-0.151628	5.98503	-10.0697	1.36061e-21	6.78426e-21	-9.54504	LIV DEG
ENSG00000054356	0.137831	5.67842	2.43045	0.0154388	0.0203583	2.42192	PM DEG
ENSG00000054392	0.0957223	2.74667	2.15952	0.0314036	0.0400481	2.15192	PM DEG
ENSG00000054523	0.365469	9.35597	16.3468	1.35544e-47	4.69951e-46	14.4923	PM DEG
ENSG00000054598	-0.226623	1.35633	-2.63255	0.00877115	0.0118721	-2.62085	LIV DEG
ENSG00000054611	-0.124543	4.10491	-6.63691	9.71358e-11	2.44308e-10	-6.47134	LIV DEG
ENSG00000054654	0.129279	5.58559	2.81137	0.00515354	0.00714128	2.79728	PM DEG
ENSG00000054690	-0.085304	7.10954	-1.12183	0.262662	0.295712	-1.12012	Not DEG
ENSG00000054793	0.448735	8.40306	17.2224	1.53015e-51	7.59285e-50	15.1037	PM DEG
ENSG00000054803	-0.509337	3.03091	-6.57814	1.18269e-10	2.95674e-10	-6.44154	LIV DEG
ENSG00000054965	0.409398	7.41045	16.6219	4.58028e-49	1.77589e-47	14.7231	PM DEG
ENSG00000054967	0.136522	2.91295	3.98464	7.93352e-05	0.000129512	3.9464	PM DEG
ENSG00000054983	-0.00219091	5.44417	-0.115183	0.908355	0.919798	-0.115113	Not DEG
ENSG00000055044	-0.111852	5.11467	-5.23906	2.77691e-07	5.47013e-07	-5.13799	LIV DEG
ENSG00000055070	0.302463	4.12686	13.2615	5.5655e-34	6.40818e-33	12.1525	PM DEG
ENSG00000055118	0.392252	2.47806	11.2874	1.63668e-25	1.05448e-24	10.4395	PM DEG
ENSG00000055130	0.144491	5.84648	10.0841	2.19357e-21	1.08055e-20	9.4954	PM DEG
ENSG00000055147	-0.0401919	4.03413	-2.18196	0.029668	0.0379556	-2.17449	LIV DEG
ENSG00000055163	0.535092	7.64144	17.8887	1.42032e-54	9.34003e-53	15.5573	PM DEG
ENSG00000055208	0.426739	5.96992	16.7283	4.32603e-49	1.68334e-47	14.727	PM DEG
ENSG00000055211	0.0449388	4.56454	2.9217	0.00367168	0.00517032	2.90507	PM DEG
ENSG00000055332	0.45223	6.45787	15.6942	8.9876e-45	2.41549e-43	14.0391	PM DEG
ENSG00000055483	0.316751	4.62135	10.7532	8.70809e-24	5.01329e-23	10.0553	PM DEG
ENSG00000055609	0.323789	7.80789	16.5565	5.98415e-48	2.12241e-46	14.5483	PM DEG
ENSG00000055732	0.616188	-1.75824	4.29036	2.19541e-05	3.74735e-05	4.24403	PM DEG
ENSG00000055813	-0.0398523	4.92799	-1.27572	0.202637	0.231948	-1.27408	Not DEG
ENSG00000055917	0.291722	7.15537	18.0364	8.34668e-55	5.69654e-53	15.5913	PM DEG
ENSG00000055950	-0.1042	3.81104	-5.72738	1.90378e-08	4.07804e-08	-5.62053	LIV DEG
ENSG00000055955	-0.323732	3.41989	-7.48349	4.04505e-13	1.18391e-12	-7.25405	LIV DEG
ENSG00000056050	-0.230346	3.81417	-9.34834	5.61624e-19	2.36626e-18	-8.89937	LIV DEG
ENSG00000056097	0.162343	7.30001	8.89048	1.07754e-17	4.21338e-17	8.56534	PM DEG
ENSG00000056277	-0.17541	3.05721	-8.14165	6.12477e-15	2.00833e-14	-7.80135	LIV DEG
ENSG00000056291	0.132974	-0.43002	0.714807	0.475116	0.511425	0.71418	Not DEG
ENSG00000056487	0.510445	1.64649	8.88879	2.29202e-17	8.75336e-17	8.47795	PM DEG
ENSG00000056558	0.347855	2.93152	8.12542	4.54628e-15	1.50442e-14	7.83887	PM DEG
ENSG00000056586	0.263756	6.72685	15.1884	7.90252e-42	1.66964e-40	13.5502	PM DEG
ENSG00000056736	0.45533	4.04483	8.08502	5.92594e-15	1.94549e-14	7.80551	PM DEG
ENSG00000056972	0.587983	2.31506	12.6166	1.18833e-31	1.17503e-30	11.7059	PM DEG
ENSG00000056998	0.338246	2.82092	5.54715	5.12295e-08	1.06306e-07	5.44699	PM DEG
ENSG00000057019	-0.109705	4.66066	-5.42532	8.9568e-08	1.82725e-07	-5.34671	LIV DEG
ENSG00000057252	0.261944	4.5418	9.19412	1.481e-18	6.08805e-18	8.7911	PM DEG
ENSG00000057294	0.208853	1.6902	2.3778	0.0178151	0.0233495	2.36944	PM DEG
ENSG00000057468	0.355004	1.53806	4.56819	6.29056e-06	1.12254e-05	4.51638	PM DEG
ENSG00000057593	-0.683378	-0.80569	-10.9911	2.81139e-25	1.78058e-24	-10.388	LIV DEG
ENSG00000057608	0.0730115	6.38607	3.47214	0.000566416	0.000860925	3.44721	PM DEG
ENSG00000057657	0.51226	1.16061	8.91824	1.5686e-17	6.06554e-17	8.52197	PM DEG
ENSG00000057663	-0.111249	4.87845	-7.04042	8.1999e-12	2.21369e-11	-6.83501	LIV DEG
ENSG00000057704	-0.242564	4.86841	-5.74838	2.15864e-08	4.60938e-08	-5.59878	LIV DEG
ENSG00000057757	-0.0549084	6.01503	-2.59068	0.00992474	0.0133492	-2.57844	LIV DEG
ENSG00000057935	0.245438	5.85966	15.3985	1.48101e-42	3.29985e-41	13.6726	PM DEG
ENSG00000058056	0.0628496	4.71908	2.76832	0.00590368	0.00813283	2.75308	PM DEG
ENSG00000058063	0.030905	5.98108	1.4847	0.138392	0.162326	1.48181	Not DEG
ENSG00000058091	0.177927	6.31488	4.43188	1.14833e-05	2.00988e-05	4.38717	PM DEG
ENSG00000058262	0.234158	5.46333	12.6394	4.66901e-31	4.45192e-30	11.5893	PM DEG
ENSG00000058272	0.0204497	7.18603	1.56708	0.117858	0.13955	1.56383	Not DEG
ENSG00000058335	-0.0251768	6.17062	-0.6642	0.50693	0.542646	-0.663626	Not DEG
ENSG00000058404	0.176492	6.83246	4.40013	1.31949e-05	2.29849e-05	4.35685	PM DEG
ENSG00000058453	-0.108966	3.89385	-2.1854	0.0293855	0.0376186	-2.17828	LIV DEG
ENSG00000058600	-0.0426285	4.88308	-2.26266	0.0241825	0.0312557	-2.25422	LIV DEG
ENSG00000058668	0.789424	7.44375	21.2816	1.19243e-70	3.90881e-68	17.7707	PM DEG
ENSG00000058673	0.236129	7.53068	10.5692	2.85964e-23	1.58352e-22	9.93748	PM DEG
ENSG00000058729	-0.160704	4.07533	-8.91983	8.59117e-18	3.38191e-17	-8.59141	LIV DEG
ENSG00000058799	0.0534187	3.56474	2.4788	0.0135994	0.0180494	2.46767	PM DEG
ENSG00000058804	-0.0862748	4.08114	-4.88349	1.40433e-06	2.62486e-06	-4.82439	LIV DEG
ENSG00000058866	0.68872	5.57308	14.8127	8.9083e-40	1.60743e-38	13.1989	PM DEG
ENSG00000059122	-0.0198691	4.69353	-0.530279	0.596181	0.629558	-0.5299	Not DEG
ENSG00000059145	0.36971	3.71216	12.3104	2.1246e-29	1.79905e-28	11.2576	PM DEG
ENSG00000059377	-0.0521985	2.58806	-0.970328	0.332451	0.36816	-0.969189	Not DEG
ENSG00000059378	-0.290598	2.50964	-8.28635	1.72647e-15	5.88966e-15	-7.95956	LIV DEG
ENSG00000059573	0.0582239	4.11462	3.4706	0.000576514	0.000875658	3.44243	PM DEG
ENSG00000059588	-0.77632	6.73403	-15.8347	1.6285e-43	3.94541e-42	-13.8322	LIV DEG
ENSG00000059691	0.0321295	4.92176	1.63596	0.102769	0.122502	1.63158	Not DEG
ENSG00000059728	0.433511	4.74096	15.0347	1.81963e-41	3.7493e-40	13.4888	PM DEG
ENSG00000059758	0.110008	6.76764	4.71152	3.32183e-06	6.04134e-06	4.64985	PM DEG
ENSG00000059769	-0.104591	2.40242	-5.16633	3.43087e-07	6.7119e-07	-5.0981	LIV DEG
ENSG00000059804	0.633491	5.61305	12.2036	4.94223e-27	3.51253e-26	10.7667	PM DEG
ENSG00000059915	-0.108974	6.06378	-1.90736	0.0570359	0.0704121	-1.90304	Not DEG
ENSG00000060069	0.00999657	3.24604	0.371281	0.710613	0.737898	0.371033	Not DEG
ENSG00000060138	1.22441	3.0793	14.8745	2.97282e-41	6.04483e-40	13.4526	PM DEG
ENSG00000060140	-0.219354	2.77282	-4.09094	4.9982e-05	8.28744e-05	-4.05571	LIV DEG
ENSG00000060237	0.478097	8.06918	14.5279	1.36582e-39	2.41812e-38	13.1666	PM DEG
ENSG00000060339	-0.029759	6.00299	-2.05073	0.0409308	0.0514668	-2.04423	Not DEG
ENSG00000060491	-0.263914	4.79145	-8.23713	2.04953e-15	6.95116e-15	-7.93831	LIV DEG
ENSG00000060558	-0.0566106	1.16748	-1.00828	0.313902	0.348842	-1.00707	Not DEG
ENSG00000060642	0.11273	3.24945	6.09663	2.80768e-09	6.39009e-09	5.94246	PM DEG
ENSG00000060656	0.452082	4.73187	11.3268	8.15044e-26	5.33862e-25	10.5055	PM DEG
ENSG00000060688	-0.224931	4.37375	-12.1232	4.07299e-29	3.36976e-28	-11.2001	LIV DEG
ENSG00000060709	-0.014756	5.32236	-0.353043	0.724202	0.750712	-0.352848	Not DEG
ENSG00000060718	-0.51235	5.17542	-10.6195	1.42051e-23	8.06209e-23	-10.007	LIV DEG
ENSG00000060749	0.249258	6.06227	14.001	2.90568e-37	4.26777e-36	12.7555	PM DEG
ENSG00000060762	-0.447929	5.44226	-20.1924	6.18878e-64	9.42917e-62	-16.8812	LIV DEG
ENSG00000060971	-0.0548564	4.97869	-3.34605	0.000880159	0.00131326	-3.32627	LIV DEG
ENSG00000060982	-0.176943	5.82362	-5.18834	3.29122e-07	6.44628e-07	-5.10596	LIV DEG
ENSG00000061273	0.303778	3.90536	8.74622	5.41159e-17	2.02771e-16	8.37739	PM DEG
ENSG00000061337	0.148496	4.19323	2.57191	0.0105007	0.0140967	2.55889	PM DEG
ENSG00000061455	0.100801	0.668813	1.25509	0.210102	0.239909	1.25329	Not DEG
ENSG00000061656	-0.548454	0.07513	-10.6973	1.75175e-23	9.8593e-23	-9.9862	LIV DEG
ENSG00000061676	0.198672	8.17008	10.6938	6.64504e-24	3.86051e-23	10.0819	PM DEG
ENSG00000061794	-0.147487	4.87159	-8.15171	4.0272e-15	1.33694e-14	-7.85408	LIV DEG
ENSG00000061918	0.292547	6.18805	9.79576	1.24508e-20	5.84958e-20	9.3128	PM DEG
ENSG00000061936	-0.108432	5.64598	-5.85481	9.30507e-09	2.04112e-08	-5.74293	LIV DEG
ENSG00000061938	0.108422	5.62574	2.49928	0.0128513	0.017109	2.48786	PM DEG
ENSG00000061987	-0.124328	7.30612	-7.44925	6.47883e-13	1.87042e-12	-7.19001	LIV DEG
ENSG00000062038	0.382276	1.45578	8.64676	1.03608e-16	3.81543e-16	8.30058	PM DEG
ENSG00000062096	-0.916478	0.813333	-13.9915	5.90521e-36	7.93043e-35	-12.5186	LIV DEG
ENSG00000062194	0.0532366	6.90398	2.93183	0.00352242	0.00497049	2.91804	PM DEG
ENSG00000062282	0.33539	2.36107	9.2086	3.18469e-18	1.28907e-17	8.70468	PM DEG
ENSG00000062370	-0.0507893	4.11052	-2.71399	0.00693922	0.00949288	-2.69975	LIV DEG
ENSG00000062485	0.420712	5.64316	12.7319	5.90833e-32	5.97718e-31	11.7651	PM DEG
ENSG00000062524	-0.138084	0.250874	-1.1543	0.249066	0.281401	-1.15262	Not DEG
ENSG00000062582	-0.137385	3.54633	-5.36844	1.28528e-07	2.59104e-07	-5.28093	LIV DEG
ENSG00000062598	0.0433627	5.93942	2.7689	0.00587338	0.00809212	2.75477	PM DEG
ENSG00000062650	0.0252548	6.13551	1.85728	0.0638624	0.0783078	1.85314	Not DEG
ENSG00000062716	-0.0709727	5.77081	-2.91362	0.00378212	0.00531891	-2.89578	LIV DEG
ENSG00000062725	0.0254353	6.66195	1.3557	0.175898	0.203299	1.35349	Not DEG
ENSG00000062822	0.27433	1.42468	5.96952	5.02737e-09	1.12293e-08	5.84626	PM DEG
ENSG00000063015	0.16286	3.7722	3.14567	0.00177653	0.00257973	3.12525	PM DEG
ENSG00000063046	0.0212129	7.84501	0.905676	0.365732	0.401818	0.904497	Not DEG
ENSG00000063127	0.334887	0.472828	7.17495	3.73298e-12	1.02791e-11	6.94694	PM DEG
ENSG00000063169	0.0358959	1.99584	0.871643	0.383946	0.420527	0.87065	Not DEG
ENSG00000063176	-0.2155	3.92806	-6.2076	1.30572e-09	3.04378e-09	-6.06669	LIV DEG
ENSG00000063177	-0.24093	6.11506	-8.47191	3.53944e-16	1.26009e-15	-8.15336	LIV DEG
ENSG00000063180	0.03069	5.27542	0.841303	0.400578	0.437415	0.84059	Not DEG
ENSG00000063241	-0.184852	2.16861	-5.13892	4.29212e-07	8.33947e-07	-5.05552	LIV DEG
ENSG00000063244	0.198411	5.22908	9.11057	3.81607e-18	1.53859e-17	8.68414	PM DEG
ENSG00000063245	0.244695	4.18487	6.31191	7.21432e-10	1.71519e-09	6.16132	PM DEG
ENSG00000063322	0.0505263	4.88815	1.67813	0.0940181	0.11271	1.67457	Not DEG
ENSG00000063438	-0.112342	-0.0517066	-1.41092	0.158975	0.185065	-1.40853	Not DEG
ENSG00000063587	0.55097	4.21882	16.9629	2.74784e-50	1.18899e-48	14.9121	PM DEG
ENSG00000063601	-0.0174043	5.08297	-1.11816	0.264147	0.297275	-1.11664	Not DEG
ENSG00000063660	-0.431716	5.18137	-8.55449	2.3036e-16	8.29396e-16	-8.20512	LIV DEG
ENSG00000063761	-0.160216	2.91522	-4.0153	7.14483e-05	0.000117087	-3.97141	LIV DEG
ENSG00000063854	-0.035939	5.20691	-1.82178	0.0691852	0.0845327	-1.81721	Not DEG
ENSG00000063978	0.0396067	5.31088	3.62991	0.000321047	0.000498446	3.5977	PM DEG
ENSG00000064012	-0.246388	1.10018	-4.83694	1.84747e-06	3.42678e-06	-4.76943	LIV DEG
ENSG00000064042	0.0471959	7.83074	2.49598	0.0129463	0.0172259	2.48524	PM DEG
ENSG00000064102	-0.218832	4.1042	-9.38826	4.15068e-19	1.76286e-18	-8.93288	LIV DEG
ENSG00000064115	0.0460929	5.60488	3.1936	0.00150828	0.00220454	3.17309	PM DEG
ENSG00000064199	-0.172294	1.85864	-4.83336	2.43658e-06	4.47613e-06	-4.71337	LIV DEG
ENSG00000064225	-0.122181	4.45196	-4.17962	3.56206e-05	5.9796e-05	-4.13419	LIV DEG
ENSG00000064270	-0.300737	2.35375	-5.56769	4.7871e-08	9.95282e-08	-5.45904	LIV DEG
ENSG00000064300	1.12575	-0.608061	8.44869	5.3105e-16	1.86605e-15	8.10417	PM DEG
ENSG00000064309	-0.0828996	4.21758	-2.40034	0.0167868	0.0220498	-2.39134	LIV DEG
ENSG00000064313	-0.195878	5.21289	-14.47	2.01727e-38	3.24246e-37	-12.9617	LIV DEG
ENSG00000064393	0.840756	7.68781	15.5462	5.76588e-44	1.44381e-42	13.9067	PM DEG
ENSG00000064419	0.118147	5.81301	7.7187	9.92791e-14	3.02181e-13	7.44186	PM DEG
ENSG00000064489	0.0128432	2.56571	0.413133	0.679741	0.7088	0.412817	Not DEG
ENSG00000064490	-0.259532	3.18054	-10.9573	8.12374e-25	5.0002e-24	-10.2863	LIV DEG
ENSG00000064545	0.0361112	2.02633	0.953283	0.341021	0.376774	0.95215	Not DEG
ENSG00000064547	0.255896	0.336385	5.33799	1.41811e-07	2.85137e-07	5.26289	PM DEG
ENSG00000064601	0.235154	4.76191	10.4131	8.79483e-23	4.71331e-22	9.82491	PM DEG
ENSG00000064607	-0.119744	7.3033	-6.70294	6.27543e-11	1.59988e-10	-6.53703	LIV DEG
ENSG00000064651	-0.351117	7.40254	-11.3961	3.32934e-26	2.24044e-25	-10.5896	LIV DEG
ENSG00000064652	-0.154302	3.82583	-6.96318	1.38478e-11	3.67648e-11	-6.75949	LIV DEG
ENSG00000064655	0.619112	0.785657	8.66886	7.79087e-17	2.89316e-16	8.33437	PM DEG
ENSG00000064666	0.876464	0.0380189	9.29584	1.01441e-18	4.20679e-18	8.83351	PM DEG
ENSG00000064687	-0.216843	3.10218	-3.97019	8.4816e-05	0.00013809	-3.93037	LIV DEG
ENSG00000064692	-0.109527	2.7243	-2.09395	0.0368346	0.0465734	-2.08759	LIV DEG
ENSG00000064703	-0.0942463	3.41223	-4.95604	1.08444e-06	2.04692e-06	-4.87566	LIV DEG
ENSG00000064726	-0.0255631	6.46347	-1.19785	0.231543	0.262852	-1.19639	Not DEG
ENSG00000064763	-0.199074	4.44206	-6.42108	3.1169e-10	7.58029e-10	-6.29285	LIV DEG
ENSG00000064787	-0.74577	7.88056	-10.4382	1.16958e-22	6.21563e-22	-9.79615	LIV DEG
ENSG00000064886	1.09012	-0.0377718	5.83807	1.01985e-08	2.2294e-08	5.72739	PM DEG
ENSG00000064932	0.536102	2.1219	9.61307	5.27743e-20	2.37572e-19	9.15819	PM DEG
ENSG00000064933	-0.0827681	4.93809	-5.46386	7.3087e-08	1.50108e-07	-5.38341	LIV DEG
ENSG00000064961	0.0733684	2.05899	2.09543	0.0367512	0.0464815	2.08852	PM DEG
ENSG00000064989	0.0847071	4.1457	2.40694	0.0165076	0.0217002	2.39749	PM DEG
ENSG00000064995	-0.192312	4.30497	-10.1887	7.29281e-22	3.69508e-21	-9.60946	LIV DEG
ENSG00000064999	-0.00675772	5.36483	-0.293224	0.769489	0.79323	-0.293044	Not DEG
ENSG00000065000	0.219602	5.98906	11.1173	7.59397e-26	4.98319e-25	10.5122	PM DEG
ENSG00000065029	-0.0103063	4.16808	-0.453512	0.650433	0.681162	-0.453161	Not DEG
ENSG00000065054	-0.018072	1.57708	-0.341034	0.733251	0.759002	-0.340804	Not DEG
ENSG00000065057	-0.419642	2.50718	-12.6152	5.5919e-31	5.30617e-30	-11.5738	LIV DEG
ENSG00000065060	0.256447	4.96729	13.044	1.18668e-32	1.26037e-31	11.8998	PM DEG
ENSG00000065135	-0.0877647	5.82293	-5.27119	2.55416e-07	5.04375e-07	-5.15369	LIV DEG
ENSG00000065150	0.311427	7.02696	12.8819	2.58288e-32	2.67884e-31	11.8347	PM DEG
ENSG00000065154	-0.232553	6.82493	-10.1588	3.53183e-22	1.81888e-21	-9.68384	LIV DEG
ENSG00000065183	-0.046985	4.63723	-2.3945	0.0170075	0.0223282	-2.38654	LIV DEG
ENSG00000065243	0.0751257	5.65051	4.97306	9.42205e-07	1.78671e-06	4.90334	PM DEG
ENSG00000065268	-0.149542	2.15827	-3.5567	0.000416952	0.000640815	-3.52911	LIV DEG
ENSG00000065308	0.237269	2.63327	6.47674	2.49847e-10	6.10992e-10	6.32708	PM DEG
ENSG00000065320	0.299931	1.08049	5.03442	7.10205e-07	1.35928e-06	4.95855	PM DEG
ENSG00000065325	-0.171494	1.26022	-1.39594	0.163484	0.189935	-1.39345	Not DEG
ENSG00000065357	0.0978636	4.00171	2.45956	0.0143173	0.0189522	2.4492	PM DEG
ENSG00000065361	0.140707	5.12834	1.91459	0.0564033	0.0696947	1.90791	Not DEG
ENSG00000065413	-0.23569	5.49497	-10.8265	7.2778e-24	4.21253e-23	-10.0729	LIV DEG
ENSG00000065427	0.0209528	5.17187	1.32466	0.186	0.21406	1.3225	Not DEG
ENSG00000065457	0.0855674	4.45408	4.28334	2.28636e-05	3.89583e-05	4.23492	PM DEG
ENSG00000065485	-0.132146	3.02626	-6.56437	1.29895e-10	3.23616e-10	-6.42729	LIV DEG
ENSG00000065491	0.163759	3.25363	8.59557	2.81684e-16	1.00965e-15	8.18092	PM DEG
ENSG00000065518	-0.347398	5.53484	-13.4283	1.17951e-34	1.42404e-33	-12.2786	LIV DEG
ENSG00000065526	0.673165	6.93861	21.8185	3.24798e-72	1.35135e-69	17.9717	PM DEG
ENSG00000065534	-0.0951562	6.08494	-3.18748	0.00152367	0.00222584	-3.17014	LIV DEG
ENSG00000065548	-0.0793798	5.88017	-4.82431	1.98977e-06	3.6822e-06	-4.75446	LIV DEG
ENSG00000065559	0.053494	6.78493	2.13389	0.0334796	0.0425376	2.12628	PM DEG
ENSG00000065600	-0.503134	4.26509	-10.7823	6.44228e-24	3.74473e-23	-10.0849	LIV DEG
ENSG00000065609	0.0830807	7.2097	2.08174	0.0379463	0.047881	2.07543	PM DEG
ENSG00000065613	-0.0122376	6.67661	-0.631796	0.527805	0.563459	-0.63136	Not DEG
ENSG00000065615	-0.040522	4.79359	-2.02863	0.0431077	0.0540408	-2.02266	Not DEG
ENSG00000065618	-0.560168	-0.848581	-7.90567	1.71648e-14	5.46922e-14	-7.67026	LIV DEG
ENSG00000065621	0.138784	3.97066	3.1687	0.00163365	0.00238023	3.14983	PM DEG
ENSG00000065665	-0.142877	4.88548	-5.77682	1.57684e-08	3.39789e-08	-5.65299	LIV DEG
ENSG00000065675	-0.531067	3.34833	-11.0257	1.70102e-25	1.09496e-24	-10.4358	LIV DEG
ENSG00000065717	0.131041	2.09486	2.37616	0.0179601	0.0235224	2.36644	PM DEG
ENSG00000065802	0.0023983	5.73477	0.138461	0.88994	0.903259	0.13838	Not DEG
ENSG00000065809	-0.299194	6.16835	-4.9308	1.34175e-06	2.51135e-06	-4.83347	LIV DEG
ENSG00000065833	0.0416989	4.70877	1.7175	0.0867231	0.104533	1.71294	Not DEG
ENSG00000065882	0.230419	5.25957	9.60254	6.58747e-20	2.93916e-19	9.13423	PM DEG
ENSG00000065883	-0.000969897	6.70336	-0.0853942	0.932001	0.940829	-0.0853276	Not DEG
ENSG00000065911	0.654952	2.52107	9.3121	4.92925e-19	2.08657e-18	8.91385	PM DEG
ENSG00000065923	0.239964	5.9839	8.3203	8.14609e-16	2.83664e-15	8.05199	PM DEG
ENSG00000065970	0.464961	3.51662	12.362	2.32569e-30	2.10881e-29	11.451	PM DEG
ENSG00000065978	-0.0807021	5.30064	-2.66927	0.00790074	0.0107397	-2.65628	LIV DEG
ENSG00000065989	0.326756	3.745	6.31303	7.94828e-10	1.88492e-09	6.14596	PM DEG
ENSG00000066027	-0.0470623	5.08356	-2.27434	0.0235214	0.0304357	-2.26486	LIV DEG
ENSG00000066032	-0.321218	7.46046	-8.86375	2.28752e-17	8.73926e-17	-8.47818	LIV DEG
ENSG00000066044	0.423755	4.94943	13.5461	2.56678e-35	3.28593e-34	12.4014	PM DEG
ENSG00000066056	-0.416158	2.65229	-8.44124	6.20947e-16	2.17276e-15	-8.08514	LIV DEG
ENSG00000066084	-0.0422036	7.72873	-1.40639	0.160371	0.186529	-1.40383	Not DEG
ENSG00000066117	0.286007	4.01434	10.8252	2.81588e-24	1.67367e-23	10.1659	PM DEG
ENSG00000066135	-0.0340238	5.64395	-2.27527	0.0234216	0.0303102	-2.26649	LIV DEG
ENSG00000066136	0.109556	4.1555	6.76232	4.80714e-11	1.23416e-10	6.57679	PM DEG
ENSG00000066185	-0.315627	0.954474	-6.49222	3.06211e-10	7.45542e-10	-6.2956	LIV DEG
ENSG00000066230	0.0867092	1.82196	3.45289	0.000600772	0.000910521	3.43127	PM DEG
ENSG00000066248	0.139068	6.07785	2.77116	0.00579421	0.00799016	2.75921	PM DEG
ENSG00000066279	-0.087391	-0.480951	-1.54013	0.124157	0.146599	-1.53756	Not DEG
ENSG00000066294	-0.0759617	2.88934	-1.17316	0.241443	0.273273	-1.17139	Not DEG
ENSG00000066322	-0.607119	4.98961	-12.7735	4.4572e-31	4.25934e-30	-11.5933	LIV DEG
ENSG00000066336	1.52199	-0.710736	17.9408	6.1328e-54	3.78015e-52	15.4633	PM DEG
ENSG00000066379	-0.25296	2.03169	-9.72379	2.15476e-20	9.96117e-20	-9.25438	LIV DEG
ENSG00000066382	-0.00729137	3.84838	-0.26346	0.792356	0.814532	-0.263252	Not DEG
ENSG00000066422	0.182619	5.67492	9.07361	7.74495e-18	3.05994e-17	8.60331	PM DEG
ENSG00000066427	-0.130203	5.52565	-8.7006	9.29324e-17	3.43456e-16	-8.31348	LIV DEG
ENSG00000066455	-0.0334803	4.83804	-2.20302	0.0280479	0.0360299	-2.19662	LIV DEG
ENSG00000066468	-0.272278	6.95226	-10.7437	5.48976e-23	2.9797e-22	-9.87229	LIV DEG
ENSG00000066557	-0.312408	4.74981	-12.0095	3.60317e-24	2.12758e-23	-10.1418	LIV DEG
ENSG00000066583	0.137648	3.01189	4.3014	2.12162e-05	3.62483e-05	4.25169	PM DEG
ENSG00000066629	0.00806432	5.24632	0.283047	0.777286	0.800599	0.282858	Not DEG
ENSG00000066651	-0.187294	5.32475	-10.2396	3.37959e-22	1.74296e-21	-9.68835	LIV DEG
ENSG00000066654	-0.0682348	5.5805	-4.32542	1.90535e-05	3.27265e-05	-4.2757	LIV DEG
ENSG00000066697	-0.268307	3.88214	-11.1423	1.86228e-25	1.19485e-24	-10.4272	LIV DEG
ENSG00000066735	-0.338373	0.110116	-4.88379	1.50244e-06	2.80388e-06	-4.81091	LIV DEG
ENSG00000066739	0.0229467	7.12564	1.37295	0.170534	0.197553	1.37049	Not DEG
ENSG00000066777	0.161047	6.44752	12.3333	4.942e-30	4.3748e-29	11.3854	PM DEG
ENSG00000066827	0.0897079	3.86918	3.41888	0.000685144	0.00103297	3.39546	PM DEG
ENSG00000066855	0.0704648	2.88636	2.53875	0.0114799	0.015357	2.52774	PM DEG
ENSG00000066923	0.032186	0.977025	0.684606	0.493971	0.529718	0.684007	Not DEG
ENSG00000066926	0.0827379	4.906	3.77919	0.000180638	0.000286518	3.74466	PM DEG
ENSG00000066933	0.212796	7.46705	15.7229	4.15714e-44	1.05687e-42	13.9301	PM DEG
ENSG00000067048	0.183888	2.61745	2.17804	0.0300801	0.0384578	2.16903	PM DEG
ENSG00000067057	0.195454	6.62316	4.95527	1.05491e-06	1.99258e-06	4.88111	PM DEG
ENSG00000067064	-0.408402	6.28242	-12.3395	5.40348e-30	4.76771e-29	-11.3777	LIV DEG
ENSG00000067066	-0.107169	3.60124	-2.22821	0.0264204	0.0340322	-2.21998	LIV DEG
ENSG00000067082	0.487934	4.31067	12.5164	5.65519e-31	5.36387e-30	11.5729	PM DEG
ENSG00000067113	-0.0518406	4.57288	-2.59944	0.00961041	0.0129393	-2.58954	LIV DEG
ENSG00000067141	0.262123	6.8371	12.8449	4.90582e-32	4.99001e-31	11.7807	PM DEG
ENSG00000067167	-0.112344	5.53358	-6.06661	2.57295e-09	5.87007e-09	-5.95676	LIV DEG
ENSG00000067177	0.138779	3.32183	3.72639	0.000222149	0.000350076	3.6924	PM DEG
ENSG00000067182	1.08608	2.28894	17.019	1.23418e-50	5.56281e-49	14.9655	PM DEG
ENSG00000067191	-0.206255	5.07333	-5.38493	1.10839e-07	2.24343e-07	-5.30799	LIV DEG
ENSG00000067208	-0.0885422	6.15979	-5.08595	5.49904e-07	1.06036e-06	-5.00803	LIV DEG
ENSG00000067221	-0.164829	4.45506	-6.02657	4.06029e-09	9.12953e-09	-5.88172	LIV DEG
ENSG00000067225	0.279419	7.94324	6.83202	2.69122e-11	7.00573e-11	6.66255	PM DEG
ENSG00000067248	-0.0935563	5.32436	-6.93979	1.53711e-11	4.06594e-11	-6.74435	LIV DEG
ENSG00000067334	-0.0616035	5.17864	-3.02648	0.00263554	0.00376593	-3.00733	LIV DEG
ENSG00000067365	0.223296	3.51877	9.41117	3.49409e-19	1.49072e-18	8.9519	PM DEG
ENSG00000067369	0.119013	7.38584	8.85799	2.54836e-17	9.70835e-17	8.4656	PM DEG
ENSG00000067445	-0.0561491	5.7285	-2.62847	0.00888735	0.0120241	-2.61636	LIV DEG
ENSG00000067533	-0.0203778	4.25461	-1.01198	0.312137	0.347042	-1.01075	Not DEG
ENSG00000067560	-0.027346	6.88394	-1.88997	0.059334	0.0730574	-1.88571	Not DEG
ENSG00000067596	0.0772903	5.54612	7.14584	3.1121e-12	8.61773e-12	6.97257	PM DEG
ENSG00000067601	-0.316354	2.55518	-10.9103	5.3411e-23	2.90193e-22	-9.87504	LIV DEG
ENSG00000067606	0.0595109	5.89085	3.02576	0.00263599	0.00376632	3.00728	PM DEG
ENSG00000067646	-0.0952672	0.963329	-1.99413	0.0466727	0.0582534	-1.98926	Not DEG
ENSG00000067704	-0.0709328	5.75572	-4.21481	3.05738e-05	5.15883e-05	-4.16915	LIV DEG
ENSG00000067715	0.0879097	9.1821	1.25805	0.209028	0.238759	1.25624	Not DEG
ENSG00000067798	0.0110374	6.88558	0.413779	0.679254	0.708429	0.413482	Not DEG
ENSG00000067829	-0.0550612	4.4185	-2.97783	0.0031077	0.00441117	-2.95688	LIV DEG
ENSG00000067836	-0.33241	5.22463	-12.7352	3.75731e-31	3.60166e-30	-11.6079	LIV DEG
ENSG00000067840	-0.237569	6.69039	-4.68791	3.69395e-06	6.69559e-06	-4.6279	LIV DEG
ENSG00000067842	0.136495	5.31741	2.96489	0.00317379	0.00450026	2.95038	PM DEG
ENSG00000067900	0.137261	5.97396	7.93065	1.88375e-14	5.9925e-14	7.65832	PM DEG
ENSG00000067955	0.22091	4.58684	8.35096	1.40364e-15	4.82179e-15	7.98514	PM DEG
ENSG00000067992	0.0835753	6.97783	2.44897	0.0147335	0.0194757	2.43886	PM DEG
ENSG00000068001	-0.205254	2.97286	-3.63392	0.000312411	0.000485631	-3.60479	LIV DEG
ENSG00000068024	0.565973	5.58058	18.2578	2.13007e-50	9.36667e-49	14.9291	PM DEG
ENSG00000068028	0.167191	2.89362	6.51058	2.10335e-10	5.16703e-10	6.3536	PM DEG
ENSG00000068078	-0.49105	5.46236	-7.3039	1.40885e-12	3.98595e-12	-7.08318	LIV DEG
ENSG00000068079	-0.414024	1.85045	-9.89151	1.32216e-20	6.20497e-20	-9.30642	LIV DEG
ENSG00000068097	0.212634	4.23485	10.0549	2.00138e-21	9.87231e-21	9.50495	PM DEG
ENSG00000068120	0.498864	3.64084	16.1748	4.22095e-46	1.26834e-44	14.2542	PM DEG
ENSG00000068137	0.192444	1.71656	4.28418	2.2909e-05	3.90264e-05	4.23447	PM DEG
ENSG00000068305	0.209396	6.42496	8.41635	5.77069e-16	2.02316e-15	8.09406	PM DEG
ENSG00000068308	0.282184	4.51647	13.86	3.32909e-36	4.52133e-35	12.564	PM DEG
ENSG00000068323	0.398722	4.3314	17.7283	4.82357e-53	2.77508e-51	15.33	PM DEG
ENSG00000068354	0.466953	3.0728	16.2312	1.9108e-46	5.99133e-45	14.3094	PM DEG
ENSG00000068366	-0.00687463	6.21531	-0.263364	0.792401	0.814538	-0.263194	Not DEG
ENSG00000068383	0.123432	4.8561	6.23525	1.1945e-09	2.79262e-09	6.08098	PM DEG
ENSG00000068394	0.0298774	4.29556	1.91024	0.0568178	0.0701589	1.90471	Not DEG
ENSG00000068400	-0.0949777	6.05524	-4.9709	9.56235e-07	1.81252e-06	-4.90044	LIV DEG
ENSG00000068438	0.061723	3.14612	3.90062	0.000113795	0.000183385	3.85912	PM DEG
ENSG00000068489	0.290552	0.692425	6.4379	3.18045e-10	7.73047e-10	6.28972	PM DEG
ENSG00000068615	0.0202034	5.35513	0.631122	0.528253	0.563826	0.630675	Not DEG
ENSG00000068650	0.634257	5.44251	15.7352	7.73306e-45	2.0861e-43	14.0497	PM DEG
ENSG00000068654	0.0906532	5.67254	5.29121	1.92372e-07	3.83239e-07	5.20656	PM DEG
ENSG00000068697	-0.093	5.20045	-3.87708	0.000122305	0.000196558	-3.84146	LIV DEG
ENSG00000068724	0.100703	4.42136	3.71542	0.000229683	0.000361317	3.68391	PM DEG
ENSG00000068745	0.241033	4.94562	10.6184	1.35008e-23	7.68053e-23	10.012	PM DEG
ENSG00000068781	0.497801	1.18925	7.27392	1.57784e-12	4.45066e-12	7.06747	PM DEG
ENSG00000068784	-0.31505	3.71991	-12.3855	6.27928e-30	5.50901e-29	-11.3645	LIV DEG
ENSG00000068796	0.158655	6.3825	6.93739	1.41516e-11	3.75576e-11	6.75635	PM DEG
ENSG00000068831	-0.209087	3.20099	-4.55928	6.72966e-06	1.19793e-05	-4.50206	LIV DEG
ENSG00000068878	-0.0706849	6.44912	-2.94966	0.00337693	0.00477422	-2.93117	LIV DEG
ENSG00000068885	-0.207655	6.30924	-6.92645	1.80604e-11	4.75405e-11	-6.7209	LIV DEG
ENSG00000068903	0.193476	5.9331	6.86177	2.33672e-11	6.1123e-11	6.68327	PM DEG
ENSG00000068912	-0.062282	5.65831	-2.4411	0.0150984	0.0199289	-2.43001	LIV DEG
ENSG00000068971	0.187019	4.95836	8.53249	3.42838e-16	1.22196e-15	8.15721	PM DEG
ENSG00000068976	-0.307067	3.09551	-4.16735	3.75712e-05	6.29436e-05	-4.12193	LIV DEG
ENSG00000069020	0.121732	6.0347	4.65837	4.29461e-06	7.75187e-06	4.59659	PM DEG
ENSG00000069122	-0.376763	5.17013	-8.28947	1.57169e-15	5.38031e-15	-7.97118	LIV DEG
ENSG00000069188	0.470043	3.2938	7.9717	1.45205e-14	4.64996e-14	7.69169	PM DEG
ENSG00000069248	-0.128367	6.03593	-8.47484	5.43639e-16	1.90935e-15	-8.10132	LIV DEG
ENSG00000069275	-0.0516477	8.87277	-2.49621	0.012959	0.0172406	-2.4849	LIV DEG
ENSG00000069329	0.0161485	6.82719	0.846174	0.397921	0.43469	0.845339	Not DEG
ENSG00000069345	-0.101753	5.9752	-6.35966	4.59022e-10	1.10553e-09	-6.23251	LIV DEG
ENSG00000069424	0.000430914	6.66235	0.0080291	0.993597	0.994424	0.00802513	Not DEG
ENSG00000069431	0.472513	4.74129	10.4677	5.24429e-23	2.85291e-22	9.87687	PM DEG
ENSG00000069493	-0.102459	2.60513	-2.84468	0.00465879	0.00648979	-2.82973	LIV DEG
ENSG00000069509	-0.169951	3.48893	-7.58948	2.55076e-13	7.54109e-13	-7.31621	LIV DEG
ENSG00000069535	0.614246	5.59518	15.4185	3.98178e-43	9.33324e-42	13.7678	PM DEG
ENSG00000069667	0.193768	6.50223	7.30092	1.94198e-12	5.44374e-12	7.03859	PM DEG
ENSG00000069702	0.59491	4.05512	10.3745	9.39551e-23	5.02651e-22	9.81826	PM DEG
ENSG00000069849	0.134549	5.08234	3.78242	0.000177771	0.000282094	3.74868	PM DEG
ENSG00000069869	0.209701	3.17111	6.16141	1.64383e-09	3.80245e-09	6.02958	PM DEG
ENSG00000069943	-0.444712	2.8429	-17.2173	6.4646e-50	2.69483e-48	-14.8549	LIV DEG
ENSG00000069956	-0.0875333	6.11264	-3.92621	9.82312e-05	0.000159121	-3.89492	LIV DEG
ENSG00000069966	0.220375	5.70815	7.67942	8.46488e-14	2.58779e-13	7.46288	PM DEG
ENSG00000069974	-0.0383695	2.93962	-1.24772	0.212798	0.242821	-1.24591	Not DEG
ENSG00000069998	-0.106865	3.51196	-5.24499	2.49717e-07	4.93571e-07	-5.15791	LIV DEG
ENSG00000070010	0.203478	4.35373	7.85338	2.8857e-14	9.08499e-14	7.60335	PM DEG
ENSG00000070018	-0.0446113	6.47238	-2.78707	0.0055792	0.00770595	-2.77154	LIV DEG
ENSG00000070047	0.0767843	4.61044	2.55077	0.0111069	0.014881	2.53932	PM DEG
ENSG00000070061	-0.00752181	6.54905	-0.346187	0.729364	0.755447	-0.345972	Not DEG
ENSG00000070081	-0.0310511	4.68407	-1.74214	0.0822032	0.0994428	-1.73804	Not DEG
ENSG00000070087	-0.230762	7.3969	-9.5513	5.35266e-20	2.40708e-19	-9.15666	LIV DEG
ENSG00000070159	-0.0356341	3.93873	-0.714751	0.475097	0.511425	-0.714211	Not DEG
ENSG00000070182	0.344554	5.1088	7.93351	1.42991e-14	4.5811e-14	7.69365	PM DEG
ENSG00000070190	-0.281784	-0.112812	-3.57532	0.000390107	0.000600794	-3.54669	LIV DEG
ENSG00000070193	0.606979	-0.558486	5.60335	3.68557e-08	7.72723e-08	5.50529	PM DEG
ENSG00000070214	-0.143443	8.17653	-3.46205	0.000598053	0.000906655	-3.4325	LIV DEG
ENSG00000070269	-0.25985	5.13337	-14.5343	4.54829e-38	7.09974e-37	-12.8992	LIV DEG
ENSG00000070366	0.432499	5.27831	21.454	7.97758e-69	1.98385e-66	17.5333	PM DEG
ENSG00000070367	-0.0303338	6.72282	-1.85966	0.063613	0.0780241	-1.85488	Not DEG
ENSG00000070371	0.187924	3.31282	4.00991	7.21381e-05	0.000118182	3.96912	PM DEG
ENSG00000070388	-0.200268	0.900443	-4.15915	4.09326e-05	6.83844e-05	-4.10215	LIV DEG
ENSG00000070404	0.0358585	2.16574	1.0944	0.274424	0.308072	1.09293	Not DEG
ENSG00000070413	0.314087	5.61336	11.349	2.13511e-26	1.45582e-25	10.6311	PM DEG
ENSG00000070423	-0.102791	1.81149	-2.30626	0.0216141	0.0280804	-2.29708	LIV DEG
ENSG00000070444	0.347188	3.77393	9.59178	8.09996e-20	3.59472e-19	9.11184	PM DEG
ENSG00000070476	0.121693	4.76178	6.1765	1.49668e-09	3.47357e-09	6.04472	PM DEG
ENSG00000070495	0.591422	4.74857	11.2064	7.21909e-26	4.74438e-25	10.5169	PM DEG
ENSG00000070501	-0.19181	4.0484	-9.60364	9.45153e-20	4.17229e-19	-9.09508	LIV DEG
ENSG00000070526	-1.23889	0.54971	-19.2552	1.32378e-59	1.39707e-57	-16.282	LIV DEG
ENSG00000070540	-0.0431234	3.31978	-1.65565	0.0986508	0.117872	-1.65143	Not DEG
ENSG00000070601	0.410834	1.59401	10.5049	5.67928e-23	3.08103e-22	9.86888	PM DEG
ENSG00000070610	0.0937987	5.75188	5.42979	8.7502e-08	1.78595e-07	5.35093	PM DEG
ENSG00000070614	0.314377	6.24007	10.7385	4.02531e-24	2.36844e-23	10.131	PM DEG
ENSG00000070669	0.0137237	5.49365	0.551516	0.581524	0.615341	0.55116	Not DEG
ENSG00000070718	-0.020734	5.8683	-0.951625	0.34182	0.377541	-0.950575	Not DEG
ENSG00000070729	0.385688	0.845196	2.3586	0.0188185	0.0246019	2.34911	PM DEG
ENSG00000070731	0.0894367	-0.827828	1.02414	0.306394	0.341112	1.02282	Not DEG
ENSG00000070756	0.742316	5.93861	18.8573	6.32535e-59	6.19226e-57	16.1861	PM DEG
ENSG00000070759	0.00608402	3.3636	0.222851	0.823772	0.842902	0.222696	Not DEG
ENSG00000070761	-0.0621014	3.98694	-2.67217	0.0077809	0.0105841	-2.66143	LIV DEG
ENSG00000070770	0.549287	4.99325	20.9326	8.56752e-69	2.10634e-66	17.5293	PM DEG
ENSG00000070778	0.382927	3.71156	14.3947	2.49716e-38	3.97836e-37	12.9453	PM DEG
ENSG00000070785	-0.0828634	4.12732	-5.08229	5.81729e-07	1.12052e-06	-4.99719	LIV DEG
ENSG00000070808	0.0748984	8.85332	1.01211	0.312053	0.346966	1.01092	Not DEG
ENSG00000070814	0.265147	4.73792	10.0855	1.52176e-21	7.55642e-21	9.53343	PM DEG
ENSG00000070831	-0.414575	7.05955	-18.3776	3.37414e-58	3.16015e-56	-16.0827	LIV DEG
ENSG00000070882	-0.284703	5.019	-10.397	1.03533e-21	5.19345e-21	-9.57331	LIV DEG
ENSG00000070886	0.254363	-0.808847	3.4568	0.000604526	0.000916083	3.42958	PM DEG
ENSG00000070915	1.11407	-2.05358	7.81645	4.07832e-14	1.27212e-13	7.55847	PM DEG
ENSG00000070950	0.0873175	3.33708	4.72752	3.08548e-06	5.62285e-06	4.66505	PM DEG
ENSG00000070961	0.0199989	8.47635	0.503141	0.61511	0.647713	0.502792	Not DEG
ENSG00000071051	0.128902	4.06941	4.91389	1.33623e-06	2.50146e-06	4.83429	PM DEG
ENSG00000071054	0.0984169	8.0052	3.47596	0.000562329	0.000854833	3.44916	PM DEG
ENSG00000071073	0.205298	6.33603	9.61778	7.08098e-20	3.15155e-19	9.12641	PM DEG
ENSG00000071082	-0.325553	7.66709	-12.4416	1.01992e-30	9.4948e-30	-11.5222	LIV DEG
ENSG00000071127	0.27046	5.4586	11.1076	3.01345e-25	1.90298e-24	10.3814	PM DEG
ENSG00000071189	0.0436337	6.56706	3.67479	0.000263921	0.000412895	3.64836	PM DEG
ENSG00000071205	-0.236645	3.82808	-4.76692	2.54072e-06	4.66072e-06	-4.70483	LIV DEG
ENSG00000071242	0.64491	6.04118	21.0885	6.25066e-69	1.57248e-66	17.5472	PM DEG
ENSG00000071243	-0.230033	3.82738	-11.8644	9.03902e-28	6.8068e-27	-10.9221	LIV DEG
ENSG00000071246	-0.172394	5.11094	-5.76528	1.78803e-08	3.83846e-08	-5.63135	LIV DEG
ENSG00000071282	-0.459761	1.45285	-9.15019	4.57447e-18	1.83343e-17	-8.66351	LIV DEG
ENSG00000071462	-0.0716819	4.1373	-4.44231	1.14059e-05	1.99649e-05	-4.38865	LIV DEG
ENSG00000071537	0.128048	6.85253	6.04126	3.18388e-09	7.21367e-09	5.92183	PM DEG
ENSG00000071539	0.368797	-0.184108	7.20395	3.0715e-12	8.50858e-12	6.97441	PM DEG
ENSG00000071553	0.175103	5.63966	7.04525	7.00247e-12	1.89943e-11	6.8576	PM DEG
ENSG00000071564	0.168472	2.05467	4.88247	1.52643e-06	2.84767e-06	4.80774	PM DEG
ENSG00000071575	-0.474702	4.91136	-9.52679	1.01892e-19	4.48879e-19	-9.08691	LIV DEG
ENSG00000071626	0.198255	4.96965	7.2442	2.33595e-12	6.51267e-12	7.0128	PM DEG
ENSG00000071655	-0.0850826	4.50266	-1.75934	0.0792952	0.0961362	-1.75479	Not DEG
ENSG00000071794	-0.372749	6.20035	-13.5284	6.34721e-35	7.82461e-34	-12.3287	LIV DEG
ENSG00000071859	-0.24588	4.63713	-10.7477	4.67866e-24	2.74019e-23	-10.1163	LIV DEG
ENSG00000071889	0.0146278	3.63232	0.624653	0.532538	0.568007	0.624137	Not DEG
ENSG00000071894	0.086661	4.42294	2.03009	0.0429377	0.0538401	2.02432	Not DEG
ENSG00000071967	-0.0138219	5.54656	-0.281106	0.778765	0.801894	-0.280928	Not DEG
ENSG00000071991	-0.0160016	4.12543	-0.250236	0.802505	0.823712	-0.250106	Not DEG
ENSG00000071994	-0.199169	4.32362	-11.682	1.61906e-27	1.19266e-26	-10.869	LIV DEG
ENSG00000072041	0.155621	5.8569	3.83874	0.000145433	0.000232399	3.79874	PM DEG
ENSG00000072042	-0.291097	6.1993	-14.169	1.47774e-37	2.21713e-36	-12.8081	LIV DEG
ENSG00000072062	0.390735	4.45934	9.80023	1.14358e-20	5.38559e-20	9.32182	PM DEG
ENSG00000072071	0.412223	6.1411	9.45261	2.09684e-19	9.07484e-19	9.00809	PM DEG
ENSG00000072110	0.250865	5.8296	5.82928	9.88703e-09	2.16438e-08	5.73266	PM DEG
ENSG00000072121	0.0864371	5.46125	5.06152	6.18039e-07	1.18792e-06	4.98549	PM DEG
ENSG00000072133	-0.0277561	4.07546	-0.953515	0.340782	0.376568	-0.952621	Not DEG
ENSG00000072134	0.214319	5.98624	8.00342	1.04234e-14	3.37033e-14	7.73398	PM DEG
ENSG00000072135	0.21854	3.75081	8.61639	1.75094e-16	6.3656e-16	8.23801	PM DEG
ENSG00000072163	-0.427166	1.1496	-5.55886	5.06723e-08	1.0518e-07	-5.44894	LIV DEG
ENSG00000072182	0.177793	2.01992	3.00224	0.00283311	0.00403571	2.98529	PM DEG
ENSG00000072195	-0.200959	4.49317	-4.58125	6.1492e-06	1.09803e-05	-4.52119	LIV DEG
ENSG00000072201	-0.183629	5.10583	-4.32549	1.83351e-05	3.15326e-05	-4.28426	LIV DEG
ENSG00000072210	0.304289	5.94013	10.6297	1.27005e-23	7.23992e-23	10.018	PM DEG
ENSG00000072274	-0.362615	6.61257	-8.71968	6.23021e-17	2.32478e-16	-8.36079	LIV DEG
ENSG00000072310	-0.0228312	4.45478	-0.450173	0.652838	0.683415	-0.449823	Not DEG
ENSG00000072315	0.0154572	3.12417	0.368467	0.712678	0.739805	0.368261	Not DEG
ENSG00000072364	0.407954	7.33485	20.2033	2.835e-65	4.9866e-63	17.0622	PM DEG
ENSG00000072401	0.110723	3.70791	3.90712	0.000108281	0.000174838	3.87125	PM DEG
ENSG00000072415	0.24992	6.10312	10.5067	7.86397e-23	4.22911e-22	9.83618	PM DEG
ENSG00000072422	-0.334222	4.60296	-11.8017	6.4021e-28	4.87709e-27	-10.9534	LIV DEG
ENSG00000072501	0.445959	5.83829	21.541	4.91399e-70	1.51877e-67	17.6911	PM DEG
ENSG00000072506	-0.323396	3.13605	-12.9731	1.2007e-32	1.27401e-31	-11.8988	LIV DEG
ENSG00000072518	0.40841	4.46625	11.6586	2.15809e-27	1.57631e-26	10.8428	PM DEG
ENSG00000072609	0.012804	5.14779	0.603703	0.546367	0.581353	0.603212	Not DEG
ENSG00000072657	-0.103966	5.25528	-1.97849	0.0484128	0.0602931	-1.97373	Not DEG
ENSG00000072682	0.576035	3.74619	11.2881	2.68222e-26	1.81457e-25	10.6098	PM DEG
ENSG00000072694	-0.146442	-0.631152	-1.11727	0.264461	0.297583	-1.11591	Not DEG
ENSG00000072736	0.203642	5.38038	9.97388	5.76655e-21	2.7712e-20	9.39418	PM DEG
ENSG00000072756	-0.197385	4.42988	-10.0417	5.3085e-21	2.55675e-20	-9.40289	LIV DEG
ENSG00000072778	-0.131718	6.59201	-5.91279	6.91918e-09	1.53079e-08	-5.79287	LIV DEG
ENSG00000072786	0.159768	2.83047	5.10307	5.11479e-07	9.89171e-07	5.02196	PM DEG
ENSG00000072803	0.0541054	7.01078	3.37745	0.000788646	0.00118291	3.35675	PM DEG
ENSG00000072818	0.130964	-0.553674	2.15014	0.0321178	0.040889	2.14294	PM DEG
ENSG00000072832	0.0573104	5.6838	1.85182	0.0646446	0.079222	1.84771	Not DEG
ENSG00000072840	0.372193	1.95622	6.08422	2.70946e-09	6.17369e-09	5.9483	PM DEG
ENSG00000072849	-0.103064	4.14581	-6.44566	2.68803e-10	6.56458e-10	-6.31578	LIV DEG
ENSG00000072858	-0.314302	4.77749	-8.87033	1.92458e-17	7.39711e-17	-8.49826	LIV DEG
ENSG00000072864	0.20942	3.8529	4.23635	2.90536e-05	4.91189e-05	4.18076	PM DEG
ENSG00000072952	0.639142	5.45421	12.5498	5.16523e-31	4.91207e-30	11.5807	PM DEG
ENSG00000072954	0.00441549	4.20415	0.152219	0.879074	0.893278	0.152143	Not DEG
ENSG00000072958	0.404888	5.29457	15.1868	5.47961e-42	1.1761e-40	13.577	PM DEG
ENSG00000073008	0.173331	4.61731	7.88042	5.83264e-14	1.80141e-13	7.51179	PM DEG
ENSG00000073050	0.101143	3.34048	5.15262	4.04946e-07	7.87931e-07	5.06662	PM DEG
ENSG00000073060	0.365213	4.32166	11.8119	5.10705e-28	3.92091e-27	10.9738	PM DEG
ENSG00000073111	0.0179722	1.75971	0.454877	0.649446	0.680259	0.454532	Not DEG
ENSG00000073146	-0.317314	1.45423	-5.37885	1.21771e-07	2.45871e-07	-5.29082	LIV DEG
ENSG00000073150	0.0243671	1.87784	0.399124	0.690039	0.718466	0.398802	Not DEG
ENSG00000073169	-0.224282	3.25516	-6.29421	7.5842e-10	1.80134e-09	-6.15339	LIV DEG
ENSG00000073331	0.285956	2.77937	5.77446	1.42447e-08	3.08093e-08	5.67042	PM DEG
ENSG00000073350	0.0701004	1.73034	1.19001	0.234694	0.266247	1.18835	Not DEG
ENSG00000073417	-0.37979	6.36452	-9.94132	1.87731e-20	8.70832e-20	-9.2691	LIV DEG
ENSG00000073464	0.0924387	7.04019	2.99416	0.00290912	0.00413962	2.97718	PM DEG
ENSG00000073536	0.117146	3.34802	5.48305	7.81906e-08	1.6027e-07	5.37125	PM DEG
ENSG00000073578	-0.0174807	6.18841	-0.761422	0.446823	0.483472	-0.760722	Not DEG
ENSG00000073584	-0.116582	5.59581	-7.99882	1.37419e-14	4.40976e-14	-7.69874	LIV DEG
ENSG00000073605	0.299046	4.25332	8.20724	2.52439e-15	8.50703e-15	7.91242	PM DEG
ENSG00000073614	0.0951185	6.8847	7.68486	1.20463e-13	3.64659e-13	7.41627	PM DEG
ENSG00000073670	-0.321583	5.30531	-6.15735	1.50966e-09	3.5022e-09	-6.04333	LIV DEG
ENSG00000073711	-0.00381628	4.75742	-0.136396	0.891581	0.904754	-0.136304	Not DEG
ENSG00000073712	-0.0296849	5.90434	-1.25219	0.211078	0.240947	-1.25061	Not DEG
ENSG00000073737	-1.3704	1.01017	-17.4074	7.0901e-52	3.64357e-50	-15.1544	LIV DEG
ENSG00000073756	0.424123	1.88108	6.73352	5.44168e-11	1.39194e-10	6.55832	PM DEG
ENSG00000073803	-0.0788895	5.51557	-4.65013	4.5061e-06	8.12344e-06	-4.58656	LIV DEG
ENSG00000073849	0.189032	5.22086	5.1497	4.0513e-07	7.88148e-07	5.06653	PM DEG
ENSG00000073910	0.23701	7.04886	11.5301	6.51261e-27	4.59258e-26	10.7413	PM DEG
ENSG00000073921	-0.0942562	7.86127	-5.37937	1.29395e-07	2.60778e-07	-5.2797	LIV DEG
ENSG00000073969	-0.00614344	7.13783	-0.149784	0.881004	0.895028	-0.149697	Not DEG
ENSG00000074047	0.825507	-0.409431	10.0249	2.62303e-21	1.28596e-20	9.47676	PM DEG
ENSG00000074054	0.260072	7.11168	15.1178	6.75602e-41	1.32517e-39	13.3918	PM DEG
ENSG00000074071	-0.0991397	3.07315	-3.59765	0.000358426	0.000554253	-3.56894	LIV DEG
ENSG00000074181	0.258415	2.37315	2.88217	0.00416466	0.00583225	2.86541	PM DEG
ENSG00000074201	-0.192257	5.82283	-13.6263	6.2169e-35	7.66833e-34	-12.3304	LIV DEG
ENSG00000074211	0.426588	6.89907	14.4136	7.72636e-39	1.28585e-37	13.0351	PM DEG
ENSG00000074219	0.843951	-0.98192	8.96464	1.43625e-17	5.5657e-17	8.53217	PM DEG
ENSG00000074266	-0.0491049	4.5566	-2.83369	0.00487725	0.00678014	-2.81503	LIV DEG
ENSG00000074276	0.28666	0.135697	5.12809	4.67253e-07	9.05583e-07	5.03929	PM DEG
ENSG00000074317	-0.457694	4.91273	-7.84023	2.65964e-14	8.38918e-14	-7.61389	LIV DEG
ENSG00000074319	-0.0591404	4.63605	-4.23461	2.72065e-05	4.61078e-05	-4.19567	LIV DEG
ENSG00000074356	0.0121211	5.5463	0.579459	0.562536	0.596972	0.579079	Not DEG
ENSG00000074370	0.209827	-0.569749	2.73022	0.00659683	0.00904669	2.71654	PM DEG
ENSG00000074410	0.170873	0.802276	1.85855	0.0637205	0.0781471	1.85413	Not DEG
ENSG00000074416	0.204053	6.00677	5.03073	7.34731e-07	1.40423e-06	4.95195	PM DEG
ENSG00000074527	-0.155402	4.1549	-3.98659	7.91368e-05	0.000129217	-3.947	LIV DEG
ENSG00000074582	-0.196152	3.5315	-10.7072	1.11661e-23	6.39435e-23	-10.0308	LIV DEG
ENSG00000074590	0.147997	6.87293	5.27832	2.10681e-07	4.18788e-07	5.18966	PM DEG
ENSG00000074603	-0.0463826	6.75328	-2.60761	0.00938668	0.0126577	-2.59764	LIV DEG
ENSG00000074621	-0.231561	1.55672	-4.60243	6.25568e-06	1.1164e-05	-4.51756	LIV DEG
ENSG00000074657	0.0613574	6.82594	3.88351	0.000119006	0.000191398	3.84817	PM DEG
ENSG00000074660	-0.277748	2.17328	-6.81358	3.30535e-11	8.55603e-11	-6.63228	LIV DEG
ENSG00000074695	0.0389628	5.63389	2.1176	0.0348293	0.0441748	2.11034	PM DEG
ENSG00000074696	-0.139505	7.02444	-8.26118	1.8141e-15	6.17884e-15	-7.95344	LIV DEG
ENSG00000074706	0.0247178	6.55865	0.534371	0.59337	0.626834	0.533958	Not DEG
ENSG00000074755	0.0938072	6.45766	5.11722	4.70025e-07	9.10874e-07	5.03816	PM DEG
ENSG00000074800	-0.112195	8.4399	-4.90968	1.23132e-06	2.31247e-06	-4.85053	LIV DEG
ENSG00000074803	-0.0491701	1.72205	-0.936556	0.349569	0.385588	-0.935426	Not DEG
ENSG00000074842	-0.0529666	3.25602	-2.30837	0.0214365	0.027863	-2.30021	LIV DEG
ENSG00000074855	0.0362703	3.75145	0.97155	0.331879	0.367594	0.970336	Not DEG
ENSG00000074935	-0.122012	5.26898	-5.37395	1.31868e-07	2.6564e-07	-5.27623	LIV DEG
ENSG00000074964	0.0910531	4.28216	2.86496	0.00437981	0.00611376	2.84943	PM DEG
ENSG00000074966	-0.412617	0.0889398	-6.35051	5.72251e-10	1.36985e-09	-6.19789	LIV DEG
ENSG00000075035	0.375429	4.49532	10.2974	1.08578e-22	5.7788e-22	9.80366	PM DEG
ENSG00000075043	0.110593	6.69269	1.79726	0.0728866	0.0887795	1.79354	Not DEG
ENSG00000075089	-0.159572	4.69873	-7.25569	1.52375e-12	4.30145e-12	-7.07231	LIV DEG
ENSG00000075131	0.0101081	2.34608	0.391137	0.695893	0.724143	0.39087	Not DEG
ENSG00000075142	-0.229806	6.42531	-8.5412	2.65183e-16	9.52078e-16	-8.18819	LIV DEG
ENSG00000075151	0.0417201	7.42359	2.68099	0.00762129	0.01038	2.6684	PM DEG
ENSG00000075188	-0.508175	2.08794	-17.6676	1.07661e-54	7.18902e-53	-15.575	LIV DEG
ENSG00000075213	0.324713	4.42571	4.95324	1.06973e-06	2.02005e-06	4.87836	PM DEG
ENSG00000075223	-0.254601	4.85306	-4.13242	4.41872e-05	7.36e-05	-4.08442	LIV DEG
ENSG00000075234	0.204999	2.40614	6.3218	7.05796e-10	1.67893e-09	6.16478	PM DEG
ENSG00000075239	-0.248364	5.35313	-14.544	3.36908e-39	5.77575e-38	-13.0983	LIV DEG
ENSG00000075240	-0.218837	4.77966	-6.55672	1.6967e-10	4.19665e-10	-6.38655	LIV DEG
ENSG00000075292	0.0466098	8.30491	3.0654	0.00231981	0.00333172	3.04591	PM DEG
ENSG00000075303	-0.107537	4.69697	-5.56013	4.8881e-08	1.0156e-07	-5.45533	LIV DEG
ENSG00000075336	-0.0616101	4.22873	-3.33817	0.000905046	0.00134965	-3.31849	LIV DEG
ENSG00000075340	0.228716	7.50648	4.30013	2.05348e-05	3.51258e-05	4.25899	PM DEG
ENSG00000075391	-0.039192	6.58468	-1.79772	0.072819	0.0887071	-1.79396	Not DEG
ENSG00000075399	-0.0308775	4.01217	-1.004	0.315988	0.351053	-1.00274	Not DEG
ENSG00000075407	0.00852464	6.28214	0.529869	0.596488	0.629821	0.529457	Not DEG
ENSG00000075413	0.0926595	6.65809	6.18953	1.39619e-09	3.24941e-09	6.05592	PM DEG
ENSG00000075415	-0.119844	7.21487	-7.4542	5.16139e-13	1.49969e-12	-7.22098	LIV DEG
ENSG00000075420	0.277003	4.48677	10.7241	8.14381e-24	4.69969e-23	10.0619	PM DEG
ENSG00000075426	1.01767	4.78821	17.1544	1.00208e-47	3.50808e-46	14.513	PM DEG
ENSG00000075429	0.502035	-0.788741	6.25565	1.02612e-09	2.41279e-09	6.10529	PM DEG
ENSG00000075461	0.634491	1.65505	10.6988	6.83694e-24	3.96667e-23	10.0791	PM DEG
ENSG00000075539	-0.0649827	7.9667	-2.19162	0.029048	0.0372196	-2.18283	LIV DEG
ENSG00000075568	0.182661	5.74514	9.53337	9.48231e-20	4.18502e-19	9.09473	PM DEG
ENSG00000075618	0.0932031	4.43687	2.13524	0.0332944	0.0423247	2.12852	PM DEG
ENSG00000075624	0.384234	9.19902	9.59332	5.3462e-20	2.40468e-19	9.15679	PM DEG
ENSG00000075643	0.667001	-0.839846	9.22656	1.22257e-18	5.04777e-18	8.81262	PM DEG
ENSG00000075651	-0.375031	5.47554	-7.79435	3.66315e-14	1.14526e-13	-7.57243	LIV DEG
ENSG00000075702	0.19683	0.131299	3.93704	9.74069e-05	0.00015781	3.89696	PM DEG
ENSG00000075711	-0.210109	7.7064	-9.65679	1.00828e-19	4.44279e-19	-9.08805	LIV DEG
ENSG00000075785	0.441092	5.49805	11.2264	5.09516e-26	3.38764e-25	10.5497	PM DEG
ENSG00000075790	-0.0430607	6.17274	-2.21544	0.0272408	0.0350306	-2.20805	LIV DEG
ENSG00000075826	0.261922	4.75706	7.43321	5.81017e-13	1.68187e-12	7.20486	PM DEG
ENSG00000075856	-0.0485492	5.778	-3.86365	0.000129602	0.000207899	-3.82721	LIV DEG
ENSG00000075884	-0.0674844	1.37517	-1.15639	0.248172	0.28042	-1.1548	Not DEG
ENSG00000075914	-0.35656	4.25121	-14.7468	2.43767e-40	4.57805e-39	-13.2961	LIV DEG
ENSG00000075945	-0.0596825	6.81402	-2.50271	0.0126879	0.0168987	-2.49241	LIV DEG
ENSG00000075975	0.281752	4.47101	16.8147	9.09264e-49	3.41057e-47	14.6767	PM DEG
ENSG00000076003	0.234554	3.67158	7.57511	2.10842e-13	6.27279e-13	7.34174	PM DEG
ENSG00000076043	-0.0749483	4.13741	-3.55123	0.000427559	0.000656511	-3.52246	LIV DEG
ENSG00000076053	0.0379979	3.5905	1.99354	0.0469165	0.0585307	1.98705	Not DEG
ENSG00000076067	0.399999	3.76023	10.1792	8.90524e-22	4.49207e-21	9.58887	PM DEG
ENSG00000076108	0.338808	5.75734	12.7241	1.48782e-31	1.46181e-30	11.6869	PM DEG
ENSG00000076201	0.358587	4.44132	10.6135	2.25387e-23	1.25806e-22	9.96117	PM DEG
ENSG00000076242	-0.204836	4.97164	-11.9681	2.05609e-28	1.61758e-27	-11.0558	LIV DEG
ENSG00000076248	0.190079	3.8212	7.37888	8.78351e-13	2.51997e-12	7.14834	PM DEG
ENSG00000076258	-0.483658	1.06299	-10.4142	3.58911e-22	1.8475e-21	-9.6822	LIV DEG
ENSG00000076321	-0.163297	4.29136	-11.1653	5.00685e-26	3.32995e-25	-10.5514	LIV DEG
ENSG00000076344	-0.299724	4.74901	-7.18221	3.00588e-12	8.33105e-12	-6.97745	LIV DEG
ENSG00000076351	0.14712	4.28328	7.86465	3.19307e-14	1.00221e-13	7.59024	PM DEG
ENSG00000076356	0.392939	6.40616	11.27	5.23179e-26	3.47421e-25	10.5472	PM DEG
ENSG00000076382	0.549157	3.76345	11.3449	2.09991e-26	1.43227e-25	10.6327	PM DEG
ENSG00000076513	-0.180385	5.32945	-7.46962	9.52225e-13	2.72433e-12	-7.13724	LIV DEG
ENSG00000076554	0.0573889	6.51948	2.21722	0.0271887	0.0349698	2.2088	PM DEG
ENSG00000076555	0.251905	5.1477	6.58256	5.00067e-10	1.20117e-09	6.21908	PM DEG
ENSG00000076604	-0.124716	3.23619	-3.90909	0.000109454	0.00017668	-3.86862	LIV DEG
ENSG00000076641	0.0205112	5.53624	0.835864	0.403727	0.440569	0.834983	Not DEG
ENSG00000076650	0.127209	3.38945	8.71393	1.16002e-16	4.25805e-16	8.28714	PM DEG
ENSG00000076662	-0.167884	0.173331	-3.20139	0.00147814	0.00216268	-3.17894	LIV DEG
ENSG00000076685	-0.0794984	6.34096	-4.01962	6.88721e-05	0.000112968	-3.98015	LIV DEG
ENSG00000076706	-0.610344	5.22434	-11.4863	6.86978e-26	4.51893e-25	-10.5216	LIV DEG
ENSG00000076716	0.642352	2.75243	12.8617	2.13028e-32	2.21793e-31	11.8508	PM DEG
ENSG00000076770	0.129424	2.74326	3.23919	0.00129891	0.00190962	3.21622	PM DEG
ENSG00000076826	0.0219685	2.5365	0.42899	0.668112	0.697919	0.428741	Not DEG
ENSG00000076864	-0.102457	6.47653	-2.33285	0.0201215	0.0262215	-2.32407	LIV DEG
ENSG00000076924	0.326268	3.82407	10.7345	7.05907e-24	4.09116e-23	10.0759	PM DEG
ENSG00000076928	-0.0786152	3.98648	-1.91225	0.056513	0.0698144	-1.90706	Not DEG
ENSG00000076944	0.877607	0.436208	13.8471	1.7739e-36	2.45699e-35	12.6137	PM DEG
ENSG00000076984	0.194014	3.31298	6.79147	4.04129e-11	1.04112e-10	6.60256	PM DEG
ENSG00000077044	0.343559	4.71288	11.04	1.51973e-25	9.80889e-25	10.4465	PM DEG
ENSG00000077063	-0.0707279	5.88968	-2.71301	0.00693175	0.00948327	-2.70011	LIV DEG
ENSG00000077080	0.0241479	4.10334	0.523863	0.600605	0.633858	0.523531	Not DEG
ENSG00000077092	0.231946	2.90696	5.21726	2.84979e-07	5.60858e-07	5.13312	PM DEG
ENSG00000077097	-0.105169	7.64808	-5.17206	3.84596e-07	7.49286e-07	-5.07643	LIV DEG
ENSG00000077147	-0.0539835	7.23617	-2.85332	0.00453829	0.00632642	-2.8381	LIV DEG
ENSG00000077150	1.11328	0.88124	16.8713	5.65485e-50	2.37098e-48	14.8639	PM DEG
ENSG00000077152	-0.0375583	1.54935	-0.897926	0.369649	0.405854	-0.897131	Not DEG
ENSG00000077157	0.147183	7.49798	7.54309	2.82041e-13	8.32805e-13	7.3027	PM DEG
ENSG00000077232	-0.258219	6.53879	-12.5616	9.81821e-31	9.14802e-30	-11.5255	LIV DEG
ENSG00000077235	0.290851	6.35895	19.4493	5.67131e-61	6.70485e-59	16.4737	PM DEG
ENSG00000077238	1.06318	2.9005	13.5307	2.21849e-35	2.86038e-34	12.4131	PM DEG
ENSG00000077254	-0.117727	7.13123	-7.67036	1.21921e-13	3.68816e-13	-7.41468	LIV DEG
ENSG00000077264	-0.0563473	7.02377	-1.38304	0.167265	0.194036	-1.38105	Not DEG
ENSG00000077279	0.300779	3.96158	6.54487	1.65003e-10	4.08448e-10	6.39082	PM DEG
ENSG00000077312	0.566606	2.14142	16.4504	1.44244e-47	4.99316e-46	14.488	PM DEG
ENSG00000077327	-0.179033	0.800392	-2.76101	0.00601982	0.00828281	-2.7467	LIV DEG
ENSG00000077348	-0.135303	2.15857	-5.02514	7.60317e-07	1.45198e-06	-4.94529	LIV DEG
ENSG00000077380	-0.261241	6.69171	-11.6481	4.21927e-27	3.01168e-26	-10.7813	LIV DEG
ENSG00000077420	0.329061	2.50258	4.73603	2.97163e-06	5.42314e-06	4.67277	PM DEG
ENSG00000077454	0.0907161	3.28496	2.29627	0.0221665	0.0287634	2.2875	PM DEG
ENSG00000077458	-0.234269	4.40703	-12.1922	3.37011e-29	2.80324e-28	-11.2169	LIV DEG
ENSG00000077463	-0.0945482	1.57435	-2.72036	0.0068039	0.00931896	-2.70629	LIV DEG
ENSG00000077514	0.0808003	3.49059	5.08338	5.78073e-07	1.11378e-06	4.9984	PM DEG
ENSG00000077522	-0.1244	5.62455	-3.53339	0.00045732	0.000700617	-3.50458	LIV DEG
ENSG00000077549	0.085426	5.05127	3.36903	0.000821664	0.00123022	3.34539	PM DEG
ENSG00000077585	0.487569	4.12726	17.9738	7.40487e-55	5.08585e-53	15.5989	PM DEG
ENSG00000077616	-0.245798	4.86669	-6.45777	2.9062e-10	7.08696e-10	-6.3037	LIV DEG
ENSG00000077684	0.230725	5.09652	10.9551	1.22928e-24	7.48114e-24	10.2463	PM DEG
ENSG00000077713	0.313821	1.7174	8.28634	1.50781e-15	5.16734e-15	7.9763	PM DEG
ENSG00000077721	0.197049	4.1431	9.23185	1.37434e-18	5.66143e-18	8.79949	PM DEG
ENSG00000077782	0.508869	4.83885	12.3055	5.81889e-30	5.11963e-29	11.3712	PM DEG
ENSG00000077942	0.090417	3.18179	1.19621	0.232238	0.263613	1.19461	Not DEG
ENSG00000077943	0.0628642	3.2997	0.938018	0.348766	0.384761	0.936986	Not DEG
ENSG00000078018	-0.0865099	10.2114	-1.55895	0.119699	0.141583	-1.55604	Not DEG
ENSG00000078043	-0.090806	6.61556	-7.70969	9.33246e-14	2.84497e-13	-7.45002	LIV DEG
ENSG00000078053	0.327261	6.01662	7.66136	9.68118e-14	2.95003e-13	7.44518	PM DEG
ENSG00000078061	0.289238	2.81538	12.218	2.6727e-29	2.23863e-28	11.2374	PM DEG
ENSG00000078070	-0.0811266	5.3234	-5.90218	7.31338e-09	1.61471e-08	-5.78357	LIV DEG
ENSG00000078098	0.433617	2.03184	7.12888	4.12435e-12	1.13294e-11	6.93285	PM DEG
ENSG00000078114	0.138833	7.89813	5.00432	8.36306e-07	1.59246e-06	4.9267	PM DEG
ENSG00000078124	-0.169964	5.93735	-6.36386	5.2754e-10	1.26491e-09	-6.21069	LIV DEG
ENSG00000078140	0.146652	6.5065	6.8265	2.78033e-11	7.23072e-11	6.65776	PM DEG
ENSG00000078142	-0.109191	6.80696	-7.07873	6.238e-12	1.69525e-11	-6.87411	LIV DEG
ENSG00000078177	0.536272	4.45772	14.986	1.27474e-40	2.45146e-39	13.3445	PM DEG
ENSG00000078237	-0.149465	4.6278	-5.12955	4.31715e-07	8.38585e-07	-5.05441	LIV DEG
ENSG00000078246	0.112447	3.48519	4.66689	4.16688e-06	7.52571e-06	4.60288	PM DEG
ENSG00000078269	-0.00642948	6.80967	-0.144331	0.885309	0.899022	-0.144243	Not DEG
ENSG00000078295	0.299688	7.02206	12.364	6.47417e-30	5.67539e-29	11.3619	PM DEG
ENSG00000078304	-0.139901	6.91391	-11.1038	2.50145e-25	1.58893e-24	-10.3992	LIV DEG
ENSG00000078319	-0.249183	3.06847	-11.4959	3.50901e-26	2.35769e-25	-10.5847	LIV DEG
ENSG00000078328	-0.0752419	6.56979	-1.67185	0.0951749	0.114009	-1.66871	Not DEG
ENSG00000078369	0.200762	7.93063	12.2767	4.03076e-30	3.59018e-29	11.4032	PM DEG
ENSG00000078401	0.25195	1.27469	2.92209	0.00364508	0.00513587	2.90735	PM DEG
ENSG00000078403	0.0335048	5.77049	2.71626	0.00682786	0.00934882	2.70513	PM DEG
ENSG00000078487	-0.290357	3.11506	-9.19731	1.70094e-18	6.97232e-18	-8.77553	LIV DEG
ENSG00000078549	0.806119	6.49397	22.8157	3.03758e-77	1.87766e-74	18.603	PM DEG
ENSG00000078579	-0.818806	-0.797286	-10.8516	1.73396e-24	1.04322e-23	-10.213	LIV DEG
ENSG00000078596	-0.893153	5.47112	-18.7313	1.83123e-57	1.59111e-55	-15.9776	LIV DEG
ENSG00000078618	0.0242657	6.74494	1.7161	0.086915	0.104752	1.7119	Not DEG
ENSG00000078668	-0.223431	6.14769	-11.1002	3.58715e-25	2.25147e-24	-10.3647	LIV DEG
ENSG00000078674	-0.0685707	8.20704	-4.14883	4.00312e-05	6.69249e-05	-4.1073	LIV DEG
ENSG00000078687	0.177569	6.32681	8.60638	1.65641e-16	6.02902e-16	8.24465	PM DEG
ENSG00000078699	0.285434	5.51173	14.0017	1.81823e-36	2.51518e-35	12.6118	PM DEG
ENSG00000078725	-0.0279983	5.45709	-1.06543	0.287186	0.321323	-1.06432	Not DEG
ENSG00000078747	-0.0682131	7.10889	-3.76361	0.000191223	0.000302907	-3.73034	LIV DEG
ENSG00000078804	0.435043	4.54432	6.28287	8.08668e-10	1.91641e-09	6.14322	PM DEG
ENSG00000078808	-0.205366	4.74801	-8.92939	1.23931e-17	4.82672e-17	-8.54921	LIV DEG
ENSG00000078814	-0.193546	3.43196	-3.90081	0.000112763	0.000181803	-3.86135	LIV DEG
ENSG00000078902	0.279491	5.71721	8.94876	1.12922e-17	4.41068e-17	8.55994	PM DEG
ENSG00000078967	0.238221	3.84236	11.4463	1.1059e-26	7.6662e-26	10.6923	PM DEG
ENSG00000079101	-0.286591	1.29136	-3.12872	0.00189464	0.00274349	-3.10627	LIV DEG
ENSG00000079102	0.046031	5.15669	1.45604	0.146151	0.170918	1.45326	Not DEG
ENSG00000079134	-0.181708	5.44551	-10.6466	1.30474e-23	7.43038e-23	-10.0154	LIV DEG
ENSG00000079150	-0.0877854	0.589247	-2.15203	0.03202	0.0407718	-2.14416	LIV DEG
ENSG00000079156	-0.20737	5.63449	-7.05057	5.91599e-12	1.61078e-11	-6.88166	LIV DEG
ENSG00000079215	-0.113471	9.14881	-2.68959	0.00747526	0.0101875	-2.6749	LIV DEG
ENSG00000079246	0.0322305	7.65161	1.7994	0.0726901	0.0885701	1.79477	Not DEG
ENSG00000079257	-0.49578	-0.159204	-7.44553	5.98348e-13	1.73065e-12	-7.20086	LIV DEG
ENSG00000079263	-0.338186	1.75314	-8.13251	5.65757e-15	1.85907e-14	-7.81136	LIV DEG
ENSG00000079277	0.000973772	4.87798	0.0347006	0.972335	0.976017	0.0346799	Not DEG
ENSG00000079308	0.65037	5.61263	12.133	2.51206e-29	2.11144e-28	11.2428	PM DEG
ENSG00000079313	0.0910619	2.91343	1.70051	0.0898834	0.108107	1.69601	Not DEG
ENSG00000079332	-0.133081	6.45275	-8.12776	6.27068e-15	2.05524e-14	-7.79838	LIV DEG
ENSG00000079335	0.20789	2.80508	4.87729	1.53768e-06	2.86717e-06	4.80628	PM DEG
ENSG00000079337	0.194356	5.56695	4.52888	7.71518e-06	1.36684e-05	4.47294	PM DEG
ENSG00000079387	0.0504022	3.74601	3.50745	0.000502883	0.000767648	3.47922	PM DEG
ENSG00000079432	0.543905	4.59659	11.6259	1.09483e-26	7.59428e-26	10.6932	PM DEG
ENSG00000079435	0.0156734	2.74329	0.269969	0.787335	0.809793	0.269773	Not DEG
ENSG00000079459	0.100704	6.12096	3.74143	0.000209438	0.000330551	3.70735	PM DEG
ENSG00000079462	0.249527	2.28945	6.98542	1.27981e-11	3.40616e-11	6.7709	PM DEG
ENSG00000079482	0.353378	5.84565	16.4501	2.0774e-46	6.50428e-45	14.3036	PM DEG
ENSG00000079616	-0.298234	3.42842	-11.748	1.07225e-27	8.03818e-27	-10.9066	LIV DEG
ENSG00000079689	1.42035	-1.44836	14.213	2.71208e-38	4.30175e-37	12.939	PM DEG
ENSG00000079691	0.0344082	5.42695	1.10743	0.26864	0.302049	1.1062	Not DEG
ENSG00000079739	-0.175978	4.97374	-7.25801	2.04377e-12	5.71944e-12	-7.03146	LIV DEG
ENSG00000079785	-0.0535047	6.35386	-2.85798	0.00447913	0.00624596	-2.84229	LIV DEG
ENSG00000079805	0.0729027	5.76585	3.17863	0.0015898	0.00231837	3.15777	PM DEG
ENSG00000079819	-0.0784466	7.73867	-2.72694	0.00666487	0.00913606	-2.71314	LIV DEG
ENSG00000079841	-0.193668	7.10132	-6.50105	2.18245e-10	5.35343e-10	-6.34792	LIV DEG
ENSG00000079931	-0.330154	4.16022	-6.39063	4.30703e-10	1.03871e-09	-6.24247	LIV DEG
ENSG00000079950	-0.0183222	6.79438	-0.965217	0.334988	0.370698	-0.964116	Not DEG
ENSG00000079974	0.240896	3.54856	8.98518	1.05611e-17	4.13182e-17	8.56766	PM DEG
ENSG00000079999	0.213531	4.54064	9.74602	2.86111e-20	1.31367e-19	9.22404	PM DEG
ENSG00000080007	-0.390083	-0.954435	-3.7075	0.000240194	0.000377385	-3.6725	LIV DEG
ENSG00000080031	-0.217205	1.94212	-2.86974	0.0043656	0.0060951	-2.85046	LIV DEG
ENSG00000080166	-0.00752822	2.15501	-0.16517	0.868892	0.883969	-0.165066	Not DEG
ENSG00000080189	-0.0335889	4.39973	-1.5833	0.114157	0.135345	-1.57978	Not DEG
ENSG00000080200	-0.158778	6.21418	-5.31056	1.75356e-07	3.50468e-07	-5.22373	LIV DEG
ENSG00000080224	-0.081878	4.70624	-1.23546	0.217353	0.247679	-1.2336	Not DEG
ENSG00000080298	0.165098	6.29848	4.91408	1.28885e-06	2.4161e-06	4.84147	PM DEG
ENSG00000080345	0.123371	7.52418	6.55054	1.57682e-10	3.90773e-10	6.39775	PM DEG
ENSG00000080371	0.140708	6.33068	7.23013	2.19766e-12	6.13976e-12	7.02133	PM DEG
ENSG00000080493	-0.0922359	6.81348	-1.79868	0.0730398	0.0889511	-1.79258	Not DEG
ENSG00000080503	0.147474	7.56534	8.41414	4.12741e-16	1.46244e-15	8.13476	PM DEG
ENSG00000080546	0.399611	5.61892	12.9859	8.50169e-33	9.09215e-32	11.9276	PM DEG
ENSG00000080561	0.500886	2.91006	18.0823	1.36481e-54	9.00235e-53	15.5598	PM DEG
ENSG00000080573	-0.211019	5.06887	-2.78488	0.00561573	0.00775344	-2.76941	LIV DEG
ENSG00000080603	0.310403	5.77676	9.44055	1.45093e-19	6.34416e-19	9.04839	PM DEG
ENSG00000080608	-0.0853848	4.6847	-4.95946	1.03239e-06	1.95208e-06	-4.88536	LIV DEG
ENSG00000080709	-0.26161	4.4167	-7.27048	1.65759e-12	4.66709e-12	-7.06062	LIV DEG
ENSG00000080802	0.299095	4.81562	13.726	3.91191e-36	5.29294e-35	12.5513	PM DEG
ENSG00000080815	-0.311807	6.6306	-12.9177	1.08419e-31	1.07549e-30	-11.7137	LIV DEG
ENSG00000080819	-0.177396	5.29167	-5.1277	4.71498e-07	9.13647e-07	-5.03756	LIV DEG
ENSG00000080822	-0.309209	8.05679	-5.97869	6.22066e-09	1.38077e-08	-5.81071	LIV DEG
ENSG00000080823	-0.175498	4.37348	-5.81654	1.06612e-08	2.32679e-08	-5.71986	LIV DEG
ENSG00000080824	0.740083	9.55361	13.1152	7.35051e-33	7.88049e-32	11.9397	PM DEG
ENSG00000080839	0.0394162	3.40088	1.93115	0.0541829	0.0670737	1.92537	Not DEG
ENSG00000080845	0.183154	4.48437	4.05751	6.06222e-05	9.99208e-05	4.01038	PM DEG
ENSG00000080854	-0.181915	4.13005	-3.581	0.000375092	0.000578536	-3.55702	LIV DEG
ENSG00000080947	-0.0309674	4.19976	-1.14329	0.253581	0.286203	-1.14169	Not DEG
ENSG00000081014	0.115026	4.50974	6.57919	1.56676e-10	3.88325e-10	6.39873	PM DEG
ENSG00000081019	0.300312	5.07247	15.4457	1.8391e-43	4.4259e-42	13.8235	PM DEG
ENSG00000081026	0.240195	5.58788	9.87733	7.0671e-21	3.37669e-20	9.37274	PM DEG
ENSG00000081041	1.89692	-2.05136	13.6012	1.56114e-35	2.03588e-34	12.4412	PM DEG
ENSG00000081052	-0.0707282	1.77652	-1.33119	0.183919	0.211846	-1.32878	Not DEG
ENSG00000081059	0.444201	-0.563622	6.93257	1.83e-11	4.81597e-11	6.71898	PM DEG
ENSG00000081087	-0.0500229	4.77792	-2.65272	0.00828596	0.0112421	-2.64019	LIV DEG
ENSG00000081138	-0.0903303	3.01931	-1.679	0.0940595	0.112741	-1.67436	Not DEG
ENSG00000081148	-0.134888	1.99976	-3.51487	0.000488943	0.000747107	-3.48674	LIV DEG
ENSG00000081154	-0.0519924	6.68502	-3.0736	0.00222985	0.00320828	-3.05778	LIV DEG
ENSG00000081177	-0.0137146	5.15277	-0.780745	0.435419	0.472313	-0.779952	Not DEG
ENSG00000081181	0.223784	2.75312	4.21739	2.9786e-05	5.03099e-05	4.1751	PM DEG
ENSG00000081189	-0.129757	8.21539	-3.64714	0.000292531	0.00045594	-3.62183	LIV DEG
ENSG00000081237	-0.00198468	4.04564	-0.0310857	0.975216	0.978609	-0.0310669	Not DEG
ENSG00000081248	-0.153197	-0.885907	-1.93401	0.0538585	0.0666912	-1.92797	Not DEG
ENSG00000081277	1.15781	-1.16857	11.0798	2.99908e-25	1.89501e-24	10.3818	PM DEG
ENSG00000081307	-0.0618824	5.52035	-4.05396	6.07061e-05	0.000100044	-4.01005	LIV DEG
ENSG00000081320	0.0122236	3.85916	0.249977	0.80273	0.823865	0.249815	Not DEG
ENSG00000081377	0.0588283	5.60766	2.74933	0.00624891	0.00858818	2.73443	PM DEG
ENSG00000081386	0.0685762	5.09025	4.26516	2.52847e-05	4.29316e-05	4.21224	PM DEG
ENSG00000081479	0.154622	6.32691	1.64695	0.100444	0.119895	1.64271	Not DEG
ENSG00000081665	-0.0930887	5.67989	-4.63536	4.75397e-06	8.56032e-06	-4.57536	LIV DEG
ENSG00000081692	-0.397466	3.1221	-12.4808	1.93522e-30	1.76511e-29	-11.4669	LIV DEG
ENSG00000081721	-0.147388	3.01031	-6.5225	2.04548e-10	5.02714e-10	-6.35789	LIV DEG
ENSG00000081760	-0.120415	5.88447	-4.45419	1.03609e-05	1.81932e-05	-4.4095	LIV DEG
ENSG00000081791	0.096139	4.84928	4.39342	1.41091e-05	2.45162e-05	4.34216	PM DEG
ENSG00000081803	0.0816872	6.3147	1.7235	0.0855535	0.103238	1.71933	Not DEG
ENSG00000081818	0.390763	2.93725	9.66407	3.16999e-20	1.45026e-19	9.21305	PM DEG
ENSG00000081842	0.135424	5.43367	5.24815	2.47273e-07	4.89098e-07	5.15976	PM DEG
ENSG00000081853	0.586581	5.28756	11.5098	4.80088e-27	3.41555e-26	10.7694	PM DEG
ENSG00000081870	-0.25248	3.762	-10.2817	2.11097e-21	1.04081e-20	-9.4994	LIV DEG
ENSG00000081913	0.299156	6.39851	9.85361	8.39367e-21	3.99226e-20	9.35457	PM DEG
ENSG00000081923	-0.264962	3.11252	-5.61705	3.22428e-08	6.79433e-08	-5.5288	LIV DEG
ENSG00000081985	0.198148	2.31455	3.2167	0.00141125	0.00206831	3.19234	PM DEG
ENSG00000082014	0.202369	4.74725	7.62251	1.9694e-13	5.86806e-13	7.35086	PM DEG
ENSG00000082068	-0.0874303	4.82127	-6.57819	1.3872e-10	3.44887e-10	-6.41729	LIV DEG
ENSG00000082074	0.849114	2.87777	11.3679	1.71382e-26	1.1756e-25	10.6516	PM DEG
ENSG00000082126	-0.273806	0.434964	-5.82772	1.00951e-08	2.20838e-08	-5.72912	LIV DEG
ENSG00000082146	-0.279007	4.44724	-13.7415	9.44079e-37	1.33848e-35	-12.6633	LIV DEG
ENSG00000082153	-0.270224	5.80857	-12.1902	3.74061e-30	3.34138e-29	-11.4097	LIV DEG
ENSG00000082175	-0.446395	1.3447	-6.35419	5.49908e-10	1.31753e-09	-6.20416	LIV DEG
ENSG00000082196	-0.237093	3.52691	-7.74933	8.24279e-14	2.52346e-13	-7.46639	LIV DEG
ENSG00000082212	-0.206257	5.58491	-11.8911	5.26582e-28	4.03707e-27	-10.971	LIV DEG
ENSG00000082213	-0.175682	4.55529	-7.88212	3.80193e-14	1.18711e-13	-7.5676	LIV DEG
ENSG00000082258	-0.0593847	6.04253	-4.20484	3.20295e-05	5.39687e-05	-4.15854	LIV DEG
ENSG00000082269	-0.057952	6.04095	-4.22448	2.98214e-05	5.03658e-05	-4.17483	LIV DEG
ENSG00000082293	-0.594553	4.23121	-9.68425	1.84352e-20	8.55524e-20	-9.27103	LIV DEG
ENSG00000082397	-0.222823	7.76721	-9.47747	2.13894e-19	9.25333e-19	-9.00591	LIV DEG
ENSG00000082438	-0.502379	4.53124	-10.6119	1.71451e-23	9.6673e-23	-9.98833	LIV DEG
ENSG00000082458	0.0435713	5.61208	1.47174	0.141719	0.16604	1.46942	Not DEG
ENSG00000082482	0.0481549	2.97653	0.681734	0.495759	0.531504	0.681178	Not DEG
ENSG00000082497	-0.108003	2.70805	-2.3579	0.0188203	0.0246029	-2.34907	LIV DEG
ENSG00000082512	-0.385885	3.48934	-11.8308	4.35649e-28	3.36137e-27	-10.9882	LIV DEG
ENSG00000082515	-0.0972738	3.72245	-6.07843	2.3846e-09	5.4553e-09	-5.96917	LIV DEG
ENSG00000082516	0.093316	4.75207	7.46341	3.7459e-13	1.09829e-12	7.26444	PM DEG
ENSG00000082556	0.533824	2.87395	6.6449	9.89818e-11	2.48806e-10	6.4685	PM DEG
ENSG00000082641	0.116609	7.48924	5.92671	6.2254e-09	1.38168e-08	5.81059	PM DEG
ENSG00000082684	-0.239921	3.29402	-5.43859	9.26569e-08	1.88742e-07	-5.34057	LIV DEG
ENSG00000082701	0.299081	6.44977	11.5298	3.21292e-27	2.31397e-26	10.8063	PM DEG
ENSG00000082781	-0.0962662	4.22988	-2.70433	0.00713821	0.00975278	-2.69033	LIV DEG
ENSG00000082805	0.212567	6.41857	10.0996	1.39255e-21	6.93552e-21	9.54263	PM DEG
ENSG00000082898	0.212546	7.47282	6.99426	1.00903e-11	2.70545e-11	6.80521	PM DEG
ENSG00000082996	-0.32395	6.46022	-12.3307	9.36617e-31	8.74189e-30	-11.5295	LIV DEG
ENSG00000083067	0.197763	5.95779	4.68127	3.83516e-06	6.94457e-06	4.62012	PM DEG
ENSG00000083093	-0.143516	3.73482	-8.90899	2.10336e-17	8.0599e-17	-8.48794	LIV DEG
ENSG00000083097	-0.245411	7.11336	-11.8914	3.78322e-28	2.93369e-27	-11.0009	LIV DEG
ENSG00000083099	-0.0850153	5.51613	-5.108	4.62231e-07	8.96171e-07	-5.04136	LIV DEG
ENSG00000083123	-0.0197929	4.62996	-0.756522	0.4498	0.486474	-0.755749	Not DEG
ENSG00000083168	0.298174	6.52923	18.9661	3.70875e-59	3.69764e-57	16.2189	PM DEG
ENSG00000083223	-0.0127953	5.29338	-0.71669	0.474018	0.51037	-0.715956	Not DEG
ENSG00000083290	-0.030541	6.33735	-1.72674	0.0850258	0.102653	-1.72224	Not DEG
ENSG00000083312	-0.0204752	7.37153	-1.26618	0.206031	0.235609	-1.26455	Not DEG
ENSG00000083444	0.442812	4.70856	10.464	5.09458e-23	2.77286e-22	9.87978	PM DEG
ENSG00000083454	-0.0672342	2.79914	-1.53241	0.126042	0.148646	-1.5299	Not DEG
ENSG00000083457	-0.159133	2.94594	-7.98145	1.30729e-14	4.20069e-14	-7.70511	LIV DEG
ENSG00000083520	0.0138096	5.57661	0.855507	0.392783	0.429446	0.85458	Not DEG
ENSG00000083535	-0.101354	4.58623	-5.87549	8.50164e-09	1.86886e-08	-5.7582	LIV DEG
ENSG00000083544	-0.174527	5.15816	-9.58455	1.10631e-19	4.86286e-19	-9.07796	LIV DEG
ENSG00000083635	0.0468039	3.07065	2.07581	0.038508	0.0485444	2.06941	PM DEG
ENSG00000083642	0.392013	7.06254	18.4258	1.63041e-56	1.3113e-54	15.8407	PM DEG
ENSG00000083720	0.132594	6.41355	5.08543	5.46942e-07	1.05492e-06	5.00907	PM DEG
ENSG00000083750	-0.124478	4.56023	-6.70923	7.50314e-11	1.90261e-10	-6.51024	LIV DEG
ENSG00000083799	0.101621	6.96188	6.04817	3.23255e-09	7.31856e-09	5.91933	PM DEG
ENSG00000083807	-0.00665595	3.14557	-0.234785	0.814487	0.834427	-0.234641	Not DEG
ENSG00000083812	0.21939	3.70204	9.68254	1.83289e-20	8.50775e-20	9.27165	PM DEG
ENSG00000083814	-0.206425	3.74893	-10.4488	8.23339e-23	4.41899e-22	-9.83156	LIV DEG
ENSG00000083817	-0.0668587	2.54073	-3.36687	0.000817678	0.00122459	-3.34674	LIV DEG
ENSG00000083828	0.0141308	4.60558	0.823073	0.411064	0.447758	0.822023	Not DEG
ENSG00000083838	0.171763	2.95533	6.6113	1.26782e-10	3.16224e-10	6.43098	PM DEG
ENSG00000083844	0.158301	6.03077	9.87031	9.0482e-21	4.28823e-20	9.34663	PM DEG
ENSG00000083845	-0.198396	5.92083	-8.02506	8.92966e-15	2.90036e-14	-7.75364	LIV DEG
ENSG00000083857	0.086799	7.07002	2.31392	0.0211656	0.0275273	2.30502	PM DEG
ENSG00000083896	-0.215217	6.48296	-12.2095	1.07053e-29	9.24221e-29	-11.3179	LIV DEG
ENSG00000083937	0.0195682	4.63656	0.773541	0.439618	0.476438	0.772838	Not DEG
ENSG00000084070	0.268968	5.42126	9.86905	7.66656e-21	3.65585e-20	9.36415	PM DEG
ENSG00000084072	-0.21626	4.42461	-7.11209	4.36655e-12	1.19825e-11	-6.92478	LIV DEG
ENSG00000084073	-0.00808914	5.11736	-0.412945	0.679823	0.708852	-0.412705	Not DEG
ENSG00000084090	0.05311	7.01404	2.7969	0.00535798	0.00741081	2.78468	PM DEG
ENSG00000084092	0.060305	2.91185	3.24442	0.00127927	0.00188254	3.22059	PM DEG
ENSG00000084093	0.362988	4.02292	11.4713	9.87525e-27	6.87423e-26	10.7028	PM DEG
ENSG00000084112	0.651232	5.11361	21.8494	1.14587e-71	4.20184e-69	17.9016	PM DEG
ENSG00000084207	-0.120296	5.15456	-4.79442	2.21437e-06	4.0797e-06	-4.73281	LIV DEG
ENSG00000084234	0.289262	7.29403	9.10679	2.59659e-18	1.05517e-17	8.72781	PM DEG
ENSG00000084444	0.137619	6.07777	4.88577	1.4611e-06	2.72884e-06	4.81648	PM DEG
ENSG00000084453	-0.56865	7.02825	-9.02891	1.64637e-16	5.99651e-16	-8.24538	LIV DEG
ENSG00000084463	0.42855	4.35839	9.91111	4.22154e-21	2.04324e-20	9.42696	PM DEG
ENSG00000084623	-0.105872	5.43403	-5.69176	2.32783e-08	4.95646e-08	-5.58568	LIV DEG
ENSG00000084628	0.45386	1.30547	5.67427	2.86165e-08	6.05495e-08	5.5497	PM DEG
ENSG00000084636	-0.228241	6.20322	-4.82092	1.99831e-06	3.69737e-06	-4.7536	LIV DEG
ENSG00000084652	0.247199	5.05949	13.8862	1.77076e-35	2.30231e-34	12.4311	PM DEG
ENSG00000084674	0.436716	0.00224805	6.08598	2.60486e-09	5.94099e-09	5.95474	PM DEG
ENSG00000084676	0.396945	7.0939	22.191	1.56524e-73	7.36175e-71	18.1391	PM DEG
ENSG00000084693	0.0639895	2.90433	3.30064	0.00105806	0.00156961	3.27461	PM DEG
ENSG00000084710	0.329645	6.24094	8.89161	2.05719e-17	7.88719e-17	8.49052	PM DEG
ENSG00000084731	0.385895	7.11289	10.7355	5.69842e-24	3.32485e-23	10.097	PM DEG
ENSG00000084733	0.0773383	6.36672	4.4127	1.28779e-05	2.24616e-05	4.36217	PM DEG
ENSG00000084734	-0.107393	0.199002	-1.89472	0.058697	0.0723348	-1.89046	Not DEG
ENSG00000084754	-0.103659	6.19221	-6.65165	9.17451e-11	2.31018e-10	-6.47996	LIV DEG
ENSG00000084764	0.330469	5.31927	10.4433	5.52437e-23	2.99774e-22	9.87166	PM DEG
ENSG00000084774	0.186722	4.40073	7.04063	8.61411e-12	2.3229e-11	6.82794	PM DEG
ENSG00000085063	0.276992	7.6268	8.34595	1.38245e-15	4.75132e-15	7.98702	PM DEG
ENSG00000085117	-0.265351	3.75255	-5.96278	5.09883e-09	1.13831e-08	-5.84391	LIV DEG
ENSG00000085185	0.495827	2.78321	12.4228	3.98985e-30	3.5552e-29	11.4041	PM DEG
ENSG00000085224	0.165333	7.89951	10.9531	8.25153e-25	5.07597e-24	10.2848	PM DEG
ENSG00000085231	-0.254834	4.23015	-10.5671	3.05762e-23	1.68927e-22	-9.93081	LIV DEG
ENSG00000085265	0.147468	-1.08385	1.31216	0.190198	0.218531	1.30999	Not DEG
ENSG00000085274	-0.0675136	4.50044	-4.69519	3.67862e-06	6.66948e-06	-4.62876	LIV DEG
ENSG00000085276	0.0332546	2.91933	0.569085	0.56959	0.603747	0.568656	Not DEG
ENSG00000085365	0.00318121	6.83108	0.141026	0.887913	0.901497	0.140945	Not DEG
ENSG00000085377	0.196515	4.47829	6.89298	2.01343e-11	5.28777e-11	6.70505	PM DEG
ENSG00000085382	-0.230662	6.20067	-11.569	5.21648e-27	3.69907e-26	-10.7618	LIV DEG
ENSG00000085415	0.120611	4.8212	4.59144	5.77504e-06	1.0331e-05	4.53446	PM DEG
ENSG00000085433	0.113399	6.73882	4.76923	2.52758e-06	4.63818e-06	4.70589	PM DEG
ENSG00000085449	-0.00658763	5.49161	-0.469055	0.639275	0.670385	-0.468713	Not DEG
ENSG00000085465	-0.118835	2.83417	-2.86563	0.00436237	0.00609138	-2.8507	LIV DEG
ENSG00000085491	-0.136244	3.29022	-4.76296	2.60567e-06	4.77946e-06	-4.69968	LIV DEG
ENSG00000085511	0.141136	5.75735	10.1298	2.76411e-21	1.35267e-20	9.47129	PM DEG
ENSG00000085514	-0.00718941	3.00725	-0.161632	0.871665	0.886498	-0.161544	Not DEG
ENSG00000085563	-0.459228	4.82205	-9.6879	3.10045e-20	1.42055e-19	-9.21543	LIV DEG
ENSG00000085644	0.207585	2.4117	6.01277	4.20799e-09	9.44789e-09	5.8758	PM DEG
ENSG00000085662	0.0952068	4.91631	4.97009	9.65611e-07	1.82949e-06	4.89852	PM DEG
ENSG00000085719	-0.0327633	5.83995	-1.57909	0.115093	0.136418	-1.57571	Not DEG
ENSG00000085721	0.118345	4.96711	6.10194	2.47017e-09	5.64391e-09	5.96342	PM DEG
ENSG00000085733	-0.025573	6.83077	-1.50489	0.13312	0.156491	-1.50191	Not DEG
ENSG00000085760	-0.178212	4.75964	-8.61531	1.72481e-16	6.27162e-16	-8.23981	LIV DEG
ENSG00000085788	-0.294755	6.89896	-11.2646	8.63025e-26	5.64436e-25	-10.5001	LIV DEG
ENSG00000085831	-0.0448977	2.44022	-0.879607	0.379491	0.416027	-0.878834	Not DEG
ENSG00000085832	-0.0790684	7.88369	-3.55159	0.000426059	0.000654348	-3.52339	LIV DEG
ENSG00000085871	-0.0605286	2.48372	-1.77409	0.0767986	0.0932349	-1.76957	Not DEG
ENSG00000085872	0.344345	3.34469	9.10419	3.89353e-18	1.56865e-17	8.68186	PM DEG
ENSG00000085978	-0.220592	5.31257	-12.0101	6.42687e-29	5.24501e-28	-11.1596	LIV DEG
ENSG00000085982	-0.0566709	5.25574	-2.73625	0.00651103	0.00893423	-2.72087	LIV DEG
ENSG00000085998	-0.187714	5.72836	-10.1355	1.14901e-21	5.75169e-21	-9.56254	LIV DEG
ENSG00000085999	0.244425	0.607661	3.45082	0.000613089	0.000928279	3.42576	PM DEG
ENSG00000086015	0.409635	4.72785	17.2074	4.16326e-48	1.48879e-46	14.5731	PM DEG
ENSG00000086061	0.321704	7.37577	7.33014	1.27529e-12	3.62229e-12	7.09696	PM DEG
ENSG00000086062	0.818926	1.71519	14.4947	2.4842e-39	4.30655e-38	13.1214	PM DEG
ENSG00000086065	-0.213078	5.69708	-11.5629	1.35812e-27	1.0073e-26	-10.8851	LIV DEG
ENSG00000086102	0.0384628	5.51624	2.47831	0.0135835	0.0180316	2.46809	PM DEG
ENSG00000086159	-0.525912	0.312093	-8.62557	1.34467e-16	4.92084e-16	-8.26955	LIV DEG
ENSG00000086189	-0.0452067	3.22568	-2.09817	0.0365685	0.0462585	-2.09055	LIV DEG
ENSG00000086200	0.00638306	5.31623	0.423174	0.672403	0.701927	0.422852	Not DEG
ENSG00000086205	-0.804562	5.20978	-10.3267	7.96064e-23	4.27897e-22	-9.83495	LIV DEG
ENSG00000086232	0.410178	5.42443	16.0229	2.68803e-46	8.31981e-45	14.2857	PM DEG
ENSG00000086289	-0.018876	5.40955	-0.460894	0.645116	0.676203	-0.460557	Not DEG
ENSG00000086300	-0.282655	5.56749	-6.08704	2.26293e-09	5.18464e-09	-5.97771	LIV DEG
ENSG00000086475	-0.111085	4.4292	-6.26794	7.86902e-10	1.86694e-09	-6.14755	LIV DEG
ENSG00000086504	-0.316435	4.05387	-10.8299	2.49994e-24	1.49039e-23	-10.1775	LIV DEG
ENSG00000086544	0.468706	3.09035	11.4836	4.38231e-27	3.12496e-26	10.7778	PM DEG
ENSG00000086589	0.268203	4.27266	12.4089	1.27358e-30	1.17752e-29	11.503	PM DEG
ENSG00000086598	-0.0814749	6.05445	-4.72429	3.0074e-06	5.4861e-06	-4.67031	LIV DEG
ENSG00000086619	-0.0240463	4.22411	-1.01494	0.310685	0.345569	-1.01379	Not DEG
ENSG00000086666	-0.17024	4.92399	-9.64777	2.58129e-20	1.18847e-19	-9.23506	LIV DEG
ENSG00000086712	0.00266527	4.7041	0.174166	0.861834	0.877573	0.17404	Not DEG
ENSG00000086717	-0.912515	2.17836	-12.2613	1.27207e-29	1.09125e-28	-11.3027	LIV DEG
ENSG00000086730	0.197676	2.61372	3.02662	0.00262148	0.00374732	3.00895	PM DEG
ENSG00000086758	0.545272	8.30547	21.5025	5.04723e-71	1.73328e-68	17.8188	PM DEG
ENSG00000086827	-0.209817	4.13924	-12.4383	1.56638e-30	1.43779e-29	-11.4852	LIV DEG
ENSG00000086848	0.0334977	4.84995	2.55285	0.0109748	0.0147103	2.5435	PM DEG
ENSG00000086991	-0.868496	1.76571	-16.2778	1.35609e-46	4.30823e-45	-14.3333	LIV DEG
ENSG00000087008	0.0892197	4.01522	4.35587	1.68299e-05	2.90432e-05	4.30327	PM DEG
ENSG00000087053	-0.0737823	5.90942	-2.94231	0.00344161	0.00486026	-2.92527	LIV DEG
ENSG00000087074	0.487672	3.27746	9.37731	2.74978e-19	1.18217e-18	8.9783	PM DEG
ENSG00000087076	-0.149164	1.63159	-3.23498	0.00131212	0.00192851	-3.21332	LIV DEG
ENSG00000087077	-0.0532542	2.90653	-1.54275	0.123665	0.146059	-1.53957	Not DEG
ENSG00000087085	0.182296	2.31191	3.74525	0.000204974	0.000323813	3.71281	PM DEG
ENSG00000087086	-0.192861	8.67828	-6.08742	2.56825e-09	5.85996e-09	-5.95705	LIV DEG
ENSG00000087087	0.191171	4.27105	5.94063	7.28859e-09	1.60972e-08	5.78414	PM DEG
ENSG00000087088	-0.211889	2.63452	-9.142	2.53955e-18	1.03276e-17	-8.73032	LIV DEG
ENSG00000087095	-0.0193097	6.85872	-1.00436	0.315792	0.350871	-1.00314	Not DEG
ENSG00000087111	0.127935	4.11116	6.98144	1.13249e-11	3.0245e-11	6.78857	PM DEG
ENSG00000087116	0.960498	1.39937	10.4941	3.07158e-23	1.69655e-22	9.93036	PM DEG
ENSG00000087152	0.0577622	6.19446	2.36982	0.0181678	0.0237815	2.36218	PM DEG
ENSG00000087157	0.219547	4.55447	10.9059	1.33894e-24	8.13477e-24	10.2381	PM DEG
ENSG00000087191	0.153654	5.59884	8.45089	4.9641e-16	1.74717e-15	8.11237	PM DEG
ENSG00000087206	-0.0952265	5.03694	-5.03555	6.90318e-07	1.32239e-06	-4.96407	LIV DEG
ENSG00000087245	0.306501	0.460966	3.95417	8.90508e-05	0.000144673	3.91864	PM DEG
ENSG00000087250	-0.198327	7.46472	-4.6758	3.9264e-06	7.10087e-06	-4.61524	LIV DEG
ENSG00000087253	-0.195193	4.19154	-3.98664	7.94309e-05	0.000129658	-3.94611	LIV DEG
ENSG00000087258	0.413227	7.01618	8.96239	8.78345e-18	3.45455e-17	8.58886	PM DEG
ENSG00000087263	0.132433	4.2818	5.5471	4.98333e-08	1.03469e-07	5.4519	PM DEG
ENSG00000087266	0.329205	3.50324	5.80566	1.22218e-08	2.65854e-08	5.6966	PM DEG
ENSG00000087269	0.138819	4.04341	7.07538	7.28565e-12	1.97476e-11	6.85194	PM DEG
ENSG00000087274	0.450673	7.62592	17.0021	3.75212e-50	1.59483e-48	14.8913	PM DEG
ENSG00000087299	-0.138379	4.33157	-7.54402	3.50866e-13	1.03068e-12	-7.27328	LIV DEG
ENSG00000087301	-0.0332477	5.21911	-1.78244	0.0753977	0.0916472	-1.77804	Not DEG
ENSG00000087302	0.0532384	5.35924	3.00762	0.00280664	0.00399984	2.98816	PM DEG
ENSG00000087303	-0.0771388	1.42336	-1.05143	0.293629	0.32788	-1.05019	Not DEG
ENSG00000087338	-0.224353	4.65322	-11.0326	9.45194e-25	5.79628e-24	-10.2717	LIV DEG
ENSG00000087365	0.447218	6.08741	15.4179	3.59961e-43	8.45577e-42	13.7751	PM DEG
ENSG00000087448	-0.0838615	6.55543	-4.3097	2.03809e-05	3.48874e-05	-4.26068	LIV DEG
ENSG00000087460	0.305022	8.6412	13.4621	4.26657e-35	5.34804e-34	12.3607	PM DEG
ENSG00000087470	-0.263353	7.20724	-11.1493	6.3688e-25	3.9515e-24	-10.3097	LIV DEG
ENSG00000087494	-0.0749828	0.0364357	-1.40548	0.160488	0.186645	-1.40343	Not DEG
ENSG00000087495	0.287193	5.4949	12.6994	1.51938e-31	1.49214e-30	11.6851	PM DEG
ENSG00000087502	-0.133444	5.61686	-8.23629	2.05933e-15	6.98331e-15	-7.93772	LIV DEG
ENSG00000087510	0.283383	-0.861737	3.21327	0.00142523	0.00208795	3.18949	PM DEG
ENSG00000087586	-0.188567	0.7673	-5.8367	9.481e-09	2.07802e-08	-5.73976	LIV DEG
ENSG00000087589	0.397047	0.310557	6.38483	4.634e-10	1.11545e-09	6.23102	PM DEG
ENSG00000087842	-0.114739	3.2955	-3.1385	0.00180982	0.00262665	-3.11979	LIV DEG
ENSG00000087884	-0.263467	2.71204	-9.72469	4.52665e-20	2.04455e-19	-9.17474	LIV DEG
ENSG00000087903	0.49768	2.09149	9.96603	3.42383e-21	1.66797e-20	9.44891	PM DEG
ENSG00000087995	-0.270866	3.76655	-13.2854	8.47727e-35	1.03095e-33	-12.3053	LIV DEG
ENSG00000088035	-0.361453	3.53659	-12.6149	3.05276e-30	2.74735e-29	-11.4274	LIV DEG
ENSG00000088038	0.363085	3.12659	8.343	1.6116e-15	5.50994e-15	7.96808	PM DEG
ENSG00000088053	0.203478	0.537581	3.52812	0.00046954	0.000718727	3.49756	PM DEG
ENSG00000088179	0.0928142	7.11727	4.45496	1.10403e-05	1.93438e-05	4.39573	PM DEG
ENSG00000088205	-0.00613731	5.40706	-0.405893	0.685028	0.713566	-0.405611	Not DEG
ENSG00000088247	0.370995	4.8386	10.7828	3.05093e-24	1.80989e-23	10.1581	PM DEG
ENSG00000088256	0.120343	4.71558	3.96181	8.98121e-05	0.000145855	3.91659	PM DEG
ENSG00000088280	0.184774	4.11597	5.50166	6.33623e-08	1.30619e-07	5.40904	PM DEG
ENSG00000088298	-0.160551	2.90622	-8.1908	2.12014e-15	7.1783e-15	-7.93411	LIV DEG
ENSG00000088305	0.222364	0.991155	5.66875	2.7702e-08	5.86718e-08	5.55537	PM DEG
ENSG00000088325	0.131481	1.19871	3.48562	0.000533753	0.000812992	3.46322	PM DEG
ENSG00000088340	-0.130447	1.54912	-2.11021	0.0354098	0.0448715	-2.10364	LIV DEG
ENSG00000088356	0.143021	3.00908	5.8614	9.29935e-09	2.04007e-08	5.74304	PM DEG
ENSG00000088367	0.542751	7.31084	15.2483	2.2784e-42	5.02704e-41	13.6412	PM DEG
ENSG00000088387	0.068709	7.96946	2.90038	0.00392147	0.005507	2.88441	PM DEG
ENSG00000088448	-0.152902	6.49664	-7.85517	4.29951e-14	1.33957e-13	-7.5516	LIV DEG
ENSG00000088451	-0.153539	2.62039	-7.56167	2.99052e-13	8.8171e-13	-7.29482	LIV DEG
ENSG00000088538	0.270038	7.5939	11.9122	2.01287e-28	1.58647e-27	11.0577	PM DEG
ENSG00000088543	-0.234665	4.45504	-9.38889	4.30449e-19	1.82675e-18	-8.92885	LIV DEG
ENSG00000088682	-0.0489989	4.71045	-2.87925	0.00417621	0.00584767	-2.86454	LIV DEG
ENSG00000088727	-0.470697	2.39423	-14.7402	9.7808e-39	1.61164e-37	-13.0171	LIV DEG
ENSG00000088756	0.241163	1.85398	4.16271	3.75957e-05	6.29797e-05	4.12178	PM DEG
ENSG00000088766	-0.0417237	4.31803	-2.15464	0.0319466	0.0406854	-2.14508	LIV DEG
ENSG00000088808	0.0956297	4.81557	4.25448	2.49393e-05	4.23751e-05	4.21535	PM DEG
ENSG00000088812	0.149211	6.8639	7.81893	3.86828e-14	1.2073e-13	7.56535	PM DEG
ENSG00000088826	0.191725	3.94063	4.99935	8.38575e-07	1.59636e-06	4.92617	PM DEG
ENSG00000088827	0.180766	0.277448	1.49222	0.136335	0.159991	1.48958	Not DEG
ENSG00000088832	0.191276	4.9236	6.10364	2.3014e-09	5.26887e-09	5.97496	PM DEG
ENSG00000088833	0.0792162	5.23604	6.12435	2.16974e-09	4.98008e-09	5.98456	PM DEG
ENSG00000088836	0.460086	-0.465941	5.47058	7.9102e-08	1.62046e-07	5.36916	PM DEG
ENSG00000088854	0.046549	6.72319	3.12742	0.00190256	0.00275422	3.10504	PM DEG
ENSG00000088876	-0.06458	4.1385	-4.15561	3.94403e-05	6.59574e-05	-4.11073	LIV DEG
ENSG00000088881	0.284011	1.92542	7.25689	2.19276e-12	6.12696e-12	7.02164	PM DEG
ENSG00000088888	0.34855	5.68737	16.4769	1.3519e-47	4.69951e-46	14.4925	PM DEG
ENSG00000088899	0.262254	5.98355	6.81732	2.62909e-11	6.84892e-11	6.66598	PM DEG
ENSG00000088930	-0.0326081	5.56614	-2.39934	0.0169001	0.0221932	-2.38887	LIV DEG
ENSG00000088970	0.168153	4.90158	7.27244	1.79646e-12	5.04562e-12	7.04943	PM DEG
ENSG00000088986	0.0460361	6.99968	1.71271	0.0873787	0.105252	1.70939	Not DEG
ENSG00000088992	-0.598942	2.48649	-12.5316	1.77888e-29	1.5146e-28	-11.2732	LIV DEG
ENSG00000089006	-0.0982286	5.59702	-6.61462	9.61577e-11	2.41932e-10	-6.47287	LIV DEG
ENSG00000089009	-0.177208	6.69636	-8.48442	3.22129e-16	1.15061e-15	-8.16474	LIV DEG
ENSG00000089022	-0.05932	5.58832	-3.89993	0.000110988	0.000179076	-3.86522	LIV DEG
ENSG00000089041	0.450373	6.13054	8.67037	8.49953e-17	3.14822e-16	8.32407	PM DEG
ENSG00000089048	-0.22042	4.94287	-11.0756	1.14263e-25	7.41696e-25	-10.4736	LIV DEG
ENSG00000089050	-0.296878	3.93354	-13.5542	5.82783e-36	7.83137e-35	-12.5197	LIV DEG
ENSG00000089053	-0.257065	7.27411	-10.6885	1.39991e-23	7.95562e-23	-10.0084	LIV DEG
ENSG00000089057	0.193262	6.73697	8.71981	5.5061e-17	2.06098e-16	8.37535	PM DEG
ENSG00000089060	-0.0652935	3.40955	-2.08871	0.0373203	0.0471434	-2.08224	LIV DEG
ENSG00000089063	-0.207775	5.43733	-11.1198	2.25023e-25	1.43567e-24	-10.4092	LIV DEG
ENSG00000089091	-0.133179	3.42861	-6.69414	7.30999e-11	1.85602e-10	-6.51416	LIV DEG
ENSG00000089094	0.213725	4.56049	11.0282	1.79742e-25	1.15495e-24	10.4306	PM DEG
ENSG00000089101	-0.131426	1.31449	-3.25873	0.00121289	0.00178825	-3.23583	LIV DEG
ENSG00000089123	-0.512248	3.79133	-16.6202	2.40095e-47	8.16737e-46	-14.453	LIV DEG
ENSG00000089127	-0.366792	2.15816	-6.94838	1.41718e-11	3.76066e-11	-6.75614	LIV DEG
ENSG00000089154	0.193189	6.04476	11.6732	4.66949e-27	3.32317e-26	10.772	PM DEG
ENSG00000089157	-0.271701	6.64484	-9.77477	1.58826e-20	7.41038e-20	-9.28691	LIV DEG
ENSG00000089159	0.879656	2.90663	17.6959	4.21236e-53	2.46977e-51	15.3387	PM DEG
ENSG00000089163	0.138179	0.740742	3.34957	0.000894478	0.00133416	3.32177	PM DEG
ENSG00000089169	-0.414979	6.02968	-6.78875	3.16246e-11	8.19889e-11	-6.6388	LIV DEG
ENSG00000089177	-0.022182	5.08109	-1.3526	0.176878	0.204334	-1.35043	Not DEG
ENSG00000089195	-0.150132	3.43207	-6.42141	3.76393e-10	9.1088e-10	-6.26352	LIV DEG
ENSG00000089199	-0.230197	6.04331	-3.72796	0.000215133	0.000339341	-3.70055	LIV DEG
ENSG00000089220	-0.199117	8.54299	-10.2178	4.99999e-22	2.55672e-21	-9.64825	LIV DEG
ENSG00000089234	-0.00543753	4.71467	-0.410148	0.681874	0.710614	-0.409908	Not DEG
ENSG00000089248	-0.271803	4.50839	-10.6144	2.1485e-23	1.20142e-22	-9.96593	LIV DEG
ENSG00000089250	0.58909	4.08011	11.3132	3.02979e-26	2.04268e-25	10.5984	PM DEG
ENSG00000089280	0.231849	6.48441	10.0556	1.67799e-21	8.3074e-21	9.52328	PM DEG
ENSG00000089289	0.0420885	4.54304	2.49247	0.0130858	0.0174019	2.48143	PM DEG
ENSG00000089327	0.6536	0.175269	11.2496	5.827e-26	3.85998e-25	10.5371	PM DEG
ENSG00000089335	-0.0544399	5.86422	-2.97349	0.00310854	0.00441208	-2.9568	LIV DEG
ENSG00000089351	0.442758	3.32957	13.5173	1.85633e-34	2.21277e-33	12.2419	PM DEG
ENSG00000089356	0.548313	-0.623017	8.66821	1.9459e-16	7.02949e-16	8.22537	PM DEG
ENSG00000089472	-0.108918	4.66642	-3.13285	0.00190673	0.00276007	-3.10439	LIV DEG
ENSG00000089486	0.619234	5.45823	15.9696	6.17284e-46	1.82694e-44	14.2276	PM DEG
ENSG00000089505	0.311573	-0.0775404	7.18545	3.78037e-12	1.04017e-11	6.94516	PM DEG
ENSG00000089558	-0.119541	0.780131	-1.32998	0.184292	0.212218	-1.32765	Not DEG
ENSG00000089597	0.358223	6.03989	16.6203	7.03108e-49	2.67342e-47	14.6941	PM DEG
ENSG00000089639	0.250376	1.66829	5.69116	2.55217e-08	5.41655e-08	5.56967	PM DEG
ENSG00000089682	0.08555	4.27418	5.00911	8.54884e-07	1.62654e-06	4.9224	PM DEG
ENSG00000089693	0.0733613	5.60989	4.0932	4.94643e-05	8.20423e-05	4.05814	PM DEG
ENSG00000089723	0.29988	0.442753	6.3146	5.98706e-10	1.43159e-09	6.19077	PM DEG
ENSG00000089737	0.00130666	7.40922	0.0778417	0.937993	0.946127	0.0777927	Not DEG
ENSG00000089775	0.0761198	5.23481	4.86999	1.61624e-06	3.01028e-06	4.7963	PM DEG
ENSG00000089818	-0.0866641	6.30119	-3.33467	0.000916485	0.00136595	-3.31498	LIV DEG
ENSG00000089820	0.0179444	3.22654	0.732488	0.464266	0.500693	0.73184	Not DEG
ENSG00000089847	-0.433874	4.69216	-8.98299	1.04504e-17	4.08926e-17	-8.56887	LIV DEG
ENSG00000089876	-0.182253	4.04904	-9.62117	1.39581e-19	6.10931e-19	-9.05262	LIV DEG
ENSG00000089902	0.381366	3.61736	14.1235	1.37201e-37	2.06532e-36	12.8138	PM DEG
ENSG00000089916	0.0891859	6.80763	6.45019	3.06926e-10	7.47198e-10	6.29524	PM DEG
ENSG00000090006	-0.027195	2.91541	-0.573241	0.566797	0.601015	-0.572775	Not DEG
ENSG00000090013	-0.264879	3.31295	-8.18741	3.05437e-15	1.02404e-14	-7.88866	LIV DEG
ENSG00000090020	0.0997395	3.42405	2.36636	0.0184403	0.0241221	2.35666	PM DEG
ENSG00000090054	-0.061837	5.5854	-3.98589	7.92041e-05	0.000129307	-3.9468	LIV DEG
ENSG00000090060	0.292667	6.91279	8.78262	3.21794e-17	1.22033e-16	8.43837	PM DEG
ENSG00000090061	0.420582	3.67666	15.1253	4.25929e-42	9.19658e-41	13.5955	PM DEG
ENSG00000090097	-0.384583	5.5557	-15.012	2.12379e-40	4.01295e-39	-13.3064	LIV DEG
ENSG00000090104	3.43338	1.79354	20.4748	2.89611e-67	5.96738e-65	17.3279	PM DEG
ENSG00000090238	0.422577	3.86718	11.0039	6.42809e-25	3.986e-24	10.3088	PM DEG
ENSG00000090263	-0.300449	4.49096	-13.9148	1.14516e-36	1.61615e-35	-12.6482	LIV DEG
ENSG00000090266	-0.360695	5.39646	-16.4076	1.35502e-47	4.69951e-46	-14.4923	LIV DEG
ENSG00000090273	0.079081	5.70397	3.5365	0.000453249	0.000694577	3.50696	PM DEG
ENSG00000090316	0.00573362	4.47773	0.253768	0.799799	0.821207	0.253607	Not DEG
ENSG00000090339	1.26736	0.993649	13.049	2.15542e-33	2.38408e-32	12.0413	PM DEG
ENSG00000090372	0.162401	4.34421	5.03577	7.61548e-07	1.45408e-06	4.94497	PM DEG
ENSG00000090376	0.232394	3.18172	4.27013	2.45267e-05	4.16839e-05	4.21911	PM DEG
ENSG00000090382	0.217516	1.68532	2.34563	0.0194245	0.0253529	2.33728	PM DEG
ENSG00000090432	-0.0278915	3.62217	-1.42882	0.153673	0.179326	-1.42668	Not DEG
ENSG00000090447	0.20628	2.44638	6.17913	1.60085e-09	3.7054e-09	6.03386	PM DEG
ENSG00000090470	0.0600865	4.37221	3.23767	0.00129636	0.00190613	3.21678	PM DEG
ENSG00000090487	0.0100436	4.51188	0.62861	0.529974	0.565551	0.628046	Not DEG
ENSG00000090520	-0.226149	4.43563	-7.43428	5.59686e-13	1.62295e-12	-7.20996	LIV DEG
ENSG00000090530	0.233094	2.03918	6.71705	6.39261e-11	1.62864e-10	6.53426	PM DEG
ENSG00000090534	-0.536132	0.352807	-10.0438	3.24593e-21	1.58344e-20	-9.45449	LIV DEG
ENSG00000090539	-0.33607	5.08004	-8.65186	9.14943e-17	3.38257e-16	-8.31533	LIV DEG
ENSG00000090554	0.0398974	-0.636388	0.802896	0.42241	0.459192	0.802247	Not DEG
ENSG00000090565	-0.00198755	5.57522	-0.0758006	0.939621	0.94746	-0.075746	Not DEG
ENSG00000090581	-0.274321	5.11622	-14.3086	6.789e-38	1.0417e-36	-12.8683	LIV DEG
ENSG00000090612	-0.182878	4.92612	-7.81186	4.15646e-14	1.29556e-13	-7.556	LIV DEG
ENSG00000090615	0.265507	6.69015	13.8619	3.50973e-33	3.83888e-32	12.001	PM DEG
ENSG00000090621	0.152578	4.88371	8.9891	9.51228e-18	3.73093e-17	8.5797	PM DEG
ENSG00000090659	0.465478	-1.5199	3.07106	0.00226399	0.00325502	3.05322	PM DEG
ENSG00000090661	0.0187531	4.92542	0.693126	0.488698	0.524628	0.692381	Not DEG
ENSG00000090674	-0.105962	2.65994	-3.96001	8.92345e-05	0.00014495	-3.91814	LIV DEG
ENSG00000090686	0.0101316	6.43832	0.721141	0.471248	0.507716	0.72045	Not DEG
ENSG00000090776	0.272837	1.21028	5.36877	1.32307e-07	2.66473e-07	5.27562	PM DEG
ENSG00000090857	0.375911	5.16269	7.68995	8.90272e-14	2.71758e-13	7.45624	PM DEG
ENSG00000090861	0.166148	7.55097	7.44663	6.3622e-13	1.83798e-12	7.19249	PM DEG
ENSG00000090863	0.238734	7.68026	14.4558	2.54187e-39	4.40299e-38	13.1196	PM DEG
ENSG00000090905	0.110432	7.18243	8.56958	1.75867e-16	6.39153e-16	8.23749	PM DEG
ENSG00000090924	0.341672	0.966975	4.50608	8.49419e-06	1.50006e-05	4.45233	PM DEG
ENSG00000090932	0.00327813	0.509775	0.0663633	0.947121	0.953911	0.0663225	Not DEG
ENSG00000090971	-0.231771	2.61848	-7.00992	7.63783e-12	2.06659e-11	-6.84518	LIV DEG
ENSG00000090975	0.303794	4.50474	6.86461	2.70901e-11	7.05117e-11	6.66158	PM DEG
ENSG00000090989	-0.252987	5.89452	-12.7769	1.29012e-32	1.36555e-31	-11.8928	LIV DEG
ENSG00000091009	0.000719208	5.55856	0.0535539	0.957315	0.963013	0.0535227	Not DEG
ENSG00000091039	-0.0316955	6.99152	-1.75521	0.079953	0.0968741	-1.75096	Not DEG
ENSG00000091073	0.276824	1.27952	6.54205	1.80382e-10	4.45295e-10	6.37718	PM DEG
ENSG00000091106	0.263957	-0.179326	3.38401	0.000777719	0.00116758	3.36061	PM DEG
ENSG00000091127	-0.117079	3.75866	-6.02507	4.25748e-09	9.55603e-09	-5.87387	LIV DEG
ENSG00000091129	0.162381	8.59925	6.0707	2.80739e-09	6.39009e-09	5.94248	PM DEG
ENSG00000091136	-0.558035	4.76686	-9.61071	6.65529e-20	2.96759e-19	-9.13312	LIV DEG
ENSG00000091137	-0.399917	3.20024	-8.39386	4.88906e-16	1.72272e-15	-8.11422	LIV DEG
ENSG00000091140	-0.23308	5.91484	-10.8086	4.29664e-24	2.52397e-23	-10.1246	LIV DEG
ENSG00000091157	0.0999344	7.1653	5.52521	5.59506e-08	1.15792e-07	5.43128	PM DEG
ENSG00000091164	0.0733933	6.18404	3.46151	0.000588952	0.000893671	3.43665	PM DEG
ENSG00000091317	-0.104943	4.08253	-3.47022	0.000574542	0.000872725	-3.44336	LIV DEG
ENSG00000091409	-0.124395	5.61688	-3.6982	0.000246074	0.000386232	-3.66631	LIV DEG
ENSG00000091428	-0.373967	7.96291	-7.98464	1.40058e-14	4.49044e-14	-7.6963	LIV DEG
ENSG00000091436	0.348616	4.5128	8.39607	6.81657e-16	2.38327e-15	8.07376	PM DEG
ENSG00000091482	-0.280425	-0.821775	-3.54052	0.000451557	0.00069218	-3.50796	LIV DEG
ENSG00000091483	-0.249464	4.85676	-10.0994	5.09705e-21	2.4571e-20	-9.40716	LIV DEG
ENSG00000091490	0.00502994	4.24472	0.131638	0.895344	0.908062	0.131545	Not DEG
ENSG00000091513	-0.699957	8.96955	-8.58902	1.80851e-16	6.56385e-16	-8.23414	LIV DEG
ENSG00000091527	0.045753	6.3249	2.15139	0.0319195	0.0406605	2.14542	PM DEG
ENSG00000091536	-0.0180883	2.45694	-0.365861	0.714677	0.741584	-0.365582	Not DEG
ENSG00000091542	0.198787	5.9643	10.8249	7.26591e-24	4.20766e-23	10.0731	PM DEG
ENSG00000091592	0.260391	4.92207	10.1901	6.87848e-22	3.4876e-21	9.61548	PM DEG
ENSG00000091622	0.0576665	5.62006	1.05299	0.292858	0.327069	1.05187	Not DEG
ENSG00000091640	-0.312935	4.10737	-14.7412	1.31367e-39	2.33343e-38	-13.1696	LIV DEG
ENSG00000091651	-0.231861	1.82461	-6.75186	4.02126e-11	1.03633e-10	-6.60329	LIV DEG
ENSG00000091656	0.376617	5.04624	10.3195	2.23895e-22	1.16835e-21	9.73032	PM DEG
ENSG00000091664	-0.49633	2.2988	-6.58349	1.80178e-10	4.44842e-10	-6.37735	LIV DEG
ENSG00000091732	-0.124542	3.21551	-7.52135	2.46572e-13	7.29467e-13	-7.32076	LIV DEG
ENSG00000091831	0.309888	-0.542805	4.63558	4.77526e-06	8.59794e-06	4.57443	PM DEG
ENSG00000091844	0.236595	3.64435	6.60035	1.03602e-10	2.59906e-10	6.4616	PM DEG
ENSG00000091879	0.91748	2.20728	8.4397	4.26303e-16	1.50951e-15	8.13085	PM DEG
ENSG00000091947	-0.29304	3.50204	-14.8039	2.31768e-40	4.36406e-39	-13.2999	LIV DEG
ENSG00000091972	-0.0702015	5.21844	-2.69218	0.00739832	0.0100871	-2.67836	LIV DEG
ENSG00000091986	-0.165414	2.8717	-2.1639	0.0309958	0.0395683	-2.15713	LIV DEG
ENSG00000092010	-0.17844	4.10488	-7.68282	1.16235e-13	3.52303e-13	-7.42101	LIV DEG
ENSG00000092020	-0.108106	4.43976	-5.43226	9.30509e-08	1.89491e-07	-5.3398	LIV DEG
ENSG00000092036	0.00891054	2.84325	0.299921	0.764387	0.788439	0.299725	Not DEG
ENSG00000092051	0.253374	5.4947	4.60155	5.30354e-06	9.51506e-06	4.55241	PM DEG
ENSG00000092054	0.872294	0.910694	12.4783	7.64774e-31	7.18137e-30	11.547	PM DEG
ENSG00000092068	-0.103376	3.73228	-2.94088	0.0034236	0.00483735	-2.9269	LIV DEG
ENSG00000092094	-0.417026	5.2486	-11.8093	3.85138e-28	2.98334e-27	-10.9993	LIV DEG
ENSG00000092096	0.116326	6.98574	5.04238	7.14822e-07	1.36739e-06	4.95729	PM DEG
ENSG00000092098	-0.21495	3.91606	-8.93152	1.60893e-17	6.21262e-17	-8.51903	LIV DEG
ENSG00000092108	-0.246834	5.52552	-13.9241	3.2665e-36	4.43911e-35	-12.5655	LIV DEG
ENSG00000092140	-0.0274818	5.1243	-1.36791	0.172221	0.19938	-1.3651	Not DEG
ENSG00000092148	0.0805138	7.91653	5.09896	5.17131e-07	9.99119e-07	5.01985	PM DEG
ENSG00000092199	-0.0761599	7.90807	-4.42535	1.23766e-05	2.16169e-05	-4.37085	LIV DEG
ENSG00000092201	-0.0154428	6.45039	-0.948458	0.343534	0.379298	-0.947206	Not DEG
ENSG00000092203	0.00278301	5.84426	0.193074	0.846992	0.864412	0.192958	Not DEG
ENSG00000092208	-0.250722	2.89935	-12.2648	1.74721e-30	1.59632e-29	-11.4757	LIV DEG
ENSG00000092295	0.136922	0.311026	2.32055	0.0207771	0.02704	2.31201	PM DEG
ENSG00000092330	-0.177399	4.50239	-9.7847	3.71871e-20	1.69413e-19	-9.1959	LIV DEG
ENSG00000092421	0.302398	5.5517	6.93838	1.42359e-11	3.77675e-11	6.75548	PM DEG
ENSG00000092439	-0.0457751	6.50376	-2.61886	0.00914024	0.0123447	-2.60676	LIV DEG
ENSG00000092445	0.185089	6.99821	7.69272	1.03766e-13	3.15483e-13	7.43602	PM DEG
ENSG00000092470	0.343969	1.77854	9.72443	2.23799e-20	1.03327e-19	9.25033	PM DEG
ENSG00000092529	-0.456596	5.91674	-8.12306	3.44992e-15	1.15077e-14	-7.87345	LIV DEG
ENSG00000092531	0.085867	4.66558	3.05559	0.00239033	0.00342846	3.03689	PM DEG
ENSG00000092607	0.291139	-1.13254	2.62473	0.00899253	0.0121603	2.61234	PM DEG
ENSG00000092621	-0.00249607	5.4506	-0.0762692	0.939252	0.947176	-0.0762097	Not DEG
ENSG00000092758	-0.745712	3.67333	-12.1584	3.92504e-29	3.25108e-28	-11.2034	LIV DEG
ENSG00000092820	-0.131759	6.0969	-3.23527	0.00132475	0.00194629	-3.21056	LIV DEG
ENSG00000092841	-0.43385	7.34697	-16.5761	5.23013e-48	1.86108e-46	-14.5575	LIV DEG
ENSG00000092847	0.327913	6.52505	18.9042	3.82611e-59	3.79715e-57	16.217	PM DEG
ENSG00000092850	0.201594	-0.0371792	3.99477	7.78331e-05	0.000127159	3.95098	PM DEG
ENSG00000092853	0.0385829	1.49297	0.91049	0.363132	0.399347	0.909414	Not DEG
ENSG00000092871	0.152904	5.15982	3.88106	0.000120256	0.000193351	3.8456	PM DEG
ENSG00000092929	0.663028	1.4407	11.4671	9.24397e-27	6.4514e-26	10.7089	PM DEG
ENSG00000092931	0.0802015	4.72487	4.84214	1.83104e-06	3.39748e-06	4.77123	PM DEG
ENSG00000092964	0.154057	10.2141	7.6015	1.68605e-13	5.04671e-13	7.37159	PM DEG
ENSG00000092969	0.412272	4.71024	9.35931	5.18643e-19	2.192e-18	8.90821	PM DEG
ENSG00000092978	-0.298574	4.91087	-16.6498	2.32225e-46	7.23947e-45	-14.2959	LIV DEG
ENSG00000093000	0.135696	5.32452	8.4554	4.46161e-16	1.57672e-15	8.12533	PM DEG
ENSG00000093010	-0.0404699	4.38435	-1.74904	0.0810239	0.0980892	-1.74478	Not DEG
ENSG00000093072	0.305732	2.71459	6.14551	1.84469e-09	4.25661e-09	6.01092	PM DEG
ENSG00000093100	0.227396	4.96472	6.26997	7.76407e-10	1.84285e-09	6.14968	PM DEG
ENSG00000093144	-0.269054	5.0717	-14.653	9.02095e-41	1.75039e-39	-13.3703	LIV DEG
ENSG00000093167	-0.171108	6.36704	-9.90338	6.64398e-21	3.18155e-20	-9.37926	LIV DEG
ENSG00000093183	0.0911972	5.74076	5.90098	7.4014e-09	1.63364e-08	5.78155	PM DEG
ENSG00000093217	-0.248039	3.32812	-11.3134	6.13142e-26	4.04924e-25	-10.5323	LIV DEG
ENSG00000094631	-0.0634644	5.7546	-3.89249	0.000114388	0.000184245	-3.85785	LIV DEG
ENSG00000094804	0.131169	1.70313	2.60285	0.00955572	0.0128704	2.5915	PM DEG
ENSG00000094841	-0.0321485	4.01402	-1.89185	0.0590817	0.0727757	-1.88759	Not DEG
ENSG00000094880	-0.0785844	4.46712	-5.42424	1.01097e-07	2.05162e-07	-5.32474	LIV DEG
ENSG00000094914	-0.061818	3.3757	-2.46427	0.0141349	0.0187222	-2.45382	LIV DEG
ENSG00000094916	0.588386	7.7053	18.5427	9.88724e-58	8.72417e-56	16.016	PM DEG
ENSG00000094963	-0.662926	1.58957	-7.46793	4.20969e-13	1.23027e-12	-7.24864	LIV DEG
ENSG00000094975	-0.0629743	5.56955	-4.13539	4.15696e-05	6.94164e-05	-4.09858	LIV DEG
ENSG00000095002	-0.0199854	5.44824	-1.3207	0.187349	0.215509	-1.31846	Not DEG
ENSG00000095015	-0.196655	4.42276	-8.24105	2.10888e-15	7.1435e-15	-7.93477	LIV DEG
ENSG00000095059	0.227587	4.14857	11.2204	1.57186e-25	1.01393e-24	10.4433	PM DEG
ENSG00000095066	-0.0303011	3.71158	-0.845878	0.398096	0.434858	-0.845027	Not DEG
ENSG00000095139	0.190837	5.97963	8.98735	6.84201e-18	2.71559e-17	8.61752	PM DEG
ENSG00000095203	0.195494	4.9338	5.32773	1.50735e-07	3.02406e-07	5.25166	PM DEG
ENSG00000095209	-0.124101	3.47814	-4.56832	6.5259e-06	1.1629e-05	-4.50859	LIV DEG
ENSG00000095261	-0.0854504	4.4682	-5.03533	6.63239e-07	1.2722e-06	-4.97183	LIV DEG
ENSG00000095303	0.0464752	2.41967	0.739175	0.460225	0.496656	0.738477	Not DEG
ENSG00000095319	0.29458	4.80802	16.1152	7.50512e-46	2.20317e-44	14.214	PM DEG
ENSG00000095321	0.388537	3.34087	11.9308	2.04491e-28	1.60996e-27	11.0562	PM DEG
ENSG00000095370	-0.0912043	1.97453	-2.46509	0.014196	0.018802	-2.45226	LIV DEG
ENSG00000095380	-0.104623	3.03702	-4.03273	6.62406e-05	0.000108833	-3.9894	LIV DEG
ENSG00000095383	0.047345	2.62336	0.926252	0.354829	0.390892	0.925263	Not DEG
ENSG00000095397	0.833286	3.00296	10.3711	1.44194e-22	7.62004e-22	9.77497	PM DEG
ENSG00000095485	-0.145639	4.60688	-5.96652	4.8862e-09	1.0923e-08	-5.851	LIV DEG
ENSG00000095539	0.372173	1.99415	8.52591	5.00005e-16	1.75953e-15	8.1115	PM DEG
ENSG00000095564	-0.0537419	6.52394	-2.72088	0.00679959	0.00931483	-2.7065	LIV DEG
ENSG00000095574	0.487004	4.65252	14.6693	3.05427e-40	5.70631e-39	13.2793	PM DEG
ENSG00000095585	0.259335	1.2752	3.39543	0.000757623	0.00113867	3.36783	PM DEG
ENSG00000095587	0.0272436	2.84726	0.774229	0.439494	0.476336	0.773048	Not DEG
ENSG00000095596	-0.280259	0.0526898	-2.81463	0.00512597	0.00710535	-2.79901	LIV DEG
ENSG00000095627	0.160982	-0.0291871	1.56367	0.118617	0.140418	1.56061	Not DEG
ENSG00000095637	0.471116	7.62696	15.798	3.54726e-44	9.0715e-43	13.9414	PM DEG
ENSG00000095713	0.102554	3.51774	2.72024	0.00680443	0.0093191	2.70627	PM DEG
ENSG00000095739	-0.270755	2.55337	-6.41705	3.72958e-10	9.0277e-10	-6.26494	LIV DEG
ENSG00000095787	0.232648	7.23245	12.3092	1.25378e-28	1.00243e-27	11.1	PM DEG
ENSG00000095794	0.048373	4.04052	1.49887	0.134753	0.158264	1.49562	Not DEG
ENSG00000095906	-0.235101	2.99736	-7.24849	2.11125e-12	5.90446e-12	-7.02693	LIV DEG
ENSG00000095932	-0.297447	-0.885359	-3.46145	0.000593798	0.000900835	-3.43443	LIV DEG
ENSG00000095951	0.229972	5.74206	10.5991	7.93921e-24	4.58896e-23	10.0644	PM DEG
ENSG00000095970	-0.649746	2.53231	-9.67675	5.39241e-20	2.42383e-19	-9.15586	LIV DEG
ENSG00000096060	1.27237	4.97076	15.2842	1.54574e-42	3.437e-41	13.6694	PM DEG
ENSG00000096063	0.22694	5.26111	10.4416	6.19354e-23	3.35244e-22	9.86018	PM DEG
ENSG00000096070	0.543967	4.96019	18.1804	3.38344e-55	2.40002e-53	15.6488	PM DEG
ENSG00000096080	-0.246211	3.56229	-9.87213	1.03493e-20	4.88985e-20	-9.33241	LIV DEG
ENSG00000096092	-0.237932	4.7384	-9.33265	3.17566e-19	1.35755e-18	-8.96244	LIV DEG
ENSG00000096093	0.136169	4.60858	8.248	2.0115e-15	6.8297e-15	7.94063	PM DEG
ENSG00000096384	0.491258	8.90182	13.6358	2.15696e-34	2.55703e-33	12.2297	PM DEG
ENSG00000096401	-0.069719	5.74708	-4.17071	3.69503e-05	6.19369e-05	-4.12577	LIV DEG
ENSG00000096433	0.342148	1.6889	4.72379	3.2224e-06	5.86298e-06	4.65611	PM DEG
ENSG00000096654	0.0178298	4.4967	0.53551	0.592573	0.626145	0.535111	Not DEG
ENSG00000096696	0.245134	1.9708	1.51173	0.131285	0.154468	1.50905	Not DEG
ENSG00000096717	0.104495	4.73668	5.63484	3.38986e-08	7.12727e-08	5.52001	PM DEG
ENSG00000096746	0.205067	6.06274	8.04741	9.24999e-15	2.99945e-14	7.74916	PM DEG
ENSG00000096872	-0.0950345	3.7422	-4.64377	4.72041e-06	8.5027e-06	-4.57685	LIV DEG
ENSG00000096968	0.0473835	5.38219	2.18751	0.0292736	0.0374821	2.17978	PM DEG
ENSG00000096996	-0.0860545	0.0197429	-1.83394	0.0675083	0.0825631	-1.82828	Not DEG
ENSG00000097007	0.438641	4.68472	14.1663	6.92563e-38	1.05966e-36	12.8667	PM DEG
ENSG00000097021	-0.0933309	4.50775	-2.67981	0.00765346	0.0104199	-2.66699	LIV DEG
ENSG00000097033	0.122008	6.07801	5.77311	1.48353e-08	3.20448e-08	5.66346	PM DEG
ENSG00000097046	-0.137347	3.35643	-3.81924	0.000155187	0.000247401	-3.78262	LIV DEG
ENSG00000097096	0.159819	2.82335	5.05043	6.58508e-07	1.26335e-06	4.97322	PM DEG
ENSG00000099139	0.169095	3.51668	3.88117	0.000122047	0.000196174	3.84198	PM DEG
ENSG00000099194	-0.0301114	8.69608	-0.500228	0.617167	0.649563	-0.499869	Not DEG
ENSG00000099203	-0.307403	2.16624	-10.7997	4.1136e-24	2.41907e-23	-10.1289	LIV DEG
ENSG00000099204	0.334615	7.48257	14.0852	4.74069e-37	6.84222e-36	12.7173	PM DEG
ENSG00000099219	0.0100153	5.87809	0.384241	0.700987	0.728917	0.383989	Not DEG
ENSG00000099246	-0.107465	6.69849	-7.17097	2.67292e-12	7.43107e-12	-6.99393	LIV DEG
ENSG00000099250	-0.150225	4.68393	-3.78573	0.000179116	0.000284145	-3.74678	LIV DEG
ENSG00000099251	-0.28192	2.45464	-5.10022	5.03259e-07	9.73795e-07	-5.02507	LIV DEG
ENSG00000099256	-0.357255	4.38212	-14.3052	5.72367e-33	6.18539e-32	-11.9605	LIV DEG
ENSG00000099260	-0.382553	2.28738	-5.82984	1.10559e-08	2.41074e-08	-5.71368	LIV DEG
ENSG00000099282	-0.25526	4.06449	-5.079	5.39651e-07	1.04133e-06	-5.01165	LIV DEG
ENSG00000099284	-0.12028	2.36642	-4.44766	1.20736e-05	2.11064e-05	-4.37625	LIV DEG
ENSG00000099290	0.208511	5.0969	11.3193	3.84661e-26	2.57652e-25	10.5761	PM DEG
ENSG00000099308	0.414027	7.02202	10.7393	5.40101e-24	3.15557e-23	10.1022	PM DEG
ENSG00000099326	-0.0567658	4.03358	-2.20434	0.028061	0.0360447	-2.19643	LIV DEG
ENSG00000099330	0.263053	1.12376	6.87728	2.3624e-11	6.17725e-11	6.68167	PM DEG
ENSG00000099331	0.20249	5.75992	5.4268	9.80568e-08	1.99235e-07	5.33029	PM DEG
ENSG00000099337	-0.0323024	0.826653	-0.748973	0.454305	0.490806	-0.748257	Not DEG
ENSG00000099338	0.0664533	2.44245	1.8017	0.0723813	0.0882136	1.79671	Not DEG
ENSG00000099341	0.0501125	5.07428	2.49572	0.0129656	0.0172484	2.48471	PM DEG
ENSG00000099364	-0.0903792	4.14027	-2.32277	0.0206768	0.0269175	-2.31383	LIV DEG
ENSG00000099365	0.259265	6.11622	4.44433	1.13016e-05	1.97904e-05	4.39064	PM DEG
ENSG00000099377	0.32525	0.374379	5.4372	9.18171e-08	1.87155e-07	5.34222	PM DEG
ENSG00000099381	0.218578	3.12626	5.72318	1.80699e-08	3.87724e-08	5.62953	PM DEG
ENSG00000099385	-0.271315	2.92519	-10.5612	3.28945e-23	1.81225e-22	-9.92352	LIV DEG
ENSG00000099622	-0.976464	7.71678	-15.9324	8.9745e-46	2.59924e-44	-14.2014	LIV DEG
ENSG00000099624	-0.204622	2.94333	-4.87701	1.59498e-06	2.97273e-06	-4.79895	LIV DEG
ENSG00000099625	-0.482596	1.47282	-6.97104	1.52223e-11	4.02807e-11	-6.74576	LIV DEG
ENSG00000099715	0.142102	2.11457	1.65098	0.10131	0.120889	1.63854	Not DEG
ENSG00000099725	0.15153	0.0609352	1.79477	0.0737678	0.0897821	1.78805	Not DEG
ENSG00000099783	0.00444483	5.93826	0.298445	0.765486	0.789459	0.298285	Not DEG
ENSG00000099785	-0.333775	4.57557	-11.4637	1.00349e-26	6.97863e-26	-10.7013	LIV DEG
ENSG00000099795	-0.524618	3.77729	-13.991	1.1974e-36	1.68658e-35	-12.6447	LIV DEG
ENSG00000099797	0.507043	3.88465	13.825	2.31331e-36	3.17365e-35	12.5928	PM DEG
ENSG00000099800	-0.360717	3.51394	-11.9819	1.21396e-28	9.72024e-28	-11.1029	LIV DEG
ENSG00000099804	-0.0556635	3.51574	-1.95467	0.0512786	0.063646	-1.94914	Not DEG
ENSG00000099810	-0.032375	4.72302	-1.99732	0.0464877	0.0580325	-1.99094	Not DEG
ENSG00000099814	0.139622	4.76762	2.50857	0.012567	0.0167486	2.49581	PM DEG
ENSG00000099817	0.032524	4.33258	1.34104	0.180629	0.208323	1.33882	Not DEG
ENSG00000099821	-0.0770402	4.00242	-2.58788	0.0100006	0.013447	-2.57581	LIV DEG
ENSG00000099822	0.419272	4.20326	7.92013	2.24045e-14	7.09589e-14	7.63602	PM DEG
ENSG00000099840	-0.00657279	2.66834	-0.165627	0.86853	0.883642	-0.165527	Not DEG
ENSG00000099849	-0.296294	0.995076	-6.55593	2.17061e-10	5.3262e-10	-6.34876	LIV DEG
ENSG00000099860	1.19185	2.38155	12.455	6.3289e-31	5.97407e-30	11.5632	PM DEG
ENSG00000099864	0.104243	5.4393	2.44392	0.0150166	0.0198281	2.43198	PM DEG
ENSG00000099866	-0.174522	-0.645817	-2.93412	0.00356115	0.00502383	-2.91463	LIV DEG
ENSG00000099875	0.970117	3.58206	14.1153	5.63779e-38	8.73111e-37	12.8826	PM DEG
ENSG00000099889	-0.0185799	3.40037	-0.428805	0.668304	0.698086	-0.428477	Not DEG
ENSG00000099899	-0.177628	3.70961	-7.78031	6.27632e-14	1.93651e-13	-7.50218	LIV DEG
ENSG00000099901	-0.294429	4.48238	-14.2335	2.69151e-37	3.96668e-36	-12.7614	LIV DEG
ENSG00000099904	-0.064892	3.56108	-1.60432	0.109474	0.129978	-1.60056	Not DEG
ENSG00000099910	0.0685219	4.61587	4.73295	3.17059e-06	5.7726e-06	4.65945	PM DEG
ENSG00000099917	0.25855	4.5613	8.91141	2.44064e-17	9.30616e-17	8.47063	PM DEG
ENSG00000099940	0.23467	4.10672	10.8188	2.23197e-24	1.3352e-23	10.1885	PM DEG
ENSG00000099942	0.266493	6.58259	14.2378	6.82562e-38	1.04658e-36	12.8679	PM DEG
ENSG00000099949	0.0862811	5.23484	3.21872	0.00138643	0.00203324	3.19746	PM DEG
ENSG00000099954	0.258145	4.16594	6.3959	4.55842e-10	1.09811e-09	6.2336	PM DEG
ENSG00000099956	0.0712747	4.63522	4.10807	4.65552e-05	7.74131e-05	4.07228	PM DEG
ENSG00000099957	-0.289335	2.91317	-6.39602	5.12834e-10	1.23075e-09	-6.21513	LIV DEG
ENSG00000099958	0.674517	-0.997779	8.24526	2.1654e-15	7.32695e-15	7.93149	PM DEG
ENSG00000099960	0.0817249	1.20956	1.39172	0.164625	0.191168	1.38968	Not DEG
ENSG00000099968	0.450661	5.96718	17.3919	9.63529e-52	4.87055e-50	15.1342	PM DEG
ENSG00000099977	-0.455455	2.64214	-13.2834	5.47061e-34	6.30227e-33	-12.1539	LIV DEG
ENSG00000099991	0.133579	5.66779	5.55414	4.53182e-08	9.43293e-08	5.46877	PM DEG
ENSG00000099992	0.144242	1.97421	3.60229	0.000353266	0.000546704	3.57274	PM DEG
ENSG00000099995	0.535385	4.79727	14.9551	2.27783e-41	4.68005e-40	13.4723	PM DEG
ENSG00000099998	0.102714	1.7726	1.42973	0.153545	0.179187	1.42712	Not DEG
ENSG00000099999	-0.104773	3.97163	-3.86988	0.000127141	0.000204057	-3.83193	LIV DEG
ENSG00000100003	-0.198215	5.00675	-6.59372	1.26592e-10	3.15823e-10	-6.43121	LIV DEG
ENSG00000100014	0.229918	6.16874	11.4732	3.45545e-25	2.17196e-24	10.3683	PM DEG
ENSG00000100023	0.0234485	4.69138	1.38755	0.166018	0.192662	1.38511	Not DEG
ENSG00000100027	0.536536	4.31671	15.8333	1.23814e-44	3.27873e-43	14.0164	PM DEG
ENSG00000100028	0.00738392	5.78111	0.488551	0.625444	0.657379	0.488149	Not DEG
ENSG00000100029	-0.18402	4.50357	-9.63798	5.00726e-20	2.25572e-19	-9.16386	LIV DEG
ENSG00000100030	0.279812	7.92437	14.4102	5.24308e-39	8.82069e-38	13.0646	PM DEG
ENSG00000100031	0.0705536	1.97407	1.80665	0.07159	0.0873034	1.80172	Not DEG
ENSG00000100033	-0.154296	-2.33061	-0.811164	0.41768	0.454347	-0.810453	Not DEG
ENSG00000100034	0.0390552	4.55546	1.37266	0.170655	0.197652	1.3701	Not DEG
ENSG00000100036	0.0931713	2.28956	2.52514	0.0119237	0.0159251	2.51439	PM DEG
ENSG00000100038	0.171763	3.691	5.20314	3.00694e-07	5.90551e-07	5.12301	PM DEG
ENSG00000100053	0.244862	-0.6831	4.09698	5.04847e-05	8.3645e-05	4.05337	PM DEG
ENSG00000100055	-0.195193	2.58532	-3.1397	0.00181057	0.00262757	-3.11966	LIV DEG
ENSG00000100056	0.193778	3.39679	7.07429	5.92453e-12	1.6129e-11	6.88145	PM DEG
ENSG00000100058	-0.0914954	4.01673	-2.95979	0.00323847	0.00458776	-2.94415	LIV DEG
ENSG00000100060	0.209083	0.23141	3.39008	0.000765177	0.00114954	3.36509	PM DEG
ENSG00000100065	-0.474522	-0.228268	-6.41735	3.69554e-10	8.94729e-10	-6.26637	LIV DEG
ENSG00000100068	0.00665132	2.03064	0.172091	0.863445	0.879047	0.17199	Not DEG
ENSG00000100075	0.289732	2.53686	9.08088	4.38947e-18	1.76255e-17	8.66821	PM DEG
ENSG00000100077	-0.0840139	6.78456	-3.17954	0.00156475	0.00228292	-3.1624	LIV DEG
ENSG00000100083	0.142677	4.49711	6.31802	6.96829e-10	1.65851e-09	6.16681	PM DEG
ENSG00000100084	0.0946162	4.92509	5.9873	4.06561e-09	9.14054e-09	5.8815	PM DEG
ENSG00000100092	0.125833	1.63927	2.96106	0.00327414	0.00463557	2.94075	PM DEG
ENSG00000100095	0.596981	6.59344	12.8166	3.32858e-32	3.42434e-31	11.8134	PM DEG
ENSG00000100097	-0.508596	5.34951	-12.3556	2.41303e-30	2.18344e-29	-11.4478	LIV DEG
ENSG00000100099	0.12155	5.21021	7.0992	5.20482e-12	1.42126e-11	6.89988	PM DEG
ENSG00000100100	0.0274743	5.11469	0.92947	0.353208	0.389304	0.928385	Not DEG
ENSG00000100101	-0.169335	3.00489	-6.65563	8.91724e-11	2.24749e-10	-6.48425	LIV DEG
ENSG00000100104	0.217293	4.04705	12.6382	2.82462e-31	2.72694e-30	11.6323	PM DEG
ENSG00000100105	0.332177	3.35332	12.6274	2.56762e-31	2.49217e-30	11.6404	PM DEG
ENSG00000100106	0.00646519	2.92668	0.176094	0.860311	0.876228	0.175978	Not DEG
ENSG00000100109	-0.0662698	4.62917	-4.25409	2.61228e-05	4.43095e-05	-4.20487	LIV DEG
ENSG00000100116	-0.0960425	3.1482	-3.90521	0.000111772	0.000180287	-3.8635	LIV DEG
ENSG00000100122	-1.22956	-0.84571	-17.2636	9.28969e-53	5.19335e-51	-15.2873	LIV DEG
ENSG00000100124	0.0150447	3.2422	0.846409	0.397722	0.434538	0.845696	Not DEG
ENSG00000100129	-0.0736932	6.34039	-3.44774	0.000620475	0.000939003	-3.4225	LIV DEG
ENSG00000100138	-0.0561742	5.73969	-3.18724	0.0015394	0.0022476	-3.16715	LIV DEG
ENSG00000100139	0.271997	2.89465	6.1807	1.50664e-09	3.49556e-09	6.04365	PM DEG
ENSG00000100142	-0.157154	5.1718	-5.7473	1.7561e-08	3.77029e-08	-5.63446	LIV DEG
ENSG00000100146	0.578863	3.2829	7.48319	4.6172e-13	1.34572e-12	7.23612	PM DEG
ENSG00000100147	0.208736	1.10514	6.65687	1.10844e-10	2.77397e-10	6.45137	PM DEG
ENSG00000100150	-0.0293145	4.95379	-1.97398	0.0491061	0.0611107	-1.96767	Not DEG
ENSG00000100151	-0.000536417	4.87601	-0.0157169	0.987468	0.989388	-0.0157077	Not DEG
ENSG00000100154	0.324849	4.93119	12.8627	4.88113e-32	4.96723e-31	11.7812	PM DEG
ENSG00000100156	-0.449341	-1.03635	-6.69046	7.87818e-11	1.99514e-10	-6.50291	LIV DEG
ENSG00000100167	0.54801	7.17437	12.3988	1.31513e-30	1.21386e-29	11.5003	PM DEG
ENSG00000100181	0.217859	3.19163	3.65952	0.000307042	0.000477632	3.60929	PM DEG
ENSG00000100191	-0.387743	-0.776414	-3.50243	0.000507808	0.000774892	-3.4766	LIV DEG
ENSG00000100196	-0.248047	-0.607984	-3.70562	0.000242426	0.000380727	-3.67013	LIV DEG
ENSG00000100197	-0.591484	-0.738739	-7.74611	7.61527e-14	2.33631e-13	-7.4768	LIV DEG
ENSG00000100201	0.118265	9.23167	7.59592	2.28619e-13	6.78393e-13	7.3309	PM DEG
ENSG00000100206	-0.212199	0.0271429	-4.35853	1.58707e-05	2.74625e-05	-4.31624	LIV DEG
ENSG00000100207	0.294627	5.97743	19.3454	6.55727e-63	9.27233e-61	16.7413	PM DEG
ENSG00000100209	-0.0143809	2.21399	-0.746555	0.455684	0.492173	-0.745973	Not DEG
ENSG00000100211	-0.183449	3.4864	-10.3173	2.76929e-22	1.43678e-21	-9.70867	LIV DEG
ENSG00000100216	-0.325263	4.86765	-13.7977	3.81853e-36	5.16983e-35	-12.5532	LIV DEG
ENSG00000100218	0.25897	0.558323	5.86708	7.99986e-09	1.76178e-08	5.76846	PM DEG
ENSG00000100219	0.136629	4.13151	3.46056	0.0005907	0.000896262	3.43585	PM DEG
ENSG00000100220	-0.0930142	5.35087	-5.30185	1.83602e-07	3.66307e-07	-5.21522	LIV DEG
ENSG00000100221	0.109029	5.61444	5.95731	4.78797e-09	1.0709e-08	5.85438	PM DEG
ENSG00000100225	-0.298886	6.4795	-8.9256	1.07009e-17	4.185e-17	-8.56614	LIV DEG
ENSG00000100226	0.292974	4.74965	12.1415	8.22154e-29	6.6694e-28	11.1377	PM DEG
ENSG00000100227	0.389481	5.35618	18.2794	5.7133e-55	3.97451e-53	15.6155	PM DEG
ENSG00000100228	0.21426	2.35283	4.8321	1.90778e-06	3.53623e-06	4.76296	PM DEG
ENSG00000100234	0.482409	4.93657	7.4731	4.39871e-13	1.28429e-12	7.24269	PM DEG
ENSG00000100239	-0.0685766	5.92821	-3.37485	0.000808696	0.00121173	-3.3498	LIV DEG
ENSG00000100241	0.33117	6.37828	8.98462	5.16064e-18	2.06454e-17	8.64976	PM DEG
ENSG00000100242	0.196759	7.08674	4.87509	1.57085e-06	2.92825e-06	4.802	PM DEG
ENSG00000100243	0.247771	4.10958	6.26706	8.72277e-10	2.06226e-09	6.13118	PM DEG
ENSG00000100246	-0.165591	3.15505	-4.96235	1.04314e-06	1.97138e-06	-4.88332	LIV DEG
ENSG00000100258	-0.208391	3.18108	-6.96059	1.05885e-11	2.83307e-11	-6.79827	LIV DEG
ENSG00000100263	-0.163765	3.06526	-4.93809	1.15151e-06	2.16805e-06	-4.8638	LIV DEG
ENSG00000100266	0.051285	5.2306	2.71899	0.00680842	0.00932338	2.70607	PM DEG
ENSG00000100271	-0.146763	3.19753	-7.13147	4.82768e-12	1.32094e-11	-6.91055	LIV DEG
ENSG00000100276	-0.54183	2.03767	-10.1649	2.33663e-21	1.14893e-20	-9.48882	LIV DEG
ENSG00000100280	0.226419	5.33583	8.60003	1.40022e-16	5.1204e-16	8.26472	PM DEG
ENSG00000100281	0.152285	3.88122	6.75393	4.82743e-11	1.23893e-10	6.57616	PM DEG
ENSG00000100284	0.0317482	4.25345	1.53106	0.1266	0.149289	1.52765	Not DEG
ENSG00000100285	-0.601401	5.48924	-6.54089	1.87316e-10	4.61781e-10	-6.3714	LIV DEG
ENSG00000100288	-0.239674	4.24909	-9.29212	6.61893e-19	2.77359e-18	-8.88112	LIV DEG
ENSG00000100292	0.758043	1.43366	10.2061	3.43076e-22	1.76851e-21	9.68681	PM DEG
ENSG00000100294	-0.144592	2.38033	-6.60592	9.95362e-11	2.50141e-10	-6.46765	LIV DEG
ENSG00000100296	0.233289	4.95811	13.511	1.94261e-34	2.31053e-33	12.2382	PM DEG
ENSG00000100297	0.283139	2.34705	7.6823	1.51898e-13	4.56243e-13	7.38549	PM DEG
ENSG00000100299	-0.0876503	3.36544	-2.85152	0.00461044	0.00642493	-2.83306	LIV DEG
ENSG00000100300	-0.144235	1.7398	-2.53983	0.0114476	0.0153147	-2.52873	LIV DEG
ENSG00000100302	0.88007	2.155	13.178	3.15531e-33	3.46172e-32	12.0098	PM DEG
ENSG00000100304	-0.0338288	3.38691	-0.976602	0.329352	0.364906	-0.975421	Not DEG
ENSG00000100307	0.343008	6.32057	11.5596	2.46625e-26	1.67317e-25	10.6177	PM DEG
ENSG00000100311	0.189098	2.27643	4.56683	6.7198e-06	1.19627e-05	4.50238	PM DEG
ENSG00000100314	0.232214	0.820426	3.48343	0.000549577	0.000836447	3.45535	PM DEG
ENSG00000100316	-0.115216	7.78067	-5.39964	1.10238e-07	2.23189e-07	-5.30898	LIV DEG
ENSG00000100319	-0.0957067	2.36122	-4.10411	4.90241e-05	8.13434e-05	-4.06023	LIV DEG
ENSG00000100320	0.100068	7.23398	3.84073	0.0001382	0.000221166	3.81137	PM DEG
ENSG00000100321	0.450347	6.51996	8.61845	1.19653e-16	4.38688e-16	8.28345	PM DEG
ENSG00000100324	0.00832274	3.93987	0.301164	0.763479	0.787578	0.300916	Not DEG
ENSG00000100325	0.00690026	3.71617	0.383655	0.70144	0.729318	0.383378	Not DEG
ENSG00000100330	0.335555	5.92145	22.6128	2.57282e-73	1.18432e-70	18.1118	PM DEG
ENSG00000100335	0.334774	4.4049	12.7273	6.82781e-32	6.87068e-31	11.7528	PM DEG
ENSG00000100336	1.03543	-0.799696	7.18371	2.6989e-12	7.5004e-12	6.99257	PM DEG
ENSG00000100341	-0.34857	0.117228	-5.90061	6.68095e-09	1.47975e-08	-5.79875	LIV DEG
ENSG00000100342	0.154212	1.74562	2.15376	0.0317986	0.0405161	2.14693	PM DEG
ENSG00000100344	-0.384334	2.56819	-11.3058	3.82804e-26	2.56487e-25	-10.5765	LIV DEG
ENSG00000100345	0.217504	6.67054	6.52685	1.62432e-10	4.02314e-10	6.39322	PM DEG
ENSG00000100346	0.342482	4.62667	5.65661	2.59995e-08	5.51579e-08	5.56644	PM DEG
ENSG00000100347	-0.12721	4.53273	-9.02592	7.43989e-18	2.94425e-17	-8.60792	LIV DEG
ENSG00000100348	0.10799	3.12503	4.73036	3.07859e-06	5.61076e-06	4.66551	PM DEG
ENSG00000100350	0.623974	3.87959	13.5682	2.0719e-35	2.67935e-34	12.4186	PM DEG
ENSG00000100353	-0.126608	5.3767	-7.85996	3.22324e-14	1.01138e-13	-7.58902	LIV DEG
ENSG00000100354	0.341457	7.61424	16.5379	3.75984e-48	1.34899e-46	14.5801	PM DEG
ENSG00000100359	-0.0160564	5.30525	-0.556318	0.578299	0.612139	-0.55587	Not DEG
ENSG00000100360	-0.228228	4.05157	-6.95914	1.42878e-11	3.79006e-11	-6.75496	LIV DEG
ENSG00000100362	-0.600445	0.167772	-6.27468	1.62375e-09	3.75719e-09	-6.03157	LIV DEG
ENSG00000100364	0.307674	6.89506	7.99839	1.19847e-14	3.8619e-14	7.7162	PM DEG
ENSG00000100365	0.318395	-0.57655	3.87255	0.000125785	0.000201971	3.83457	PM DEG
ENSG00000100368	0.59571	0.122474	7.91956	2.39845e-14	7.58964e-14	7.62723	PM DEG
ENSG00000100372	-0.20258	3.6744	-9.32681	3.3525e-19	1.43088e-18	-8.95647	LIV DEG
ENSG00000100376	0.312213	3.9455	4.9681	9.55672e-07	1.81162e-06	4.90055	PM DEG
ENSG00000100379	-0.241794	4.50398	-8.73406	7.05237e-17	2.62522e-16	-8.34615	LIV DEG
ENSG00000100380	0.433432	6.6114	14.4337	4.14223e-39	7.05091e-38	13.0826	PM DEG
ENSG00000100387	-0.373457	5.24983	-19.83	2.59828e-62	3.42768e-60	-16.6591	LIV DEG
ENSG00000100393	0.510907	6.17123	18.3897	9.86988e-57	8.02763e-55	15.8722	PM DEG
ENSG00000100395	0.130714	4.79837	8.24027	2.67009e-15	8.97987e-15	7.90543	PM DEG
ENSG00000100399	-0.484728	3.18283	-9.35973	6.06377e-19	2.54836e-18	-8.89086	LIV DEG
ENSG00000100401	0.237193	6.43623	8.55239	5.30312e-16	1.86376e-15	8.10434	PM DEG
ENSG00000100403	0.284792	6.31861	11.4464	1.54071e-26	1.06056e-25	10.6615	PM DEG
ENSG00000100410	-0.183104	3.01319	-7.5207	3.64649e-13	1.07001e-12	-7.26807	LIV DEG
ENSG00000100412	0.193781	6.7798	9.54092	1.47447e-19	6.43665e-19	9.04663	PM DEG
ENSG00000100413	0.23067	4.83018	8.70226	6.54473e-17	2.43877e-16	8.35497	PM DEG
ENSG00000100416	-0.0457706	4.54535	-1.92355	0.0550788	0.0681282	-1.91825	Not DEG
ENSG00000100417	0.0406989	4.01397	2.20205	0.0282758	0.0363028	2.19344	PM DEG
ENSG00000100418	0.27101	5.3289	12.0757	3.28701e-29	2.73728e-28	11.2191	PM DEG
ENSG00000100422	0.0880454	5.51858	3.97585	8.26093e-05	0.000134643	3.9367	PM DEG
ENSG00000100425	0.0546273	4.23784	2.15566	0.0317092	0.040414	2.14806	PM DEG
ENSG00000100426	0.119334	3.05429	5.26366	2.09352e-07	4.16223e-07	5.19084	PM DEG
ENSG00000100427	-0.169005	6.26207	-3.70377	0.000242616	0.000380997	-3.66993	LIV DEG
ENSG00000100429	0.310824	2.43879	5.88286	8.28583e-09	1.82308e-08	5.76254	PM DEG
ENSG00000100433	0.00885463	3.88528	0.216268	0.828891	0.847819	0.216124	Not DEG
ENSG00000100439	0.606613	2.93734	17.4194	4.75759e-52	2.5105e-50	15.1806	PM DEG
ENSG00000100441	0.165033	4.84352	7.23417	2.2485e-12	6.27694e-12	7.01813	PM DEG
ENSG00000100442	-0.0891725	5.81617	-5.88865	8.05853e-09	1.77452e-08	-5.76723	LIV DEG
ENSG00000100445	-0.0786248	4.03729	-3.32863	0.000943954	0.00140525	-3.30672	LIV DEG
ENSG00000100461	0.0682581	5.50822	4.24291	2.73844e-05	4.63984e-05	4.19419	PM DEG
ENSG00000100462	0.0790746	4.49575	5.33521	1.44083e-07	2.89571e-07	5.25996	PM DEG
ENSG00000100473	-0.00901682	1.96366	-0.130638	0.89612	0.908806	-0.130565	Not DEG
ENSG00000100478	-0.191191	4.95594	-10.071	2.13457e-21	1.05173e-20	-9.49825	LIV DEG
ENSG00000100479	-0.174831	-0.0828459	-3.61664	0.000328529	0.000509769	-3.5917	LIV DEG
ENSG00000100483	-0.0239496	3.2961	-1.01831	0.309288	0.344149	-1.01672	Not DEG
ENSG00000100485	0.118204	5.66057	7.06903	5.94956e-12	1.61951e-11	6.88085	PM DEG
ENSG00000100490	0.489447	4.37252	13.5843	3.78218e-35	4.77128e-34	12.3703	PM DEG
ENSG00000100503	-0.135723	7.34881	-8.95589	6.35483e-18	2.52826e-17	-8.62598	LIV DEG
ENSG00000100504	0.600722	2.80784	9.53709	8.44744e-20	3.74356e-19	9.10728	PM DEG
ENSG00000100505	-0.161394	7.14663	-7.37161	9.21811e-13	2.64046e-12	-7.1417	LIV DEG
ENSG00000100519	-0.270533	5.9459	-12.8693	5.1925e-32	5.27416e-31	-11.776	LIV DEG
ENSG00000100522	0.0873765	4.15758	4.11347	4.86214e-05	8.07061e-05	4.06216	PM DEG
ENSG00000100523	-0.271982	6.54585	-14.6591	4.11913e-39	7.01712e-38	-13.083	LIV DEG
ENSG00000100526	-0.357731	0.228606	-7.8123	3.25e-14	1.01919e-13	-7.58795	LIV DEG
ENSG00000100528	0.376612	5.19304	16.2277	8.64502e-47	2.79574e-45	14.3645	PM DEG
ENSG00000100532	-0.114747	3.92567	-6.22622	9.99193e-10	2.3528e-09	-6.10954	LIV DEG
ENSG00000100554	-0.242553	6.28918	-11.3368	1.03273e-26	7.17734e-26	-10.6986	LIV DEG
ENSG00000100564	0.0997986	3.40995	4.78334	2.35843e-06	4.33661e-06	4.72	PM DEG
ENSG00000100567	-0.262035	4.57285	-12.4466	3.06226e-31	2.94584e-30	-11.6254	LIV DEG
ENSG00000100568	-0.0187411	6.20376	-1.30337	0.193134	0.221669	-1.30136	Not DEG
ENSG00000100575	0.181239	2.5093	7.39861	7.0961e-13	2.04644e-12	7.17757	PM DEG
ENSG00000100577	-0.365381	3.43059	-10.1369	9.71047e-22	4.88686e-21	-9.57994	LIV DEG
ENSG00000100578	0.149813	5.37957	10.2977	4.71515e-22	2.41564e-21	9.65427	PM DEG
ENSG00000100580	0.0552845	6.13832	3.25694	0.00120183	0.00177219	3.23845	PM DEG
ENSG00000100583	-0.155708	1.62087	-4.0313	6.73729e-05	0.000110593	-3.98538	LIV DEG
ENSG00000100591	0.386462	5.83376	7.68422	1.0025e-13	3.05007e-13	7.44057	PM DEG
ENSG00000100592	0.356336	5.58435	12.3002	3.67362e-30	3.28424e-29	11.4113	PM DEG
ENSG00000100596	0.079387	6.76992	2.41716	0.0160603	0.0211353	2.40754	PM DEG
ENSG00000100599	1.26541	0.943887	21.6568	3.12741e-71	1.12769e-68	17.8456	PM DEG
ENSG00000100600	0.114815	4.17471	3.71975	0.000224537	0.000353478	3.68968	PM DEG
ENSG00000100601	0.0981573	2.78586	4.97236	1.00492e-06	1.90148e-06	4.89067	PM DEG
ENSG00000100603	-0.133431	4.9358	-8.72242	6.52315e-17	2.43157e-16	-8.35536	LIV DEG
ENSG00000100604	-0.0935676	6.3181	-1.37389	0.17008	0.19707	-1.37195	Not DEG
ENSG00000100605	0.292053	6.20286	11.1257	2.82393e-25	1.78799e-24	10.3876	PM DEG
ENSG00000100612	-0.0744556	4.54857	-3.97854	7.95697e-05	0.000129875	-3.94569	LIV DEG
ENSG00000100614	0.184644	7.40392	8.2068	2.44691e-15	8.25365e-15	7.9163	PM DEG
ENSG00000100625	0.578348	1.63783	8.1009	4.98537e-15	1.64569e-14	7.82728	PM DEG
ENSG00000100626	0.681556	4.70407	14.9276	4.4865e-41	8.97093e-40	13.4221	PM DEG
ENSG00000100628	-0.0106892	1.22849	-0.126965	0.899039	0.911382	-0.126875	Not DEG
ENSG00000100629	0.0741397	3.76093	3.16912	0.00163514	0.00238224	3.14956	PM DEG
ENSG00000100632	-0.383945	5.60018	-14.9115	1.86299e-40	3.54493e-39	-13.3162	LIV DEG
ENSG00000100644	0.193157	6.21164	8.63864	1.86069e-16	6.74193e-16	8.23073	PM DEG
ENSG00000100647	0.689636	3.90745	16.6389	8.63889e-49	3.25614e-47	14.6802	PM DEG
ENSG00000100650	-0.153586	8.0478	-7.78054	5.51189e-14	1.70552e-13	-7.51918	LIV DEG
ENSG00000100664	0.186397	7.47149	7.44966	6.13184e-13	1.77309e-12	7.19752	PM DEG
ENSG00000100678	-0.255769	4.31317	-7.00181	8.27478e-12	2.23319e-11	-6.83371	LIV DEG
ENSG00000100697	-0.0429204	7.54437	-2.37302	0.0181067	0.0237072	-2.36343	LIV DEG
ENSG00000100711	-0.0943486	5.31355	-3.75378	0.000200234	0.000316626	-3.71872	LIV DEG
ENSG00000100714	0.06246	5.34998	2.97354	0.00313227	0.00444372	2.95445	PM DEG
ENSG00000100722	0.137884	6.61342	10.4892	1.15125e-22	6.11973e-22	9.79775	PM DEG
ENSG00000100726	-0.0563642	2.79427	-1.37532	0.169801	0.196778	-1.37284	Not DEG
ENSG00000100731	0.0935014	7.3761	7.12765	4.33433e-12	1.18956e-11	6.92583	PM DEG
ENSG00000100744	-0.134383	4.21929	-5.5931	4.11057e-08	8.58585e-08	-5.48603	LIV DEG
ENSG00000100749	-0.203805	4.01955	-8.57139	2.72142e-16	9.75932e-16	-8.18507	LIV DEG
ENSG00000100764	-0.30293	4.46076	-14.833	2.92515e-39	5.03867e-38	-13.109	LIV DEG
ENSG00000100767	0.255942	4.07359	3.92424	0.000102885	0.000166386	3.88369	PM DEG
ENSG00000100784	0.47922	6.3464	13.7127	1.10253e-35	1.45181e-34	12.469	PM DEG
ENSG00000100796	0.128015	5.77441	7.70862	1.3704e-13	4.12875e-13	7.39917	PM DEG
ENSG00000100802	0.0973354	1.63207	3.87294	0.000125868	0.000202074	3.83441	PM DEG
ENSG00000100804	-0.164152	5.49138	-7.57222	2.26075e-13	6.71305e-13	-7.3324	LIV DEG
ENSG00000100811	0.464072	5.94814	18.9593	6.59672e-59	6.42883e-57	16.1835	PM DEG
ENSG00000100813	0.160736	6.44613	8.98468	1.11479e-17	4.35586e-17	8.56143	PM DEG
ENSG00000100814	-0.0406045	4.35042	-1.65503	0.0986487	0.117872	-1.65144	Not DEG
ENSG00000100815	-0.0147722	6.4822	-0.929305	0.353174	0.389286	-0.928451	Not DEG
ENSG00000100823	-0.282495	4.79061	-12.1016	4.2999e-29	3.55205e-28	-11.1953	LIV DEG
ENSG00000100836	-0.124952	6.473	-6.97055	1.15876e-11	3.09235e-11	-6.78526	LIV DEG
ENSG00000100842	0.0167492	2.90716	0.335407	0.737514	0.762866	0.335147	Not DEG
ENSG00000100852	0.1948	8.56316	8.9375	1.16507e-17	4.54578e-17	8.55634	PM DEG
ENSG00000100865	-0.150136	4.69311	-7.73899	9.22441e-14	2.81322e-13	-7.45156	LIV DEG
ENSG00000100883	-0.269803	5.33307	-12.5336	1.32952e-31	1.31044e-30	-11.6964	LIV DEG
ENSG00000100884	0.292735	3.94622	6.29737	7.33875e-10	1.74438e-09	6.15861	PM DEG
ENSG00000100888	0.0394418	6.88527	3.56633	0.000396525	0.000610462	3.54239	PM DEG
ENSG00000100889	0.229576	1.07731	4.97935	9.27327e-07	1.76004e-06	4.90646	PM DEG
ENSG00000100890	-0.122342	5.03694	-8.02169	7.21863e-15	2.35772e-14	-7.78059	LIV DEG
ENSG00000100897	-0.109968	5.92328	-5.60253	3.83334e-08	8.0246e-08	-5.49836	LIV DEG
ENSG00000100902	-0.191414	5.4421	-10.1004	5.53313e-22	2.822e-21	-9.63786	LIV DEG
ENSG00000100906	0.455547	4.62052	10.047	1.57427e-21	7.81358e-21	9.5299	PM DEG
ENSG00000100908	-0.346507	2.17339	-12.3475	2.51013e-30	2.26656e-29	-11.4443	LIV DEG
ENSG00000100911	-0.0202666	3.05634	-0.892823	0.372501	0.408757	-0.891799	Not DEG
ENSG00000100916	0.110606	4.17271	5.72088	2.01509e-08	4.3122e-08	5.6107	PM DEG
ENSG00000100918	0.00727123	2.49641	0.209611	0.83408	0.852441	0.209471	Not DEG
ENSG00000100926	0.0862549	3.41571	5.019	7.92995e-07	1.51238e-06	4.93708	PM DEG
ENSG00000100934	0.0136452	6.04308	0.732551	0.464236	0.500686	0.731889	Not DEG
ENSG00000100938	-0.225974	5.00939	-13.4389	1.22104e-34	1.47089e-33	-12.2758	LIV DEG
ENSG00000100941	-0.179803	6.13713	-10.0448	1.67137e-21	8.27839e-21	-9.52369	LIV DEG
ENSG00000100949	-0.0105498	2.60517	-0.379304	0.704688	0.732414	-0.379	Not DEG
ENSG00000100968	0.278237	2.641	4.34387	1.74332e-05	3.0058e-05	4.29546	PM DEG
ENSG00000100979	0.727495	3.3037	10.5441	2.06835e-23	1.15779e-22	9.96971	PM DEG
ENSG00000100982	0.428818	3.60706	15.1588	8.93762e-42	1.87916e-40	13.5412	PM DEG
ENSG00000100983	-0.367315	4.00636	-11.7801	5.45871e-28	4.1805e-27	-10.9678	LIV DEG
ENSG00000100987	0.638727	0.64707	12.1914	4.69533e-29	3.87427e-28	11.1875	PM DEG
ENSG00000100991	0.054301	5.95005	3.05727	0.00237637	0.00340933	3.03865	PM DEG
ENSG00000100994	0.0807055	6.73655	2.91871	0.00369094	0.00519676	2.90343	PM DEG
ENSG00000100997	0.273093	4.65126	11.1399	1.60622e-25	1.03578e-24	10.4413	PM DEG
ENSG00000101000	-1.11615	0.0348423	-14.4761	4.6584e-39	7.86763e-38	-13.0736	LIV DEG
ENSG00000101003	0.0714084	1.1484	2.5743	0.0103317	0.0138767	2.56453	PM DEG
ENSG00000101004	0.0465421	3.61693	1.32243	0.186714	0.214836	1.32036	Not DEG
ENSG00000101017	0.20535	0.847555	4.23713	2.77214e-05	4.69364e-05	4.19142	PM DEG
ENSG00000101019	0.0212363	5.30957	1.68356	0.0930581	0.111685	1.67948	Not DEG
ENSG00000101040	0.317534	6.44663	11.5649	3.30767e-27	2.37904e-26	10.8037	PM DEG
ENSG00000101049	-0.637075	3.53968	-10.3869	4.69333e-23	2.55962e-22	-9.888	LIV DEG
ENSG00000101052	-0.261156	3.60392	-11.5318	2.21991e-26	1.51078e-25	-10.6275	LIV DEG
ENSG00000101076	0.70969	-1.43918	8.48946	3.76389e-16	1.33714e-15	8.14593	PM DEG
ENSG00000101079	0.0405052	6.66941	1.82353	0.0688906	0.0841919	1.81914	Not DEG
ENSG00000101082	0.578385	-0.963801	8.18727	3.80824e-15	1.26697e-14	7.86108	PM DEG
ENSG00000101084	0.0125964	3.6484	0.640019	0.522512	0.558139	0.639478	Not DEG
ENSG00000101096	0.962407	1.71072	16.0328	8.55166e-46	2.48343e-44	14.2048	PM DEG
ENSG00000101098	0.56498	5.10626	10.114	5.74984e-22	2.92907e-21	9.63391	PM DEG
ENSG00000101104	0.0976121	1.8282	2.28966	0.0225251	0.0292077	2.28139	PM DEG
ENSG00000101109	0.0592494	5.82473	4.13494	4.32983e-05	7.21972e-05	4.08914	PM DEG
ENSG00000101126	0.506396	6.30665	21.0327	2.68008e-69	7.15845e-67	17.5952	PM DEG
ENSG00000101132	-0.353806	4.09206	-14.3853	1.32045e-39	2.34355e-38	-13.1692	LIV DEG
ENSG00000101134	-0.125814	3.10962	-3.07431	0.00225031	0.00323577	-3.05504	LIV DEG
ENSG00000101138	0.108861	3.87496	6.27522	8.95792e-10	2.11623e-09	6.12695	PM DEG
ENSG00000101144	-0.191438	4.57689	-4.77921	2.66942e-06	4.89307e-06	-4.69474	LIV DEG
ENSG00000101146	0.3522	4.05761	15.7218	4.62866e-44	1.17124e-42	13.9224	PM DEG
ENSG00000101150	0.164998	5.83113	7.85224	4.12625e-14	1.28689e-13	7.55695	PM DEG
ENSG00000101152	0.219205	6.70503	10.7363	5.29067e-24	3.09277e-23	10.1042	PM DEG
ENSG00000101158	0.0271384	4.93468	1.91423	0.0562884	0.0695647	1.9088	Not DEG
ENSG00000101160	0.0481672	4.32868	1.26589	0.206244	0.23584	1.26396	Not DEG
ENSG00000101161	-0.0056261	5.91005	-0.377993	0.705596	0.733216	-0.377778	Not DEG
ENSG00000101166	-0.290811	4.87102	-13.1449	3.44511e-34	4.0224e-33	-12.1916	LIV DEG
ENSG00000101180	0.456316	1.28444	7.41511	1.14064e-12	3.25092e-12	7.11237	PM DEG
ENSG00000101181	-0.0423715	3.48763	-1.92991	0.054328	0.0672417	-1.92421	Not DEG
ENSG00000101182	-0.203428	5.26588	-11.9521	1.49202e-28	1.18676e-27	-11.0845	LIV DEG
ENSG00000101187	1.09221	2.63086	13.547	2.17686e-35	2.81004e-34	12.4146	PM DEG
ENSG00000101188	0.4091	-1.21308	4.21209	3.10959e-05	5.24202e-05	4.16529	PM DEG
ENSG00000101189	-0.164858	3.01795	-8.11833	6.21317e-15	2.037e-14	-7.79954	LIV DEG
ENSG00000101190	-0.105123	4.75025	-3.57725	0.000385918	0.000594597	-3.54953	LIV DEG
ENSG00000101191	0.243455	5.7841	14.1886	1.14169e-36	1.6123e-35	12.6484	PM DEG
ENSG00000101193	0.263379	5.00067	16.9243	2.5738e-49	1.02361e-47	14.762	PM DEG
ENSG00000101194	0.94419	-0.514004	11.7939	7.2685e-28	5.51575e-27	10.9419	PM DEG
ENSG00000101198	-0.0964706	2.27174	-1.40904	0.159735	0.18586	-1.40596	Not DEG
ENSG00000101199	0.0157211	4.80842	0.528025	0.597714	0.631022	0.527691	Not DEG
ENSG00000101203	-0.0866842	1.9395	-1.26324	0.207243	0.236882	-1.26118	Not DEG
ENSG00000101204	-0.0670794	2.87555	-1.23376	0.218129	0.248511	-1.23152	Not DEG
ENSG00000101210	-0.159092	6.43535	-2.98194	0.00300158	0.00426586	-2.96758	LIV DEG
ENSG00000101216	0.0909444	2.69073	3.40779	0.000730485	0.00109895	3.37787	PM DEG
ENSG00000101220	0.101414	2.07084	3.06034	0.00237233	0.00340399	3.03917	PM DEG
ENSG00000101222	-0.781437	0.7002	-12.6711	1.72293e-30	1.5748e-29	-11.4769	LIV DEG
ENSG00000101224	0.239414	4.29198	6.97945	1.25472e-11	3.34104e-11	6.77377	PM DEG
ENSG00000101230	-0.491466	-0.800011	-7.067	6.74117e-12	1.8297e-11	-6.86304	LIV DEG
ENSG00000101236	0.502664	4.58175	14.0976	1.37275e-37	2.06532e-36	12.8138	PM DEG
ENSG00000101246	-0.0820332	4.49159	-3.4391	0.000644694	0.000973815	-3.41208	LIV DEG
ENSG00000101247	-0.254829	4.70703	-14.6049	1.74952e-39	3.0798e-38	-13.1479	LIV DEG
ENSG00000101255	0.121067	0.379102	2.16336	0.031103	0.0396906	2.15575	PM DEG
ENSG00000101265	-0.325113	7.1007	-7.01663	9.12216e-12	2.45379e-11	-6.81971	LIV DEG
ENSG00000101266	-0.0624509	6.62516	-4.81049	2.10527e-06	3.88663e-06	-4.74305	LIV DEG
ENSG00000101276	1.52089	-0.851202	14.3488	2.53977e-38	4.03732e-37	12.944	PM DEG
ENSG00000101290	0.398706	7.92202	20.3728	8.64525e-66	1.58508e-63	17.1315	PM DEG
ENSG00000101292	0.286594	-0.522465	2.5341	0.0116402	0.0155617	2.52287	PM DEG
ENSG00000101294	0.257118	4.51226	10.9565	7.76554e-25	4.78654e-24	10.2906	PM DEG
ENSG00000101298	0.173671	6.05352	3.38186	0.000775364	0.00116412	3.36144	PM DEG
ENSG00000101306	-1.7329	-1.29831	-17.8751	1.12021e-55	8.3284e-54	-15.719	LIV DEG
ENSG00000101307	0.723179	1.1233	5.05406	6.32488e-07	1.21537e-06	4.98102	PM DEG
ENSG00000101310	-0.119968	5.29344	-5.64502	3.02541e-08	6.38895e-08	-5.53996	LIV DEG
ENSG00000101311	0.0227624	2.20143	0.479611	0.631754	0.663463	0.47926	Not DEG
ENSG00000101327	1.18791	0.219892	11.7468	4.07156e-28	3.14825e-27	10.9943	PM DEG
ENSG00000101331	-0.608937	0.853883	-13.6023	7.80662e-35	9.53139e-34	-12.312	LIV DEG
ENSG00000101333	0.124883	4.60094	3.50287	0.000509563	0.000777351	3.47568	PM DEG
ENSG00000101335	0.346308	0.152471	2.86208	0.00441692	0.00616159	2.84674	PM DEG
ENSG00000101336	0.0470145	2.02086	0.650805	0.515508	0.551147	0.650285	Not DEG
ENSG00000101337	0.42271	5.029	16.5791	1.39097e-48	5.12669e-47	14.6478	PM DEG
ENSG00000101343	0.0741478	5.20992	4.46008	1.03911e-05	1.82448e-05	4.40887	PM DEG
ENSG00000101346	0.204285	3.65839	10.0675	1.45375e-21	7.22866e-21	9.53817	PM DEG
ENSG00000101347	0.651604	5.05803	17.8015	1.32104e-53	7.9171e-52	15.4138	PM DEG
ENSG00000101349	0.241543	4.41033	6.379	4.12481e-10	9.96207e-10	6.24923	PM DEG
ENSG00000101350	0.086324	6.52573	4.39794	1.41704e-05	2.46187e-05	4.3412	PM DEG
ENSG00000101353	-0.212873	2.73389	-7.00294	1.04476e-11	2.7971e-11	-6.8002	LIV DEG
ENSG00000101361	-0.0374023	5.79713	-2.08423	0.0377255	0.0476255	-2.07782	LIV DEG
ENSG00000101363	0.0187648	3.61352	0.871893	0.38377	0.420356	0.87097	Not DEG
ENSG00000101365	-0.124032	5.09794	-7.16326	3.43019e-12	9.46462e-12	-6.95887	LIV DEG
ENSG00000101367	0.134692	5.46613	7.36402	1.17048e-12	3.33291e-12	7.10881	PM DEG
ENSG00000101384	0.089849	4.32747	1.63367	0.103054	0.122815	1.63022	Not DEG
ENSG00000101391	-0.075313	4.95595	-4.79462	2.25742e-06	4.15589e-06	-4.7289	LIV DEG
ENSG00000101400	0.177939	4.43468	4.14821	4.01901e-05	6.71801e-05	4.10638	PM DEG
ENSG00000101407	0.27747	4.22035	15.8617	1.68633e-44	4.39563e-43	13.9944	PM DEG
ENSG00000101412	-0.242703	2.26191	-6.72885	5.82264e-11	1.48781e-10	-6.54822	LIV DEG
ENSG00000101413	0.113299	4.11989	5.60917	3.6386e-08	7.63097e-08	5.50755	PM DEG
ENSG00000101417	-0.066303	3.88581	-3.37942	0.000782018	0.00117354	-3.35908	LIV DEG
ENSG00000101421	0.0464806	5.26351	2.58564	0.0100493	0.0135118	2.57413	PM DEG
ENSG00000101438	-0.102479	2.20979	-2.12035	0.0344587	0.0437277	-2.11466	LIV DEG
ENSG00000101439	-0.596167	6.44478	-10.4198	1.50348e-22	7.93552e-22	-9.77074	LIV DEG
ENSG00000101442	0.0925907	3.03241	4.16354	3.92351e-05	6.56295e-05	4.11194	PM DEG
ENSG00000101443	-0.0216773	0.409367	-0.462424	0.644024	0.675104	-0.46208	Not DEG
ENSG00000101444	0.300771	3.95935	12.37	2.14237e-30	1.94831e-29	11.4581	PM DEG
ENSG00000101445	0.302704	7.34532	10.6876	4.45801e-23	2.43497e-22	9.89314	PM DEG
ENSG00000101447	0.493412	0.0912527	8.01159	1.04358e-14	3.37334e-14	7.73383	PM DEG
ENSG00000101452	-0.16463	4.08933	-8.5357	2.59876e-16	9.33182e-16	-8.19062	LIV DEG
ENSG00000101457	0.0311687	2.59844	1.38872	0.165606	0.192236	1.38646	Not DEG
ENSG00000101460	-0.268361	4.13276	-7.13111	4.49645e-12	1.23218e-11	-6.92063	LIV DEG
ENSG00000101463	-0.196471	4.59575	-7.19291	2.89463e-12	8.03403e-12	-6.98275	LIV DEG
ENSG00000101464	-0.128529	3.89418	-6.76852	3.62324e-11	9.35652e-11	-6.61872	LIV DEG
ENSG00000101470	-0.0823908	-0.130782	-1.59923	0.110395	0.131028	-1.59642	Not DEG
ENSG00000101473	-0.177041	3.90055	-9.91742	5.36551e-21	2.58306e-20	-9.40177	LIV DEG
ENSG00000101474	-0.0692798	5.76118	-3.81638	0.000155585	0.000247999	-3.78198	LIV DEG
ENSG00000101489	0.142832	5.7118	2.68316	0.00753201	0.010261	2.67236	PM DEG
ENSG00000101493	0.544648	3.64183	13.5014	4.07149e-35	5.10944e-34	12.3644	PM DEG
ENSG00000101542	0.0218606	5.4929	0.862266	0.389225	0.425921	0.861023	Not DEG
ENSG00000101544	0.324985	4.45709	13.8716	2.22546e-36	3.05701e-35	12.5959	PM DEG
ENSG00000101546	-0.0489875	4.34956	-2.42471	0.0157499	0.0207483	-2.41466	LIV DEG
ENSG00000101557	0.177342	5.94381	6.64621	8.77521e-11	2.21298e-10	6.48667	PM DEG
ENSG00000101558	0.0263945	7.18746	1.67649	0.0943448	0.113077	1.67291	Not DEG
ENSG00000101574	0.175452	3.65304	7.44188	5.19203e-13	1.50839e-12	7.22018	PM DEG
ENSG00000101577	0.511306	5.74481	22.1344	1.43891e-73	6.91796e-71	18.1437	PM DEG
ENSG00000101596	-0.027013	6.75716	-1.83262	0.0676078	0.0826802	-1.82761	Not DEG
ENSG00000101605	-0.18439	3.64654	-4.74264	2.92088e-06	5.33457e-06	-4.67631	LIV DEG
ENSG00000101608	-0.232014	4.03429	-6.64128	9.58086e-11	2.41082e-10	-6.47342	LIV DEG
ENSG00000101624	-0.105595	2.87158	-5.18359	3.69682e-07	7.21262e-07	-5.08394	LIV DEG
ENSG00000101638	0.248301	6.02577	4.24728	2.57529e-05	4.37025e-05	4.2081	PM DEG
ENSG00000101639	-0.0762186	6.74889	-3.53649	0.000446311	0.000684382	-3.51107	LIV DEG
ENSG00000101654	0.196056	5.73177	7.64871	1.27464e-13	3.85097e-13	7.40878	PM DEG
ENSG00000101665	0.3868	3.13703	11.1526	1.2899e-25	8.35537e-25	10.4621	PM DEG
ENSG00000101670	-0.306167	0.908554	-2.94168	0.00343359	0.00484958	-2.92599	LIV DEG
ENSG00000101680	0.0744507	3.88566	1.63822	0.102285	0.122006	1.63388	Not DEG
ENSG00000101695	-0.568614	3.10308	-12.8439	5.1988e-31	4.94183e-30	-11.5801	LIV DEG
ENSG00000101745	0.13357	7.6124	8.20865	2.43469e-15	8.21371e-15	7.91692	PM DEG
ENSG00000101746	0.168655	4.58507	6.09384	2.22487e-09	5.10284e-09	5.98048	PM DEG
ENSG00000101751	-0.0613351	5.29931	-3.18301	0.00155863	0.0022746	-3.16354	LIV DEG
ENSG00000101752	-0.0587176	7.20387	-3.6809	0.000261977	0.000410121	-3.65026	LIV DEG
ENSG00000101773	-0.186633	3.87943	-7.83048	3.84619e-14	1.20058e-13	-7.56609	LIV DEG
ENSG00000101782	-0.0522454	5.427	-3.16051	0.00169614	0.00246779	-3.13885	LIV DEG
ENSG00000101811	-0.104649	3.47965	-6.73256	7.34076e-11	1.86362e-10	-6.51352	LIV DEG
ENSG00000101825	-0.694664	0.519472	-8.14674	4.4111e-15	1.46125e-14	-7.84266	LIV DEG
ENSG00000101842	-0.336527	-1.00444	-4.83663	1.76268e-06	3.27401e-06	-4.77889	LIV DEG
ENSG00000101843	-0.115768	4.88614	-5.82589	1.01227e-08	2.21417e-08	-5.72866	LIV DEG
ENSG00000101844	-0.0749454	2.78085	-4.077	5.2929e-05	8.75808e-05	-4.0423	LIV DEG
ENSG00000101846	0.0766894	4.76875	2.324	0.0206069	0.0268298	2.31511	PM DEG
ENSG00000101849	0.666246	3.79974	20.1624	1.02406e-63	1.53858e-61	16.8514	PM DEG
ENSG00000101850	-0.241369	0.934398	-4.37626	1.57193e-05	2.72091e-05	-4.31836	LIV DEG
ENSG00000101856	-0.153926	6.28594	-5.20749	2.78177e-07	5.47921e-07	-5.13766	LIV DEG
ENSG00000101868	0.0132417	4.56858	0.980058	0.327616	0.363132	0.978927	Not DEG
ENSG00000101871	0.0290878	3.70635	0.821567	0.411805	0.448452	0.820722	Not DEG
ENSG00000101882	-0.000441033	4.25566	-0.0302118	0.975912	0.979216	-0.0301943	Not DEG
ENSG00000101888	-0.502838	2.77115	-16.8331	8.24319e-49	3.12332e-47	-14.6833	LIV DEG
ENSG00000101898	0.29798	1.12233	9.68615	1.76813e-20	8.21948e-20	9.27548	PM DEG
ENSG00000101901	-0.0404035	5.38827	-2.76203	0.00604339	0.00831417	-2.74542	LIV DEG
ENSG00000101911	-0.00125043	3.8765	-0.044563	0.964479	0.969453	-0.0445331	Not DEG
ENSG00000101916	0.224158	-0.660834	2.12618	0.0340895	0.0432745	2.11901	PM DEG
ENSG00000101928	-0.0264969	2.59953	-1.20293	0.229563	0.260755	-1.20149	Not DEG
ENSG00000101935	-0.0210261	2.72293	-0.955138	0.340111	0.375961	-0.953946	Not DEG
ENSG00000101938	-0.48147	4.63633	-8.57216	1.94573e-16	7.02949e-16	-8.22538	LIV DEG
ENSG00000101940	-0.0847506	5.79176	-4.08572	5.26231e-05	8.70879e-05	-4.04366	LIV DEG
ENSG00000101945	-0.0628002	1.76901	-1.84927	0.06514	0.0797885	-1.8443	Not DEG
ENSG00000101955	0.457933	1.19695	6.14176	2.14235e-09	4.91932e-09	5.98663	PM DEG
ENSG00000101958	0.096478	2.00529	1.61405	0.10714	0.12741	1.61118	Not DEG
ENSG00000101966	0.0348355	6.55761	2.31612	0.0209494	0.0272577	2.3089	PM DEG
ENSG00000101972	0.0735233	6.7977	4.37231	1.49588e-05	2.59301e-05	4.32929	PM DEG
ENSG00000101974	0.16163	3.61081	6.11747	2.6578e-09	6.05853e-09	5.95145	PM DEG
ENSG00000101977	-0.190081	3.92482	-5.52822	5.17733e-08	1.07404e-07	-5.44511	LIV DEG
ENSG00000101986	0.292289	0.254	6.14708	1.96609e-09	4.52947e-09	6.00058	PM DEG
ENSG00000101997	-0.0837279	2.71783	-3.44457	0.00063924	0.000966049	-3.41439	LIV DEG
ENSG00000102001	-0.131035	0.300411	-2.95464	0.00327575	0.00463753	-2.9406	LIV DEG
ENSG00000102003	-0.168468	7.58205	-3.51769	0.000480622	0.000735067	-3.49133	LIV DEG
ENSG00000102007	0.526716	0.183943	7.64771	1.48485e-13	4.46176e-13	7.38851	PM DEG
ENSG00000102024	-0.357905	6.09857	-12.8076	9.91131e-33	1.05683e-31	-11.9148	LIV DEG
ENSG00000102030	-0.126865	4.07881	-4.95735	1.04306e-06	1.97138e-06	-4.88334	LIV DEG
ENSG00000102032	0.262222	2.1427	5.99759	4.20404e-09	9.44e-09	5.87596	PM DEG
ENSG00000102034	1.54585	-0.880051	18.6955	2.83892e-56	2.24161e-54	15.8058	PM DEG
ENSG00000102038	0.33905	5.77932	16.6675	2.83132e-47	9.51173e-46	14.4416	PM DEG
ENSG00000102043	0.026463	0.847177	0.805272	0.421048	0.457758	0.804604	Not DEG
ENSG00000102053	0.498849	3.84622	16.1579	1.30481e-46	4.15753e-45	14.3359	PM DEG
ENSG00000102054	-0.0357429	5.62086	-2.11829	0.0347905	0.0441359	-2.11079	LIV DEG
ENSG00000102057	0.54198	0.758092	10.4524	7.88395e-23	4.2388e-22	9.83593	PM DEG
ENSG00000102078	-0.197194	3.57559	-8.10396	4.03615e-15	1.33971e-14	-7.8538	LIV DEG
ENSG00000102081	0.0178225	6.34152	1.02798	0.304532	0.339196	1.02676	Not DEG
ENSG00000102096	0.224874	1.82112	7.08732	7.74309e-12	2.09402e-11	6.84322	PM DEG
ENSG00000102098	0.139458	1.63015	5.1532	3.66735e-07	7.15771e-07	5.08546	PM DEG
ENSG00000102100	0.108398	2.3536	5.03112	6.77875e-07	1.29924e-06	4.9676	PM DEG
ENSG00000102103	-0.214503	3.90914	-10.7292	4.52201e-24	2.65204e-23	-10.1196	LIV DEG
ENSG00000102109	-0.26015	1.34267	-3.33806	0.00091425	0.00136281	-3.31567	LIV DEG
ENSG00000102119	0.0741563	3.26871	2.89534	0.00400834	0.00562396	2.8775	PM DEG
ENSG00000102125	-0.00203542	4.24807	-0.076852	0.938777	0.946785	-0.0768076	Not DEG
ENSG00000102128	-0.0876735	-0.472549	-1.88214	0.0603949	0.074296	-1.8779	Not DEG
ENSG00000102144	0.0689636	7.66939	3.09561	0.00209827	0.0030262	3.07596	PM DEG
ENSG00000102158	-0.270444	5.07978	-9.3677	2.38224e-19	1.02833e-18	-8.99408	LIV DEG
ENSG00000102172	-0.0231865	5.29769	-0.882112	0.378135	0.414666	-0.881338	Not DEG
ENSG00000102174	0.307907	0.654295	5.1819	3.34853e-07	6.55538e-07	5.10269	PM DEG
ENSG00000102178	0.151684	4.51244	7.37063	9.09049e-13	2.60528e-12	7.14362	PM DEG
ENSG00000102181	0.0732821	6.84401	3.25981	0.00120113	0.0017714	3.23861	PM DEG
ENSG00000102189	0.210908	6.16862	9.34384	4.12731e-19	1.75328e-18	8.9335	PM DEG
ENSG00000102218	0.0401731	2.4412	1.36356	0.173478	0.200716	1.36111	Not DEG
ENSG00000102221	0.000487345	2.70451	0.0140201	0.98882	0.990606	0.014012	Not DEG
ENSG00000102225	-0.0412419	5.50199	-1.69785	0.090317	0.108574	-1.69373	Not DEG
ENSG00000102226	0.556968	6.64573	17.3116	5.72399e-52	2.99127e-50	15.1684	PM DEG
ENSG00000102230	0.591988	4.125	16.5973	1.27909e-48	4.73854e-47	14.6535	PM DEG
ENSG00000102241	-0.178842	6.11908	-9.56571	5.02452e-20	2.26281e-19	-9.16349	LIV DEG
ENSG00000102265	0.751441	1.17138	7.91456	1.84025e-14	5.85671e-14	7.66132	PM DEG
ENSG00000102271	-0.263888	4.87206	-6.958	1.76141e-11	4.64053e-11	-6.72455	LIV DEG
ENSG00000102287	1.46809	0.387868	13.5608	1.75724e-35	2.2861e-34	12.4318	PM DEG
ENSG00000102290	0.312325	4.49418	4.55433	6.61201e-06	1.17786e-05	4.50581	PM DEG
ENSG00000102302	0.259993	2.45005	7.25205	2.88549e-12	8.0097e-12	6.98319	PM DEG
ENSG00000102309	-0.308776	3.71489	-10.9045	1.33159e-24	8.09242e-24	-10.2386	LIV DEG
ENSG00000102312	0.0536935	2.80885	2.44852	0.0148241	0.0195907	2.43665	PM DEG
ENSG00000102316	-0.27068	6.70014	-12.6503	4.99841e-31	4.75971e-30	-11.5835	LIV DEG
ENSG00000102317	-0.687845	5.54664	-11.3029	2.84259e-26	1.92066e-25	-10.6044	LIV DEG
ENSG00000102349	0.0168658	3.41771	0.500428	0.61699	0.649462	0.500121	Not DEG
ENSG00000102359	0.0478745	0.605019	0.534803	0.593052	0.626529	0.534418	Not DEG
ENSG00000102362	0.829306	3.73541	9.80899	1.21411e-20	5.70654e-20	9.31547	PM DEG
ENSG00000102383	-0.0674761	2.90543	-2.42517	0.0158617	0.0208889	-2.41208	LIV DEG
ENSG00000102384	-0.0269632	1.148	-0.911695	0.362363	0.398603	-0.910871	Not DEG
ENSG00000102385	-0.0450181	5.55992	-1.0471	0.295565	0.329956	-1.04599	Not DEG
ENSG00000102387	0.084515	-0.600824	1.05422	0.292465	0.326681	1.05273	Not DEG
ENSG00000102390	-0.0936797	2.54769	-3.89864	0.000112386	0.000181224	-3.86217	LIV DEG
ENSG00000102393	-0.0534186	2.44885	-1.9893	0.0473217	0.0590089	-1.98341	Not DEG
ENSG00000102401	-0.196306	6.61685	-9.19617	9.5633e-19	3.97277e-18	-8.8401	LIV DEG
ENSG00000102409	-0.375693	6.56863	-15.0592	1.92719e-40	3.65743e-39	-13.3137	LIV DEG
ENSG00000102445	-0.0506875	2.68779	-1.16656	0.244077	0.276081	-1.16486	Not DEG
ENSG00000102452	0.0237271	6.68098	1.4135	0.158251	0.184347	1.41098	Not DEG
ENSG00000102466	0.0105325	5.96399	0.275149	0.783314	0.806041	0.275003	Not DEG
ENSG00000102468	-0.160819	5.10102	-3.66803	0.000270437	0.000422692	-3.64209	LIV DEG
ENSG00000102471	-0.0472642	6.73188	-1.53556	0.125375	0.147924	-1.5326	Not DEG
ENSG00000102524	0.238634	1.98293	4.76099	2.66774e-06	4.89041e-06	4.69487	PM DEG
ENSG00000102531	0.0931437	6.43144	5.7193	2.04614e-08	4.37693e-08	5.60805	PM DEG
ENSG00000102543	0.0117401	3.47817	0.667861	0.504597	0.540417	0.667274	Not DEG
ENSG00000102547	0.377753	5.49248	12.5249	6.13952e-31	5.79784e-30	11.5658	PM DEG
ENSG00000102554	0.416671	0.990394	6.5702	1.47025e-10	3.65075e-10	6.40843	PM DEG
ENSG00000102572	0.0972153	5.39166	4.90625	1.25147e-06	2.34848e-06	4.84731	PM DEG
ENSG00000102575	-0.148439	-1.50086	-1.39604	0.163457	0.189914	-1.39354	Not DEG
ENSG00000102580	0.143197	5.50118	6.07843	2.98135e-09	6.7704e-09	5.93262	PM DEG
ENSG00000102595	-0.399755	5.98895	-17.5583	1.44347e-50	6.45238e-49	-14.9551	LIV DEG
ENSG00000102606	0.264856	7.15792	11.3384	4.04839e-26	2.70831e-25	10.5713	PM DEG
ENSG00000102678	-0.443462	3.22694	-9.25199	6.21254e-19	2.60734e-18	-8.88817	LIV DEG
ENSG00000102683	-0.0639449	-1.16175	-0.796984	0.425956	0.462767	-0.796131	Not DEG
ENSG00000102699	0.247971	4.36996	8.76788	4.5686e-17	1.71899e-16	8.3973	PM DEG
ENSG00000102710	0.120971	5.02437	6.53623	1.79718e-10	4.43808e-10	6.37774	PM DEG
ENSG00000102738	-0.018383	4.09502	-0.974103	0.330584	0.366234	-0.972939	Not DEG
ENSG00000102743	-0.599413	2.25383	-14.9832	8.70279e-39	1.44593e-37	-13.026	LIV DEG
ENSG00000102753	0.225868	5.54591	11.3065	3.02073e-26	2.0372e-25	10.5987	PM DEG
ENSG00000102755	0.379188	5.90738	6.59541	1.36687e-10	3.39912e-10	6.41954	PM DEG
ENSG00000102760	-0.125851	4.954	-2.90249	0.00390573	0.00548563	-2.88568	LIV DEG
ENSG00000102763	-0.0625221	5.6917	-3.803	0.000163488	0.000260078	-3.76963	LIV DEG
ENSG00000102780	-0.0476947	5.92425	-1.17794	0.239479	0.271235	-1.17629	Not DEG
ENSG00000102781	0.00741606	6.17603	0.36849	0.712688	0.739805	0.368248	Not DEG
ENSG00000102786	0.147703	5.98601	7.66231	1.46879e-13	4.41536e-13	7.38995	PM DEG
ENSG00000102796	-0.274323	2.25043	-7.34003	1.41509e-12	4.00305e-12	-7.08257	LIV DEG
ENSG00000102804	0.518243	7.63017	18.5351	1.74972e-57	1.52642e-55	15.9804	PM DEG
ENSG00000102805	-0.262367	4.49698	-13.8952	1.50554e-35	1.96812e-34	-12.4441	LIV DEG
ENSG00000102837	-0.167436	-0.327215	-1.66727	0.0962001	0.115128	-1.66356	Not DEG
ENSG00000102858	0.193828	4.78654	4.71383	3.46591e-06	6.29491e-06	4.64108	PM DEG
ENSG00000102870	0.0394735	4.07089	1.65815	0.0981005	0.117292	1.65413	Not DEG
ENSG00000102871	-0.121773	1.71828	-3.76163	0.000192293	0.000304513	-3.72893	LIV DEG
ENSG00000102878	-0.00128294	4.10213	-0.0338448	0.973017	0.976583	-0.033824	Not DEG
ENSG00000102879	-0.341404	4.06946	-8.57626	4.51408e-16	1.59448e-15	-8.12391	LIV DEG
ENSG00000102882	0.146756	5.21617	5.47963	7.28483e-08	1.4966e-07	5.384	PM DEG
ENSG00000102886	0.91115	-0.333017	13.5509	4.56712e-35	5.71154e-34	12.3552	PM DEG
ENSG00000102890	0.569434	-1.00477	8.30683	1.79643e-15	6.11964e-15	7.95465	PM DEG
ENSG00000102893	-0.0561033	6.31588	-3.50523	0.000496827	0.000758832	-3.48246	LIV DEG
ENSG00000102897	-0.159169	3.94026	-7.66194	9.3132e-14	2.8395e-13	-7.45029	LIV DEG
ENSG00000102898	-0.105111	4.77998	-5.94313	5.23131e-09	1.16716e-08	-5.83964	LIV DEG
ENSG00000102900	-0.21392	5.92572	-11.3888	2.95151e-26	1.99238e-25	-10.6009	LIV DEG
ENSG00000102901	-0.0535665	3.69075	-1.6958	0.0906767	0.108976	-1.69184	Not DEG
ENSG00000102904	-0.265243	2.24755	-7.93102	2.1769e-14	6.9017e-14	-7.63972	LIV DEG
ENSG00000102908	0.480208	7.19038	15.3817	2.22171e-43	5.31124e-42	13.8099	PM DEG
ENSG00000102910	0.0115393	7.18302	1.05949	0.28995	0.324139	1.05823	Not DEG
ENSG00000102921	0.232721	4.89975	12.0165	6.34299e-29	5.17851e-28	11.1608	PM DEG
ENSG00000102924	0.132231	0.694731	2.54021	0.0113746	0.0152236	2.53097	PM DEG
ENSG00000102931	0.00422461	4.91258	0.257032	0.79726	0.819028	0.256895	Not DEG
ENSG00000102934	-0.83417	5.36582	-13.0119	1.28355e-33	1.44258e-32	-12.084	LIV DEG
ENSG00000102935	0.576445	3.03406	10.9324	9.86482e-25	6.0392e-24	10.2676	PM DEG
ENSG00000102967	-0.274256	2.10584	-9.53818	2.52483e-19	1.08792e-18	-8.98769	LIV DEG
ENSG00000102974	0.326991	4.87567	13.5731	2.25898e-35	2.91085e-34	12.4117	PM DEG
ENSG00000102977	0.0183262	2.05112	0.651836	0.514895	0.550574	0.651234	Not DEG
ENSG00000102978	0.00256061	4.93117	0.16258	0.870928	0.88579	0.16248	Not DEG
ENSG00000102981	-0.126043	2.11145	-3.63708	0.000325308	0.000504844	-3.59427	LIV DEG
ENSG00000102984	-0.08494	2.92732	-4.09079	5.30722e-05	8.78043e-05	-4.04167	LIV DEG
ENSG00000102996	0.347892	1.24725	6.60267	1.17536e-10	2.93873e-10	6.44248	PM DEG
ENSG00000103005	0.181898	3.21422	6.25831	1.01739e-09	2.3933e-09	6.10666	PM DEG
ENSG00000103018	-0.113132	6.07193	-6.63418	1.07098e-10	2.68366e-10	-6.45658	LIV DEG
ENSG00000103021	-0.0592353	4.20876	-1.82208	0.0691165	0.0844536	-1.81766	Not DEG
ENSG00000103024	-0.238672	2.59997	-4.82917	1.91667e-06	3.55241e-06	-4.76202	LIV DEG
ENSG00000103034	-0.113828	8.24356	-3.22347	0.00136301	0.00199992	-3.20237	LIV DEG
ENSG00000103035	-0.190992	5.61153	-9.40683	3.53658e-19	1.50796e-18	-8.95057	LIV DEG
ENSG00000103037	-0.157097	3.93549	-7.9823	1.55636e-14	4.97147e-14	-7.68281	LIV DEG
ENSG00000103042	-0.100655	3.54251	-3.46157	0.000599955	0.000909475	-3.43163	LIV DEG
ENSG00000103043	0.22022	3.90513	9.59837	9.0645e-20	4.0088e-19	9.09962	PM DEG
ENSG00000103044	0.428079	0.40636	9.27502	1.05387e-18	4.36792e-18	8.82924	PM DEG
ENSG00000103047	-0.0039275	4.75586	-0.268718	0.788276	0.810684	-0.26855	Not DEG
ENSG00000103051	-0.0773072	5.08256	-4.24357	2.69065e-05	4.56209e-05	-4.19818	LIV DEG
ENSG00000103056	-0.163507	2.92066	-3.54297	0.00043206	0.000663234	-3.51968	LIV DEG
ENSG00000103061	0.101731	3.98311	6.69992	7.16097e-11	1.81968e-10	6.51725	PM DEG
ENSG00000103064	0.0906034	4.49003	4.39869	1.33095e-05	2.3177e-05	4.35495	PM DEG
ENSG00000103066	0.376403	2.78747	12.995	1.09384e-32	1.16292e-31	11.9066	PM DEG
ENSG00000103089	0.259176	2.88599	2.9196	0.00372741	0.00524504	2.90035	PM DEG
ENSG00000103091	0.173774	5.3291	9.06164	4.56084e-18	1.82831e-17	8.66385	PM DEG
ENSG00000103111	0.361912	4.82752	14.8331	7.45023e-41	1.45475e-39	13.3845	PM DEG
ENSG00000103121	-0.395255	5.33709	-21.3172	3.37853e-67	6.8957e-65	-17.3191	LIV DEG
ENSG00000103126	0.0407231	3.42797	1.44344	0.149691	0.174859	1.44063	Not DEG
ENSG00000103145	-0.00631977	2.18202	-0.179672	0.857497	0.873897	-0.179561	Not DEG
ENSG00000103148	0.506017	3.62156	14.1655	1.76278e-37	2.63564e-36	12.7944	PM DEG
ENSG00000103150	-0.165162	4.26985	-5.21848	2.89436e-07	5.69216e-07	-5.1302	LIV DEG
ENSG00000103152	-0.26463	2.47164	-7.04671	8.49969e-12	2.29233e-11	-6.82986	LIV DEG
ENSG00000103154	0.0262833	2.68425	0.438395	0.661318	0.691323	0.438094	Not DEG
ENSG00000103160	0.0290053	5.1811	1.38886	0.165634	0.192258	1.38637	Not DEG
ENSG00000103168	-0.052332	3.42204	-1.18236	0.237742	0.269423	-1.18065	Not DEG
ENSG00000103174	-0.284928	4.2769	-8.13628	3.14375e-15	1.05286e-14	-7.88506	LIV DEG
ENSG00000103175	-0.391536	2.26515	-10.1306	1.10339e-21	5.52718e-21	-9.56673	LIV DEG
ENSG00000103184	-0.203675	6.39643	-5.73404	1.88052e-08	4.02941e-08	-5.62265	LIV DEG
ENSG00000103187	0.574874	3.56208	15.3095	6.99683e-43	1.60187e-41	13.727	PM DEG
ENSG00000103194	0.139089	5.36662	9.51047	1.24407e-19	5.45731e-19	9.06517	PM DEG
ENSG00000103196	0.632743	2.6466	10.744	3.66962e-24	2.16505e-23	10.14	PM DEG
ENSG00000103197	0.200552	5.66673	6.27656	9.63056e-10	2.27092e-09	6.11542	PM DEG
ENSG00000103199	0.0833205	3.46542	2.65211	0.00831087	0.0112745	2.63917	PM DEG
ENSG00000103202	-0.237577	3.39847	-7.51821	3.11755e-13	9.18162e-13	-7.28922	LIV DEG
ENSG00000103222	0.160028	3.99618	6.58823	1.61725e-10	4.00655e-10	6.39388	PM DEG
ENSG00000103226	0.595405	2.95029	8.3156	1.68862e-15	5.76507e-15	7.96231	PM DEG
ENSG00000103227	-0.119413	3.49621	-3.17889	0.00160424	0.00233879	-3.15514	LIV DEG
ENSG00000103241	1.02144	-0.916247	12.0005	8.63643e-29	6.99547e-28	11.1333	PM DEG
ENSG00000103245	0.0271232	3.69409	0.832816	0.405397	0.44214	0.83202	Not DEG
ENSG00000103248	-0.0611314	3.17223	-3.17676	0.00160364	0.00233808	-3.15524	LIV DEG
ENSG00000103249	0.2658	4.83623	7.7865	1.0142e-13	3.08453e-13	7.43904	PM DEG
ENSG00000103253	-0.395781	2.46891	-7.90418	2.37609e-14	7.52001e-14	-7.62844	LIV DEG
ENSG00000103254	-0.344451	2.1414	-6.5866	1.27321e-10	3.17495e-10	-6.43034	LIV DEG
ENSG00000103257	0.574232	3.89076	10.3176	1.76686e-22	9.2849e-22	9.75438	PM DEG
ENSG00000103260	-0.103954	3.82447	-2.17579	0.0301244	0.0385099	-2.16845	LIV DEG
ENSG00000103264	0.6295	4.78581	20.8633	8.27053e-66	1.52934e-63	17.134	PM DEG
ENSG00000103266	-0.0392484	4.74204	-2.05834	0.0401776	0.0505549	-2.05192	Not DEG
ENSG00000103269	-0.181485	1.83574	-3.73437	0.000217603	0.000343087	-3.69765	LIV DEG
ENSG00000103274	-0.310604	2.63123	-14.8356	3.20178e-40	5.9716e-39	-13.2757	LIV DEG
ENSG00000103275	0.189606	4.655	12.2139	1.66387e-29	1.41948e-28	11.2791	PM DEG
ENSG00000103313	0.335983	-0.5805	4.72793	3.18671e-06	5.79951e-06	4.6584	PM DEG
ENSG00000103316	-0.563331	5.02047	-9.79555	7.64796e-21	3.64778e-20	-9.36441	LIV DEG
ENSG00000103319	0.444958	4.60882	12.35	5.85629e-30	5.15044e-29	11.3706	PM DEG
ENSG00000103326	0.0307226	2.23312	0.512554	0.608535	0.641476	0.512165	Not DEG
ENSG00000103335	0.546133	3.07831	10.338	2.87842e-22	1.49232e-21	9.70473	PM DEG
ENSG00000103342	0.236603	6.52114	12.5159	5.978e-31	5.65024e-30	11.5681	PM DEG
ENSG00000103343	0.0803245	2.80874	4.28908	2.24381e-05	3.82784e-05	4.23914	PM DEG
ENSG00000103351	-0.204393	5.27484	-9.82642	1.13791e-20	5.36239e-20	-9.32235	LIV DEG
ENSG00000103353	0.155718	5.3646	8.82905	2.63549e-17	1.0035e-16	8.46168	PM DEG
ENSG00000103356	0.191119	4.85983	8.99114	6.49649e-18	2.58224e-17	8.62345	PM DEG
ENSG00000103363	-0.302903	5.51523	-10.4299	5.73915e-23	3.11117e-22	-9.86783	LIV DEG
ENSG00000103365	0.109925	5.86461	5.65727	2.88864e-08	6.11026e-08	5.54806	PM DEG
ENSG00000103381	-0.262421	4.30102	-9.76992	2.45123e-20	1.12979e-19	-9.2406	LIV DEG
ENSG00000103404	0.373391	6.89822	10.0705	1.69552e-21	8.39227e-21	9.5222	PM DEG
ENSG00000103415	-0.163232	4.92313	-7.09048	5.45051e-12	1.48685e-11	-6.89332	LIV DEG
ENSG00000103423	0.0529425	4.99888	3.64473	0.000300529	0.000467935	3.61484	PM DEG
ENSG00000103426	-0.199589	3.73968	-5.43485	9.37242e-08	1.90809e-07	-5.33849	LIV DEG
ENSG00000103429	0.236459	3.97129	13.618	3.68963e-35	4.65725e-34	12.3723	PM DEG
ENSG00000103449	0.947165	3.69329	16.5853	8.35005e-49	3.15828e-47	14.6825	PM DEG
ENSG00000103460	0.253951	1.74217	4.67786	3.93271e-06	7.11168e-06	4.61491	PM DEG
ENSG00000103472	0.00336814	1.96135	0.0938607	0.925265	0.934596	0.093804	Not DEG
ENSG00000103479	0.0520818	6.32437	3.12607	0.00188554	0.00273123	3.10769	PM DEG
ENSG00000103485	-0.194649	3.19866	-4.72532	3.1004e-06	5.6486e-06	-4.66405	LIV DEG
ENSG00000103489	0.182401	5.29294	5.30511	1.78117e-07	3.55756e-07	5.22084	PM DEG
ENSG00000103490	-0.910884	-0.254067	-13.064	7.82834e-33	8.38446e-32	-11.9344	LIV DEG
ENSG00000103494	-0.264081	4.70552	-10.1242	4.59926e-22	2.35682e-21	-9.65682	LIV DEG
ENSG00000103495	0.385917	4.53794	11.782	5.88284e-28	4.49577e-27	10.961	PM DEG
ENSG00000103496	-0.146666	4.33586	-6.09029	2.49481e-09	5.6984e-09	-5.9618	LIV DEG
ENSG00000103502	-0.0165338	4.64156	-0.832785	0.405432	0.44214	-0.83196	Not DEG
ENSG00000103507	0.084541	3.53678	3.95582	9.03398e-05	0.00014669	3.91517	PM DEG
ENSG00000103510	0.068555	5.28491	2.93168	0.00355642	0.00501749	2.91504	PM DEG
ENSG00000103512	0.314662	5.46475	11.3653	2.29812e-26	1.56204e-25	10.6243	PM DEG
ENSG00000103528	0.353872	3.88254	10.582	2.0095e-23	1.12573e-22	9.97257	PM DEG
ENSG00000103540	0.0883023	7.09387	2.55996	0.010838	0.0145324	2.54788	PM DEG
ENSG00000103544	-0.0170374	6.04145	-1.24362	0.214383	0.244527	-1.2416	Not DEG
ENSG00000103549	0.034944	5.54813	2.3355	0.0199063	0.0259566	2.32811	PM DEG
ENSG00000103550	0.110432	4.65821	2.91609	0.00371797	0.00523243	2.90115	PM DEG
ENSG00000103569	0.434029	0.652513	6.11407	2.58322e-09	5.89286e-09	5.9561	PM DEG
ENSG00000103591	-0.141656	5.29679	-7.46281	6.22327e-13	1.7988e-12	-7.1955	LIV DEG
ENSG00000103599	-0.288401	1.74586	-8.20374	3.29944e-15	1.10262e-14	-7.87903	LIV DEG
ENSG00000103642	-0.0528329	3.10939	-2.28967	0.0225308	0.0292116	-2.2813	LIV DEG
ENSG00000103647	0.446622	5.39651	10.2846	2.1448e-22	1.12111e-21	9.73469	PM DEG
ENSG00000103653	0.585241	2.97713	17.111	3.99973e-50	1.69343e-48	14.8871	PM DEG
ENSG00000103657	-0.0818881	8.9875	-4.59237	5.73351e-06	1.02592e-05	-4.53599	LIV DEG
ENSG00000103671	0.00019747	3.72978	0.0136224	0.989137	0.990785	0.0136157	Not DEG
ENSG00000103707	-0.34807	2.9591	-13.351	1.16963e-31	1.15706e-30	-11.7073	LIV DEG
ENSG00000103710	0.572927	2.74314	8.97419	4.49854e-17	1.6938e-16	8.39912	PM DEG
ENSG00000103723	0.027695	5.70831	0.767289	0.443267	0.480008	0.766688	Not DEG
ENSG00000103740	-0.465447	5.92559	-10.0441	4.78204e-21	2.30833e-20	-9.41387	LIV DEG
ENSG00000103742	0.801031	2.51413	14.383	7.81557e-39	1.29969e-37	13.0342	PM DEG
ENSG00000103769	-0.0401235	6.18603	-1.63576	0.102641	0.122376	-1.63218	Not DEG
ENSG00000103811	-0.331771	4.6001	-6.32341	6.21049e-10	1.48239e-09	-6.18499	LIV DEG
ENSG00000103852	-0.0975888	2.81052	-3.02183	0.00265548	0.00379317	-3.00504	LIV DEG
ENSG00000103855	-0.0827818	3.10789	-2.80571	0.00526905	0.00729247	-2.79011	LIV DEG
ENSG00000103876	0.0185657	2.53442	0.537649	0.591117	0.624667	0.537219	Not DEG
ENSG00000103888	-0.0615786	4.20047	-0.631466	0.528055	0.56367	-0.630978	Not DEG
ENSG00000103932	0.426714	3.97895	15.5472	1.76691e-43	4.26166e-42	13.8264	PM DEG
ENSG00000103942	0.0449471	5.1771	1.79068	0.0740729	0.090128	1.78616	Not DEG
ENSG00000103966	0.219676	2.64819	6.25962	9.02426e-10	2.13121e-09	6.12578	PM DEG
ENSG00000103978	-0.144434	5.52081	-6.88924	2.25931e-11	5.91341e-11	-6.6882	LIV DEG
ENSG00000103994	0.217212	7.90876	10.4483	6.69782e-23	3.61816e-22	9.85232	PM DEG
ENSG00000103995	0.211882	3.00886	5.56928	4.45809e-08	9.28393e-08	5.47167	PM DEG
ENSG00000104043	-0.315864	4.00601	-7.12032	5.5867e-12	1.52304e-11	-6.88981	LIV DEG
ENSG00000104044	-0.111188	2.01152	-1.86464	0.0628122	0.0770899	-1.86052	Not DEG
ENSG00000104047	0.126123	5.71407	5.66432	2.96585e-08	6.26869e-08	5.54344	PM DEG
ENSG00000104059	0.326621	3.27343	6.49416	2.84902e-10	6.94989e-10	6.30678	PM DEG
ENSG00000104064	0.00900017	3.23553	0.349725	0.726762	0.753149	0.349436	Not DEG
ENSG00000104067	0.129915	7.6233	6.38872	4.14238e-10	1.00034e-09	6.24857	PM DEG
ENSG00000104081	1.02805	-0.0459832	14.1639	6.85891e-38	1.05094e-36	12.8675	PM DEG
ENSG00000104093	-0.108774	7.61238	-4.16946	3.5891e-05	6.02406e-05	-4.13245	LIV DEG
ENSG00000104112	0.0182483	6.62177	0.441987	0.658726	0.688779	0.441673	Not DEG
ENSG00000104129	-0.103503	4.00238	-5.24362	2.51732e-07	4.97418e-07	-5.15641	LIV DEG
ENSG00000104131	-0.0781134	5.4573	-5.01	7.52138e-07	1.43687e-06	-4.94739	LIV DEG
ENSG00000104133	-0.0752428	6.63807	-6.53106	1.98079e-10	4.87369e-10	-6.36282	LIV DEG
ENSG00000104140	-0.34417	-0.205354	-4.78096	2.29217e-06	4.21729e-06	-4.72579	LIV DEG
ENSG00000104142	-0.12124	4.61773	-7.17763	2.54994e-12	7.09739e-12	-7.00053	LIV DEG
ENSG00000104154	0.188828	5.17807	6.97936	1.15087e-11	3.07169e-11	6.78625	PM DEG
ENSG00000104164	-0.112398	5.9942	-6.22148	1.04208e-09	2.44925e-09	-6.10283	LIV DEG
ENSG00000104177	-0.299461	6.70971	-13.1648	3.07879e-32	3.1734e-31	-11.8199	LIV DEG
ENSG00000104205	-0.245169	5.60796	-11.3574	1.76835e-25	1.13661e-24	-10.4322	LIV DEG
ENSG00000104213	0.205007	0.511	3.91454	0.000106731	0.0001724	3.87476	PM DEG
ENSG00000104218	-0.0484565	5.34968	-3.08035	0.00221267	0.00318419	-3.06009	LIV DEG
ENSG00000104219	0.0225367	6.11678	0.927301	0.354285	0.390332	0.92631	Not DEG
ENSG00000104221	-0.144915	3.31223	-7.61784	1.85182e-13	5.5276e-13	-7.35908	LIV DEG
ENSG00000104228	-0.0960797	4.19483	-4.84141	1.80776e-06	3.35571e-06	-4.77381	LIV DEG
ENSG00000104231	-0.220389	5.09317	-9.86713	1.14903e-20	5.41008e-20	-9.32132	LIV DEG
ENSG00000104267	-0.327344	5.63903	-6.14217	1.96735e-09	4.53142e-09	-6.00048	LIV DEG
ENSG00000104290	0.123982	6.95674	4.1655	3.73271e-05	6.25491e-05	4.12343	PM DEG
ENSG00000104299	0.0406302	3.03856	2.61917	0.00907891	0.012268	2.60907	PM DEG
ENSG00000104312	0.318573	2.65877	10.6711	1.3771e-23	7.83215e-23	10.01	PM DEG
ENSG00000104313	-0.232776	2.34511	-3.86036	0.00013025	0.000208908	-3.82599	LIV DEG
ENSG00000104320	-0.159042	5.70961	-8.68824	1.14659e-16	4.21021e-16	-8.28853	LIV DEG
ENSG00000104324	-0.100282	4.21675	-3.2571	0.00122436	0.0018048	-3.23314	LIV DEG
ENSG00000104325	-0.236739	4.97115	-8.67175	9.66971e-17	3.5676e-16	-8.30877	LIV DEG
ENSG00000104327	-0.171178	2.79813	-1.89224	0.0591227	0.0728179	-1.88728	Not DEG
ENSG00000104331	0.0339052	6.73939	1.25593	0.209798	0.239587	1.25412	Not DEG
ENSG00000104332	0.000822843	3.93871	0.0133835	0.989328	0.990885	0.0133757	Not DEG
ENSG00000104341	-0.238921	4.99299	-8.7805	4.94697e-17	1.85812e-16	-8.38795	LIV DEG
ENSG00000104343	0.184367	6.06332	9.07555	4.85698e-18	1.94486e-17	8.65668	PM DEG
ENSG00000104356	-0.354997	3.13609	-15.0927	8.51221e-40	1.53853e-38	-13.2023	LIV DEG
ENSG00000104361	-0.0676677	5.06988	-1.55082	0.12157	0.143725	-1.54822	Not DEG
ENSG00000104365	0.251099	4.74784	9.59781	7.66519e-20	3.40666e-19	9.11782	PM DEG
ENSG00000104368	-0.466615	2.82964	-8.2118	3.47819e-15	1.15984e-14	-7.87243	LIV DEG
ENSG00000104369	0.226422	3.73135	6.85057	2.1484e-11	5.63129e-11	6.69556	PM DEG
ENSG00000104375	0.0536146	3.71967	2.41059	0.016422	0.021593	2.3994	PM DEG
ENSG00000104381	-0.188098	6.70496	-8.62908	8.07843e-17	2.99583e-16	-8.33009	LIV DEG
ENSG00000104388	-0.0594492	6.645	-2.83742	0.00476281	0.00662488	-2.82265	LIV DEG
ENSG00000104408	-0.0549898	6.0257	-2.35294	0.0191163	0.0249762	-2.34326	LIV DEG
ENSG00000104412	-0.270286	6.11943	-15.0176	1.85225e-42	4.11009e-41	-13.6563	LIV DEG
ENSG00000104413	-0.228923	-1.34291	-2.90127	0.00393087	0.0055195	-2.88366	LIV DEG
ENSG00000104415	0.181389	-0.928632	1.53869	0.124581	0.14706	1.53582	Not DEG
ENSG00000104419	0.334613	6.93443	8.38385	9.26344e-16	3.21332e-15	8.03624	PM DEG
ENSG00000104427	-0.145958	5.08435	-5.62515	3.71367e-08	7.7844e-08	-5.50395	LIV DEG
ENSG00000104435	-0.204718	7.58266	-3.08943	0.00211526	0.00304949	-3.07355	LIV DEG
ENSG00000104442	-0.0687225	5.44657	-3.15703	0.00170596	0.00248158	-3.13715	LIV DEG
ENSG00000104447	0.117846	6.33228	4.95321	1.09757e-06	2.07044e-06	4.87329	PM DEG
ENSG00000104450	0.0649233	3.09668	2.33091	0.0202342	0.026362	2.32198	PM DEG
ENSG00000104472	0.11223	2.11153	3.7071	0.000238711	0.000375083	3.67408	PM DEG
ENSG00000104490	-0.195413	6.92107	-3.68058	0.000258095	0.000404219	-3.65409	LIV DEG
ENSG00000104497	0.0685382	3.73315	2.28133	0.0230029	0.0298023	2.27339	PM DEG
ENSG00000104517	0.156514	7.58981	12.1893	3.17275e-29	2.64722e-28	11.2222	PM DEG
ENSG00000104518	0.0246457	1.6197	0.431228	0.666526	0.696397	0.430921	Not DEG
ENSG00000104522	-0.344219	2.46682	-12.4087	2.32276e-29	1.95918e-28	-11.2497	LIV DEG
ENSG00000104524	-0.343205	2.01647	-6.66295	8.61727e-11	2.17493e-10	-6.48941	LIV DEG
ENSG00000104529	-0.024896	5.77185	-0.935072	0.350264	0.386296	-0.934077	Not DEG
ENSG00000104549	-0.200969	4.99634	-5.35088	1.4279e-07	2.86999e-07	-5.26162	LIV DEG
ENSG00000104611	0.648888	0.153274	11.6314	3.56741e-27	2.5633e-26	10.7967	PM DEG
ENSG00000104613	-0.0574343	5.7493	-3.14974	0.00174977	0.00254206	-3.12971	LIV DEG
ENSG00000104626	0.0809266	3.27085	4.46865	1.0324e-05	1.81314e-05	4.41027	PM DEG
ENSG00000104635	0.857129	4.38079	16.8877	3.18507e-50	1.36453e-48	14.9023	PM DEG
ENSG00000104643	0.0508962	6.24011	2.37088	0.0181817	0.0237982	2.3619	PM DEG
ENSG00000104660	-0.189994	5.68807	-12.0098	2.12114e-29	1.79682e-28	-11.2577	LIV DEG
ENSG00000104671	-0.431506	5.38027	-18.7241	4.27825e-57	3.60155e-55	-15.9246	LIV DEG
ENSG00000104679	-0.27239	3.89151	-11.6021	3.38106e-27	2.43021e-26	-10.8016	LIV DEG
ENSG00000104687	-0.133962	5.09169	-8.43041	6.66759e-16	2.33193e-15	-8.07646	LIV DEG
ENSG00000104689	0.204482	0.408195	3.28242	0.00111951	0.00165691	3.25863	PM DEG
ENSG00000104691	-0.443499	2.94031	-18.4562	3.56703e-54	2.23689e-52	-15.4982	LIV DEG
ENSG00000104695	0.0573795	6.68935	3.09298	0.00209034	0.00301516	3.07709	PM DEG
ENSG00000104714	-0.0910455	3.87567	-3.573	0.000390618	0.000601538	-3.54634	LIV DEG
ENSG00000104722	-0.236143	6.86017	-3.20267	0.00144683	0.00211888	-3.18514	LIV DEG
ENSG00000104723	-0.0751051	5.1952	-2.10951	0.035388	0.0448491	-2.10389	LIV DEG
ENSG00000104728	0.264004	5.47585	9.65528	4.01707e-20	1.82429e-19	9.1876	PM DEG
ENSG00000104731	0.0725759	3.91619	2.52982	0.0117492	0.0156977	2.51959	PM DEG
ENSG00000104738	-0.0907574	4.67228	-3.68527	0.000262588	0.0004109	-3.64966	LIV DEG
ENSG00000104756	0.00855606	3.97697	0.305284	0.760314	0.784649	0.305069	Not DEG
ENSG00000104760	-0.456879	0.458326	-5.1528	4.06372e-07	7.90492e-07	-5.06595	LIV DEG
ENSG00000104763	-0.181774	6.63536	-8.80454	3.06639e-17	1.16347e-16	-8.44401	LIV DEG
ENSG00000104765	-0.17039	7.06828	-7.1624	3.50256e-12	9.65773e-12	-6.95593	LIV DEG
ENSG00000104774	-0.0680795	3.38047	-2.08411	0.0377262	0.0476255	-2.07782	LIV DEG
ENSG00000104783	0.242639	-0.780564	3.18676	0.00155065	0.00226357	3.16503	PM DEG
ENSG00000104804	0.454253	-0.766436	6.98798	8.88986e-12	2.39338e-11	6.82342	PM DEG
ENSG00000104805	0.070988	5.10512	2.87142	0.00429655	0.0060049	2.85553	PM DEG
ENSG00000104812	0.150511	3.84594	5.90166	8.58403e-09	1.8862e-08	5.75657	PM DEG
ENSG00000104814	0.268509	-0.0998278	5.72524	2.0378e-08	4.35995e-08	5.60876	PM DEG
ENSG00000104823	-0.0260467	4.34545	-1.34764	0.178565	0.206084	-1.34519	Not DEG
ENSG00000104824	0.0131129	6.41588	0.997355	0.319068	0.35431	0.996376	Not DEG
ENSG00000104825	-0.134011	2.7497	-4.10687	4.81467e-05	7.99489e-05	-4.06445	LIV DEG
ENSG00000104833	0.108986	6.61603	1.65662	0.0982968	0.117494	1.65317	Not DEG
ENSG00000104835	-0.190702	2.8872	-7.0711	7.2883e-12	1.97523e-11	-6.85189	LIV DEG
ENSG00000104852	-0.0970566	6.49294	-3.59583	0.000360443	0.000557173	-3.56747	LIV DEG
ENSG00000104853	0.443525	4.78388	12.672	1.0264e-31	1.02097e-30	11.7184	PM DEG
ENSG00000104856	-0.103975	-0.12409	-1.76536	0.0782183	0.0948785	-1.76112	Not DEG
ENSG00000104859	-0.159054	3.78822	-4.61879	5.13037e-06	9.20896e-06	-4.55938	LIV DEG
ENSG00000104863	-0.33662	2.37872	-10.4551	7.86152e-23	4.22884e-22	-9.83621	LIV DEG
ENSG00000104866	0.122801	3.67357	3.83982	0.000144889	0.00023158	3.79967	PM DEG
ENSG00000104870	0.0560732	3.20006	1.06081	0.289358	0.323528	1.05953	Not DEG
ENSG00000104872	-0.371287	4.3451	-17.0922	3.4518e-50	1.47007e-48	-14.8969	LIV DEG
ENSG00000104880	0.17541	4.41046	7.04527	7.63569e-12	2.06627e-11	6.84522	PM DEG
ENSG00000104881	0.624124	-0.0772114	10.089	2.42569e-21	1.19137e-20	9.48492	PM DEG
ENSG00000104883	-0.553304	0.402442	-11.5081	2.26433e-27	1.65057e-26	-10.8384	LIV DEG
ENSG00000104884	0.0680723	3.53426	3.23938	0.00130332	0.00191597	3.21525	PM DEG
ENSG00000104885	0.186938	3.06593	3.74178	0.000208781	0.000329561	3.70815	PM DEG
ENSG00000104886	-0.142805	3.34149	-5.22689	2.733e-07	5.38706e-07	-5.14099	LIV DEG
ENSG00000104888	0.271164	6.49881	3.78006	0.00017597	0.0002794	3.75123	PM DEG
ENSG00000104889	-0.013318	1.54216	-0.486739	0.626721	0.658625	-0.486347	Not DEG
ENSG00000104894	1.00186	0.548346	13.6779	8.39852e-36	1.11542e-34	12.4906	PM DEG
ENSG00000104897	0.0497344	2.0461	1.26824	0.205559	0.235119	1.26587	Not DEG
ENSG00000104899	0.212424	-1.23226	2.08886	0.0373595	0.0471874	2.08181	PM DEG
ENSG00000104903	-0.37314	0.00106945	-6.14691	1.90234e-09	4.38729e-09	-6.00593	LIV DEG
ENSG00000104904	-0.0317154	7.13001	-1.4158	0.157559	0.183574	-1.41333	Not DEG
ENSG00000104907	-0.166969	4.13525	-7.37479	8.71309e-13	2.5001e-12	-7.14944	LIV DEG
ENSG00000104915	-0.175404	3.57723	-7.88245	2.60575e-14	8.2257e-14	-7.61654	LIV DEG
ENSG00000104936	-0.115531	3.97314	-2.54727	0.0112103	0.0150158	-2.53607	LIV DEG
ENSG00000104946	0.356586	4.33029	13.6984	3.38936e-35	4.28823e-34	12.3791	PM DEG
ENSG00000104951	0.0561253	1.23764	1.74397	0.0818818	0.0990723	1.73987	Not DEG
ENSG00000104957	-0.0788059	3.48539	-2.9341	0.00349686	0.00493603	-2.92031	LIV DEG
ENSG00000104960	0.499315	5.78826	14.3985	9.35722e-39	1.54764e-37	13.0205	PM DEG
ENSG00000104964	-0.0770134	6.45867	-2.74775	0.00624507	0.00858399	-2.73463	LIV DEG
ENSG00000104967	0.610534	5.01859	12.8927	2.84013e-32	2.93719e-31	11.8267	PM DEG
ENSG00000104969	0.468336	3.58319	10.6337	1.51348e-23	8.56502e-23	10.0007	PM DEG
ENSG00000104972	1.25499	0.565725	15.6106	5.3252e-44	1.33655e-42	13.9124	PM DEG
ENSG00000104973	0.555268	3.68166	18.3089	5.83269e-55	4.04456e-53	15.6141	PM DEG
ENSG00000104974	0.717851	-0.774069	8.55775	2.23485e-16	8.05076e-16	8.20876	PM DEG
ENSG00000104976	0.226386	0.810901	6.42291	3.0986e-10	7.54e-10	6.29376	PM DEG
ENSG00000104979	-0.208381	3.63559	-10.6184	1.7027e-23	9.60573e-23	-9.98901	LIV DEG
ENSG00000104980	-0.0857513	3.7313	-2.59844	0.00966374	0.0130078	-2.58763	LIV DEG
ENSG00000104983	-0.291391	2.87534	-8.71535	6.23253e-17	2.32524e-16	-8.36074	LIV DEG
ENSG00000104998	0.155181	1.31012	3.79367	0.000171731	0.00027275	3.75734	PM DEG
ENSG00000105048	-0.998703	1.40438	-11.9097	1.45919e-27	1.0782e-26	-10.8785	LIV DEG
ENSG00000105053	0.0499989	4.32932	3.32717	0.00095624	0.00142305	3.3031	PM DEG
ENSG00000105058	-0.0753314	4.77162	-3.94193	9.38911e-05	0.000152297	-3.90586	LIV DEG
ENSG00000105063	0.324341	4.77989	9.22909	3.71866e-18	1.50043e-17	8.68708	PM DEG
ENSG00000105072	0.13921	1.91432	4.21618	3.0873e-05	5.20606e-05	4.16693	PM DEG
ENSG00000105085	0.275346	1.8528	10.8379	3.9317e-24	2.31462e-23	10.1333	PM DEG
ENSG00000105088	0.239277	3.83981	3.6496	0.000293925	0.000458047	3.6206	PM DEG
ENSG00000105122	0.592882	-0.0434856	8.71104	7.13836e-17	2.65632e-16	8.34472	PM DEG
ENSG00000105127	-0.0263651	4.29384	-1.0868	0.277724	0.31155	-1.08545	Not DEG
ENSG00000105135	-0.07565	4.14785	-3.38193	0.000786129	0.0011793	-3.35763	LIV DEG
ENSG00000105136	-0.110747	4.04588	-5.59296	3.90258e-08	8.16245e-08	-5.4952	LIV DEG
ENSG00000105137	0.425987	-0.499808	6.49687	2.84479e-10	6.94034e-10	6.30701	PM DEG
ENSG00000105143	-0.294418	2.22518	-6.58602	1.15033e-10	2.8775e-10	-6.44575	LIV DEG
ENSG00000105146	0.13815	-0.175236	2.53361	0.01167	0.0155997	2.52197	PM DEG
ENSG00000105171	0.0109355	3.561	0.5973	0.550653	0.585424	0.596782	Not DEG
ENSG00000105173	-0.263672	1.15807	-9.57978	4.26187e-20	1.93182e-19	-9.18123	LIV DEG
ENSG00000105176	-0.0781237	5.84371	-4.92386	1.22267e-06	2.29702e-06	-4.85193	LIV DEG
ENSG00000105185	-0.269767	4.66733	-11.9911	1.8929e-28	1.49572e-27	-11.0632	LIV DEG
ENSG00000105186	0.0648018	5.00118	3.66767	0.000274121	0.000428141	3.6386	PM DEG
ENSG00000105193	0.269797	4.72072	6.97246	1.08796e-11	2.90952e-11	6.79436	PM DEG
ENSG00000105197	0.0920535	4.38575	6.00234	4.54067e-09	1.01695e-08	5.86319	PM DEG
ENSG00000105202	0.0553605	3.57393	2.61792	0.0091602	0.0123701	2.60602	PM DEG
ENSG00000105204	0.454509	2.36464	12.2587	1.46238e-29	1.25251e-28	11.2905	PM DEG
ENSG00000105220	0.250484	7.30255	8.67349	8.27835e-17	3.06892e-16	8.32719	PM DEG
ENSG00000105221	0.177411	6.06907	8.01205	1.31668e-14	4.23023e-14	7.7042	PM DEG
ENSG00000105223	0.0394567	6.57043	1.45032	0.147688	0.17264	1.44775	Not DEG
ENSG00000105227	-0.281381	1.90936	-4.63191	4.82584e-06	8.68539e-06	-4.57222	LIV DEG
ENSG00000105229	0.116126	3.19122	3.96925	8.49467e-05	0.000138276	3.93	PM DEG
ENSG00000105245	0.215406	3.60593	5.83922	1.12261e-08	2.44736e-08	5.71108	PM DEG
ENSG00000105248	-0.141984	2.39029	-5.6848	2.53343e-08	5.37835e-08	-5.57096	LIV DEG
ENSG00000105251	-0.124235	0.620941	-1.92847	0.0545234	0.0674682	-1.92265	Not DEG
ENSG00000105254	-0.330289	5.57416	-14.7605	2.59526e-41	5.30202e-40	-13.4626	LIV DEG
ENSG00000105255	-0.0636917	3.91033	-2.03859	0.0422943	0.0530887	-2.03061	Not DEG
ENSG00000105258	-0.331277	3.74574	-11.6662	1.42956e-27	1.05847e-26	-10.8804	LIV DEG
ENSG00000105270	0.195683	6.05915	3.76279	0.000190429	0.000301739	3.73139	PM DEG
ENSG00000105278	-0.399627	2.86323	-7.40454	8.95906e-13	2.5683e-12	-7.14562	LIV DEG
ENSG00000105281	1.1123	0.477713	12.8988	1.37456e-32	1.44925e-31	11.8875	PM DEG
ENSG00000105287	0.391057	1.88783	7.60445	1.62992e-13	4.88276e-13	7.3761	PM DEG
ENSG00000105290	0.434837	6.90371	8.01622	9.24563e-15	2.99849e-14	7.74922	PM DEG
ENSG00000105298	0.159996	2.78077	4.19817	3.27949e-05	5.52068e-05	4.15314	PM DEG
ENSG00000105321	-0.0827074	2.83785	-2.62333	0.00901997	0.0121944	-2.6113	LIV DEG
ENSG00000105323	0.496931	5.25074	17.0868	6.10745e-51	2.86006e-49	15.0122	PM DEG
ENSG00000105325	0.110443	4.63176	4.32337	1.85128e-05	3.18306e-05	4.28211	PM DEG
ENSG00000105327	-0.0700719	0.879781	-1.49987	0.134527	0.158033	-1.49648	Not DEG
ENSG00000105329	1.27233	0.56189	19.6899	2.73757e-62	3.56791e-60	16.656	PM DEG
ENSG00000105339	0.0389803	5.84159	0.957596	0.338836	0.374666	0.956469	Not DEG
ENSG00000105341	0.241339	2.85594	9.16927	1.76934e-18	7.24718e-18	8.7711	PM DEG
ENSG00000105355	0.0806745	3.59926	1.79771	0.0729191	0.0888141	1.79334	Not DEG
ENSG00000105357	-0.0175813	4.47801	-0.477113	0.633487	0.664888	-0.476825	Not DEG
ENSG00000105364	-0.0658457	2.24013	-2.1331	0.0334828	0.0425392	-2.12625	LIV DEG
ENSG00000105366	0.473878	1.64409	6.80761	4.03483e-11	1.0397e-10	6.60279	PM DEG
ENSG00000105372	-0.141319	6.46668	-5.2087	2.90606e-07	5.71466e-07	-5.12944	LIV DEG
ENSG00000105373	-0.0760184	4.13825	-2.26682	0.0238798	0.0308811	-2.25906	LIV DEG
ENSG00000105376	-0.185579	3.50316	-2.87648	0.00419029	0.00586587	-2.86347	LIV DEG
ENSG00000105379	-0.451043	4.78497	-17.4058	6.02086e-51	2.82562e-49	-15.0132	LIV DEG
ENSG00000105383	0.227671	-0.0981842	3.02339	0.00265959	0.00379879	3.00457	PM DEG
ENSG00000105393	-0.0894136	5.12838	-5.51195	6.05506e-08	1.24953e-07	-5.41717	LIV DEG
ENSG00000105397	0.0116697	4.93108	0.448248	0.654199	0.684575	0.447937	Not DEG
ENSG00000105401	-0.357431	5.63186	-14.0108	3.67915e-37	5.36016e-36	-12.7371	LIV DEG
ENSG00000105402	0.131898	5.16474	4.46309	1.03002e-05	1.80954e-05	4.41077	PM DEG
ENSG00000105404	-0.0853404	3.31993	-2.32647	0.0204619	0.0266474	-2.31777	LIV DEG
ENSG00000105409	0.25849	7.41336	3.71849	0.000226183	0.000356018	3.68782	PM DEG
ENSG00000105419	-0.453528	3.98501	-7.18353	2.48106e-12	6.90834e-12	-7.00437	LIV DEG
ENSG00000105426	0.239803	6.73126	7.5883	2.10009e-13	6.24973e-13	7.34226	PM DEG
ENSG00000105429	0.501564	6.34667	16.0702	5.43297e-46	1.61459e-44	14.2366	PM DEG
ENSG00000105438	0.416007	3.12035	11.9254	1.30746e-28	1.04303e-27	11.0963	PM DEG
ENSG00000105443	0.0110571	4.94457	0.530536	0.596026	0.629425	0.530124	Not DEG
ENSG00000105447	0.258832	3.06711	9.8175	1.68675e-20	7.8547e-20	9.28051	PM DEG
ENSG00000105464	0.469514	0.35343	8.28782	2.0121e-15	6.83067e-15	7.9406	PM DEG
ENSG00000105472	-0.744255	-0.563502	-11.744	8.72614e-28	6.58264e-27	-10.9253	LIV DEG
ENSG00000105483	0.47853	3.55407	14.6301	2.35561e-39	4.10005e-38	13.1254	PM DEG
ENSG00000105486	0.09559	3.12302	3.39055	0.000764086	0.00114807	3.36549	PM DEG
ENSG00000105497	0.0880315	3.98387	5.65182	2.89015e-08	6.11226e-08	5.54796	PM DEG
ENSG00000105499	-0.222285	5.50775	-5.68778	2.31345e-08	4.9268e-08	-5.58676	LIV DEG
ENSG00000105509	-0.375499	-0.304588	-6.34329	6.2836e-10	1.49935e-09	-6.18315	LIV DEG
ENSG00000105514	0.0426839	4.42083	2.30442	0.0216823	0.0281587	2.29589	PM DEG
ENSG00000105516	-0.198977	3.31974	-5.43148	9.474e-08	1.92804e-07	-5.33653	LIV DEG
ENSG00000105518	-0.302423	4.67386	-16.2291	1.58755e-46	5.0141e-45	-14.3223	LIV DEG
ENSG00000105519	0.0805433	2.92536	2.2197	0.0269651	0.0347008	2.21202	PM DEG
ENSG00000105520	0.520364	3.86608	13.2284	1.71142e-33	1.9076e-32	12.0603	PM DEG
ENSG00000105538	-0.0555732	1.08848	-1.21784	0.224085	0.25488	-1.21574	Not DEG
ENSG00000105552	0.31191	2.92316	8.13648	4.44421e-15	1.47177e-14	7.84172	PM DEG
ENSG00000105556	0.374605	2.35272	9.76786	2.1446e-20	9.91844e-20	9.25489	PM DEG
ENSG00000105568	0.341255	6.36967	13.5012	3.93904e-35	4.95471e-34	12.3671	PM DEG
ENSG00000105576	0.487018	6.49392	21.2709	1.24824e-69	3.60076e-67	17.6385	PM DEG
ENSG00000105583	-0.227754	4.20805	-11.1007	2.19967e-25	1.40425e-24	-10.4114	LIV DEG
ENSG00000105605	0.344041	3.66476	10.264	4.72037e-22	2.41774e-21	9.65415	PM DEG
ENSG00000105607	-0.0452004	3.57098	-1.90278	0.0577933	0.071282	-1.89726	Not DEG
ENSG00000105609	0.159195	-1.02373	1.12933	0.259349	0.29221	1.12793	Not DEG
ENSG00000105612	-0.283022	3.27603	-10.5078	4.82215e-23	2.62723e-22	-9.88528	LIV DEG
ENSG00000105613	0.256292	4.99809	4.58307	5.78111e-06	1.0341e-05	4.53424	PM DEG
ENSG00000105617	-0.2585	2.16194	-8.55765	2.36848e-16	8.52045e-16	-8.20178	LIV DEG
ENSG00000105618	-0.0875509	4.15568	-4.3117	2.01899e-05	3.45768e-05	-4.26278	LIV DEG
ENSG00000105619	-0.483414	3.7709	-15.7335	9.9082e-45	2.64647e-43	-14.0322	LIV DEG
ENSG00000105639	0.930233	2.41205	15.5237	9.11156e-44	2.25033e-42	13.874	PM DEG
ENSG00000105640	-0.00617939	4.97788	-0.203052	0.839187	0.857337	-0.202933	Not DEG
ENSG00000105642	0.0148935	3.43713	0.274283	0.783978	0.806609	0.274138	Not DEG
ENSG00000105643	0.0607756	4.6223	1.38203	0.167704	0.194504	1.37962	Not DEG
ENSG00000105647	0.628165	4.20872	17.5546	3.89655e-52	2.06622e-50	15.1936	PM DEG
ENSG00000105649	0.0778123	5.16444	1.41082	0.159062	0.185136	1.40823	Not DEG
ENSG00000105650	-0.251829	2.06495	-3.68055	0.000265285	0.000414939	-3.64703	LIV DEG
ENSG00000105655	0.234379	0.978393	3.51414	0.000487676	0.000745241	3.48744	PM DEG
ENSG00000105656	0.166211	2.59686	5.74741	1.82774e-08	3.91982e-08	5.62756	PM DEG
ENSG00000105662	0.846083	4.85714	16.3462	3.47854e-46	1.06147e-44	14.2677	PM DEG
ENSG00000105669	-0.045474	4.33653	-1.68277	0.0932305	0.111871	-1.6786	Not DEG
ENSG00000105671	-0.172535	3.39298	-6.66035	8.9244e-11	2.24903e-10	-6.48413	LIV DEG
ENSG00000105675	0.197916	-1.9011	1.38375	0.167206	0.193989	1.38124	Not DEG
ENSG00000105676	-0.0182847	3.34199	-0.744611	0.456982	0.493452	-0.743826	Not DEG
ENSG00000105677	-0.156986	3.6631	-7.89075	2.66771e-14	8.41341e-14	-7.6135	LIV DEG
ENSG00000105695	-0.0967912	5.17502	-1.15198	0.249883	0.282221	-1.15063	Not DEG
ENSG00000105696	0.23749	5.18973	5.36597	1.22481e-07	2.47236e-07	5.28975	PM DEG
ENSG00000105697	1.5606	-0.894481	8.92648	9.34898e-18	3.66888e-17	8.58169	PM DEG
ENSG00000105698	0.166288	4.59225	7.60644	2.09614e-13	6.23881e-13	7.34252	PM DEG
ENSG00000105699	-0.519684	-0.0925617	-7.7433	8.27961e-14	2.53401e-13	-7.4658	LIV DEG
ENSG00000105700	0.113997	3.83266	5.95663	5.8037e-09	1.291e-08	5.82232	PM DEG
ENSG00000105701	0.0630522	6.34016	2.45256	0.0146097	0.019325	2.44191	PM DEG
ENSG00000105705	-0.0689952	3.76421	-3.3858	0.000779515	0.00117019	-3.35997	LIV DEG
ENSG00000105707	-0.239284	0.819795	-4.21153	3.18533e-05	5.36801e-05	-4.1598	LIV DEG
ENSG00000105708	-0.209771	4.20946	-10.0762	1.32234e-21	6.5995e-21	-9.54799	LIV DEG
ENSG00000105711	-0.324644	5.03506	-7.27087	1.90739e-12	5.34954e-12	-7.04109	LIV DEG
ENSG00000105717	-0.00145688	0.0285616	-0.0323352	0.974218	0.977697	-0.0323191	Not DEG
ENSG00000105722	0.24089	2.92672	5.96296	5.19055e-09	1.1583e-08	5.84095	PM DEG
ENSG00000105723	0.833859	4.07177	22.3757	7.4442e-75	3.92818e-72	18.3058	PM DEG
ENSG00000105726	0.121988	3.86508	3.50557	0.000515824	0.000786592	3.4724	PM DEG
ENSG00000105732	0.366767	2.41587	12.0634	6.18503e-29	5.05337e-28	11.163	PM DEG
ENSG00000105737	0.481578	3.85059	11.5448	1.5302e-27	1.12951e-26	10.8742	PM DEG
ENSG00000105738	0.417741	3.7795	10.3094	2.74065e-22	1.42328e-21	9.70973	PM DEG
ENSG00000105750	-0.273326	2.62212	-7.98509	1.17586e-14	3.79189e-14	-7.71863	LIV DEG
ENSG00000105755	0.050953	1.79673	1.94707	0.0522204	0.064774	1.94131	Not DEG
ENSG00000105767	-0.215432	6.47765	-8.3961	8.17652e-16	2.84587e-15	-8.05153	LIV DEG
ENSG00000105771	0.372568	4.23495	11.1951	6.53738e-26	4.3042e-25	10.5263	PM DEG
ENSG00000105778	0.0219895	6.44059	1.39212	0.164641	0.191177	1.38963	Not DEG
ENSG00000105784	-0.15434	4.71341	-5.65893	2.54606e-08	5.40463e-08	-5.57009	LIV DEG
ENSG00000105792	-0.298958	3.63453	-9.70354	3.90724e-20	1.77665e-19	-9.19058	LIV DEG
ENSG00000105793	-0.0919895	5.18858	-4.63529	4.8163e-06	8.67038e-06	-4.57263	LIV DEG
ENSG00000105808	0.304645	1.52366	5.33587	1.49693e-07	3.00455e-07	5.25294	PM DEG
ENSG00000105810	-0.194338	5.46573	-6.60381	1.20279e-10	3.00488e-10	-6.43898	LIV DEG
ENSG00000105819	0.134446	5.65357	8.30897	1.8755e-15	6.37895e-15	7.94931	PM DEG
ENSG00000105821	-0.0450846	4.01331	-2.6088	0.00945962	0.012749	-2.59498	LIV DEG
ENSG00000105829	-0.0330157	3.63225	-1.50645	0.13277	0.156122	-1.50327	Not DEG
ENSG00000105835	0.317094	5.627	6.65274	8.19906e-11	2.073e-10	6.4969	PM DEG
ENSG00000105849	-0.147276	3.73252	-7.30749	1.07065e-12	3.05708e-12	-7.12111	LIV DEG
ENSG00000105851	-0.215291	2.28085	-3.7161	0.000228591	0.000359625	-3.68512	LIV DEG
ENSG00000105852	-0.28976	0.479807	-4.18569	3.48413e-05	5.85287e-05	-4.13927	LIV DEG
ENSG00000105854	-0.151113	6.69897	-5.47644	7.86211e-08	1.61122e-07	-5.37026	LIV DEG
ENSG00000105855	0.486181	7.57108	13.9221	6.03452e-36	8.09404e-35	12.5169	PM DEG
ENSG00000105856	0.00669717	5.60087	0.305971	0.759772	0.784127	0.305781	Not DEG
ENSG00000105865	-0.334817	2.89684	-13.7822	6.56472e-37	9.37477e-36	-12.6918	LIV DEG
ENSG00000105866	0.208412	4.55879	11.827	3.85888e-28	2.98807e-27	10.9991	PM DEG
ENSG00000105875	0.0645428	4.55657	3.13028	0.00187298	0.00271431	3.10967	PM DEG
ENSG00000105877	0.572998	1.06719	7.78888	4.51199e-14	1.40456e-13	7.54531	PM DEG
ENSG00000105879	0.357711	4.29677	12.2145	6.94424e-30	6.07024e-29	11.3557	PM DEG
ENSG00000105880	0.0495855	-1.08396	0.735813	0.462183	0.49867	0.735258	Not DEG
ENSG00000105887	0.165033	6.99761	7.14621	3.5073e-12	9.66875e-12	6.95573	PM DEG
ENSG00000105889	-0.06853	1.98891	-1.38828	0.16576	0.192384	-1.38596	Not DEG
ENSG00000105894	-1.00059	6.42154	-17.9563	3.05153e-54	1.91918e-52	-15.5082	LIV DEG
ENSG00000105926	0.0807225	6.65192	2.60906	0.00939105	0.0126613	2.59748	PM DEG
ENSG00000105928	-0.165408	3.89611	-4.6541	4.35079e-06	7.85065e-06	-4.59388	LIV DEG
ENSG00000105939	0.466403	4.00647	12.823	7.55952e-32	7.58582e-31	11.7442	PM DEG
ENSG00000105948	-0.00421044	2.89974	-0.201682	0.840246	0.858256	-0.201578	Not DEG
ENSG00000105953	0.341191	5.776	13.9327	5.52826e-37	7.92604e-36	12.7053	PM DEG
ENSG00000105963	-0.136814	5.08955	-4.48511	9.71625e-06	1.70931e-05	-4.42339	LIV DEG
ENSG00000105967	-0.0725476	2.29864	-1.17432	0.241006	0.272822	-1.17247	Not DEG
ENSG00000105968	0.251794	7.05077	13.6201	1.39154e-35	1.82129e-34	12.4504	PM DEG
ENSG00000105971	-0.0046784	2.98472	-0.0808696	0.935583	0.943916	-0.0808232	Not DEG
ENSG00000105974	-0.165129	2.74869	-2.19407	0.0287613	0.0368763	-2.18674	LIV DEG
ENSG00000105976	0.541559	3.77403	4.91175	1.32894e-06	2.48868e-06	4.83538	PM DEG
ENSG00000105982	-0.178888	0.530753	-4.56219	6.91844e-06	1.23022e-05	-4.49618	LIV DEG
ENSG00000105983	0.0154888	6.06771	0.997531	0.319066	0.35431	0.996379	Not DEG
ENSG00000105989	0.162551	-0.300909	1.88514	0.0602359	0.0741173	1.87906	Not DEG
ENSG00000105993	0.393345	5.86437	10.6424	8.92085e-24	5.13305e-23	10.0529	PM DEG
ENSG00000106003	-0.197898	2.15589	-3.33935	0.000918659	0.001369	-3.31432	LIV DEG
ENSG00000106009	-0.0740726	3.52133	-2.38614	0.0174571	0.0228969	-2.37694	LIV DEG
ENSG00000106012	0.173817	5.17357	7.01735	9.84417e-12	2.64209e-11	6.80876	PM DEG
ENSG00000106013	-0.218189	1.97163	-6.31158	6.06866e-10	1.45046e-09	-6.18864	LIV DEG
ENSG00000106018	-0.0585356	1.28303	-0.733135	0.463879	0.500325	-0.732475	Not DEG
ENSG00000106025	-0.577148	1.93889	-12.8013	1.58743e-31	1.55755e-30	-11.6814	LIV DEG
ENSG00000106028	-0.309899	5.22569	-15.3208	7.68743e-42	1.62737e-40	-13.5522	LIV DEG
ENSG00000106034	-0.581453	2.91187	-7.97789	1.36915e-14	4.3949e-14	-7.69921	LIV DEG
ENSG00000106049	-0.175885	4.06641	-9.84171	1.01956e-20	4.81996e-20	-9.33399	LIV DEG
ENSG00000106052	-0.0110671	7.05656	-0.717467	0.47347	0.509882	-0.716844	Not DEG
ENSG00000106066	-0.207179	2.38569	-2.60439	0.00950924	0.0128118	-2.59318	LIV DEG
ENSG00000106069	0.144534	5.22401	2.48058	0.0136147	0.0180675	2.46727	PM DEG
ENSG00000106070	0.464519	5.58497	15.207	1.14406e-41	2.37998e-40	13.523	PM DEG
ENSG00000106077	-0.575878	2.18747	-15.2695	1.0364e-41	2.16433e-40	-13.5303	LIV DEG
ENSG00000106078	0.517261	6.55484	13.2703	8.42611e-34	9.58963e-33	12.1185	PM DEG
ENSG00000106080	-0.0944597	3.84706	-4.22014	3.05265e-05	5.15164e-05	-4.1695	LIV DEG
ENSG00000106086	0.231407	4.7313	9.96993	2.63268e-21	1.2904e-20	9.47638	PM DEG
ENSG00000106089	-0.260011	5.3209	-4.63483	4.57363e-06	8.24312e-06	-4.58345	LIV DEG
ENSG00000106100	0.0629174	2.08172	1.57751	0.115399	0.136758	1.57438	Not DEG
ENSG00000106105	0.190515	5.5707	7.33261	1.15338e-12	3.28549e-12	7.11084	PM DEG
ENSG00000106113	-0.140052	1.13006	-2.17944	0.0298873	0.0382271	-2.17158	LIV DEG
ENSG00000106123	0.0207353	6.01445	0.367646	0.713292	0.740325	0.367439	Not DEG
ENSG00000106125	0.0243155	3.41756	0.776465	0.43797	0.474866	0.775627	Not DEG
ENSG00000106133	-0.112174	3.17286	-4.21336	3.07043e-05	5.17963e-05	-4.16818	LIV DEG
ENSG00000106144	0.279476	3.64445	9.6618	5.92292e-20	2.65031e-19	9.14573	PM DEG
ENSG00000106153	-0.380553	5.99814	-15.9566	4.59281e-45	1.25779e-43	-14.0866	LIV DEG
ENSG00000106211	1.44037	1.844	12.4019	9.40097e-31	8.77059e-30	11.5292	PM DEG
ENSG00000106236	-0.0869299	3.71037	-0.80458	0.421647	0.458386	-0.803567	Not DEG
ENSG00000106244	-0.0287146	4.99628	-1.66161	0.0973611	0.11646	-1.65778	Not DEG
ENSG00000106245	-0.209363	4.15239	-10.6374	1.74664e-23	9.83488e-23	-9.98649	LIV DEG
ENSG00000106246	-0.231592	4.67645	-10.6951	8.8234e-24	5.07833e-23	-10.054	LIV DEG
ENSG00000106258	-0.222251	-0.793513	-2.08469	0.0376297	0.0475147	-2.07887	LIV DEG
ENSG00000106261	0.0153914	7.2985	0.63407	0.526429	0.562102	0.633466	Not DEG
ENSG00000106263	0.12165	5.32122	9.30837	8.51168e-19	3.54612e-18	8.85311	PM DEG
ENSG00000106266	-0.121123	3.73708	-3.97114	8.42681e-05	0.000137274	-3.93193	LIV DEG
ENSG00000106268	-0.446812	1.28986	-12.1594	2.17881e-29	1.84279e-28	-11.2554	LIV DEG
ENSG00000106278	0.266355	7.94892	7.15072	4.57262e-12	1.25258e-11	6.91825	PM DEG
ENSG00000106290	0.423782	3.82058	14.2871	6.87543e-38	1.05272e-36	12.8673	PM DEG
ENSG00000106299	0.534311	5.83735	13.3593	1.05062e-34	1.27411e-33	12.288	PM DEG
ENSG00000106305	-0.438422	2.33014	-16.3263	3.36186e-46	1.02732e-44	-14.2701	LIV DEG
ENSG00000106327	-0.0285758	0.983494	-0.553773	0.579983	0.613831	-0.55341	Not DEG
ENSG00000106328	0.0238279	2.92236	0.897026	0.370279	0.406486	0.895951	Not DEG
ENSG00000106330	0.197115	0.643204	5.80603	1.3314e-08	2.88627e-08	5.68198	PM DEG
ENSG00000106333	0.0922285	-0.713108	0.83071	0.406576	0.443338	0.829934	Not DEG
ENSG00000106344	0.213952	5.72762	12.7944	1.86085e-31	1.81677e-30	11.6678	PM DEG
ENSG00000106346	0.173126	3.62686	9.51714	1.68086e-19	7.3155e-19	9.03231	PM DEG
ENSG00000106348	0.314067	2.94928	8.8752	2.78721e-17	1.05959e-16	8.45515	PM DEG
ENSG00000106351	0.338402	3.90797	11.3841	6.0875e-26	4.0227e-25	10.533	PM DEG
ENSG00000106355	-0.22363	4.14332	-11.8183	4.47767e-28	3.45062e-27	-10.9857	LIV DEG
ENSG00000106366	2.10474	-1.00552	14.2411	1.74567e-38	2.81638e-37	12.9728	PM DEG
ENSG00000106367	-0.116676	4.67952	-4.37101	1.58612e-05	2.74481e-05	-4.31638	LIV DEG
ENSG00000106392	-0.149502	5.44262	-6.01848	3.60241e-09	8.13212e-09	-5.90149	LIV DEG
ENSG00000106397	0.451189	3.94121	8.0403	7.61849e-15	2.48382e-14	7.77377	PM DEG
ENSG00000106399	-0.374761	3.01885	-13.4328	1.93472e-34	2.30367e-33	-12.2385	LIV DEG
ENSG00000106400	-0.154109	3.85292	-7.7728	5.984e-14	1.84764e-13	-7.50843	LIV DEG
ENSG00000106404	0.790184	1.25554	13.2382	3.36678e-34	3.93731e-33	12.1935	PM DEG
ENSG00000106415	0.0959007	5.04352	4.41478	1.28902e-05	2.24775e-05	4.36196	PM DEG
ENSG00000106443	-0.152384	6.72622	-8.21107	3.63618e-15	1.21141e-14	-7.86687	LIV DEG
ENSG00000106459	0.030263	4.20486	1.9573	0.0509426	0.063258	1.95196	Not DEG
ENSG00000106460	0.107264	6.85966	4.69886	3.45768e-06	6.28101e-06	4.64157	PM DEG
ENSG00000106462	0.0196122	1.14862	0.606326	0.544575	0.579645	0.60591	Not DEG
ENSG00000106477	0.0216504	4.23909	0.873464	0.382937	0.419528	0.872498	Not DEG
ENSG00000106479	0.188595	4.54896	8.74229	6.62911e-17	2.46894e-16	8.35346	PM DEG
ENSG00000106483	-0.835099	-0.442193	-7.89219	2.16599e-14	6.87015e-14	-7.64037	LIV DEG
ENSG00000106484	0.307863	5.25219	9.26391	1.06745e-18	4.42248e-18	8.82781	PM DEG
ENSG00000106511	0.0587531	-0.917544	0.720093	0.471876	0.508343	0.719429	Not DEG
ENSG00000106524	-0.0474039	5.07459	-2.16353	0.0310724	0.0396539	-2.15614	LIV DEG
ENSG00000106526	0.125076	2.14046	3.17931	0.00158897	0.00231731	3.15792	PM DEG
ENSG00000106536	-0.0344564	3.38101	-0.644361	0.519785	0.555473	-0.643676	Not DEG
ENSG00000106537	-0.0187581	5.19426	-0.454547	0.649629	0.680394	-0.454278	Not DEG
ENSG00000106538	-0.132185	1.36448	-2.17947	0.0298119	0.0381329	-2.17258	LIV DEG
ENSG00000106546	-0.0271636	4.80509	-0.954106	0.340588	0.376392	-0.953004	Not DEG
ENSG00000106554	-0.144721	4.70137	-10.8837	1.54173e-24	9.31712e-24	-10.2244	LIV DEG
ENSG00000106560	-0.486562	1.39384	-9.82518	1.82147e-20	8.46088e-20	-9.27232	LIV DEG
ENSG00000106565	0.973548	1.7217	15.9406	1.10159e-45	3.16506e-44	14.1871	PM DEG
ENSG00000106571	0.142187	3.1258	2.48175	0.0134539	0.017864	2.47152	PM DEG
ENSG00000106588	-0.15556	5.09812	-9.29386	4.41507e-19	1.87184e-18	-8.92605	LIV DEG
ENSG00000106591	-0.428767	4.12218	-16.1807	6.38024e-44	1.59212e-42	-13.8995	LIV DEG
ENSG00000106603	-0.105866	5.29102	-7.04477	7.67594e-12	2.07664e-11	-6.84447	LIV DEG
ENSG00000106605	-0.196176	3.74222	-8.76203	4.44982e-17	1.67604e-16	-8.40039	LIV DEG
ENSG00000106608	0.0169927	5.62491	1.25488	0.210242	0.240057	1.2529	Not DEG
ENSG00000106609	0.157581	6.00367	10.1581	6.48665e-22	3.29666e-21	9.62152	PM DEG
ENSG00000106610	-0.0903005	3.67233	-5.1682	3.66844e-07	7.15918e-07	-5.0854	LIV DEG
ENSG00000106615	-0.0767133	5.51985	-3.96952	8.25272e-05	0.00013454	-3.93694	LIV DEG
ENSG00000106617	0.0159632	5.33092	0.582205	0.560691	0.595189	0.581816	Not DEG
ENSG00000106624	1.16071	3.5023	10.211	3.97359e-22	2.04104e-21	9.67179	PM DEG
ENSG00000106628	0.192094	3.52439	8.99111	9.02399e-18	3.5452e-17	8.58576	PM DEG
ENSG00000106633	0.171929	0.387469	3.98426	7.75923e-05	0.000126791	3.95172	PM DEG
ENSG00000106635	0.108497	3.55492	5.73296	2.04695e-08	4.37822e-08	5.60799	PM DEG
ENSG00000106636	0.0982407	5.13599	5.64228	3.29362e-08	6.93503e-08	5.52507	PM DEG
ENSG00000106638	-0.109221	3.68146	-6.12803	2.02526e-09	4.66033e-09	-5.99577	LIV DEG
ENSG00000106648	-0.22636	0.570834	-3.44236	0.000633571	0.00095795	-3.41682	LIV DEG
ENSG00000106665	0.398295	6.22899	10.6062	2.18954e-23	1.22373e-22	9.96405	PM DEG
ENSG00000106682	-0.107668	7.12398	-6.49739	1.96962e-10	4.84675e-10	-6.36369	LIV DEG
ENSG00000106683	-0.0379101	4.69328	-0.830542	0.40673	0.443439	-0.829661	Not DEG
ENSG00000106686	0.153463	3.11857	4.15602	3.90026e-05	6.52607e-05	4.11331	PM DEG
ENSG00000106688	0.0840696	4.50438	3.27993	0.00110929	0.00164234	3.26123	PM DEG
ENSG00000106689	0.12656	3.17297	2.78839	0.00554039	0.00765479	2.77381	PM DEG
ENSG00000106692	-0.290018	5.20489	-11.655	5.87889e-27	4.15517e-26	-10.7507	LIV DEG
ENSG00000106701	0.151525	5.93754	6.10299	2.3264e-09	5.32386e-09	5.9732	PM DEG
ENSG00000106714	0.0176082	3.70117	0.397428	0.691287	0.719626	0.39711	Not DEG
ENSG00000106723	0.242473	6.95893	12.1925	1.16504e-29	1.00341e-28	11.3104	PM DEG
ENSG00000106733	-0.135068	3.81062	-3.3746	0.000800131	0.00119931	-3.35275	LIV DEG
ENSG00000106771	0.625771	6.76911	22.2598	1.71342e-74	8.62087e-72	18.2603	PM DEG
ENSG00000106772	0.046426	8.51165	0.960011	0.337643	0.373443	0.958832	Not DEG
ENSG00000106780	0.628561	6.43959	16.7058	1.8639e-49	7.57997e-48	14.7838	PM DEG
ENSG00000106785	0.700959	2.63298	17.5987	6.29722e-53	3.57586e-51	15.3126	PM DEG
ENSG00000106789	0.12692	2.4732	2.83766	0.00473265	0.00658631	2.82469	PM DEG
ENSG00000106799	0.126499	5.0005	2.68357	0.00755807	0.0102959	2.6712	PM DEG
ENSG00000106803	-0.303372	3.80679	-12.8493	4.54878e-32	4.63555e-31	-11.7871	LIV DEG
ENSG00000106804	-0.18137	3.5405	-6.67116	9.3511e-11	2.35382e-10	-6.47709	LIV DEG
ENSG00000106809	-1.33679	1.38979	-6.99671	8.76027e-12	2.35996e-11	-6.82553	LIV DEG
ENSG00000106819	-1.31112	-0.181242	-13.1433	9.15352e-34	1.03793e-32	-12.1117	LIV DEG
ENSG00000106823	-0.346928	1.93861	-3.07832	0.00220703	0.0031765	-3.06086	LIV DEG
ENSG00000106829	0.422958	5.95126	9.58234	1.03031e-19	4.53617e-19	9.0857	PM DEG
ENSG00000106852	0.153565	2.67871	3.49185	0.000521421	0.000794768	3.4695	PM DEG
ENSG00000106853	0.095548	3.79516	3.27617	0.00113953	0.00168458	3.2536	PM DEG
ENSG00000106868	-0.108948	4.1044	-3.58754	0.000374338	0.000577454	-3.55754	LIV DEG
ENSG00000106948	0.577973	3.44125	17.1181	4.9198e-50	2.07081e-48	14.8732	PM DEG
ENSG00000106952	-0.466992	-1.03955	-6.21158	1.24846e-09	2.91625e-09	-6.07389	LIV DEG
ENSG00000106976	0.213842	7.59161	3.53104	0.000457571	0.000700953	3.50444	PM DEG
ENSG00000106991	0.668323	1.50029	8.37565	9.00961e-16	3.12778e-15	8.03965	PM DEG
ENSG00000106992	0.0365491	3.7083	1.51104	0.131543	0.154762	1.50805	Not DEG
ENSG00000106993	-0.00359129	4.80404	-0.159138	0.873639	0.888339	-0.159038	Not DEG
ENSG00000107020	-0.509384	2.41808	-17.0972	1.5622e-45	4.42964e-44	-14.1626	LIV DEG
ENSG00000107021	0.272831	4.28416	9.37475	5.8142e-19	2.44585e-18	8.89553	PM DEG
ENSG00000107036	-0.0507927	5.08339	-3.60009	0.000357368	0.000552696	-3.56972	LIV DEG
ENSG00000107077	-0.136265	5.9682	-9.41927	3.06977e-19	1.31306e-18	-8.96618	LIV DEG
ENSG00000107099	0.332646	3.82245	5.53531	5.50599e-08	1.14003e-07	5.43414	PM DEG
ENSG00000107104	-0.0368763	6.18957	-1.50329	0.133529	0.156911	-1.50033	Not DEG
ENSG00000107105	-0.0841349	5.89873	-1.63619	0.10242	0.122158	-1.63323	Not DEG
ENSG00000107130	0.314661	6.97476	6.07527	2.43332e-09	5.56324e-09	5.96587	PM DEG
ENSG00000107140	0.293146	2.95486	10.0356	2.72774e-21	1.33578e-20	9.47267	PM DEG
ENSG00000107147	-0.161056	5.50368	-2.22181	0.0267393	0.0344245	-2.2153	LIV DEG
ENSG00000107164	-0.244411	5.6537	-14.7781	2.54261e-41	5.20429e-40	-13.4641	LIV DEG
ENSG00000107165	-0.447202	-0.143251	-4.36787	1.75407e-05	3.02361e-05	-4.2941	LIV DEG
ENSG00000107175	-0.108986	4.17287	-6.00324	4.02345e-09	9.04952e-09	-5.88323	LIV DEG
ENSG00000107185	0.269324	5.24161	13.1604	1.97211e-33	2.18579e-32	12.0486	PM DEG
ENSG00000107186	-0.00620763	7.62616	-0.319369	0.749612	0.774344	-0.319151	Not DEG
ENSG00000107201	-0.0386753	4.01583	-1.6127	0.107602	0.12791	-1.60907	Not DEG
ENSG00000107223	-0.362848	5.93536	-17.1332	1.17484e-50	5.30638e-49	-14.9688	LIV DEG
ENSG00000107242	0.206012	3.59771	4.12292	4.49515e-05	7.48154e-05	4.08044	PM DEG
ENSG00000107249	0.745609	3.95224	15.1879	4.15793e-42	8.99568e-41	13.5972	PM DEG
ENSG00000107262	-0.239096	4.71611	-11.1029	2.25734e-25	1.43979e-24	-10.4089	LIV DEG
ENSG00000107263	0.607372	5.32941	18.9749	7.43353e-58	6.61829e-56	16.0337	PM DEG
ENSG00000107281	0.0179873	4.44377	0.537162	0.591488	0.625029	0.53668	Not DEG
ENSG00000107282	0.635866	6.05335	19.2814	6.49385e-60	7.1317e-58	16.3256	PM DEG
ENSG00000107290	-0.0137896	7.55724	-1.06749	0.286367	0.320477	-1.06612	Not DEG
ENSG00000107295	0.146471	6.59143	2.37584	0.0178851	0.0234356	2.36799	PM DEG
ENSG00000107317	0.134454	6.75935	2.15416	0.0319336	0.0406737	2.14524	PM DEG
ENSG00000107331	0.350736	7.83561	6.44272	3.18438e-10	7.73855e-10	6.28953	PM DEG
ENSG00000107338	0.278778	3.20015	5.59558	5.09014e-08	1.05646e-07	5.44813	PM DEG
ENSG00000107341	0.449271	4.94508	14.7469	1.52668e-40	2.92041e-39	13.3311	PM DEG
ENSG00000107362	0.008834	5.17729	0.279615	0.779908	0.802994	0.279439	Not DEG
ENSG00000107371	0.0768481	4.04076	3.93088	9.81938e-05	0.000159073	3.89501	PM DEG
ENSG00000107372	0.25033	7.1776	11.0954	2.14005e-25	1.36699e-24	10.414	PM DEG
ENSG00000107404	-0.126094	4.7162	-3.02653	0.0026322	0.0037614	-3.00772	LIV DEG
ENSG00000107438	0.91593	0.348255	7.58437	1.84604e-13	5.51112e-13	7.3595	PM DEG
ENSG00000107443	-0.302145	2.27108	-11.4825	3.03712e-27	2.19246e-26	-10.8115	LIV DEG
ENSG00000107518	-0.226703	9.5332	-5.43262	9.04855e-08	1.84528e-07	-5.34486	LIV DEG
ENSG00000107521	0.273049	4.07705	12.0812	8.73703e-29	7.07431e-28	11.1323	PM DEG
ENSG00000107537	-0.0614806	3.71642	-2.53108	0.0117333	0.0156775	-2.52006	LIV DEG
ENSG00000107551	0.0959909	5.8668	3.11216	0.00198206	0.00286338	3.09291	PM DEG
ENSG00000107554	0.236394	3.20458	8.33694	1.10222e-15	3.8051e-15	8.0149	PM DEG
ENSG00000107560	0.163005	6.18157	10.064	1.20379e-21	6.01339e-21	9.55772	PM DEG
ENSG00000107562	-0.307238	2.4312	-4.38166	1.46074e-05	2.53412e-05	-4.33453	LIV DEG
ENSG00000107566	0.231649	3.61433	12.9272	2.04374e-32	2.13194e-31	11.8543	PM DEG
ENSG00000107581	-0.0822108	7.17823	-5.4385	8.37228e-08	1.71253e-07	-5.35892	LIV DEG
ENSG00000107593	-0.158299	0.911271	-1.11853	0.264068	0.297201	-1.11683	Not DEG
ENSG00000107611	0.0532324	2.75421	1.28305	0.20014	0.229296	1.28115	Not DEG
ENSG00000107614	-0.242413	3.95416	-11.5002	1.94109e-26	1.32687e-25	-10.64	LIV DEG
ENSG00000107625	-0.1666	4.92674	-10.795	4.26906e-24	2.50845e-23	-10.1252	LIV DEG
ENSG00000107643	-0.0426021	5.92822	-2.33481	0.0201326	0.0262343	-2.32387	LIV DEG
ENSG00000107651	-0.0776102	4.68527	-4.121	4.68184e-05	7.78388e-05	-4.07097	LIV DEG
ENSG00000107669	0.026201	5.97062	1.5524	0.12131	0.143441	1.5493	Not DEG
ENSG00000107672	-0.181993	3.68862	-9.12703	2.9771e-18	1.20617e-17	-8.71232	LIV DEG
ENSG00000107679	0.0394916	7.33084	1.5613	0.119254	0.141087	1.55791	Not DEG
ENSG00000107719	0.143515	3.61163	3.38773	0.00077105	0.00115797	3.36298	PM DEG
ENSG00000107731	0.55647	3.98762	10.2817	2.24566e-22	1.17157e-21	9.73001	PM DEG
ENSG00000107736	0.392513	2.92168	5.4323	9.24005e-08	1.88255e-07	5.34107	PM DEG
ENSG00000107738	0.492762	3.57047	9.47485	2.40491e-19	1.0377e-18	8.99304	PM DEG
ENSG00000107742	0.246914	7.04127	7.31764	1.12133e-12	3.19674e-12	7.11473	PM DEG
ENSG00000107745	0.210352	5.25785	10.2802	2.22155e-22	1.15983e-21	9.73111	PM DEG
ENSG00000107758	0.238988	6.82976	7.3533	9.3667e-13	2.68196e-12	7.13951	PM DEG
ENSG00000107771	0.0063776	7.0486	0.327816	0.743207	0.768356	0.32761	Not DEG
ENSG00000107779	0.186774	5.32201	7.24856	2.32168e-12	6.47539e-12	7.01366	PM DEG
ENSG00000107789	0.145971	2.93669	4.9665	9.57831e-07	1.81535e-06	4.90011	PM DEG
ENSG00000107796	-0.696824	2.58545	-4.76734	2.52947e-06	4.64126e-06	-4.70574	LIV DEG
ENSG00000107798	-0.307009	6.17179	-9.03123	9.11146e-18	3.57891e-17	-8.58465	LIV DEG
ENSG00000107815	0.118122	2.21905	4.40574	1.36968e-05	2.38208e-05	4.34867	PM DEG
ENSG00000107816	-0.0103378	4.37089	-0.372848	0.709455	0.736837	-0.372588	Not DEG
ENSG00000107819	0.307258	5.28861	15.1572	3.17744e-41	6.44877e-40	13.4477	PM DEG
ENSG00000107821	-0.972714	-0.925551	-14.5035	2.97733e-38	4.71902e-37	-12.9318	LIV DEG
ENSG00000107829	-0.00932385	5.21175	-0.500513	0.61696	0.649462	-0.500163	Not DEG
ENSG00000107833	-0.395349	1.94084	-10.8434	1.79579e-24	1.07952e-23	-10.2096	LIV DEG
ENSG00000107854	0.149856	6.50321	9.48921	1.59959e-19	6.96893e-19	9.03773	PM DEG
ENSG00000107862	0.277562	6.0941	14.9077	4.20126e-41	8.42394e-40	13.427	PM DEG
ENSG00000107863	0.134905	8.81711	7.80651	4.61846e-14	1.4375e-13	7.54227	PM DEG
ENSG00000107864	0.22721	6.26617	7.2492	1.89881e-12	5.32617e-12	7.04172	PM DEG
ENSG00000107872	-0.306081	2.96698	-8.27906	1.83214e-15	6.23343e-15	-7.95221	LIV DEG
ENSG00000107874	-0.164845	4.52729	-9.43542	2.69744e-19	1.16022e-18	-8.98042	LIV DEG
ENSG00000107882	0.549669	2.95284	15.9312	4.14664e-45	1.13993e-43	14.0938	PM DEG
ENSG00000107890	-0.0370986	6.07549	-1.77675	0.0763536	0.0927414	-1.77225	Not DEG
ENSG00000107897	-0.0878174	6.19059	-5.43336	8.64461e-08	1.7654e-07	-5.35313	LIV DEG
ENSG00000107902	0.216862	3.70331	5.23531	2.54124e-07	5.02006e-07	5.15464	PM DEG
ENSG00000107929	0.147474	5.67143	8.26857	1.59148e-15	5.44719e-15	7.96963	PM DEG
ENSG00000107937	-0.134922	4.81396	-8.55376	2.68247e-16	9.62443e-16	-8.18681	LIV DEG
ENSG00000107938	-0.101837	5.03499	-5.56451	4.79588e-08	9.9682e-08	-5.45872	LIV DEG
ENSG00000107949	0.0141281	4.49964	0.600075	0.548776	0.583544	0.599595	Not DEG
ENSG00000107951	0.044204	5.27163	2.66733	0.00793615	0.0107858	2.65477	PM DEG
ENSG00000107954	0.113707	4.94032	2.04393	0.0414763	0.0521164	2.03874	Not DEG
ENSG00000107957	0.321516	6.45051	9.42679	2.65443e-19	1.1424e-18	8.98218	PM DEG
ENSG00000107959	0.0118952	6.13221	0.713604	0.475862	0.512177	0.712974	Not DEG
ENSG00000107960	2.4468e-05	3.67505	0.000978819	0.99922	0.999404	0.00097814	Not DEG
ENSG00000107968	0.335642	2.241	6.94481	1.3631e-11	3.62116e-11	6.76178	PM DEG
ENSG00000107984	-0.0358223	0.138035	-0.548483	0.583636	0.617365	-0.548081	Not DEG
ENSG00000108010	-0.0380486	4.65744	-3.00654	0.0027727	0.00395436	-2.99188	LIV DEG
ENSG00000108018	-0.103686	5.25302	-2.5912	0.00984235	0.0132408	-2.58132	LIV DEG
ENSG00000108021	0.0626897	6.34758	4.73559	2.99829e-06	5.4704e-06	4.67094	PM DEG
ENSG00000108039	-0.0354358	5.36549	-2.38201	0.0176953	0.0231967	-2.37193	LIV DEG
ENSG00000108055	-0.00154149	5.68846	-0.102733	0.918216	0.928105	-0.102681	Not DEG
ENSG00000108061	0.164199	6.1389	9.79873	1.1938e-20	5.61355e-20	9.31726	PM DEG
ENSG00000108064	0.0191465	4.71847	1.03117	0.302957	0.337581	1.03011	Not DEG
ENSG00000108091	0.573655	5.95333	17.9667	7.05731e-55	4.86257e-53	15.602	PM DEG
ENSG00000108094	0.133182	4.93207	6.677	7.29296e-11	1.85192e-10	6.51451	PM DEG
ENSG00000108100	-0.10803	6.0794	-7.20654	2.81963e-12	7.83089e-12	-6.98643	LIV DEG
ENSG00000108106	-0.194496	2.14841	-5.95073	5.57398e-09	1.24054e-08	-5.82906	LIV DEG
ENSG00000108107	0.172754	5.06296	5.80358	1.26524e-08	2.74834e-08	5.69069	PM DEG
ENSG00000108175	0.676391	5.58201	17.5713	4.4527e-53	2.58963e-51	15.3351	PM DEG
ENSG00000108176	0.060204	3.90667	2.44871	0.0146736	0.0194001	2.44034	PM DEG
ENSG00000108179	0.211568	4.23536	7.1086	4.63148e-12	1.26806e-11	6.91644	PM DEG
ENSG00000108187	-0.564267	2.63684	-11.0549	3.96498e-25	2.48069e-24	-10.3552	LIV DEG
ENSG00000108219	0.790303	5.23309	20.5012	1.6387e-65	2.93002e-63	17.0942	PM DEG
ENSG00000108231	0.180923	5.57637	6.56764	1.28428e-10	3.20108e-10	6.42902	PM DEG
ENSG00000108239	-0.317769	5.98434	-12.1184	4.94549e-29	4.06828e-28	-11.1829	LIV DEG
ENSG00000108256	0.573419	7.05967	18.7582	3.39758e-58	3.16839e-56	16.0823	PM DEG
ENSG00000108262	0.531233	5.56168	13.7707	1.03677e-35	1.36938e-34	12.4739	PM DEG
ENSG00000108298	-0.297027	7.48714	-14.0321	2.25252e-37	3.34477e-36	-12.7753	LIV DEG
ENSG00000108306	0.271437	5.94519	14.3504	1.14189e-38	1.87442e-37	13.0053	PM DEG
ENSG00000108309	-0.213083	6.37235	-5.32045	1.55293e-07	3.11291e-07	-5.24617	LIV DEG
ENSG00000108312	-0.00956021	5.61374	-0.547972	0.584035	0.617757	-0.5475	Not DEG
ENSG00000108344	0.111191	5.29598	7.35009	7.94832e-13	2.28551e-12	7.16204	PM DEG
ENSG00000108349	0.54343	5.86112	21.1628	4.09777e-69	1.05542e-66	17.5712	PM DEG
ENSG00000108352	-0.0397686	5.2095	-0.964867	0.335074	0.370753	-0.963944	Not DEG
ENSG00000108370	0.340834	2.41423	8.12048	4.57507e-15	1.51371e-14	7.83807	PM DEG
ENSG00000108375	-0.269834	0.79957	-3.35596	0.00087517	0.00130608	-3.32786	LIV DEG
ENSG00000108379	0.427104	1.75874	8.10254	5.31555e-15	1.74935e-14	7.81921	PM DEG
ENSG00000108381	-0.165369	5.18901	-2.35538	0.0188823	0.0246825	-2.34785	LIV DEG
ENSG00000108384	-0.0394597	4.17969	-2.07268	0.0388481	0.0489533	-2.06579	LIV DEG
ENSG00000108387	-0.298115	6.96497	-5.81707	1.30668e-08	2.83466e-08	-5.68519	LIV DEG
ENSG00000108389	0.0340631	6.64319	1.83089	0.0679294	0.0830594	1.82547	Not DEG
ENSG00000108395	-0.145796	6.94466	-5.14638	3.80421e-07	7.41478e-07	-5.0785	LIV DEG
ENSG00000108405	0.733539	-1.68404	7.26502	2.18191e-12	6.09812e-12	7.02234	PM DEG
ENSG00000108406	-0.0380008	4.99394	-2.52882	0.0118062	0.0157719	-2.51789	LIV DEG
ENSG00000108423	-0.0319515	2.96883	-1.57657	0.115527	0.136903	-1.57383	Not DEG
ENSG00000108424	0.410939	6.81657	18.8808	1.98976e-59	2.06964e-57	16.2571	PM DEG
ENSG00000108433	0.139952	5.58919	13.1566	6.08533e-33	6.55984e-32	11.9554	PM DEG
ENSG00000108439	0.0542587	4.69175	2.11755	0.0347735	0.0441194	2.11099	PM DEG
ENSG00000108443	0.0622349	5.55167	4.42855	1.34715e-05	2.34478e-05	4.3523	PM DEG
ENSG00000108448	-0.181073	2.86493	-6.46731	2.76215e-10	6.74103e-10	-6.31157	LIV DEG
ENSG00000108465	-0.152136	6.23842	-6.57995	1.30664e-10	3.25457e-10	-6.4264	LIV DEG
ENSG00000108468	-0.0200034	6.04872	-1.05162	0.293549	0.327807	-1.05037	Not DEG
ENSG00000108469	-0.0283028	4.3547	-1.4817	0.139156	0.163151	-1.47894	Not DEG
ENSG00000108474	-0.342211	3.9883	-10.8423	8.74517e-25	5.37047e-24	-10.2792	LIV DEG
ENSG00000108479	-0.195748	0.756974	-4.02965	6.68135e-05	0.000109724	-3.98736	LIV DEG
ENSG00000108506	-0.0640099	5.19782	-4.58789	6.0782e-06	1.08598e-05	-4.52365	LIV DEG
ENSG00000108509	0.409421	4.99606	9.52898	1.95989e-19	8.49572e-19	9.01549	PM DEG
ENSG00000108510	0.179565	7.2968	11.9658	1.92877e-28	1.52351e-27	11.0615	PM DEG
ENSG00000108515	-0.0801822	0.524822	-1.92762	0.0546947	0.0676755	-1.92129	Not DEG
ENSG00000108518	-0.00837962	3.58602	-0.282717	0.777527	0.800809	-0.282544	Not DEG
ENSG00000108523	0.354471	3.60316	11.3598	1.95489e-26	1.33588e-25	10.6393	PM DEG
ENSG00000108528	-0.115481	4.85691	-5.92752	6.9697e-09	1.54134e-08	-5.79165	LIV DEG
ENSG00000108551	0.965365	3.69843	15.4581	4.63684e-42	9.99184e-41	13.5893	PM DEG
ENSG00000108556	0.513791	-0.832547	8.50867	3.87451e-16	1.37518e-15	8.14242	PM DEG
ENSG00000108557	0.21658	4.50135	5.01535	8.64582e-07	1.64456e-06	4.92019	PM DEG
ENSG00000108559	0.180993	4.2373	12.1401	2.22022e-29	1.87561e-28	11.2537	PM DEG
ENSG00000108561	-0.101979	4.75146	-5.29147	1.81387e-07	3.62054e-07	-5.21747	LIV DEG
ENSG00000108578	0.0190868	3.95895	1.10485	0.269932	0.303344	1.10322	Not DEG
ENSG00000108582	0.272026	6.87406	9.91647	4.86509e-21	2.34685e-20	9.41206	PM DEG
ENSG00000108587	0.0960698	5.33042	6.62457	1.00954e-10	2.53644e-10	6.46552	PM DEG
ENSG00000108588	-0.0675474	6.43662	-4.2656	2.50513e-05	4.2552e-05	-4.21434	LIV DEG
ENSG00000108590	-0.185984	2.82524	-8.04058	1.09049e-14	3.52132e-14	-7.72823	LIV DEG
ENSG00000108591	0.105646	3.93882	5.40265	1.08063e-07	2.1897e-07	5.31262	PM DEG
ENSG00000108592	0.0291414	4.43027	1.16726	0.243745	0.275735	1.16568	Not DEG
ENSG00000108599	0.214802	5.45393	16.0333	6.60656e-47	2.15911e-45	14.3831	PM DEG
ENSG00000108604	-0.17111	4.42391	-6.94916	1.56875e-11	4.14811e-11	-6.74139	LIV DEG
ENSG00000108622	-0.090823	2.44797	-1.61197	0.107696	0.128008	-1.60864	Not DEG
ENSG00000108639	-0.0505468	3.90178	-1.42612	0.154652	0.180401	-1.42329	Not DEG
ENSG00000108641	-0.251186	2.87032	-6.02291	3.58924e-09	8.10577e-09	-5.90209	LIV DEG
ENSG00000108651	-0.247626	5.01495	-14.0112	1.30157e-36	1.82605e-35	-12.6381	LIV DEG
ENSG00000108654	-0.0804611	8.75453	-5.16452	3.71689e-07	7.25046e-07	-5.08291	LIV DEG
ENSG00000108666	-0.294157	4.74606	-13.4012	3.62166e-34	4.22169e-33	-12.1875	LIV DEG
ENSG00000108669	-0.0900064	6.16302	-4.46262	1.0597e-05	1.85927e-05	-4.40462	LIV DEG
ENSG00000108671	0.215493	5.40716	10.1342	8.17717e-22	4.13348e-21	9.59767	PM DEG
ENSG00000108679	0.407821	3.3876	7.96773	1.38708e-14	4.44914e-14	7.69754	PM DEG
ENSG00000108684	-0.143328	3.53902	-3.34863	0.000873214	0.00130343	-3.32848	LIV DEG
ENSG00000108691	0.80373	0.461461	5.45824	7.80532e-08	1.60004e-07	5.37157	PM DEG
ENSG00000108733	0.129849	2.86195	4.44496	1.13857e-05	1.99313e-05	4.38903	PM DEG
ENSG00000108771	-0.181218	2.78792	-5.80426	1.31862e-08	2.85941e-08	-5.68363	LIV DEG
ENSG00000108773	0.300597	5.51266	7.99943	1.19482e-14	3.85072e-14	7.71659	PM DEG
ENSG00000108774	-0.0733663	4.92311	-3.96248	8.81483e-05	0.000143261	-3.92109	LIV DEG
ENSG00000108784	-0.134628	2.79407	-4.06389	5.78787e-05	9.55007e-05	-4.0213	LIV DEG
ENSG00000108785	1.1766	-1.28108	11.7069	3.18143e-27	2.29279e-26	10.8072	PM DEG
ENSG00000108786	0.845368	0.726699	11.0454	2.89118e-25	1.82897e-24	10.3853	PM DEG
ENSG00000108788	0.0894356	3.69048	5.63901	3.14839e-08	6.64022e-08	5.53298	PM DEG
ENSG00000108797	0.195248	6.43183	4.79053	2.18541e-06	4.02944e-06	4.73548	PM DEG
ENSG00000108798	1.04494	0.121384	12.68	9.11345e-32	9.09453e-31	11.7284	PM DEG
ENSG00000108799	0.236791	6.35756	11.4646	1.54596e-26	1.06383e-25	10.6612	PM DEG
ENSG00000108819	0.324783	5.52887	9.24273	1.4222e-18	5.853e-18	8.79565	PM DEG
ENSG00000108821	-0.0863869	-1.51391	-0.428671	0.668359	0.69811	-0.428401	Not DEG
ENSG00000108825	-0.384348	4.35953	-15.0159	4.42604e-41	8.85823e-40	-13.4231	LIV DEG
ENSG00000108826	-0.385009	4.66689	-19.3954	8.35767e-61	9.77396e-59	-16.4502	LIV DEG
ENSG00000108828	0.340532	4.06923	9.37453	3.58552e-19	1.52823e-18	8.94905	PM DEG
ENSG00000108829	-0.0215874	4.96733	-1.22695	0.220546	0.251118	-1.22508	Not DEG
ENSG00000108830	0.0100041	3.82461	0.279024	0.780368	0.803391	0.27884	Not DEG
ENSG00000108840	0.162083	5.49853	6.5958	1.06843e-10	2.67756e-10	6.45694	PM DEG
ENSG00000108846	-0.234603	0.142612	-3.15119	0.00172255	0.0025047	-3.13432	LIV DEG
ENSG00000108848	-0.290559	7.52464	-14.8644	1.21961e-40	2.34963e-39	-13.3478	LIV DEG
ENSG00000108852	0.1798	5.09013	6.68247	7.08892e-11	1.80201e-10	6.51876	PM DEG
ENSG00000108854	-0.140129	5.18426	-8.13494	3.17494e-15	1.06265e-14	-7.88383	LIV DEG
ENSG00000108861	0.0851548	6.55333	4.13683	4.26696e-05	7.12037e-05	4.09253	PM DEG
ENSG00000108883	0.08291	5.51421	6.03157	3.12138e-09	7.07575e-09	5.92508	PM DEG
ENSG00000108924	0.235373	6.35789	5.84202	1.0151e-08	2.21969e-08	5.72819	PM DEG
ENSG00000108932	-0.500425	2.4468	-8.11741	7.89566e-15	2.57186e-14	-7.76924	LIV DEG
ENSG00000108946	-0.184216	8.32738	-8.53886	1.59877e-16	5.82607e-16	-8.24889	LIV DEG
ENSG00000108947	0.345801	3.62221	7.51197	2.74474e-13	8.11015e-13	7.30636	PM DEG
ENSG00000108950	0.184444	-0.151411	1.36401	0.173233	0.200444	1.36189	Not DEG
ENSG00000108953	0.502159	6.98889	12.0253	3.56174e-29	2.95695e-28	11.212	PM DEG
ENSG00000108960	-0.262696	5.07152	-6.07827	2.71939e-09	6.19435e-09	-5.9477	LIV DEG
ENSG00000108961	-0.0891028	2.62606	-4.07627	5.43515e-05	8.98865e-05	-4.03608	LIV DEG
ENSG00000108963	0.164366	4.66028	6.93741	1.48887e-11	3.9422e-11	6.74898	PM DEG
ENSG00000108984	0.227484	5.21408	7.39352	1.76457e-12	4.9599e-12	7.05193	PM DEG
ENSG00000109016	-0.230669	3.33128	-9.78612	2.14875e-20	9.93548e-20	-9.25468	LIV DEG
ENSG00000109046	-0.601249	7.9022	-15.7041	4.87129e-43	1.13323e-41	-13.7532	LIV DEG
ENSG00000109047	0.649183	-1.14984	5.32369	1.66097e-07	3.32271e-07	5.23376	PM DEG
ENSG00000109062	-0.0331626	3.59703	-0.754152	0.45118	0.487757	-0.753449	Not DEG
ENSG00000109063	-0.227539	2.10625	-5.96145	5.38675e-09	1.20011e-08	-5.83476	LIV DEG
ENSG00000109065	-0.196346	4.08852	-10.9823	7.1282e-25	4.40624e-24	-10.2989	LIV DEG
ENSG00000109066	0.167853	2.48913	4.66471	4.16822e-06	7.52751e-06	4.60281	PM DEG
ENSG00000109072	-0.100227	-0.597548	-1.7514	0.0804848	0.0974639	-1.74788	Not DEG
ENSG00000109079	0.299936	4.79879	15.8723	1.1396e-44	3.02889e-43	14.0222	PM DEG
ENSG00000109083	-0.0441479	4.13968	-2.62393	0.00903108	0.0122087	-2.61088	LIV DEG
ENSG00000109084	0.0273472	3.0964	0.819225	0.413118	0.449724	0.818419	Not DEG
ENSG00000109089	0.159585	3.08539	3.77847	0.000180878	0.000286878	3.74433	PM DEG
ENSG00000109099	-0.3008	6.05393	-8.06717	5.18214e-15	1.707e-14	-7.82241	LIV DEG
ENSG00000109103	0.43551	3.89305	12.0009	5.3911e-29	4.4214e-28	11.1752	PM DEG
ENSG00000109107	0.0379595	7.58168	0.933674	0.35101	0.387079	0.932632	Not DEG
ENSG00000109111	0.348418	6.50061	20.7979	5.40277e-70	1.64632e-67	17.6857	PM DEG
ENSG00000109113	-0.277166	2.81236	-5.8518	1.01371e-08	2.21712e-08	-5.72842	LIV DEG
ENSG00000109118	0.235265	4.46141	9.91937	5.86203e-21	2.81583e-20	9.39245	PM DEG
ENSG00000109133	0.0752011	6.44704	3.55301	0.000419859	0.000645191	3.52728	PM DEG
ENSG00000109158	0.0160774	6.25261	0.284897	0.77584	0.799224	0.284744	Not DEG
ENSG00000109171	0.0613764	5.01304	3.75534	0.000198313	0.000313724	3.72116	PM DEG
ENSG00000109180	-0.0579253	6.79053	-3.3534	0.000871698	0.00130126	-3.32896	LIV DEG
ENSG00000109184	-0.151295	6.41634	-9.38908	4.12335e-19	1.75194e-18	-8.93361	LIV DEG
ENSG00000109189	0.403459	6.11829	18.1112	3.11683e-55	2.2255e-53	15.6541	PM DEG
ENSG00000109220	-0.0290289	2.56149	-1.41009	0.159318	0.185424	-1.40737	Not DEG
ENSG00000109255	-1.60799	-2.00789	-15.1171	7.71415e-43	1.7568e-41	-13.7199	LIV DEG
ENSG00000109265	0.244119	3.80399	8.57099	1.77888e-16	6.45955e-16	8.23612	PM DEG
ENSG00000109270	-0.117305	5.3703	-5.66473	2.47389e-08	5.25505e-08	-5.5751	LIV DEG
ENSG00000109320	0.121	4.48071	6.32468	7.40316e-10	1.75931e-09	6.15722	PM DEG
ENSG00000109323	-0.0341971	4.87394	-1.88511	0.0601402	0.074008	-1.87976	Not DEG
ENSG00000109332	0.0647415	7.45536	3.93018	9.66635e-05	0.000156653	3.89882	PM DEG
ENSG00000109339	0.0580779	8.73048	2.29543	0.0221685	0.0287636	2.28747	PM DEG
ENSG00000109381	0.0239008	5.67934	1.67933	0.0938379	0.112538	1.67549	Not DEG
ENSG00000109390	-0.302655	4.11171	-14.0491	2.22155e-37	3.30558e-36	-12.7764	LIV DEG
ENSG00000109436	-0.0640144	5.42636	-2.44059	0.0150079	0.0198202	-2.43219	LIV DEG
ENSG00000109445	-0.0861632	4.05073	-4.53462	7.60181e-06	1.34719e-05	-4.4761	LIV DEG
ENSG00000109452	-0.0527118	4.95369	-2.05963	0.0400348	0.050387	-2.05339	Not DEG
ENSG00000109458	0.181047	6.78394	5.6855	2.44545e-08	5.19667e-08	5.57711	PM DEG
ENSG00000109466	0.213486	6.41289	8.15523	5.27879e-15	1.73751e-14	7.82008	PM DEG
ENSG00000109472	-0.0846892	9.1013	-2.44699	0.0148095	0.0195726	-2.437	LIV DEG
ENSG00000109475	-0.434473	6.91021	-15.5214	1.14858e-43	2.82061e-42	-13.8573	LIV DEG
ENSG00000109501	0.58989	3.72642	13.5073	5.78357e-35	7.17886e-34	12.3362	PM DEG
ENSG00000109519	-0.0358365	4.42699	-1.70438	0.0890483	0.107166	-1.70044	Not DEG
ENSG00000109534	-0.184172	2.26757	-6.42486	3.1039e-10	7.55206e-10	-6.2935	LIV DEG
ENSG00000109536	-0.331809	3.73038	-14.6321	4.09485e-39	6.98126e-38	-13.0834	LIV DEG
ENSG00000109572	-0.0625936	7.4785	-3.03659	0.00253556	0.00363002	-3.01907	LIV DEG
ENSG00000109576	-0.193088	3.47917	-7.64876	1.77108e-13	5.29537e-13	-7.36503	LIV DEG
ENSG00000109586	-0.23134	4.49772	-9.08843	5.98772e-18	2.38615e-17	-8.63278	LIV DEG
ENSG00000109606	-0.0908888	6.57656	-6.01389	3.50948e-09	7.93227e-09	-5.9058	LIV DEG
ENSG00000109618	-0.27396	3.74375	-13.1128	5.74503e-31	5.44432e-30	-11.5715	LIV DEG
ENSG00000109625	-1.04821	-1.78607	-5.28833	1.89203e-07	3.77134e-07	-5.20964	LIV DEG
ENSG00000109654	-0.0644815	9.18888	-2.33812	0.0198504	0.0258901	-2.32916	LIV DEG
ENSG00000109667	0.416041	0.387011	8.00424	1.06228e-14	3.43175e-14	7.73157	PM DEG
ENSG00000109670	-0.552805	7.98289	-14.3969	1.06307e-38	1.74901e-37	-13.0107	LIV DEG
ENSG00000109680	-0.0688967	4.30303	-4.69274	3.47562e-06	6.31149e-06	-4.6405	LIV DEG
ENSG00000109685	0.0763665	6.70405	6.39447	4.41935e-10	1.0652e-09	6.23845	PM DEG
ENSG00000109686	-0.130337	5.2711	-3.98186	8.13552e-05	0.000132719	-3.94037	LIV DEG
ENSG00000109689	-0.107624	4.83768	-6.807	3.52414e-11	9.10721e-11	-6.62282	LIV DEG
ENSG00000109736	-0.313272	2.65846	-7.2042	2.82083e-12	7.83323e-12	-6.98637	LIV DEG
ENSG00000109738	-0.0254203	5.57454	-0.632511	0.527336	0.563014	-0.632077	Not DEG
ENSG00000109743	0.0940443	-0.104091	1.86244	0.0634025	0.0777836	1.85636	Not DEG
ENSG00000109756	0.160179	7.78246	9.79311	7.2842e-21	3.47735e-20	9.36955	PM DEG
ENSG00000109758	1.00599	-1.3169	7.33425	1.07725e-12	3.07471e-12	7.12026	PM DEG
ENSG00000109762	0.0744051	4.54396	3.20675	0.00144843	0.00212093	3.18482	PM DEG
ENSG00000109771	0.243925	3.92696	7.16793	3.1816e-12	8.80003e-12	6.96946	PM DEG
ENSG00000109775	-0.197093	4.38647	-7.22765	2.26155e-12	6.31013e-12	-7.01733	LIV DEG
ENSG00000109787	0.031505	5.31003	1.54129	0.123959	0.146381	1.53837	Not DEG
ENSG00000109790	-0.013213	5.77109	-0.490111	0.624324	0.656361	-0.489731	Not DEG
ENSG00000109794	-0.184611	3.96031	-5.38512	1.20543e-07	2.4346e-07	-5.29267	LIV DEG
ENSG00000109814	0.053198	3.52521	2.13222	0.0335739	0.0426425	2.12515	PM DEG
ENSG00000109819	-0.112726	5.22774	-3.83555	0.00014822	0.000236642	-3.79403	LIV DEG
ENSG00000109832	-0.0703551	4.55848	-2.16756	0.0306657	0.0391672	-2.16138	LIV DEG
ENSG00000109846	0.733534	6.34564	10.0829	1.64362e-21	8.14467e-21	9.52543	PM DEG
ENSG00000109854	0.0098332	3.56985	0.240761	0.809852	0.830504	0.240617	Not DEG
ENSG00000109861	0.0619727	3.55409	1.09482	0.274191	0.307827	1.09346	Not DEG
ENSG00000109881	0.0385184	2.38137	1.31368	0.189549	0.217866	1.31191	Not DEG
ENSG00000109906	0.699082	5.5598	15.8363	4.03608e-44	1.02851e-42	13.9322	PM DEG
ENSG00000109911	-0.04973	5.13639	-2.59843	0.00973614	0.0131029	-2.58506	LIV DEG
ENSG00000109917	0.0708322	5.41655	3.69898	0.000243946	0.000382947	3.66853	PM DEG
ENSG00000109919	-0.413978	5.60615	-16.0999	8.78603e-45	2.36425e-43	-14.0407	LIV DEG
ENSG00000109920	-0.22341	5.91642	-10.6432	4.42155e-23	2.41566e-22	-9.89397	LIV DEG
ENSG00000109927	-0.279992	2.86881	-7.87379	4.02641e-14	1.25647e-13	-7.56014	LIV DEG
ENSG00000109929	0.128269	6.64263	5.17226	3.54563e-07	6.92826e-07	5.09186	PM DEG
ENSG00000109944	0.256685	2.36853	7.5253	3.31728e-13	9.76054e-13	7.28085	PM DEG
ENSG00000109956	0.492507	6.94538	15.8265	9.06372e-45	2.42991e-43	14.0385	PM DEG
ENSG00000109971	0.0493209	9.62263	1.48431	0.13867	0.162609	1.48076	Not DEG
ENSG00000110002	0.356732	4.10148	8.9765	1.03617e-17	4.05675e-17	8.56985	PM DEG
ENSG00000110011	-0.112796	2.08197	-3.89625	0.000114884	0.000185017	-3.85679	LIV DEG
ENSG00000110013	0.216372	4.56914	8.52026	2.50661e-16	9.00989e-16	8.19497	PM DEG
ENSG00000110025	0.0991544	3.48419	5.40873	1.11011e-07	2.2467e-07	5.30771	PM DEG
ENSG00000110031	-0.418659	3.88161	-17.5666	2.96249e-52	1.59436e-50	-15.2116	LIV DEG
ENSG00000110042	0.185098	4.83868	4.04886	6.12736e-05	0.000100956	4.00785	PM DEG
ENSG00000110046	0.106856	3.64514	2.89885	0.00399634	0.00560814	2.87845	PM DEG
ENSG00000110047	0.269823	3.21084	8.05781	8.99755e-15	2.92022e-14	7.75268	PM DEG
ENSG00000110048	0.214194	5.60642	13.0409	5.21259e-33	5.64436e-32	11.9682	PM DEG
ENSG00000110057	-0.199108	1.36455	-4.25338	2.58017e-05	4.3782e-05	-4.20767	LIV DEG
ENSG00000110060	0.173143	2.20578	4.77237	2.47917e-06	4.5509e-06	4.70984	PM DEG
ENSG00000110063	0.000825691	2.92102	0.0355846	0.971631	0.975509	0.0355626	Not DEG
ENSG00000110066	-0.00643931	5.9405	-0.445361	0.656381	0.68646	-0.444916	Not DEG
ENSG00000110074	-0.0500247	4.59385	-2.67474	0.00777554	0.0105775	-2.66166	LIV DEG
ENSG00000110075	-0.0148982	6.70811	-1.53754	0.12496	0.147475	-1.53428	Not DEG
ENSG00000110076	0.174539	5.9591	5.57853	4.35748e-08	9.08579e-08	5.47572	PM DEG
ENSG00000110077	0.785551	2.47067	6.65061	8.51402e-11	2.15012e-10	6.49123	PM DEG
ENSG00000110079	-0.3006	1.15492	-2.80758	0.00520413	0.00720585	-2.79412	LIV DEG
ENSG00000110080	-0.0110387	3.77152	-0.39357	0.694111	0.722428	-0.393282	Not DEG
ENSG00000110090	0.0166866	4.66668	0.423225	0.672386	0.701927	0.422876	Not DEG
ENSG00000110092	-0.348984	3.69906	-5.62602	3.34803e-08	7.04479e-08	-5.52219	LIV DEG
ENSG00000110104	0.140124	2.3548	4.67144	4.09897e-06	7.40676e-06	4.6063	PM DEG
ENSG00000110107	0.136466	5.96376	6.92086	1.79084e-11	4.7152e-11	6.72213	PM DEG
ENSG00000110108	0.205101	3.59472	8.0335	9.57714e-15	3.10275e-14	7.74475	PM DEG
ENSG00000110148	-0.231419	2.02574	-4.28224	2.21309e-05	3.77664e-05	-4.24223	LIV DEG
ENSG00000110169	0.091349	-0.623636	1.32996	0.184259	0.212192	1.32776	Not DEG
ENSG00000110171	0.0568761	3.9589	2.31768	0.02099	0.0273055	2.30816	PM DEG
ENSG00000110172	0.518845	6.30432	8.08891	5.68213e-15	1.86658e-14	7.81081	PM DEG
ENSG00000110200	-0.27709	2.64864	-9.79163	3.02071e-20	1.38489e-19	-9.21822	LIV DEG
ENSG00000110218	0.234195	3.81113	7.46243	4.75987e-13	1.38656e-12	7.23198	PM DEG
ENSG00000110237	0.470604	5.83829	15.6924	2.56006e-43	6.07311e-42	13.7997	PM DEG
ENSG00000110274	-0.205361	5.12545	-7.78905	4.87189e-14	1.51442e-13	-7.53531	LIV DEG
ENSG00000110315	-0.388948	6.73412	-11.8929	6.10498e-28	4.65895e-27	-10.9577	LIV DEG
ENSG00000110318	0.321499	5.30986	11.1438	1.97056e-25	1.26283e-24	10.4219	PM DEG
ENSG00000110321	0.607691	7.96827	18.14	1.23091e-55	9.12011e-54	15.7131	PM DEG
ENSG00000110324	0.791951	2.255	12.9933	4.35161e-33	4.73577e-32	11.9832	PM DEG
ENSG00000110328	0.159624	4.25325	4.72026	3.23834e-06	5.89148e-06	4.65509	PM DEG
ENSG00000110330	0.0569561	5.57385	3.5533	0.000422823	0.000649516	3.52541	PM DEG
ENSG00000110344	0.148642	6.75124	8.81049	2.68275e-17	1.02077e-16	8.45961	PM DEG
ENSG00000110367	0.243741	8.22559	14.8847	3.75547e-41	7.55811e-40	13.4353	PM DEG
ENSG00000110395	0.788348	5.36056	20.7829	6.7244e-68	1.49982e-65	17.4117	PM DEG
ENSG00000110400	0.505263	4.81171	8.63171	1.04268e-16	3.83778e-16	8.29982	PM DEG
ENSG00000110422	0.232416	7.22167	11.9607	1.16841e-28	9.37978e-28	11.1063	PM DEG
ENSG00000110427	0.348198	7.29816	6.21102	1.237e-09	2.89043e-09	6.07537	PM DEG
ENSG00000110429	0.0299807	6.02419	2.19702	0.0285766	0.0366569	2.18928	PM DEG
ENSG00000110435	-0.0383821	4.90927	-2.46262	0.0142007	0.0188071	-2.45214	LIV DEG
ENSG00000110436	-0.530024	11.5363	-8.2913	2.17367e-15	7.35376e-15	-7.93101	LIV DEG
ENSG00000110442	-0.147997	4.32766	-8.50507	2.02367e-16	7.30187e-16	-8.22067	LIV DEG
ENSG00000110446	-0.0546741	1.40618	-1.0235	0.30665	0.34138	-1.02228	Not DEG
ENSG00000110455	-0.246525	3.11774	-4.37685	1.50649e-05	2.61098e-05	-4.32774	LIV DEG
ENSG00000110492	0.138022	-0.0356472	2.41785	0.0160308	0.0210991	2.40821	PM DEG
ENSG00000110497	0.143026	5.20412	10.6024	1.93519e-23	1.0855e-22	9.97632	PM DEG
ENSG00000110514	0.230356	7.16973	13.9126	1.25453e-36	1.76131e-35	12.641	PM DEG
ENSG00000110536	-0.22637	3.94826	-10.8569	2.49138e-24	1.4857e-23	-10.1778	LIV DEG
ENSG00000110583	-0.0972712	3.81903	-3.84878	0.000138598	0.000221787	-3.81066	LIV DEG
ENSG00000110619	0.0404886	5.22247	1.38778	0.165897	0.192532	1.38551	Not DEG
ENSG00000110628	-0.616805	0.100502	-8.50758	2.89192e-16	1.03587e-15	-8.17775	LIV DEG
ENSG00000110651	0.451388	6.27709	14.9941	1.21433e-41	2.52131e-40	13.5186	PM DEG
ENSG00000110660	0.377476	2.05736	10.6161	3.56981e-23	1.96272e-22	9.91536	PM DEG
ENSG00000110675	-0.0497304	5.41864	-1.22482	0.221217	0.251817	-1.2233	Not DEG
ENSG00000110693	0.0340474	5.05878	1.15842	0.247515	0.279707	1.15641	Not DEG
ENSG00000110696	-0.215601	6.88382	-11.8196	1.21328e-28	9.71837e-28	-11.103	LIV DEG
ENSG00000110697	0.0710612	3.88702	1.43392	0.152209	0.177647	1.43177	Not DEG
ENSG00000110700	-0.400554	6.43612	-15.7435	1.41137e-44	3.70569e-43	-14.0071	LIV DEG
ENSG00000110711	0.14094	3.05911	5.52586	5.94625e-08	1.22849e-07	5.42041	PM DEG
ENSG00000110713	0.207543	5.98009	14.3524	4.87823e-38	7.60379e-37	12.8938	PM DEG
ENSG00000110717	-0.167729	3.77806	-6.97135	1.24364e-11	3.31355e-11	-6.77505	LIV DEG
ENSG00000110719	0.608132	0.84966	8.43944	5.01513e-16	1.76455e-15	8.11113	PM DEG
ENSG00000110721	-0.329574	5.62925	-13.0782	4.58635e-33	4.98121e-32	-11.9789	LIV DEG
ENSG00000110723	0.137491	3.39676	2.56475	0.0106593	0.0142998	2.55368	PM DEG
ENSG00000110756	-0.0485749	4.90399	-2.8916	0.00403621	0.00566189	-2.87532	LIV DEG
ENSG00000110768	-0.202586	5.18359	-11.3402	6.8963e-26	4.535e-25	-10.5212	LIV DEG
ENSG00000110777	-0.413687	-0.580113	-5.6813	2.28197e-08	4.86265e-08	-5.58914	LIV DEG
ENSG00000110786	-0.043169	5.18641	-0.840127	0.401231	0.438062	-0.839425	Not DEG
ENSG00000110799	0.847094	5.10742	10.9669	1.36227e-24	8.26958e-24	10.2364	PM DEG
ENSG00000110801	-0.166292	3.85767	-10.86	1.59956e-24	9.64773e-24	-10.2208	LIV DEG
ENSG00000110811	-0.19775	3.94624	-3.60927	0.000343262	0.000531754	-3.58025	LIV DEG
ENSG00000110841	0.0940729	6.73361	4.08966	5.14485e-05	8.52093e-05	4.04895	PM DEG
ENSG00000110844	-0.138554	4.54779	-6.70009	6.84292e-11	1.7407e-10	-6.52406	LIV DEG
ENSG00000110848	0.43991	-0.988085	3.59628	0.000360003	0.000556533	3.56779	PM DEG
ENSG00000110851	0.278621	4.69053	13.7091	2.01745e-35	2.61206e-34	12.4207	PM DEG
ENSG00000110852	0.403751	1.09217	4.86418	1.60089e-06	2.98323e-06	4.79821	PM DEG
ENSG00000110871	-0.241534	3.74058	-12.3667	4.14892e-30	3.69239e-29	-11.4007	LIV DEG
ENSG00000110876	-0.327786	2.94796	-5.26839	2.37034e-07	4.69446e-07	-5.16767	LIV DEG
ENSG00000110880	0.236773	5.99701	10.6912	1.17235e-23	6.69934e-23	10.0259	PM DEG
ENSG00000110881	0.266769	3.99789	7.61664	1.62548e-13	4.87082e-13	7.37646	PM DEG
ENSG00000110887	-0.438832	-2.80377	-3.05012	0.00243872	0.00349554	-3.03084	LIV DEG
ENSG00000110888	-0.150313	6.16017	-6.65779	8.08691e-11	2.0456e-10	-6.49897	LIV DEG
ENSG00000110900	0.823707	1.11882	10.4799	3.31651e-23	1.8267e-22	9.9227	PM DEG
ENSG00000110906	0.230183	4.65371	9.22483	1.28799e-18	5.31279e-18	8.80677	PM DEG
ENSG00000110911	-0.0624724	6.38526	-2.90835	0.00385164	0.00541281	-2.89006	LIV DEG
ENSG00000110917	0.452991	6.11825	19.0607	5.7888e-60	6.38983e-58	16.3326	PM DEG
ENSG00000110921	-0.121769	3.26144	-3.40459	0.000730171	0.00109863	-3.37799	LIV DEG
ENSG00000110925	0.0665835	5.4509	4.17844	3.82564e-05	6.40418e-05	4.11777	PM DEG
ENSG00000110931	-0.0357341	6.81496	-1.1526	0.249628	0.281977	-1.15125	Not DEG
ENSG00000110934	-0.490463	1.72557	-8.6104	1.76855e-16	6.42636e-16	-8.23682	LIV DEG
ENSG00000110955	-0.219929	7.98802	-10.1667	3.2549e-22	1.68066e-21	-9.69218	LIV DEG
ENSG00000110958	0.577662	6.46445	13.2066	1.23158e-33	1.38705e-32	12.0874	PM DEG
ENSG00000110975	0.369404	1.59231	4.92984	1.21472e-06	2.28268e-06	4.85322	PM DEG
ENSG00000110987	0.467671	4.16882	18.1176	2.59147e-55	1.86888e-53	15.6658	PM DEG
ENSG00000111011	-0.0882259	6.29527	-5.41588	1.0805e-07	2.18963e-07	-5.31264	LIV DEG
ENSG00000111052	0.242719	5.01766	7.0455	6.01877e-12	1.63773e-11	6.8792	PM DEG
ENSG00000111058	0.0296539	4.63974	0.765035	0.444693	0.481459	0.764292	Not DEG
ENSG00000111077	0.311756	3.99464	6.32602	6.25814e-10	1.49343e-09	6.18379	PM DEG
ENSG00000111087	0.279658	-1.68044	2.15701	0.0316161	0.0403073	2.14923	PM DEG
ENSG00000111110	0.104986	5.99093	3.63841	0.00030839	0.000479587	3.60815	PM DEG
ENSG00000111142	-0.27119	5.62269	-17.1614	1.30326e-50	5.86195e-49	-14.9619	LIV DEG
ENSG00000111144	-0.0139506	4.8963	-0.838899	0.401983	0.438772	-0.838085	Not DEG
ENSG00000111145	0.549929	1.60635	10.9277	9.93009e-25	6.07572e-24	10.2669	PM DEG
ENSG00000111181	-0.11494	3.33344	-2.19595	0.0286783	0.0367764	-2.18788	LIV DEG
ENSG00000111186	0.126036	0.767236	3.03296	0.00258655	0.00370057	3.01303	PM DEG
ENSG00000111196	-0.259032	3.53611	-11.7731	2.89241e-27	2.09219e-26	-10.816	LIV DEG
ENSG00000111203	4.04783e-05	4.12966	0.00198596	0.998416	0.998647	0.00198476	Not DEG
ENSG00000111215	0.0531346	1.73203	2.07644	0.0384735	0.0485095	2.06977	PM DEG
ENSG00000111218	-0.427993	3.21489	-8.51167	1.92522e-16	6.95943e-16	-8.22665	LIV DEG
ENSG00000111224	0.0571408	3.86827	3.39378	0.000758376	0.00113972	3.36756	PM DEG
ENSG00000111229	-0.236316	5.63145	-10.7194	8.09514e-24	4.67409e-23	-10.0625	LIV DEG
ENSG00000111231	-0.0922634	3.07015	-4.24948	2.64398e-05	4.48401e-05	-4.20214	LIV DEG
ENSG00000111237	-0.199004	5.24218	-11.001	2.27237e-25	1.44894e-24	-10.4083	LIV DEG
ENSG00000111247	-0.217107	0.467462	-5.13728	4.8077e-07	9.31112e-07	-5.03383	LIV DEG
ENSG00000111249	0.15934	3.1801	1.07736	0.281988	0.316005	1.07587	Not DEG
ENSG00000111252	0.264689	3.53476	8.18737	3.42991e-15	1.14463e-14	7.87418	PM DEG
ENSG00000111254	-0.146177	1.26052	-3.15661	0.00173079	0.00251583	-3.13292	LIV DEG
ENSG00000111261	0.0224152	3.66961	1.19583	0.232475	0.263855	1.19401	Not DEG
ENSG00000111262	-0.0590771	5.34047	-0.919181	0.358448	0.394598	-0.918326	Not DEG
ENSG00000111266	0.0357763	4.65474	1.2009	0.230454	0.261698	1.19919	Not DEG
ENSG00000111269	-0.0118933	6.01607	-0.56429	0.572809	0.606772	-0.563919	Not DEG
ENSG00000111271	0.0633089	4.17757	3.69277	0.000253241	0.00039699	3.65896	PM DEG
ENSG00000111275	0.0366299	6.52757	1.37434	0.170078	0.19707	1.37195	Not DEG
ENSG00000111276	-0.000159993	6.13337	-0.00711742	0.994325	0.995107	-0.00711302	Not DEG
ENSG00000111300	-0.166134	6.10331	-7.63173	1.60579e-13	4.81382e-13	-7.37809	LIV DEG
ENSG00000111321	0.631897	1.25349	11.07	5.01104e-25	3.12342e-24	10.3327	PM DEG
ENSG00000111325	0.0827667	2.93911	2.91154	0.00377847	0.00531412	2.89609	PM DEG
ENSG00000111328	-0.167305	5.74705	-5.09632	5.47233e-07	1.05539e-06	-5.00897	LIV DEG
ENSG00000111331	0.403598	2.77923	6.94415	1.32456e-11	3.52051e-11	6.76593	PM DEG
ENSG00000111335	-0.253796	1.94838	-4.2836	2.30654e-05	3.92806e-05	-4.23294	LIV DEG
ENSG00000111341	-0.206981	1.14481	-1.3715	0.170883	0.197904	-1.36937	Not DEG
ENSG00000111344	-0.23954	4.79547	-5.50572	6.63007e-08	1.36547e-07	-5.40092	LIV DEG
ENSG00000111348	-0.295489	3.10995	-5.15487	3.88047e-07	7.55865e-07	-5.07473	LIV DEG
ENSG00000111358	-0.287207	4.34795	-14.0811	1.0675e-35	1.40739e-34	-12.4715	LIV DEG
ENSG00000111361	-0.119248	4.54002	-8.19238	3.15586e-15	1.05659e-14	-7.88458	LIV DEG
ENSG00000111364	-0.263844	4.1869	-12.405	1.71979e-30	1.57259e-29	-11.4771	LIV DEG
ENSG00000111371	0.0288321	7.41456	0.895224	0.371179	0.407348	0.894267	Not DEG
ENSG00000111404	-1.88834	1.50663	-20.504	1.50423e-65	2.71201e-63	-17.0992	LIV DEG
ENSG00000111405	-0.523752	0.802913	-9.11247	1.93389e-18	7.9137e-18	-8.76108	LIV DEG
ENSG00000111412	-0.0261756	5.69145	-1.19186	0.234055	0.26555	-1.18998	Not DEG
ENSG00000111445	-0.0279183	3.11792	-1.37322	0.17048	0.197502	-1.37066	Not DEG
ENSG00000111450	0.0416563	3.95531	2.05728	0.0404482	0.0508748	2.04914	Not DEG
ENSG00000111452	0.676284	1.18948	10.1757	5.60833e-22	2.859e-21	9.63647	PM DEG
ENSG00000111481	0.119892	4.72623	7.57411	2.2626e-13	6.71764e-13	7.33229	PM DEG
ENSG00000111490	-0.0423938	4.70255	-1.34067	0.18063	0.208323	-1.33882	Not DEG
ENSG00000111530	0.0950031	7.56306	5.66831	2.65739e-08	5.63431e-08	5.56263	PM DEG
ENSG00000111540	0.688249	6.01283	15.4205	1.26626e-43	3.09904e-42	13.8503	PM DEG
ENSG00000111554	-0.152265	4.18386	-7.37586	9.22406e-13	2.64181e-12	-7.14162	LIV DEG
ENSG00000111581	-0.154212	4.61146	-7.78714	5.70376e-14	1.76287e-13	-7.51471	LIV DEG
ENSG00000111596	-0.0329599	6.11191	-2.13326	0.0335551	0.0426211	-2.12538	LIV DEG
ENSG00000111602	0.358476	2.17025	9.85193	1.05744e-20	4.99296e-20	9.33013	PM DEG
ENSG00000111605	0.136591	6.80239	6.91343	1.71319e-11	4.51681e-11	6.72859	PM DEG
ENSG00000111615	-0.0653853	5.80198	-3.91277	0.000106746	0.000172412	-3.87472	LIV DEG
ENSG00000111639	-0.425442	5.23187	-17.5712	9.9484e-53	5.51881e-51	-15.2829	LIV DEG
ENSG00000111640	-0.188851	9.81729	-8.73718	6.14363e-17	2.29326e-16	-8.36244	LIV DEG
ENSG00000111641	0.0733337	3.55877	2.81445	0.00511144	0.00708839	2.79993	PM DEG
ENSG00000111642	0.180408	7.08586	12.2616	5.75618e-30	5.07064e-29	11.3721	PM DEG
ENSG00000111647	0.055285	6.05021	3.28661	0.00109943	0.00162864	3.26376	PM DEG
ENSG00000111652	-0.273264	4.86177	-12.6941	2.80764e-32	2.90638e-31	-11.8277	LIV DEG
ENSG00000111653	-0.0918431	4.6375	-5.12084	4.78646e-07	9.27249e-07	-5.03468	LIV DEG
ENSG00000111664	0.12897	1.98199	2.17681	0.0300484	0.0384196	2.16945	PM DEG
ENSG00000111665	-0.0187062	-0.00114307	-0.474043	0.635745	0.667071	-0.473657	Not DEG
ENSG00000111666	0.227936	5.58369	9.00084	8.34574e-18	3.28949e-17	8.59473	PM DEG
ENSG00000111667	-0.127293	6.32625	-6.24004	1.07735e-09	2.5283e-09	-6.09751	LIV DEG
ENSG00000111669	-0.215607	7.76004	-9.35933	4.91427e-19	2.08063e-18	-8.91418	LIV DEG
ENSG00000111670	-0.0770529	6.44061	-3.28906	0.00109145	0.00161726	-3.26583	LIV DEG
ENSG00000111671	-0.322956	1.12561	-7.36444	8.5924e-13	2.46612e-12	-7.15136	LIV DEG
ENSG00000111674	-0.153337	8.30871	-4.56813	6.42249e-06	1.14485e-05	-4.51198	LIV DEG
ENSG00000111676	0.485991	5.23031	11.1096	3.89668e-25	2.44008e-24	10.3568	PM DEG
ENSG00000111678	-0.339449	4.57393	-9.36236	3.96738e-19	1.68766e-18	-8.93787	LIV DEG
ENSG00000111679	0.92188	0.726518	13.8725	1.76985e-36	2.45296e-35	12.6139	PM DEG
ENSG00000111684	0.114943	2.71053	3.94669	9.23257e-05	0.000149836	3.90992	PM DEG
ENSG00000111696	0.657093	5.50532	14.4905	4.5615e-39	7.72207e-38	13.0752	PM DEG
ENSG00000111707	0.0202111	5.75579	1.50433	0.133116	0.156491	1.50193	Not DEG
ENSG00000111711	-0.380863	5.34114	-14.536	2.94196e-40	5.51077e-39	-13.2821	LIV DEG
ENSG00000111713	0.388078	-0.697395	5.46698	7.89049e-08	1.61688e-07	5.36962	PM DEG
ENSG00000111716	-0.308563	8.26776	-13.068	3.56036e-33	3.89117e-32	-11.9998	LIV DEG
ENSG00000111725	0.0254096	3.73255	1.32217	0.186853	0.214984	1.31995	Not DEG
ENSG00000111726	-0.154416	5.17734	-5.77323	1.54344e-08	3.32758e-08	-5.65666	LIV DEG
ENSG00000111727	-0.0715481	5.51693	-4.41556	1.30967e-05	2.28267e-05	-4.35848	LIV DEG
ENSG00000111728	0.273867	5.48512	7.73459	7.68914e-14	2.35797e-13	7.47553	PM DEG
ENSG00000111729	-0.294846	0.677264	-7.98153	1.74411e-14	5.554e-14	-7.66821	LIV DEG
ENSG00000111731	-0.177555	6.66277	-9.00773	4.2094e-18	1.69213e-17	-8.67298	LIV DEG
ENSG00000111737	0.0464772	3.99994	2.96777	0.00314204	0.0044567	2.95349	PM DEG
ENSG00000111752	0.114951	4.04828	4.64439	4.62526e-06	8.33341e-06	4.5811	PM DEG
ENSG00000111775	-0.669416	6.6921	-19.5524	2.31875e-62	3.09668e-60	-16.6659	LIV DEG
ENSG00000111780	-0.772584	6.2136	-19.4425	7.46702e-62	9.39239e-60	-16.5959	LIV DEG
ENSG00000111783	0.964024	4.02752	17.9126	1.89798e-54	1.23683e-52	15.5387	PM DEG
ENSG00000111785	0.0810458	5.19528	5.94095	5.29092e-09	1.17985e-08	5.83775	PM DEG
ENSG00000111786	-0.176543	5.12223	-12.4127	2.78973e-30	2.51378e-29	-11.4352	LIV DEG
ENSG00000111788	0.113895	0.714977	0.955691	0.340301	0.376114	0.95357	Not DEG
ENSG00000111790	0.123665	6.3641	4.81	2.25929e-06	4.15891e-06	4.72873	PM DEG
ENSG00000111799	-0.451873	4.72201	-8.17989	3.18146e-15	1.06451e-14	-7.88357	LIV DEG
ENSG00000111801	0.28859	3.0843	8.3571	9.30469e-16	3.22659e-15	8.0357	PM DEG
ENSG00000111802	0.104772	4.72591	5.6156	3.53901e-08	7.42774e-08	5.51244	PM DEG
ENSG00000111816	-0.167158	2.59811	-3.27148	0.00116828	0.0017253	-3.24651	LIV DEG
ENSG00000111817	0.198088	4.51548	5.46511	7.75794e-08	1.59078e-07	5.37267	PM DEG
ENSG00000111832	-0.0621187	4.81287	-2.92385	0.00365293	0.00514593	-2.90667	LIV DEG
ENSG00000111834	-0.701702	-0.392084	-8.24808	2.68002e-15	9.01184e-15	-7.90497	LIV DEG
ENSG00000111843	-0.129017	4.63317	-6.86853	2.39983e-11	6.26981e-11	-6.67936	LIV DEG
ENSG00000111845	-0.130341	3.32198	-7.01717	9.49462e-12	2.55175e-11	-6.81396	LIV DEG
ENSG00000111846	0.0178263	1.95831	0.359949	0.719079	0.745652	0.35969	Not DEG
ENSG00000111850	-0.351652	4.45505	-16.0919	2.86069e-45	7.99626e-44	-14.12	LIV DEG
ENSG00000111859	0.67975	3.12387	12.3788	1.95689e-30	1.78337e-29	11.4659	PM DEG
ENSG00000111860	-0.171218	5.53372	-9.70241	1.61655e-20	7.53749e-20	-9.28503	LIV DEG
ENSG00000111863	-0.791813	1.99787	-6.95645	1.55529e-11	4.11353e-11	-6.74264	LIV DEG
ENSG00000111875	-0.205538	4.07057	-10.4648	2.70597e-23	1.50189e-22	-9.94298	LIV DEG
ENSG00000111877	-0.0471161	3.73545	-2.96826	0.00317017	0.00449542	-2.95074	LIV DEG
ENSG00000111879	-0.266461	5.14448	-8.0501	1.09147e-14	3.52394e-14	-7.72812	LIV DEG
ENSG00000111880	-0.00482543	5.09407	-0.350537	0.726121	0.752521	-0.35029	Not DEG
ENSG00000111885	-0.146409	4.40182	-2.92733	0.00359735	0.00507291	-2.91147	LIV DEG
ENSG00000111897	-0.0141336	9.42019	-0.616395	0.537957	0.573222	-0.615905	Not DEG
ENSG00000111906	-0.314331	4.7993	-12.5411	4.32979e-31	4.14125e-30	-11.5958	LIV DEG
ENSG00000111907	0.397433	5.127	8.66992	2.18e-16	7.85679e-16	8.21174	PM DEG
ENSG00000111911	0.0600186	6.01979	2.88238	0.00413845	0.00579855	2.86741	PM DEG
ENSG00000111912	0.332356	6.9763	8.93567	1.18974e-17	4.6384e-17	8.55392	PM DEG
ENSG00000111913	0.420565	4.72326	11.9104	6.04463e-28	4.61569e-27	10.9586	PM DEG
ENSG00000111961	0.46005	6.65986	14.9295	8.84443e-41	1.71768e-39	13.3717	PM DEG
ENSG00000111962	0.108864	3.10732	2.07908	0.0381878	0.0481717	2.07283	PM DEG
ENSG00000112029	0.158278	0.921426	4.31612	2.00032e-05	3.42706e-05	4.26485	PM DEG
ENSG00000112031	-0.0262312	3.46003	-0.776231	0.438011	0.474887	-0.775556	Not DEG
ENSG00000112033	0.312575	3.87319	10.4121	3.21209e-22	1.65974e-21	9.69354	PM DEG
ENSG00000112038	0.621395	5.1126	8.92565	2.20687e-17	8.44307e-17	8.48235	PM DEG
ENSG00000112039	0.284807	1.2253	8.58969	1.86682e-16	6.76186e-16	8.23034	PM DEG
ENSG00000112053	0.00852072	1.98686	0.196627	0.844198	0.861886	0.196527	Not DEG
ENSG00000112062	0.123334	5.63831	8.3881	8.42948e-16	2.93108e-15	8.0478	PM DEG
ENSG00000112078	0.0209059	5.86228	1.33095	0.18393	0.211846	1.32875	Not DEG
ENSG00000112079	0.146227	4.25346	6.42987	3.48315e-10	8.44725e-10	6.27559	PM DEG
ENSG00000112081	-0.147364	6.59188	-7.95043	1.20827e-14	3.89177e-14	-7.71516	LIV DEG
ENSG00000112096	0.31607	7.80042	9.45286	1.55776e-18	6.39753e-18	8.78542	PM DEG
ENSG00000112110	0.0392076	4.08562	1.22506	0.221203	0.251815	1.22333	Not DEG
ENSG00000112118	-0.0190522	3.78649	-0.898609	0.369432	0.405657	-0.897537	Not DEG
ENSG00000112130	0.108573	4.51189	6.02031	4.19211e-09	9.41419e-09	5.87643	PM DEG
ENSG00000112137	0.269232	6.68672	6.36215	4.43156e-10	1.06803e-09	6.23802	PM DEG
ENSG00000112139	0.60765	3.4224	9.32604	5.28554e-19	2.22953e-18	8.90611	PM DEG
ENSG00000112144	0.139922	4.75495	4.38458	1.45107e-05	2.51776e-05	4.33599	PM DEG
ENSG00000112146	-0.0926832	5.62913	-3.8276	0.000156564	0.000249485	-3.78042	LIV DEG
ENSG00000112149	0.061607	3.57497	1.60255	0.109835	0.130393	1.59893	Not DEG
ENSG00000112159	0.110029	7.70488	6.3217	6.49839e-10	1.54923e-09	6.17784	PM DEG
ENSG00000112164	0.703412	-1.44598	4.82489	1.95249e-06	3.61539e-06	4.75828	PM DEG
ENSG00000112167	0.0846271	2.83102	4.43925	1.10936e-05	1.94293e-05	4.39468	PM DEG
ENSG00000112175	-0.553108	-1.63982	-2.4095	0.016351	0.0215009	-2.40098	LIV DEG
ENSG00000112182	0.330396	3.38525	9.2228	1.38231e-18	5.69319e-18	8.79885	PM DEG
ENSG00000112183	0.115769	2.40296	2.61712	0.00913068	0.0123341	2.60712	PM DEG
ENSG00000112186	-0.157789	5.94165	-3.02878	0.00257981	0.00369117	-3.01382	LIV DEG
ENSG00000112200	0.0635708	7.12012	3.65396	0.000296513	0.000461914	3.61833	PM DEG
ENSG00000112208	0.363126	3.21016	7.6541	1.12445e-13	3.41104e-13	7.42539	PM DEG
ENSG00000112210	0.166931	4.48332	6.8904	2.23896e-11	5.86226e-11	6.68953	PM DEG
ENSG00000112214	-0.375813	1.27527	-3.77538	0.000181766	0.000288265	-3.7431	LIV DEG
ENSG00000112218	0.345645	3.64955	8.45818	1.1881e-15	4.09309e-15	8.00568	PM DEG
ENSG00000112232	-0.232444	5.44881	-7.53745	2.91608e-13	8.6035e-13	-7.29822	LIV DEG
ENSG00000112234	0.0293518	5.38765	1.52808	0.127209	0.149957	1.5252	Not DEG
ENSG00000112237	-0.230982	5.10468	-13.3389	5.64014e-35	7.0129e-34	-12.3382	LIV DEG
ENSG00000112242	-0.0193483	3.54445	-0.688961	0.491239	0.527154	-0.68834	Not DEG
ENSG00000112245	0.140568	5.87718	3.38681	0.000772996	0.00116065	3.36229	PM DEG
ENSG00000112249	-0.13242	5.98692	-10.2791	3.18502e-22	1.64654e-21	-9.6944	LIV DEG
ENSG00000112276	0.169447	2.95934	3.80889	0.000160689	0.000255776	3.77394	PM DEG
ENSG00000112280	-0.411085	2.64421	-7.82233	4.17e-14	1.29959e-13	-7.55558	LIV DEG
ENSG00000112282	-0.112588	5.73551	-7.77643	6.28749e-14	1.93968e-13	-7.50195	LIV DEG
ENSG00000112290	0.351126	5.72226	8.14954	3.65444e-15	1.21712e-14	7.86625	PM DEG
ENSG00000112293	-0.266768	4.53748	-7.93306	1.3781e-14	4.42165e-14	-7.69837	LIV DEG
ENSG00000112294	0.143438	5.74553	5.98378	4.80881e-09	1.07522e-08	5.85366	PM DEG
ENSG00000112297	-0.262769	0.972314	-4.16992	3.7018e-05	6.20408e-05	-4.12534	LIV DEG
ENSG00000112303	0.347525	0.00018856	3.5233	0.000471316	0.000721293	3.49655	PM DEG
ENSG00000112304	-0.156925	4.22746	-8.60181	1.55706e-16	5.67791e-16	-8.25205	LIV DEG
ENSG00000112305	0.107166	5.1993	4.5036	8.58921e-06	1.51634e-05	4.44995	PM DEG
ENSG00000112306	-0.283142	7.23492	-10.1352	8.25992e-22	4.17434e-21	-9.59663	LIV DEG
ENSG00000112308	-0.0258363	6.48549	-1.21095	0.226607	0.257614	-1.20915	Not DEG
ENSG00000112309	0.526449	5.17375	10.9044	1.20379e-24	7.3281e-24	10.2484	PM DEG
ENSG00000112312	0.218167	2.51507	5.71962	2.02462e-08	4.33217e-08	5.60988	PM DEG
ENSG00000112319	-0.181497	2.07182	-3.69043	0.000254572	0.000399019	-3.65762	LIV DEG
ENSG00000112320	0.0965767	5.60733	5.30805	1.83387e-07	3.65912e-07	5.21543	PM DEG
ENSG00000112333	-0.0928089	3.31829	-1.85774	0.0639094	0.0783565	-1.85281	Not DEG
ENSG00000112335	-0.0881085	6.25802	-3.88866	0.000114234	0.000184025	-3.85818	LIV DEG
ENSG00000112339	-0.296749	6.75868	-12.0198	4.89391e-29	4.03044e-28	-11.1838	LIV DEG
ENSG00000112343	-0.0344309	2.52065	-0.673897	0.50076	0.536653	-0.673294	Not DEG
ENSG00000112357	-0.370283	2.29954	-11.0317	1.62785e-25	1.04911e-24	-10.44	LIV DEG
ENSG00000112365	-0.061173	4.28822	-3.37237	0.000802021	0.00120189	-3.3521	LIV DEG
ENSG00000112367	-0.0302087	5.06715	-1.70415	0.0891388	0.107259	-1.69996	Not DEG
ENSG00000112378	-0.0330603	2.01548	-0.57817	0.563453	0.597916	-0.57772	Not DEG
ENSG00000112379	0.167991	7.85617	5.88209	7.92041e-09	1.74481e-08	5.77014	PM DEG
ENSG00000112394	-0.105978	2.83542	-3.35604	0.000870088	0.00129904	-3.32948	LIV DEG
ENSG00000112406	0.176369	5.61224	6.45496	3.11043e-10	7.56709e-10	6.29317	PM DEG
ENSG00000112414	-0.150372	2.09859	-2.09379	0.0368514	0.0465919	-2.08741	LIV DEG
ENSG00000112419	0.0335378	5.09605	0.918868	0.358677	0.39483	0.917888	Not DEG
ENSG00000112425	-0.349158	4.58623	-13.747	1.97707e-34	2.35022e-33	-12.2368	LIV DEG
ENSG00000112473	-0.286706	4.79558	-13.4633	1.0417e-34	1.26401e-33	-12.2887	LIV DEG
ENSG00000112486	-0.0618568	-0.134981	-1.03448	0.301563	0.336219	-1.03309	Not DEG
ENSG00000112511	0.237128	4.61548	12.3284	6.72275e-30	5.88853e-29	11.3586	PM DEG
ENSG00000112514	-0.243727	4.4311	-13.0229	1.2794e-33	1.43866e-32	-12.0842	LIV DEG
ENSG00000112530	-0.129979	2.24824	-4.18116	3.54247e-05	5.94811e-05	-4.13546	LIV DEG
ENSG00000112531	-0.124271	9.68936	-4.34508	1.74617e-05	3.01023e-05	-4.2951	LIV DEG
ENSG00000112539	0.860174	-1.10353	9.39273	3.19572e-19	1.36558e-18	8.96175	PM DEG
ENSG00000112541	-0.644064	5.37078	-14.6234	3.7709e-36	5.10855e-35	-12.5542	LIV DEG
ENSG00000112561	0.297948	3.38711	6.1325	2.48034e-09	5.66594e-09	5.96275	PM DEG
ENSG00000112562	-0.343484	0.512835	-4.45676	1.07409e-05	1.88374e-05	-4.40169	LIV DEG
ENSG00000112576	0.357794	4.31631	14.3958	2.40274e-38	3.83357e-37	12.9483	PM DEG
ENSG00000112578	0.0478934	1.99858	1.97629	0.0486614	0.0605922	1.97155	Not DEG
ENSG00000112584	0.117143	5.81485	9.20497	2.31264e-18	9.42261e-18	8.7409	PM DEG
ENSG00000112592	-0.0958439	2.93868	-4.72513	3.17397e-06	5.77827e-06	-4.65923	LIV DEG
ENSG00000112599	0.146455	1.70886	2.93087	0.00367192	0.00517032	2.90505	PM DEG
ENSG00000112619	0.0278473	1.79296	0.352334	0.724751	0.751245	0.352116	Not DEG
ENSG00000112624	0.271827	5.39705	11.7581	6.04616e-28	4.61569e-27	10.9585	PM DEG
ENSG00000112640	0.624407	4.37998	19.7262	9.37832e-63	1.30903e-60	16.72	PM DEG
ENSG00000112651	-0.137569	2.71645	-5.81291	1.28618e-08	2.79298e-08	-5.68789	LIV DEG
ENSG00000112655	0.150326	2.78459	2.74594	0.00629236	0.00864515	2.73214	PM DEG
ENSG00000112658	0.328256	3.62472	12.6837	1.67143e-31	1.63626e-30	11.677	PM DEG
ENSG00000112659	0.19542	5.67322	7.57491	2.41113e-13	7.14096e-13	7.32376	PM DEG
ENSG00000112667	-0.409294	2.35327	-10.935	1.34232e-24	8.15305e-24	-10.2378	LIV DEG
ENSG00000112679	0.2834	4.84787	13.6602	4.96668e-35	6.19689e-34	12.3484	PM DEG
ENSG00000112685	-0.00607369	5.48873	-0.384883	0.700517	0.728463	-0.384623	Not DEG
ENSG00000112695	-0.673686	6.27084	-19.3368	1.41225e-60	1.63391e-58	-16.4184	LIV DEG
ENSG00000112697	0.122241	7.77702	5.62085	3.32598e-08	6.99909e-08	5.52335	PM DEG
ENSG00000112699	-0.141743	2.38383	-5.31791	1.77717e-07	3.55089e-07	-5.22125	LIV DEG
ENSG00000112701	-0.0576082	7.14279	-4.43141	1.18606e-05	2.07407e-05	-4.38013	LIV DEG
ENSG00000112706	-0.261285	-1.37064	-2.6125	0.00935842	0.0126228	-2.59868	LIV DEG
ENSG00000112715	0.537061	4.24604	6.44705	2.89342e-10	7.05739e-10	6.30438	PM DEG
ENSG00000112739	0.220977	6.17512	11.6001	1.72643e-25	1.11032e-24	10.4344	PM DEG
ENSG00000112759	-0.0475232	3.53277	-1.35991	0.174465	0.201794	-1.358	Not DEG
ENSG00000112763	0.224517	3.72427	9.32639	5.60392e-19	2.36153e-18	8.89962	PM DEG
ENSG00000112769	-0.393069	4.61923	-8.88265	1.84444e-17	7.10677e-17	-8.50319	LIV DEG
ENSG00000112773	0.00805568	2.17034	0.112002	0.91087	0.922123	0.111941	Not DEG
ENSG00000112782	0.110443	2.16381	2.37774	0.0179119	0.023465	2.36743	PM DEG
ENSG00000112787	0.166343	3.06038	3.63638	0.000316221	0.000491341	3.60164	PM DEG
ENSG00000112796	0.0953002	5.03872	3.26687	0.0011721	0.00173059	3.24558	PM DEG
ENSG00000112799	-0.6716	1.4872	-9.43328	3.74267e-19	1.59395e-18	-8.94431	LIV DEG
ENSG00000112812	-0.178643	-0.406292	-2.72665	0.00662473	0.00908276	-2.71514	LIV DEG
ENSG00000112837	-0.465278	1.72787	-4.3364	1.78085e-05	3.06757e-05	-4.29073	LIV DEG
ENSG00000112851	0.177355	7.9932	6.01414	4.10217e-09	9.21892e-09	5.88002	PM DEG
ENSG00000112852	0.117555	1.95417	2.66882	0.00789255	0.0107292	2.65663	PM DEG
ENSG00000112855	-0.131298	4.39496	-8.44337	4.58539e-16	1.61835e-15	-8.12201	LIV DEG
ENSG00000112874	-0.389356	4.50314	-13.1352	4.17393e-33	4.54926e-32	-11.9867	LIV DEG
ENSG00000112877	0.216065	1.70358	7.5145	4.20192e-13	1.22866e-12	7.24889	PM DEG
ENSG00000112893	-0.217963	7.78242	-5.53425	5.8044e-08	1.19975e-07	-5.42472	LIV DEG
ENSG00000112902	0.026405	5.52815	0.609257	0.542676	0.577795	0.608771	Not DEG
ENSG00000112936	-0.293131	2.181	-2.30124	0.0218152	0.0283245	-2.29357	LIV DEG
ENSG00000112941	0.272868	4.47745	14.2238	2.14206e-37	3.1895e-36	12.7792	PM DEG
ENSG00000112964	0.171903	2.25181	4.43278	1.17646e-05	2.05811e-05	4.38191	PM DEG
ENSG00000112972	-0.38218	7.02033	-8.66222	1.16022e-16	4.25808e-16	-8.28712	LIV DEG
ENSG00000112977	0.602404	2.83111	12.7068	8.45971e-32	8.47734e-31	11.7347	PM DEG
ENSG00000112981	-0.397994	3.56122	-10.9894	4.12946e-24	2.42774e-23	-10.1285	LIV DEG
ENSG00000112983	0.281957	5.52418	16.0141	1.25785e-44	3.32279e-43	14.0152	PM DEG
ENSG00000112992	-0.11564	6.81444	-6.91084	1.78145e-11	4.69163e-11	-6.7229	LIV DEG
ENSG00000112996	0.119543	6.40004	5.90348	7.42763e-09	1.63926e-08	5.78096	PM DEG
ENSG00000113013	0.0248479	7.48081	1.29185	0.197006	0.225825	1.29013	Not DEG
ENSG00000113048	0.148337	4.9597	7.98645	1.29839e-14	4.17332e-14	7.70598	PM DEG
ENSG00000113068	0.0873018	3.65985	3.18234	0.00156398	0.00228195	3.16254	PM DEG
ENSG00000113070	-0.0385442	2.72904	-1.00988	0.313098	0.348021	-1.00874	Not DEG
ENSG00000113073	0.0461134	0.723843	0.966776	0.334277	0.370003	0.965535	Not DEG
ENSG00000113100	-0.281931	4.49735	-4.61009	5.11943e-06	9.19009e-06	-4.55983	LIV DEG
ENSG00000113108	-0.0751008	4.5466	-4.06068	5.82845e-05	9.61483e-05	-4.01965	LIV DEG
ENSG00000113119	0.0174295	1.76603	0.665019	0.50643	0.542219	0.664406	Not DEG
ENSG00000113140	0.556668	6.31297	7.72881	7.84073e-14	2.40207e-13	7.47297	PM DEG
ENSG00000113141	-0.263671	5.85846	-14.2124	2.49966e-37	3.69148e-36	-12.7672	LIV DEG
ENSG00000113161	-0.0466885	6.37469	-1.41097	0.158995	0.185078	-1.40846	Not DEG
ENSG00000113163	0.115493	6.46849	6.61166	1.19325e-10	2.98174e-10	6.44019	PM DEG
ENSG00000113194	0.0830905	5.14399	6.41639	3.62603e-10	8.78392e-10	6.26933	PM DEG
ENSG00000113205	0.198089	1.64179	4.54668	7.09254e-06	1.25993e-05	4.49089	PM DEG
ENSG00000113209	-0.0655824	2.93407	-2.25987	0.0243233	0.031432	-2.25198	LIV DEG
ENSG00000113211	0.152491	1.76489	4.06971	5.56422e-05	9.19578e-05	4.03057	PM DEG
ENSG00000113212	0.197557	1.88846	5.32263	1.63586e-07	3.2743e-07	5.23657	PM DEG
ENSG00000113231	0.106373	5.82299	3.62628	0.000330165	0.000512146	3.5904	PM DEG
ENSG00000113240	-0.356957	5.97694	-17.4043	1.57134e-50	6.96636e-49	-14.9494	LIV DEG
ENSG00000113248	0.120708	2.97683	3.66814	0.000273039	0.000426543	3.63962	PM DEG
ENSG00000113269	0.526373	6.88986	16.3302	2.92064e-45	8.15329e-44	14.1185	PM DEG
ENSG00000113272	-0.169763	2.17178	-6.81079	3.26209e-11	8.44709e-11	-6.63423	LIV DEG
ENSG00000113273	0.178663	3.88343	7.61757	1.70667e-13	5.10561e-13	7.36997	PM DEG
ENSG00000113282	-0.0165465	5.37383	-1.16103	0.246176	0.278296	-1.15969	Not DEG
ENSG00000113296	0.0811368	3.75766	2.30591	0.0216636	0.0281379	2.29621	PM DEG
ENSG00000113300	0.401909	5.09603	19.0659	1.21149e-58	1.15465e-56	16.146	PM DEG
ENSG00000113312	-0.215988	5.49188	-12.6408	2.74079e-31	2.65549e-30	-11.6348	LIV DEG
ENSG00000113318	-0.0586834	4.8428	-3.4122	0.000706271	0.00106408	-3.38713	LIV DEG
ENSG00000113319	-0.00937252	7.25252	-0.22526	0.821886	0.841131	-0.22512	Not DEG
ENSG00000113327	-0.0822965	6.71593	-1.34403	0.179549	0.207154	-1.34214	Not DEG
ENSG00000113328	0.028117	4.9661	1.17264	0.241674	0.273492	1.17081	Not DEG
ENSG00000113356	-0.455739	2.99826	-17.5407	3.2017e-52	1.71458e-50	-15.2065	LIV DEG
ENSG00000113360	0.369963	5.43108	17.52	1.01954e-52	5.64139e-51	15.2813	PM DEG
ENSG00000113361	0.0585772	4.56203	1.13906	0.255359	0.288059	1.13743	Not DEG
ENSG00000113368	0.295918	2.16781	9.33315	1.16916e-18	4.83277e-18	8.81762	PM DEG
ENSG00000113369	0.192765	5.66747	4.35518	1.66278e-05	2.87128e-05	4.30594	PM DEG
ENSG00000113384	0.0910436	4.89089	4.95772	1.04949e-06	1.98286e-06	4.88212	PM DEG
ENSG00000113387	-0.337043	7.15073	-12.5378	1.31677e-31	1.29847e-30	-11.6972	LIV DEG
ENSG00000113389	-0.0156666	0.12048	-0.156176	0.875969	0.890541	-0.156081	Not DEG
ENSG00000113391	0.0561633	5.15069	3.68147	0.000262458	0.000410725	3.64979	PM DEG
ENSG00000113396	-0.0915288	0.147098	-0.691125	0.489851	0.52577	-0.690545	Not DEG
ENSG00000113407	0.136482	5.24522	4.40693	1.31067e-05	2.28422e-05	4.35832	PM DEG
ENSG00000113441	0.26303	7.41199	11.8657	2.03269e-28	1.60092e-27	11.0568	PM DEG
ENSG00000113448	-0.0734507	6.55621	-2.7977	0.00534274	0.00739068	-2.78561	LIV DEG
ENSG00000113456	-0.0314288	4.40911	-2.03162	0.0429105	0.0538092	-2.02458	Not DEG
ENSG00000113460	-0.240315	3.63354	-12.1779	3.93983e-29	3.26208e-28	-11.203	LIV DEG
ENSG00000113494	0.371095	1.0362	3.44758	0.000618049	0.000935527	3.42357	PM DEG
ENSG00000113504	0.641598	2.27549	11.3049	4.26602e-26	2.84862e-25	10.5664	PM DEG
ENSG00000113522	0.165079	6.40067	9.57175	8.92267e-20	3.95011e-19	9.10134	PM DEG
ENSG00000113532	-0.0933286	3.47816	-2.76282	0.00600828	0.00826888	-2.74733	LIV DEG
ENSG00000113552	0.0535151	4.62925	2.73231	0.00657772	0.00902232	2.7175	PM DEG
ENSG00000113555	-0.749564	1.04993	-10.0639	1.39295e-21	6.93589e-21	-9.5426	LIV DEG
ENSG00000113558	-0.0920054	7.83543	-5.58842	3.74804e-08	7.85211e-08	-5.50233	LIV DEG
ENSG00000113569	0.0437167	5.13302	3.10487	0.00205353	0.00296326	3.08238	PM DEG
ENSG00000113575	-0.111349	7.01651	-5.63977	3.09429e-08	6.53059e-08	-5.53602	LIV DEG
ENSG00000113578	-0.365037	7.19349	-8.45344	1.00639e-15	3.48158e-15	-8.02608	LIV DEG
ENSG00000113580	0.0107252	6.85093	0.505236	0.613707	0.646361	0.504789	Not DEG
ENSG00000113583	-0.15695	4.39374	-7.30207	1.60317e-12	4.51798e-12	-7.06526	LIV DEG
ENSG00000113593	-0.214755	5.25638	-10.9838	1.05591e-24	6.44784e-24	-10.261	LIV DEG
ENSG00000113594	0.0376425	8.05892	1.61444	0.107229	0.127509	1.61078	Not DEG
ENSG00000113595	0.00639527	6.44176	0.292945	0.769711	0.793349	0.292753	Not DEG
ENSG00000113597	-0.357715	4.98773	-15.021	1.94272e-42	4.30202e-41	-13.6528	LIV DEG
ENSG00000113600	-0.262365	-0.0593064	-3.75672	0.000194946	0.000308602	-3.72548	LIV DEG
ENSG00000113615	0.240542	4.63778	14.7125	4.1461e-40	7.65366e-39	13.2563	PM DEG
ENSG00000113621	-0.194514	5.52097	-9.85997	1.04498e-20	4.93522e-20	-9.33138	LIV DEG
ENSG00000113638	0.238637	5.61693	10.4292	1.01531e-22	5.41572e-22	9.81043	PM DEG
ENSG00000113643	-0.205811	5.25274	-10.9549	9.47094e-25	5.80629e-24	-10.2715	LIV DEG
ENSG00000113645	0.112122	5.03425	3.49	0.00053839	0.000819825	3.46089	PM DEG
ENSG00000113648	0.0579457	6.26736	5.1855	3.29588e-07	6.45424e-07	5.10569	PM DEG
ENSG00000113649	-0.2757	6.28282	-15.6047	9.83183e-43	2.22037e-41	-13.7023	LIV DEG
ENSG00000113657	0.671427	6.28086	16.069	7.06722e-46	2.08026e-44	14.2182	PM DEG
ENSG00000113658	0.0661132	5.80196	3.72356	0.000224082	0.000352839	3.6902	PM DEG
ENSG00000113712	0.409357	6.59249	17.8088	2.1746e-54	1.4044e-52	15.53	PM DEG
ENSG00000113716	-0.0350816	5.20491	-2.17733	0.0299991	0.0383587	-2.1701	LIV DEG
ENSG00000113719	0.099149	5.27604	4.91508	1.28056e-06	2.40098e-06	4.84275	PM DEG
ENSG00000113721	0.343776	4.59559	6.64262	1.00597e-10	2.52778e-10	6.46605	PM DEG
ENSG00000113732	-0.239405	4.64397	-9.04999	6.92187e-18	2.74527e-17	-8.61619	LIV DEG
ENSG00000113734	-0.257888	2.36204	-11.3086	1.36906e-25	8.85226e-25	-10.4564	LIV DEG
ENSG00000113739	0.440684	-0.0642592	4.52701	7.68171e-06	1.36102e-05	4.47387	PM DEG
ENSG00000113742	0.279977	7.25993	15.1387	4.95077e-42	1.06471e-40	13.5845	PM DEG
ENSG00000113749	0.220444	3.71667	5.50021	6.01488e-08	1.24195e-07	5.41836	PM DEG
ENSG00000113758	0.0267411	4.44869	0.757918	0.448851	0.485546	0.757333	Not DEG
ENSG00000113761	0.19579	4.22119	12.8404	7.31994e-33	7.8516e-32	11.94	PM DEG
ENSG00000113763	0.132705	4.23678	2.06251	0.0396681	0.0499371	2.05719	PM DEG
ENSG00000113790	-0.263099	2.55152	-7.71607	1.24873e-13	3.77532e-13	-7.41151	LIV DEG
ENSG00000113805	0.15487	5.30582	4.43911	1.1842e-05	2.07115e-05	4.38048	PM DEG
ENSG00000113810	0.133793	3.32992	5.23164	2.66883e-07	5.26441e-07	5.14545	PM DEG
ENSG00000113811	-0.332873	4.84202	-13.1694	2.94494e-33	3.23913e-32	-12.0155	LIV DEG
ENSG00000113812	-0.0607224	4.879	-2.9981	0.00286757	0.00408291	-2.98159	LIV DEG
ENSG00000113838	-0.115506	3.52197	-6.87222	2.5673e-11	6.6928e-11	-6.66947	LIV DEG
ENSG00000113845	-0.145168	4.86854	-9.8987	3.30015e-21	1.60881e-20	-9.45276	LIV DEG
ENSG00000113851	-0.128289	6.34493	-8.19023	2.20731e-15	7.4664e-15	-7.92911	LIV DEG
ENSG00000113889	-0.481373	-1.79444	-4.20964	3.27045e-05	5.50631e-05	-4.15377	LIV DEG
ENSG00000113916	1.15575	4.71946	20.6534	7.0021e-67	1.38982e-64	17.2771	PM DEG
ENSG00000113946	-0.52897	-0.268638	-7.77996	4.13002e-14	1.28788e-13	-7.55683	LIV DEG
ENSG00000113966	-0.295618	4.65342	-11.8754	8.04447e-28	6.08539e-27	-10.9327	LIV DEG
ENSG00000113971	-0.0756923	5.42332	-2.55273	0.0110081	0.0147532	-2.54244	LIV DEG
ENSG00000114013	-0.34458	1.89261	-5.06191	6.66553e-07	1.27833e-06	-4.97086	LIV DEG
ENSG00000114019	0.144675	4.77746	3.81775	0.000154672	0.000246616	3.78345	PM DEG
ENSG00000114021	-0.268862	4.54982	-10.2424	5.10626e-22	2.60736e-21	-9.6461	LIV DEG
ENSG00000114023	-0.335859	5.16794	-10.5922	2.84296e-23	1.57469e-22	-9.93806	LIV DEG
ENSG00000114026	0.00242998	3.55526	0.12347	0.901793	0.913788	0.123396	Not DEG
ENSG00000114030	0.0322408	6.25443	2.22397	0.0266781	0.0343498	2.2162	PM DEG
ENSG00000114054	-0.203294	5.42167	-8.57544	3.06216e-16	1.0954e-15	-8.17085	LIV DEG
ENSG00000114062	-0.0685373	6.81992	-4.75308	2.82981e-06	5.17391e-06	-4.6828	LIV DEG
ENSG00000114098	-0.026208	5.87272	-1.8622	0.0631578	0.0774921	-1.85808	Not DEG
ENSG00000114107	0.164863	5.06249	7.42738	8.81486e-13	2.52863e-12	7.14785	PM DEG
ENSG00000114115	-0.649124	2.32213	-12.81	9.65977e-30	8.36961e-29	-11.3269	LIV DEG
ENSG00000114120	-0.347029	6.56104	-16.2323	4.56688e-48	1.63044e-46	-14.5668	LIV DEG
ENSG00000114125	-0.129133	4.24005	-6.68147	7.50033e-11	1.90212e-10	-6.5103	LIV DEG
ENSG00000114126	0.0734273	5.73299	3.01034	0.00278916	0.0039765	2.99007	PM DEG
ENSG00000114127	0.04884	6.40989	3.19808	0.00150256	0.00219663	3.17419	PM DEG
ENSG00000114166	0.0451494	6.42165	2.32126	0.0207824	0.0270453	2.31191	PM DEG
ENSG00000114200	-0.517218	2.73416	-10.6	1.874e-23	1.052e-22	-9.9795	LIV DEG
ENSG00000114204	0.254061	1.34375	4.12785	4.45603e-05	7.41986e-05	4.08247	PM DEG
ENSG00000114209	-0.22535	4.88238	-14.2675	4.81325e-39	8.12282e-38	-13.0711	LIV DEG
ENSG00000114251	0.438042	2.62844	9.91871	4.11498e-21	1.9939e-20	9.42964	PM DEG
ENSG00000114268	0.0975916	3.15279	4.34344	1.80657e-05	3.10939e-05	4.28755	PM DEG
ENSG00000114270	-0.0192165	4.5105	-0.348833	0.727379	0.753753	-0.348614	Not DEG
ENSG00000114279	-0.0876529	6.56242	-2.03278	0.0425978	0.053448	-2.02763	Not DEG
ENSG00000114302	0.0567219	5.22909	3.68327	0.000262439	0.000410725	3.64981	PM DEG
ENSG00000114315	0.00573974	2.01676	0.0869999	0.930713	0.93966	0.0869478	Not DEG
ENSG00000114316	0.00224547	5.62283	0.176301	0.860142	0.876097	0.176193	Not DEG
ENSG00000114331	-0.0645867	6.49152	-3.31896	0.000978547	0.00145536	-3.29662	LIV DEG
ENSG00000114346	0.0642593	3.33151	2.69369	0.00736819	0.0100486	2.67973	PM DEG
ENSG00000114353	0.290239	5.29208	12.4858	1.21621e-30	1.12592e-29	11.507	PM DEG
ENSG00000114354	-0.00671281	5.12118	-0.454431	0.649759	0.680488	-0.454097	Not DEG
ENSG00000114374	-0.120732	3.2802	-1.16411	0.245195	0.277229	-1.1621	Not DEG
ENSG00000114378	-0.0692102	-0.183237	-1.24277	0.214702	0.244864	-1.24074	Not DEG
ENSG00000114383	0.118215	4.0872	5.71841	2.14416e-08	4.57936e-08	5.59995	PM DEG
ENSG00000114388	-0.0188396	3.84574	-0.95419	0.340608	0.376394	-0.952965	Not DEG
ENSG00000114391	-0.33539	6.97467	-12.9293	1.10773e-32	1.1771e-31	-11.9055	LIV DEG
ENSG00000114395	-0.334742	2.07186	-12.271	1.67867e-30	1.5363e-29	-11.4792	LIV DEG
ENSG00000114405	0.0338265	4.35523	1.43843	0.151075	0.176428	1.43574	Not DEG
ENSG00000114416	0.205018	6.85448	6.86778	2.21989e-11	5.81303e-11	6.69078	PM DEG
ENSG00000114423	0.107179	3.89933	4.99119	8.26139e-07	1.57448e-06	4.92909	PM DEG
ENSG00000114439	0.154438	6.77448	6.54127	1.87388e-10	4.61905e-10	6.37134	PM DEG
ENSG00000114446	-0.118658	4.49082	-5.92392	5.85123e-09	1.30131e-08	-5.82096	LIV DEG
ENSG00000114450	-0.18477	5.52738	-4.23164	2.88861e-05	4.88511e-05	-4.18207	LIV DEG
ENSG00000114473	-0.0989979	3.67736	-4.94299	1.12151e-06	2.11431e-06	-4.86902	LIV DEG
ENSG00000114480	-0.162152	3.84329	-5.07602	5.93898e-07	1.14325e-06	-4.99319	LIV DEG
ENSG00000114487	-0.931326	-1.3242	-10.0233	2.25667e-21	1.11063e-20	-9.49245	LIV DEG
ENSG00000114491	0.132422	4.20871	7.07713	6.15721e-12	1.67456e-11	6.87596	PM DEG
ENSG00000114503	-0.0965509	5.28696	-5.19594	3.12697e-07	6.13512e-07	-5.11563	LIV DEG
ENSG00000114520	-0.442147	4.72773	-16.0303	5.2316e-39	8.80822e-38	-13.0648	LIV DEG
ENSG00000114529	0.160502	-0.225731	1.88472	0.0601338	0.0740043	1.87981	Not DEG
ENSG00000114541	-0.326883	5.48411	-6.62645	8.75887e-11	2.20912e-10	-6.48695	LIV DEG
ENSG00000114544	0.0754765	5.11267	4.27391	2.38574e-05	4.05751e-05	4.22535	PM DEG
ENSG00000114547	-0.717956	-1.0334	-8.22887	3.08439e-15	1.03379e-14	-7.88744	LIV DEG
ENSG00000114554	0.242844	5.58967	5.63157	3.67899e-08	7.71418e-08	5.50561	PM DEG
ENSG00000114573	0.0383938	7.75921	1.19841	0.231385	0.262687	1.1968	Not DEG
ENSG00000114626	0.0394435	4.34147	1.22149	0.222758	0.253478	1.21923	Not DEG
ENSG00000114631	-0.116282	4.91895	-4.07007	5.95058e-05	9.81181e-05	-4.01476	LIV DEG
ENSG00000114646	-0.594461	5.37452	-12.9771	1.71914e-32	1.80027e-31	-11.8688	LIV DEG
ENSG00000114648	0.320429	4.56028	18.366	3.44959e-58	3.20308e-56	16.0813	PM DEG
ENSG00000114650	0.196535	5.13983	10.0325	2.4114e-21	1.18462e-20	9.48554	PM DEG
ENSG00000114654	-0.453383	-0.697081	-6.18231	1.50448e-09	3.49094e-09	-6.04388	LIV DEG
ENSG00000114656	-0.0894557	1.89894	-1.7452	0.0815525	0.098699	-1.74175	Not DEG
ENSG00000114670	-0.0632677	4.15677	-2.9169	0.00371468	0.00522849	-2.90143	LIV DEG
ENSG00000114686	-0.185844	4.78716	-9.46175	2.7717e-19	1.19003e-18	-8.97743	LIV DEG
ENSG00000114698	0.378673	4.8582	9.10419	4.35724e-18	1.75068e-17	8.66905	PM DEG
ENSG00000114735	0.24576	3.9937	10.575	2.64124e-23	1.46634e-22	9.9454	PM DEG
ENSG00000114738	-0.277777	3.1944	-9.58413	1.11271e-19	4.889e-19	-9.07733	LIV DEG
ENSG00000114739	0.268737	5.41443	14.8217	2.89695e-39	4.99406e-38	13.1097	PM DEG
ENSG00000114742	0.0694476	6.09305	4.54415	7.39984e-06	1.31258e-05	4.48185	PM DEG
ENSG00000114744	-0.116658	4.6866	-5.25815	2.14857e-07	4.26932e-07	-5.186	LIV DEG
ENSG00000114745	0.0639022	4.90426	3.93564	9.70398e-05	0.000157251	3.89788	PM DEG
ENSG00000114757	0.0214239	8.2511	0.651158	0.515299	0.550978	0.650609	Not DEG
ENSG00000114767	-0.229009	2.5493	-9.8592	1.01969e-20	4.81996e-20	-9.33398	LIV DEG
ENSG00000114770	0.0839668	6.99353	4.11508	4.68709e-05	7.792e-05	4.07071	PM DEG
ENSG00000114779	0.197459	2.02832	6.4579	3.00005e-10	7.30925e-10	6.29878	PM DEG
ENSG00000114784	0.183661	4.5323	6.73046	5.32042e-11	1.36125e-10	6.56168	PM DEG
ENSG00000114786	0.0799046	3.50217	3.91772	0.000106311	0.000171735	3.87572	PM DEG
ENSG00000114790	0.334317	4.42009	7.96005	1.52774e-14	4.88366e-14	7.68519	PM DEG
ENSG00000114796	-0.021175	7.71991	-0.918151	0.359088	0.395222	-0.917104	Not DEG
ENSG00000114805	-0.2098	4.98903	-4.1304	4.38325e-05	7.30368e-05	-4.08629	LIV DEG
ENSG00000114812	-0.146788	3.47636	-2.81192	0.00511774	0.00709577	-2.79953	LIV DEG
ENSG00000114841	-0.30251	5.64826	-7.31692	1.27267e-12	3.61531e-12	-7.09725	LIV DEG
ENSG00000114850	-0.12578	6.25795	-6.7698	3.57989e-11	9.24788e-11	-6.6205	LIV DEG
ENSG00000114853	-0.102016	5.79277	-4.14421	4.15295e-05	6.936e-05	-4.0988	LIV DEG
ENSG00000114857	-0.196849	7.57248	-10.3328	2.00582e-22	1.05075e-21	-9.74149	LIV DEG
ENSG00000114859	0.0554447	3.53087	1.5689	0.117425	0.139076	1.56567	Not DEG
ENSG00000114861	0.111357	6.35917	5.65022	3.2022e-08	6.75109e-08	5.53001	PM DEG
ENSG00000114867	0.373445	6.40979	14.5098	2.1683e-39	3.78316e-38	13.1317	PM DEG
ENSG00000114902	0.0276664	4.2201	1.34136	0.180491	0.208185	1.33924	Not DEG
ENSG00000114904	0.139381	5.22556	10.3235	8.21194e-23	4.40857e-22	9.83182	PM DEG
ENSG00000114923	0.0205488	4.79918	0.576558	0.564493	0.598785	0.57618	Not DEG
ENSG00000114933	0.294824	6.00611	14.0775	2.83826e-37	4.17159e-36	12.7573	PM DEG
ENSG00000114942	-0.464391	6.09799	-16.4699	3.79803e-47	1.26028e-45	-14.4214	LIV DEG
ENSG00000114948	-0.126778	6.28377	-3.5508	0.000420094	0.000645507	-3.52713	LIV DEG
ENSG00000114956	0.157724	2.67303	7.07631	6.80619e-12	1.84688e-11	6.86167	PM DEG
ENSG00000114978	0.213066	5.00704	8.12402	5.41587e-15	1.78128e-14	7.81686	PM DEG
ENSG00000114982	0.244698	5.47817	11.1432	6.41784e-26	4.23065e-25	10.528	PM DEG
ENSG00000114988	0.190873	3.77999	5.82859	1.07379e-08	2.34329e-08	5.71864	PM DEG
ENSG00000114993	0.162469	4.31793	2.81313	0.0051884	0.00718544	2.7951	PM DEG
ENSG00000114999	0.0180203	6.15285	0.826586	0.408964	0.445718	0.825717	Not DEG
ENSG00000115008	-0.87894	-1.22977	-9.09266	4.35747e-18	1.75068e-17	-8.66905	LIV DEG
ENSG00000115020	0.115459	6.90722	9.10257	4.13346e-18	1.66315e-17	8.67506	PM DEG
ENSG00000115041	-0.410022	4.713	-8.15929	6.53936e-15	2.14135e-14	-7.79308	LIV DEG
ENSG00000115042	0.0458312	4.46245	2.4991	0.0127653	0.0169987	2.49025	PM DEG
ENSG00000115053	-0.128129	7.62889	-6.25844	9.39406e-10	2.21636e-09	-6.11938	LIV DEG
ENSG00000115073	-0.0573153	5.78725	-1.92556	0.0548059	0.0678061	-1.92041	Not DEG
ENSG00000115084	-0.0438576	6.36932	-2.84018	0.00473401	0.00658778	-2.8246	LIV DEG
ENSG00000115091	-0.103163	6.46687	-6.19348	1.4399e-09	3.34729e-09	-6.05095	LIV DEG
ENSG00000115107	1.30741	0.616678	15.8571	4.55706e-45	1.24958e-43	14.0871	PM DEG
ENSG00000115109	-0.102535	5.9812	-4.54458	7.10986e-06	1.26291e-05	-4.49037	LIV DEG
ENSG00000115112	0.227495	0.275995	2.47163	0.0138444	0.0183531	2.46128	PM DEG
ENSG00000115128	-0.332883	4.06624	-13.7519	8.65158e-36	1.14833e-34	-12.4883	LIV DEG
ENSG00000115129	-0.347575	0.674375	-5.57702	4.27506e-08	8.91908e-08	-5.4791	LIV DEG
ENSG00000115137	0.0898967	4.25959	3.9902	7.7108e-05	0.000126047	3.95322	PM DEG
ENSG00000115145	-0.0619608	5.61256	-4.12358	4.36357e-05	7.27373e-05	-4.08733	LIV DEG
ENSG00000115155	0.56303	0.653128	9.22332	1.61163e-18	6.61499e-18	8.7816	PM DEG
ENSG00000115159	0.0271002	6.08984	0.969895	0.332648	0.368332	0.968794	Not DEG
ENSG00000115163	0.273263	-0.390468	5.77783	1.57217e-08	3.3884e-08	5.6535	PM DEG
ENSG00000115165	-0.00123402	0.428621	-0.016585	0.986776	0.988832	-0.016575	Not DEG
ENSG00000115170	0.125141	3.50089	4.31028	2.02809e-05	3.47243e-05	4.26178	PM DEG
ENSG00000115183	0.186352	5.23816	6.10955	2.44067e-09	5.57767e-09	5.96538	PM DEG
ENSG00000115194	-0.577714	3.52953	-8.77035	2.67132e-17	1.01696e-16	-8.46011	LIV DEG
ENSG00000115204	-0.149878	4.86558	-10.745	2.08733e-24	1.25164e-23	-10.195	LIV DEG
ENSG00000115207	0.172747	4.46515	9.84117	1.14224e-20	5.38093e-20	9.32195	PM DEG
ENSG00000115211	0.00193898	3.98173	0.151043	0.880017	0.894109	0.150948	Not DEG
ENSG00000115216	0.346327	4.8798	16.3593	3.27892e-47	1.09644e-45	14.4315	PM DEG
ENSG00000115226	-0.299403	4.56309	-8.59382	1.04048e-16	3.83031e-16	-8.30007	LIV DEG
ENSG00000115232	-0.187219	1.50273	-1.88066	0.0606881	0.0746397	-1.87576	Not DEG
ENSG00000115233	-0.289877	5.595	-14.0635	3.90105e-38	6.12032e-37	-12.911	LIV DEG
ENSG00000115234	-0.0757041	5.22823	-4.34734	1.67094e-05	2.88515e-05	-4.30486	LIV DEG
ENSG00000115239	0.0395701	5.46099	2.66153	0.00802646	0.0109051	2.65095	PM DEG
ENSG00000115241	-0.00013975	4.6276	-0.00619262	0.995062	0.995752	-0.00618906	Not DEG
ENSG00000115252	-0.154736	6.33481	-3.12688	0.00188028	0.00272434	-3.10852	LIV DEG
ENSG00000115255	-0.0896438	0.403653	-1.89292	0.0591309	0.0728238	-1.88722	Not DEG
ENSG00000115257	-0.15157	0.094577	-2.78918	0.00558309	0.00771083	-2.77131	LIV DEG
ENSG00000115266	0.154261	5.63734	3.22794	0.00134938	0.00198125	3.20527	PM DEG
ENSG00000115267	-0.0272786	2.52612	-0.761703	0.446657	0.48334	-0.761001	Not DEG
ENSG00000115268	-0.236544	5.67453	-7.54563	2.56403e-13	7.57928e-13	-7.31551	LIV DEG
ENSG00000115271	-0.249932	5.11163	-8.82083	1.5255e-16	5.56468e-16	-8.25449	LIV DEG
ENSG00000115274	-0.0980568	3.37748	-4.30061	2.11271e-05	3.61047e-05	-4.25263	LIV DEG
ENSG00000115275	-0.0389067	3.69932	-2.08979	0.0372801	0.0470981	-2.08268	LIV DEG
ENSG00000115282	0.164838	2.90094	7.18982	3.20575e-12	8.86343e-12	6.9684	PM DEG
ENSG00000115286	-0.0769279	3.86011	-1.72249	0.0857576	0.103467	-1.71821	Not DEG
ENSG00000115289	0.0483475	1.92685	1.81198	0.0705779	0.0861517	1.80818	Not DEG
ENSG00000115290	-0.224055	1.67424	-2.9934	0.00291934	0.00415361	-2.97611	LIV DEG
ENSG00000115295	-0.0107978	6.63301	-0.574359	0.56607	0.600369	-0.573849	Not DEG
ENSG00000115306	0.148419	10.1839	8.43398	4.91256e-16	1.73043e-15	8.11364	PM DEG
ENSG00000115307	-0.0169486	4.97591	-0.795997	0.426461	0.463293	-0.795263	Not DEG
ENSG00000115310	0.0147645	9.18368	0.476684	0.633823	0.665184	0.476352	Not DEG
ENSG00000115317	-0.155128	3.79589	-9.09331	3.85436e-18	1.55374e-17	-8.68301	LIV DEG
ENSG00000115318	0.0366526	1.99203	0.850362	0.39562	0.432394	0.849469	Not DEG
ENSG00000115325	-0.255508	1.37762	-6.36672	5.02712e-10	1.20739e-09	-6.21826	LIV DEG
ENSG00000115339	0.061009	1.75441	1.23355	0.218054	0.248439	1.23172	Not DEG
ENSG00000115350	-0.0155983	2.8923	-0.544804	0.586166	0.619859	-0.5444	Not DEG
ENSG00000115353	0.191866	1.34562	4.00327	7.68142e-05	0.000125595	3.95413	PM DEG
ENSG00000115355	-0.292397	8.77998	-11.7919	8.77173e-28	6.61472e-27	-10.9248	LIV DEG
ENSG00000115361	0.0380855	1.41202	0.544292	0.586502	0.620154	0.543912	Not DEG
ENSG00000115364	0.125563	5.87954	5.6179	3.3939e-08	7.13507e-08	5.5198	PM DEG
ENSG00000115365	-0.265589	8.14705	-8.08386	7.57271e-15	2.46963e-14	-7.77453	LIV DEG
ENSG00000115368	-0.157075	5.38687	-9.05622	2.88802e-18	1.17105e-17	-8.71576	LIV DEG
ENSG00000115380	0.210309	4.94225	3.20501	0.00144606	0.0021179	3.1853	PM DEG
ENSG00000115392	-0.0324512	4.7951	-1.34116	0.180704	0.208375	-1.33859	Not DEG
ENSG00000115414	0.406514	5.3397	4.30788	2.03971e-05	3.49123e-05	4.2605	PM DEG
ENSG00000115415	-0.122522	5.98821	-3.60112	0.000351752	0.000544477	-3.57386	LIV DEG
ENSG00000115419	-0.0643387	8.07464	-2.40991	0.0163112	0.0214512	-2.40188	LIV DEG
ENSG00000115421	0.175596	4.96958	9.06815	4.41687e-18	1.77256e-17	8.66751	PM DEG
ENSG00000115423	-0.0926826	4.96377	-2.34319	0.0195042	0.0254523	-2.33575	LIV DEG
ENSG00000115425	-0.347947	3.12534	-18.0434	1.51269e-56	1.22116e-54	-15.8454	LIV DEG
ENSG00000115446	-0.21534	4.67083	-14.6941	5.40594e-41	1.07202e-39	-13.4083	LIV DEG
ENSG00000115457	-0.666794	1.94845	-8.62269	1.28664e-16	4.71087e-16	-8.27481	LIV DEG
ENSG00000115459	-0.0714954	4.54423	-4.39676	1.40539e-05	2.44261e-05	-4.34302	LIV DEG
ENSG00000115461	0.954136	5.62312	11.7807	4.91252e-28	3.77423e-27	10.9773	PM DEG
ENSG00000115464	0.127498	8.08514	9.27873	1.12834e-18	4.66673e-18	8.8216	PM DEG
ENSG00000115468	0.754397	4.15447	11.2061	8.9505e-26	5.84145e-25	10.4966	PM DEG
ENSG00000115484	0.158474	6.19069	5.79048	1.81467e-08	3.89257e-08	5.6288	PM DEG
ENSG00000115486	-0.01619	4.57873	-0.961146	0.337068	0.372863	-0.959975	Not DEG
ENSG00000115504	0.225471	6.26124	12.7781	9.8131e-32	9.7747e-31	11.7222	PM DEG
ENSG00000115507	0.404058	-0.746958	5.18934	3.46257e-07	6.77147e-07	5.09635	PM DEG
ENSG00000115514	-0.332434	3.81799	-15.1554	5.05434e-43	1.17203e-41	-13.7506	LIV DEG
ENSG00000115520	-0.142544	4.4532	-7.52082	2.50811e-13	7.41804e-13	-7.31847	LIV DEG
ENSG00000115523	0.430941	-0.522813	3.46337	0.000588616	0.000893225	3.43681	PM DEG
ENSG00000115524	-0.122647	8.08935	-7.98158	1.43646e-14	4.60138e-14	-7.69307	LIV DEG
ENSG00000115525	-0.0905463	6.03245	-4.9786	9.42167e-07	1.78671e-06	-4.90335	LIV DEG
ENSG00000115526	0.011024	4.37304	0.490621	0.623951	0.656033	0.490258	Not DEG
ENSG00000115539	-0.471071	2.95344	-16.5251	1.08743e-47	3.7946e-46	-14.5074	LIV DEG
ENSG00000115540	-0.0360544	5.46412	-1.4653	0.143456	0.167939	-1.46304	Not DEG
ENSG00000115541	0.090448	5.50995	2.11628	0.0350819	0.0444689	2.10741	PM DEG
ENSG00000115548	0.352908	5.88715	14.0285	2.69088e-37	3.96668e-36	12.7615	PM DEG
ENSG00000115556	-0.091838	2.08512	-2.22914	0.0263376	0.0339276	-2.2212	LIV DEG
ENSG00000115561	-0.112529	6.3775	-6.76634	4.60849e-11	1.18499e-10	-6.58306	LIV DEG
ENSG00000115568	0.512589	4.04149	15.1201	1.00679e-41	2.10658e-40	13.5324	PM DEG
ENSG00000115590	2.70189	-2.66308	13.7281	3.22852e-36	4.39025e-35	12.5665	PM DEG
ENSG00000115593	-0.0460988	-0.31228	-0.237311	0.812536	0.832665	-0.237156	Not DEG
ENSG00000115594	1.35854	1.34774	13.2082	7.65381e-34	8.73827e-33	12.1264	PM DEG
ENSG00000115598	-0.520908	0.628992	-9.87716	1.91346e-20	8.87221e-20	-9.26706	LIV DEG
ENSG00000115602	3.36998	-0.775278	12.6765	1.04169e-31	1.03476e-30	11.7171	PM DEG
ENSG00000115604	1.01983	-0.210208	7.94096	2.12552e-14	6.7487e-14	7.6428	PM DEG
ENSG00000115616	-0.298419	0.975571	-4.62603	4.9331e-06	8.86737e-06	-4.56761	LIV DEG
ENSG00000115641	-0.0754918	3.04229	-1.81966	0.0694122	0.0847958	-1.81573	Not DEG
ENSG00000115648	0.554165	-1.65994	3.85183	0.000134139	0.000214906	3.81873	PM DEG
ENSG00000115649	0.144613	3.51337	6.04335	3.18571e-09	7.21704e-09	5.92173	PM DEG
ENSG00000115652	-0.0351711	4.54384	-2.4	0.0167536	0.0220088	-2.39207	LIV DEG
ENSG00000115657	0.193268	4.68658	7.86794	3.14642e-14	9.88137e-14	7.59215	PM DEG
ENSG00000115661	-0.294398	3.46634	-13.0685	9.95657e-33	1.06114e-31	-11.9144	LIV DEG
ENSG00000115677	0.162028	7.48432	11.1789	1.8849e-25	1.209e-24	10.4261	PM DEG
ENSG00000115685	-0.243557	5.18197	-12.1357	2.31582e-29	1.95409e-28	-11.25	LIV DEG
ENSG00000115687	-0.0547515	4.0232	-1.2623	0.207553	0.237198	-1.26032	Not DEG
ENSG00000115694	-0.0529415	5.69186	-2.91129	0.00378571	0.00532327	-2.89549	LIV DEG
ENSG00000115738	0.0445636	5.29008	1.45487	0.146323	0.1711	1.45264	Not DEG
ENSG00000115750	-0.128349	3.80751	-6.82921	2.97595e-11	7.72461e-11	-6.64776	LIV DEG
ENSG00000115756	0.670102	3.97005	10.0672	1.38102e-21	6.88127e-21	9.54349	PM DEG
ENSG00000115758	-0.198199	4.25304	-6.6196	1.4688e-10	3.64756e-10	-6.40858	LIV DEG
ENSG00000115760	-0.0849528	8.43959	-6.59145	1.30058e-10	3.23983e-10	-6.4271	LIV DEG
ENSG00000115761	0.00910485	4.50716	0.772533	0.44024	0.476969	0.771789	Not DEG
ENSG00000115762	-0.103587	7.20492	-5.28809	1.98537e-07	3.95266e-07	-5.2007	LIV DEG
ENSG00000115806	0.471081	3.85258	14.1565	5.22692e-38	8.12388e-37	12.8885	PM DEG
ENSG00000115808	-0.147755	6.81098	-5.58687	4.19242e-08	8.75006e-08	-5.48255	LIV DEG
ENSG00000115816	-0.00692133	5.08324	-0.362316	0.717292	0.744013	-0.36208	Not DEG
ENSG00000115825	0.102712	4.31984	3.08866	0.00214677	0.00309367	3.06914	PM DEG
ENSG00000115827	0.103137	4.63051	4.98218	9.20321e-07	1.74751e-06	4.90795	PM DEG
ENSG00000115828	0.0737864	2.51561	1.76614	0.0781049	0.0947462	1.76179	Not DEG
ENSG00000115839	0.0339727	6.63823	2.20094	0.0282771	0.0363028	2.19342	PM DEG
ENSG00000115840	-0.0758831	6.27332	-2.82306	0.0049883	0.0069265	-2.80779	LIV DEG
ENSG00000115841	-0.227074	3.11091	-7.69652	1.00021e-13	3.04353e-13	-7.44087	LIV DEG
ENSG00000115866	-0.274518	5.51369	-13.2536	1.2704e-34	1.52864e-33	-12.2726	LIV DEG
ENSG00000115875	-0.101379	6.04439	-4.74143	2.9607e-06	5.40409e-06	-4.67353	LIV DEG
ENSG00000115884	0.101482	-1.33246	1.28198	0.200438	0.229613	1.28031	Not DEG
ENSG00000115896	0.0894904	6.4741	2.42103	0.0159027	0.0209407	2.41114	PM DEG
ENSG00000115902	0.119709	5.63017	4.11683	4.64237e-05	7.72123e-05	4.07294	PM DEG
ENSG00000115904	0.332291	5.86619	12.4616	8.33611e-31	7.80743e-30	11.5395	PM DEG
ENSG00000115919	0.147228	0.447613	2.13462	0.0333394	0.042377	2.12797	PM DEG
ENSG00000115935	0.378037	4.12835	6.6628	7.96775e-11	2.01687e-10	6.50121	PM DEG
ENSG00000115942	-0.0565099	4.9135	-3.27047	0.00116152	0.00171556	-3.24816	LIV DEG
ENSG00000115944	-0.215683	5.69613	-11.1733	1.70444e-25	1.09684e-24	-10.4356	LIV DEG
ENSG00000115946	-0.147972	3.06744	-7.03711	9.14442e-12	2.45947e-11	-6.81936	LIV DEG
ENSG00000115947	-0.0055973	5.67297	-0.348509	0.727603	0.753913	-0.348315	Not DEG
ENSG00000115956	0.633971	1.34677	8.92721	1.03944e-17	4.06805e-17	8.56949	PM DEG
ENSG00000115963	-0.458286	3.00386	-7.51696	4.51359e-13	1.31677e-12	-7.23919	LIV DEG
ENSG00000115966	0.0770254	6.49796	4.86437	1.67312e-06	3.113e-06	4.78936	PM DEG
ENSG00000115970	-0.0240782	5.25437	-1.77379	0.076979	0.0934381	-1.76849	Not DEG
ENSG00000115977	0.226254	7.75214	9.82802	8.38284e-21	3.98862e-20	9.35471	PM DEG
ENSG00000115993	-0.321162	6.82838	-12.0505	1.03585e-28	8.34347e-28	-11.1171	LIV DEG
ENSG00000115998	-0.105342	4.2867	-6.48243	3.17338e-10	7.71504e-10	-6.29006	LIV DEG
ENSG00000116001	-0.429444	6.53577	-18.4053	7.57866e-52	3.88541e-50	-15.15	LIV DEG
ENSG00000116005	0.236437	6.36183	12.1371	1.717e-29	1.46307e-28	11.2764	PM DEG
ENSG00000116016	-0.0382831	5.50671	-0.727359	0.467455	0.503856	-0.726626	Not DEG
ENSG00000116017	0.0214738	2.04603	0.672321	0.501812	0.5377	0.671641	Not DEG
ENSG00000116030	-0.246288	5.78141	-12.1758	1.62211e-29	1.38548e-28	-11.2814	LIV DEG
ENSG00000116044	0.0823122	5.72649	3.60798	0.000339063	0.000525399	3.58347	PM DEG
ENSG00000116062	0.0709873	5.44131	3.50866	0.000504842	0.000770476	3.47817	PM DEG
ENSG00000116095	0.175276	5.53491	11.4523	9.49373e-27	6.61717e-26	10.7064	PM DEG
ENSG00000116096	0.743501	2.04258	10.0386	1.40589e-21	6.99711e-21	9.54164	PM DEG
ENSG00000116106	0.0692432	6.71865	1.41685	0.157141	0.183146	1.41475	Not DEG
ENSG00000116117	0.236524	3.53761	6.44836	3.11456e-10	7.57545e-10	6.29297	PM DEG
ENSG00000116120	-0.268163	5.29751	-9.28279	1.21749e-18	5.02774e-18	-8.81308	LIV DEG
ENSG00000116127	-0.0969381	7.00752	-5.53494	5.39021e-08	1.11692e-07	-5.43793	LIV DEG
ENSG00000116128	0.503251	3.67185	14.9836	4.24427e-41	8.5023e-40	13.4262	PM DEG
ENSG00000116132	0.209534	4.28706	4.88127	1.48366e-06	2.76954e-06	4.81342	PM DEG
ENSG00000116133	0.185553	6.81719	3.74836	0.000201851	0.000319042	3.71669	PM DEG
ENSG00000116138	0.0978986	5.33572	6.20639	1.26349e-09	2.9485e-09	6.07197	PM DEG
ENSG00000116141	-0.174974	5.27606	-6.31162	6.03772e-10	1.44322e-09	-6.18944	LIV DEG
ENSG00000116147	0.42751	7.54971	11.4849	8.24667e-27	5.77401e-26	10.7195	PM DEG
ENSG00000116151	-0.185332	2.97585	-5.75739	1.68932e-08	3.63305e-08	-5.64114	LIV DEG
ENSG00000116157	-0.187364	0.831002	-6.29001	6.92877e-10	1.64929e-09	-6.16771	LIV DEG
ENSG00000116161	0.245367	6.1007	6.01766	3.74862e-09	8.44983e-09	5.89492	PM DEG
ENSG00000116171	-0.140423	5.70916	-8.80726	4.14996e-17	1.56555e-16	-8.40858	LIV DEG
ENSG00000116183	-0.0606201	2.32261	-1.85123	0.064869	0.0794868	-1.84616	Not DEG
ENSG00000116191	0.177008	4.40996	5.62955	4.18094e-08	8.72693e-08	5.48303	PM DEG
ENSG00000116194	-0.628106	1.56519	-8.69755	9.57899e-17	3.53654e-16	-8.30989	LIV DEG
ENSG00000116198	0.158678	4.7415	8.16707	4.01461e-15	1.33317e-14	7.85447	PM DEG
ENSG00000116199	0.0558405	6.39435	2.95299	0.00331278	0.0046872	2.93712	PM DEG
ENSG00000116205	0.109398	4.12348	5.63835	3.15434e-08	6.65148e-08	5.53265	PM DEG
ENSG00000116209	-0.208569	7.00557	-11.2634	2.08513e-26	1.42264e-25	-10.6333	LIV DEG
ENSG00000116212	0.204977	2.37147	9.04337	6.41722e-18	2.55196e-17	8.62486	PM DEG
ENSG00000116213	-0.0695055	3.21702	-3.34922	0.00088486	0.00132009	-3.32479	LIV DEG
ENSG00000116221	0.00016095	3.91092	0.00970782	0.992259	0.993315	0.00970192	Not DEG
ENSG00000116237	-0.0333993	5.09302	-1.50273	0.133857	0.157279	-1.49907	Not DEG
ENSG00000116251	-0.442417	6.72709	-15.5675	1.9368e-43	4.64552e-42	-13.8198	LIV DEG
ENSG00000116254	-0.213807	7.27435	-3.26308	0.00118985	0.00175536	-3.2413	LIV DEG
ENSG00000116260	0.131473	4.53118	5.59589	3.92555e-08	8.2089e-08	5.49417	PM DEG
ENSG00000116266	-0.224494	6.11944	-10.618	6.2896e-24	3.65893e-23	-10.0873	LIV DEG
ENSG00000116273	0.445002	3.26091	16.4252	1.08496e-47	3.7921e-46	14.5076	PM DEG
ENSG00000116285	0.152063	4.70612	5.77122	1.57227e-08	3.3884e-08	5.65348	PM DEG
ENSG00000116288	-0.215546	6.09885	-11.7216	7.13201e-28	5.41787e-27	-10.9436	LIV DEG
ENSG00000116299	0.238966	4.86634	9.12725	1.68827e-18	6.923e-18	8.77638	PM DEG
ENSG00000116329	0.418867	4.02168	7.13666	3.49082e-12	9.62824e-12	6.9564	PM DEG
ENSG00000116337	0.258402	5.32608	10.7749	6.95299e-24	4.03184e-23	10.0774	PM DEG
ENSG00000116350	-0.169512	5.78204	-13.1091	3.06819e-33	3.36956e-32	-12.0121	LIV DEG
ENSG00000116353	-0.0740981	3.73832	-3.85389	0.000137174	0.000219639	-3.81321	LIV DEG
ENSG00000116396	0.628669	3.93823	14.9843	2.19915e-40	4.14809e-39	13.3038	PM DEG
ENSG00000116406	0.0977509	6.05022	5.32785	1.62479e-07	3.25273e-07	5.23783	PM DEG
ENSG00000116455	-0.188368	3.93888	-8.11984	5.59747e-15	1.8396e-14	-7.8127	LIV DEG
ENSG00000116459	-0.305708	6.39584	-15.1054	7.09967e-43	1.62369e-41	-13.7259	LIV DEG
ENSG00000116473	0.270352	5.41357	11.8209	3.56786e-28	2.77266e-27	11.0062	PM DEG
ENSG00000116478	-0.0574948	4.17801	-2.8162	0.00509818	0.00707091	-2.80076	LIV DEG
ENSG00000116489	-0.1218	5.84947	-7.84139	2.64655e-14	8.35153e-14	-7.61453	LIV DEG
ENSG00000116497	0.0076996	5.16406	0.449398	0.653403	0.683875	0.449039	Not DEG
ENSG00000116514	0.497864	3.44145	16.7561	1.10812e-48	4.11928e-47	14.6633	PM DEG
ENSG00000116521	-0.0780092	3.58047	-3.70558	0.000234099	0.000368077	-3.67906	LIV DEG
ENSG00000116525	0.576781	2.21884	11.6257	2.33468e-27	1.69784e-26	10.8356	PM DEG
ENSG00000116539	0.266202	8.15515	19.3512	2.80297e-60	3.14208e-58	16.3768	PM DEG
ENSG00000116544	0.0205605	4.06585	0.310869	0.75603	0.780489	0.310698	Not DEG
ENSG00000116560	-0.214458	7.91716	-11.0062	3.52141e-23	1.93709e-22	-9.91672	LIV DEG
ENSG00000116574	-0.499375	6.35103	-10.403	2.28641e-22	1.19196e-21	-9.72818	LIV DEG
ENSG00000116580	0.125589	5.94278	8.69357	8.65996e-17	3.20599e-16	8.32185	PM DEG
ENSG00000116584	-0.159852	6.73932	-7.03894	8.03507e-12	2.17081e-11	-6.83792	LIV DEG
ENSG00000116586	-0.343389	3.72384	-13.344	2.57715e-34	3.04349e-33	-12.2152	LIV DEG
ENSG00000116604	0.258535	5.34137	6.61704	1.05762e-10	2.65171e-10	6.45848	PM DEG
ENSG00000116641	0.0873563	6.50584	3.93881	9.33611e-05	0.000151483	3.90723	PM DEG
ENSG00000116649	0.0841864	2.75889	3.16958	0.00165038	0.00240347	3.14685	PM DEG
ENSG00000116652	-0.216697	3.05027	-7.58829	1.55244e-13	4.65903e-13	-7.38259	LIV DEG
ENSG00000116661	-0.11661	4.83157	-2.9866	0.00301452	0.00428368	-2.96625	LIV DEG
ENSG00000116663	0.0202024	1.52934	0.69308	0.488678	0.524628	0.692413	Not DEG
ENSG00000116667	0.271494	6.59008	10.5759	1.73504e-23	9.7729e-23	9.98715	PM DEG
ENSG00000116668	-0.0161887	4.00633	-0.930132	0.352827	0.388964	-0.929119	Not DEG
ENSG00000116670	0.060915	2.57483	2.08924	0.0372785	0.0470981	2.0827	PM DEG
ENSG00000116675	0.0999393	8.32275	3.2159	0.00139917	0.0020513	3.19482	PM DEG
ENSG00000116678	0.11592	4.32446	2.31532	0.0210531	0.0273844	2.30703	PM DEG
ENSG00000116679	0.14757	6.04083	4.9393	1.13434e-06	2.13757e-06	4.86678	PM DEG
ENSG00000116685	0.00366766	3.51758	0.170081	0.865028	0.880493	0.169977	Not DEG
ENSG00000116688	-0.0935093	6.93975	-5.64588	3.01692e-08	6.37288e-08	-5.54045	LIV DEG
ENSG00000116691	-0.0259697	2.60728	-0.751204	0.452977	0.489445	-0.750461	Not DEG
ENSG00000116698	0.522282	5.4915	18.4078	8.20476e-57	6.74943e-55	15.8838	PM DEG
ENSG00000116701	-0.330367	1.5354	-4.57216	6.36563e-06	1.13537e-05	-4.51387	LIV DEG
ENSG00000116704	-0.027564	4.49654	-1.43472	0.152122	0.177565	-1.43208	Not DEG
ENSG00000116711	-0.217001	2.59139	-4.45855	1.05858e-05	1.85761e-05	-4.40485	LIV DEG
ENSG00000116717	0.321528	2.54065	4.46964	9.85871e-06	1.73395e-05	4.42025	PM DEG
ENSG00000116729	0.0762954	5.95007	2.27913	0.023244	0.030093	2.2694	PM DEG
ENSG00000116731	0.356723	6.64816	12.6075	2.62532e-31	2.54589e-30	11.6385	PM DEG
ENSG00000116741	0.373045	3.94217	6.39136	3.99596e-10	9.66167e-10	6.25419	PM DEG
ENSG00000116745	-1.1963	-0.969548	-8.91327	1.57323e-17	6.08235e-17	-8.52163	LIV DEG
ENSG00000116747	-0.0198487	7.03274	-1.05621	0.291442	0.325656	-1.05496	Not DEG
ENSG00000116750	-0.0385432	5.54866	-1.81202	0.0707563	0.0863598	-1.80704	Not DEG
ENSG00000116752	-0.268969	4.75113	-11.6879	3.61394e-27	2.5944e-26	-10.7955	LIV DEG
ENSG00000116754	-0.171235	7.29365	-10.7295	1.07978e-23	6.18672e-23	-10.0341	LIV DEG
ENSG00000116761	-0.0557895	2.52546	-1.89704	0.0587747	0.0724182	-1.88987	Not DEG
ENSG00000116771	-0.488431	1.38304	-10.6354	5.67438e-24	3.31171e-23	-10.0974	LIV DEG
ENSG00000116774	-1.21932	2.44582	-17.0343	3.3347e-50	1.423e-48	-14.8992	LIV DEG
ENSG00000116783	0.0226936	3.78136	0.660735	0.509117	0.544772	0.660213	Not DEG
ENSG00000116786	0.266274	5.69672	7.92931	1.41095e-14	4.52303e-14	7.69536	PM DEG
ENSG00000116791	0.179313	3.66133	3.65602	0.000285898	0.000445988	3.62775	PM DEG
ENSG00000116793	-0.203649	5.16611	-8.12573	3.38359e-15	1.12969e-14	-7.87588	LIV DEG
ENSG00000116809	-0.158924	3.723	-5.78842	1.40411e-08	3.03869e-08	-5.67289	LIV DEG
ENSG00000116815	0.0776727	1.3098	1.94785	0.0520784	0.064609	1.94248	Not DEG
ENSG00000116819	0.011415	1.83046	0.240268	0.810242	0.830786	0.240114	Not DEG
ENSG00000116830	0.0842979	3.44702	2.33233	0.0201357	0.0262368	2.32381	PM DEG
ENSG00000116852	0.128139	5.73728	2.58296	0.0102031	0.0137109	2.56887	PM DEG
ENSG00000116857	-0.0509318	4.8255	-2.92137	0.00363962	0.00512918	-2.90782	LIV DEG
ENSG00000116863	-0.0935348	3.54432	-4.44867	1.10607e-05	1.93779e-05	-4.39533	LIV DEG
ENSG00000116871	0.376273	5.54772	10.6686	8.09849e-24	4.67478e-23	10.0624	PM DEG
ENSG00000116874	-0.200191	2.77287	-7.73592	8.36694e-14	2.56001e-13	-7.46442	LIV DEG
ENSG00000116883	-0.134451	2.31491	-3.61311	0.000332619	0.000515783	-3.58847	LIV DEG
ENSG00000116885	-0.0129235	3.24689	-0.593449	0.553146	0.587929	-0.593053	Not DEG
ENSG00000116898	0.0258601	4.04636	1.36976	0.171491	0.198555	1.36743	Not DEG
ENSG00000116903	0.0576425	5.0314	3.13853	0.00181958	0.00263976	3.1182	PM DEG
ENSG00000116906	-0.0232911	4.92744	-1.59863	0.11069	0.131372	-1.5951	Not DEG
ENSG00000116918	-0.367591	5.72668	-12.599	1.75512e-26	1.20279e-25	-10.6494	LIV DEG
ENSG00000116922	-0.0633285	3.30205	-3.47682	0.000561912	0.000854319	-3.44936	LIV DEG
ENSG00000116954	0.402608	4.24785	15.9244	1.73194e-45	4.87899e-44	14.1553	PM DEG
ENSG00000116962	0.603852	2.22923	6.27477	8.24456e-10	1.9524e-09	6.14015	PM DEG
ENSG00000116977	0.13761	5.55828	6.50404	2.22677e-10	5.45943e-10	6.34483	PM DEG
ENSG00000116981	0.201398	1.48983	5.01145	8.09015e-07	1.54225e-06	4.93318	PM DEG
ENSG00000116983	0.647166	6.76805	15.625	4.11625e-44	1.04771e-42	13.9308	PM DEG
ENSG00000116984	-0.281831	6.54301	-12.1464	2.8956e-29	2.42252e-28	-11.2303	LIV DEG
ENSG00000116985	0.417987	1.39728	8.52413	2.50787e-16	9.01293e-16	8.19491	PM DEG
ENSG00000116990	0.401219	0.0511414	8.05472	9.70052e-15	3.14178e-14	7.74312	PM DEG
ENSG00000116991	0.0799106	6.03385	3.49589	0.000522411	0.000796166	3.46899	PM DEG
ENSG00000117000	-0.0596708	6.1099	-3.91648	0.000102443	0.000165709	-3.88473	LIV DEG
ENSG00000117009	-0.777402	0.0420741	-8.74993	5.03976e-17	1.89264e-16	-8.38576	LIV DEG
ENSG00000117010	-0.259324	2.47386	-11.7258	7.68374e-27	5.38858e-26	-10.726	LIV DEG
ENSG00000117013	0.020338	1.15143	0.351434	0.725479	0.751892	0.351146	Not DEG
ENSG00000117016	0.422301	7.51749	7.03831	6.5103e-12	1.76792e-11	6.86801	PM DEG
ENSG00000117020	-0.112713	8.38436	-5.19365	3.17491e-07	6.22579e-07	-5.11276	LIV DEG
ENSG00000117036	-0.0313969	4.66178	-1.65241	0.0992829	0.118588	-1.64834	Not DEG
ENSG00000117054	-0.281777	5.86047	-14.6482	9.04134e-40	1.63008e-38	-13.1977	LIV DEG
ENSG00000117069	-0.0737779	4.22502	-1.38986	0.165186	0.191768	-1.38784	Not DEG
ENSG00000117114	0.0120474	6.03828	0.310755	0.756115	0.780539	0.310587	Not DEG
ENSG00000117115	0.462279	6.06536	8.48779	3.34289e-16	1.19287e-15	8.16027	PM DEG
ENSG00000117118	-0.145658	4.86641	-8.03589	8.54699e-15	2.77983e-14	-7.7592	LIV DEG
ENSG00000117133	-0.126206	3.60785	-6.45922	3.05832e-10	7.44701e-10	-6.29579	LIV DEG
ENSG00000117139	0.0999764	5.93943	6.0899	2.56554e-09	5.85563e-09	5.95723	PM DEG
ENSG00000117143	0.102034	4.27409	3.90977	0.000109574	0.000176861	3.86835	PM DEG
ENSG00000117151	0.0200062	3.34242	0.614209	0.539419	0.57461	0.613691	Not DEG
ENSG00000117152	-0.493029	7.52711	-6.07065	2.5044e-09	5.7197e-09	-5.96117	LIV DEG
ENSG00000117153	0.0527709	5.35533	2.82793	0.0049124	0.00682681	2.81272	PM DEG
ENSG00000117154	0.0742142	3.82797	1.92935	0.0542445	0.0671423	1.92488	Not DEG
ENSG00000117155	0.0120333	6.6439	0.444037	0.657204	0.687255	0.443776	Not DEG
ENSG00000117174	-0.0305894	5.05791	-1.74047	0.0825065	0.099778	-1.73632	Not DEG
ENSG00000117222	0.239584	5.04867	11.6037	3.67799e-27	2.6375e-26	10.7939	PM DEG
ENSG00000117226	0.00235721	2.02348	0.0277837	0.977848	0.980914	0.0277676	Not DEG
ENSG00000117228	0.20262	2.32369	2.50677	0.0125213	0.0166902	2.4971	PM DEG
ENSG00000117242	-0.175619	2.87253	-6.24614	1.0459e-09	2.45744e-09	-6.10224	LIV DEG
ENSG00000117245	-0.160403	2.72057	-3.38068	0.000779675	0.00117035	-3.35991	LIV DEG
ENSG00000117262	-0.122334	2.97797	-4.68172	3.84832e-06	6.96723e-06	-4.61941	LIV DEG
ENSG00000117266	0.39005	4.91975	5.00659	8.92754e-07	1.69666e-06	4.91392	PM DEG
ENSG00000117280	0.0762434	4.34992	2.43892	0.0151481	0.0199896	2.42882	PM DEG
ENSG00000117298	0.446792	4.89567	16.6349	9.23899e-48	3.2449e-46	14.5186	PM DEG
ENSG00000117305	-0.22211	3.58937	-7.88634	5.30095e-14	1.64283e-13	-7.52429	LIV DEG
ENSG00000117308	-0.219636	2.97364	-8.16864	4.63261e-15	1.53205e-14	-7.8365	LIV DEG
ENSG00000117318	0.748758	1.96982	10.387	1.22785e-22	6.51251e-22	9.79124	PM DEG
ENSG00000117335	-0.31087	6.62017	-11.8643	3.38354e-28	2.63036e-27	-11.011	LIV DEG
ENSG00000117360	0.0160685	5.30838	0.995496	0.320087	0.355352	0.994278	Not DEG
ENSG00000117362	-0.369317	4.79994	-14.4523	5.46627e-38	8.47762e-37	-12.885	LIV DEG
ENSG00000117385	-0.0507365	3.38315	-2.43499	0.0153084	0.0201925	-2.425	LIV DEG
ENSG00000117394	-0.106466	5.46784	-2.75634	0.00609385	0.00838147	-2.74269	LIV DEG
ENSG00000117395	-0.263174	4.66697	-13.8679	1.61403e-35	2.10106e-34	-12.4386	LIV DEG
ENSG00000117399	-0.487378	-1.29929	-5.72287	2.17993e-08	4.65391e-08	-5.59708	LIV DEG
ENSG00000117408	0.128587	5.72727	4.0402	6.33029e-05	0.000104204	4.00015	PM DEG
ENSG00000117410	-0.126157	5.45946	-5.91792	6.05785e-09	1.34574e-08	-5.81515	LIV DEG
ENSG00000117411	-0.278337	4.1259	-8.97101	1.0003e-17	3.91772e-17	-8.57391	LIV DEG
ENSG00000117419	0.270213	4.82532	14.5752	1.39227e-39	2.46094e-38	13.1652	PM DEG
ENSG00000117425	-0.0872167	2.60909	-1.99726	0.0463339	0.0578606	-1.99234	Not DEG
ENSG00000117448	-0.362539	4.35638	-14.8331	1.67847e-38	2.71809e-37	-12.9758	LIV DEG
ENSG00000117450	-0.167458	7.23856	-7.29063	1.44576e-12	4.0877e-12	-7.0796	LIV DEG
ENSG00000117461	0.360293	4.81167	10.5168	1.18715e-22	6.30437e-22	9.79464	PM DEG
ENSG00000117472	0.412214	-0.392308	6.0683	3.02005e-09	6.85396e-09	5.9305	PM DEG
ENSG00000117475	-0.117761	4.55908	-7.27525	1.97948e-12	5.54454e-12	-7.03592	LIV DEG
ENSG00000117477	0.0775122	2.97763	2.56658	0.0106242	0.0142554	2.55482	PM DEG
ENSG00000117479	-0.0294062	3.17252	-1.15081	0.250357	0.282741	-1.14948	Not DEG
ENSG00000117480	0.0739738	4.50218	2.41942	0.0159955	0.0210552	2.40902	PM DEG
ENSG00000117481	0.149665	3.98407	8.34105	1.38701e-15	4.76619e-15	7.98661	PM DEG
ENSG00000117500	0.329347	5.45664	11.257	7.40524e-26	4.86376e-25	10.5145	PM DEG
ENSG00000117505	-0.00529097	5.42872	-0.293155	0.769545	0.79323	-0.29297	Not DEG
ENSG00000117519	0.347273	6.24549	8.9796	1.21697e-17	4.74228e-17	8.55131	PM DEG
ENSG00000117523	0.313424	7.60177	16.7997	2.43666e-49	9.7444e-48	14.7657	PM DEG
ENSG00000117525	-0.232296	5.27483	-3.12135	0.00192246	0.00278155	-3.10196	LIV DEG
ENSG00000117528	-0.16829	5.76615	-9.50997	8.20997e-20	3.64205e-19	-9.11037	LIV DEG
ENSG00000117533	0.121861	5.32106	5.53647	5.28952e-08	1.09626e-07	5.44129	PM DEG
ENSG00000117543	-0.0491657	3.38243	-2.62317	0.00913398	0.0123377	-2.607	LIV DEG
ENSG00000117569	-0.180963	6.43442	-8.37685	9.36438e-16	3.24625e-15	-8.03491	LIV DEG
ENSG00000117586	0.18613	2.19076	7.20255	3.25263e-12	8.98845e-12	6.96635	PM DEG
ENSG00000117592	-0.0768515	6.39546	-2.57261	0.0104448	0.0140234	-2.56074	LIV DEG
ENSG00000117593	0.0122604	3.33561	0.607208	0.54406	0.579183	0.606685	Not DEG
ENSG00000117594	-1.24369	3.09139	-16.0167	1.08022e-45	3.10779e-44	-14.1884	LIV DEG
ENSG00000117595	-0.322102	-0.646115	-3.50683	0.000500795	0.000764515	-3.48033	LIV DEG
ENSG00000117597	0.0981409	4.60256	4.84015	1.84443e-06	3.42143e-06	4.76976	PM DEG
ENSG00000117598	0.108491	3.37758	3.29728	0.00108517	0.0016085	3.26746	PM DEG
ENSG00000117600	-0.013186	6.06073	-0.295364	0.767838	0.791697	-0.295204	Not DEG
ENSG00000117602	0.139421	2.7355	3.06301	0.00233379	0.00335092	3.0441	PM DEG
ENSG00000117614	-0.298951	4.46023	-15.4306	2.28566e-43	5.45807e-42	-13.8078	LIV DEG
ENSG00000117616	-0.613046	6.40809	-17.1949	1.25522e-49	5.1433e-48	-14.8104	LIV DEG
ENSG00000117620	-0.116531	5.14924	-6.48293	2.91683e-10	7.1113e-10	-6.30314	LIV DEG
ENSG00000117625	-0.298761	5.93906	-13.7241	3.11148e-33	3.41537e-32	-12.011	LIV DEG
ENSG00000117632	-0.339506	8.33359	-10.2017	2.37585e-21	1.16742e-20	-9.48708	LIV DEG
ENSG00000117640	-0.0132628	5.42031	-1.03901	0.299388	0.333948	-1.03775	Not DEG
ENSG00000117643	0.453856	4.93797	11.0952	3.3417e-25	2.10412e-24	10.3715	PM DEG
ENSG00000117650	-0.777146	-1.05015	-7.93117	1.94221e-14	6.17393e-14	-7.6544	LIV DEG
ENSG00000117676	0.137621	3.41068	3.81852	0.000154644	0.000246589	3.78349	PM DEG
ENSG00000117682	-0.245521	4.27052	-12.0398	1.25628e-28	1.00405e-27	-11.0999	LIV DEG
ENSG00000117691	-0.400207	4.20237	-15.0237	6.54334e-41	1.28696e-39	-13.3941	LIV DEG
ENSG00000117697	0.0199367	5.78211	1.29819	0.194926	0.223583	1.29614	Not DEG
ENSG00000117707	0.425464	4.73178	8.38528	6.93693e-16	2.42378e-15	8.07162	PM DEG
ENSG00000117713	0.573673	5.59374	18.1181	3.10452e-55	2.22405e-53	15.6543	PM DEG
ENSG00000117724	0.0815404	1.80281	1.26182	0.207687	0.237327	1.25995	Not DEG
ENSG00000117748	-0.129173	4.51892	-4.7448	2.80744e-06	5.13606e-06	-4.68443	LIV DEG
ENSG00000117751	-0.160267	4.91454	-9.2741	5.07597e-19	2.14615e-18	-8.91059	LIV DEG
ENSG00000117758	-0.117385	6.24476	-5.68155	2.24833e-08	4.79473e-08	-5.59172	LIV DEG
ENSG00000117791	-0.0620057	3.39668	-2.66453	0.00795382	0.0108084	-2.65402	LIV DEG
ENSG00000117859	-0.134582	5.83417	-7.79195	9.85994e-14	3.00197e-13	-7.44277	LIV DEG
ENSG00000117862	-0.0716449	4.11458	-4.47962	9.27141e-06	1.63318e-05	-4.4335	LIV DEG
ENSG00000117868	-0.090316	6.46965	-5.37303	1.28706e-07	2.59439e-07	-5.28068	LIV DEG
ENSG00000117877	0.16248	1.39937	4.68393	3.8786e-06	7.01953e-06	4.61778	PM DEG
ENSG00000117899	0.0452476	4.73032	3.30555	0.00102566	0.00152332	3.28339	PM DEG
ENSG00000117906	-0.138186	5.76392	-6.61623	9.33493e-11	2.35003e-10	-6.47735	LIV DEG
ENSG00000117984	0.182968	6.20211	4.90109	1.3311e-06	2.4925e-06	4.83505	PM DEG
ENSG00000118004	-0.110402	-0.495345	-0.904907	0.366	0.402072	-0.903991	Not DEG
ENSG00000118007	0.0766467	5.53867	4.11345	4.76161e-05	7.91224e-05	4.06703	PM DEG
ENSG00000118046	-0.0210987	4.12882	-0.738847	0.460428	0.496851	-0.738142	Not DEG
ENSG00000118058	0.4183	7.76901	18.8807	5.57355e-58	5.04534e-56	16.0516	PM DEG
ENSG00000118096	0.12615	4.30223	6.24155	1.04394e-09	2.45308e-09	6.10254	PM DEG
ENSG00000118156	-0.159081	-0.549631	-2.4094	0.0163321	0.0214773	-2.40141	LIV DEG
ENSG00000118160	0.168874	4.58389	3.60216	0.000358801	0.000554793	3.56867	PM DEG
ENSG00000118162	0.082621	2.19879	2.11564	0.0349362	0.0443025	2.1091	PM DEG
ENSG00000118181	-0.441353	7.09597	-14.4471	6.3226e-39	1.06121e-37	-13.0504	LIV DEG
ENSG00000118194	-0.36904	3.12665	-4.98318	8.72969e-07	1.65993e-06	-4.9183	LIV DEG
ENSG00000118197	-0.0265677	3.18808	-1.31078	0.190672	0.219052	-1.30859	Not DEG
ENSG00000118200	0.270922	7.63195	14.7283	2.35849e-40	4.43703e-39	13.2986	PM DEG
ENSG00000118217	0.0639785	6.00498	4.35656	1.65633e-05	2.86105e-05	4.3068	PM DEG
ENSG00000118242	0.0824915	3.09939	1.76783	0.0778361	0.0944324	1.76338	Not DEG
ENSG00000118246	-0.154527	5.94202	-9.71464	1.43461e-20	6.71958e-20	-9.29774	LIV DEG
ENSG00000118257	0.307584	4.01052	7.42876	5.62918e-13	1.63166e-12	7.20918	PM DEG
ENSG00000118260	0.0819261	5.85749	4.43204	1.18318e-05	2.06971e-05	4.38066	PM DEG
ENSG00000118263	0.434223	5.12755	12.5077	5.2193e-31	4.95914e-30	11.5798	PM DEG
ENSG00000118276	0.0536015	5.02149	1.36576	0.172623	0.199834	1.36382	Not DEG
ENSG00000118292	-0.646131	2.06943	-14.164	1.20363e-37	1.81847e-36	-12.824	LIV DEG
ENSG00000118298	-0.622539	1.98985	-8.88294	3.31559e-17	1.25649e-16	-8.43487	LIV DEG
ENSG00000118307	-0.12841	2.31256	-4.28766	2.16031e-05	3.68977e-05	-4.24764	LIV DEG
ENSG00000118308	-0.203547	3.59945	-3.59812	0.000359719	0.000556173	-3.568	LIV DEG
ENSG00000118322	-0.202038	4.36588	-3.90413	0.000112907	0.000181998	-3.86104	LIV DEG
ENSG00000118363	-0.223264	4.84411	-13.2097	2.32821e-34	2.75251e-33	-12.2235	LIV DEG
ENSG00000118369	0.180802	3.79657	8.1622	5.6629e-15	1.86055e-14	7.81124	PM DEG
ENSG00000118402	-0.0490078	4.32656	-1.47961	0.139598	0.163653	-1.47729	Not DEG
ENSG00000118407	0.16002	3.1728	1.80865	0.0712209	0.0869022	1.80407	Not DEG
ENSG00000118412	0.0332314	5.68057	2.09791	0.0364076	0.0460712	2.09235	PM DEG
ENSG00000118418	-0.253107	5.31726	-12.252	8.41743e-30	7.33432e-29	-11.3389	LIV DEG
ENSG00000118420	-0.153988	3.75697	-8.16725	3.9928e-15	1.32633e-14	-7.85515	LIV DEG
ENSG00000118432	0.190377	5.69835	3.40894	0.000703873	0.00106054	3.38807	PM DEG
ENSG00000118454	-0.0508227	5.50609	-3.35032	0.000885232	0.00132055	-3.32467	LIV DEG
ENSG00000118473	0.0681297	6.84829	2.79127	0.0054741	0.00756513	2.77772	PM DEG
ENSG00000118482	0.173597	7.22356	11.1342	2.77442e-25	1.75973e-24	10.3893	PM DEG
ENSG00000118495	-0.0583659	3.1357	-1.44086	0.150396	0.175645	-1.43813	Not DEG
ENSG00000118496	0.103035	5.44952	4.89825	1.38256e-06	2.58462e-06	4.8275	PM DEG
ENSG00000118503	1.01498	0.709561	13.9272	4.36022e-37	6.31838e-36	12.7238	PM DEG
ENSG00000118507	-0.159567	4.49338	-6.7058	6.33395e-11	1.61408e-10	-6.53564	LIV DEG
ENSG00000118508	-0.442975	0.875342	-9.70645	3.26511e-20	1.49157e-19	-9.20987	LIV DEG
ENSG00000118514	-0.36052	2.685	-6.88737	2.04682e-11	5.37349e-11	-6.70264	LIV DEG
ENSG00000118515	0.0769094	6.35699	1.52292	0.128597	0.151519	1.51966	Not DEG
ENSG00000118518	-0.236462	6.16739	-15.2216	6.63321e-42	1.41249e-40	-13.563	LIV DEG
ENSG00000118523	0.677219	2.34381	7.28355	1.50499e-12	4.25016e-12	7.07403	PM DEG
ENSG00000118557	0.153516	0.427639	3.00395	0.00285089	0.00406023	2.98337	PM DEG
ENSG00000118564	-0.154928	6.92673	-9.89703	6.61579e-21	3.16875e-20	-9.3797	LIV DEG
ENSG00000118579	0.189501	6.79473	14.7207	1.46341e-39	2.58245e-38	13.1614	PM DEG
ENSG00000118596	-0.0618485	5.51219	-2.15453	0.0317679	0.0404814	-2.14732	LIV DEG
ENSG00000118600	-0.281139	2.96892	-11.6708	2.91635e-27	2.1081e-26	-10.8152	LIV DEG
ENSG00000118620	-0.0914741	4.4658	-5.62364	3.51137e-08	7.37201e-08	-5.51382	LIV DEG
ENSG00000118640	-0.414369	0.666608	-6.56863	1.45005e-10	3.60224e-10	-6.41054	LIV DEG
ENSG00000118655	0.219504	1.89909	8.164	4.99305e-15	1.64772e-14	7.82709	PM DEG
ENSG00000118680	-0.324617	5.88678	-14.2408	1.04073e-37	1.5823e-36	-12.8352	LIV DEG
ENSG00000118689	0.496959	6.36061	26.36	2.20753e-92	3.97999e-89	20.3864	PM DEG
ENSG00000118690	-0.0226948	4.1878	-0.998068	0.318817	0.354087	-0.996891	Not DEG
ENSG00000118705	0.063627	5.52064	3.57039	0.000398514	0.000613306	3.54107	PM DEG
ENSG00000118707	-0.0340462	0.974926	-0.721827	0.470735	0.507189	-0.721284	Not DEG
ENSG00000118729	-0.695753	0.0438039	-6.24969	9.75817e-10	2.30051e-09	-6.11332	LIV DEG
ENSG00000118733	-0.411489	5.35279	-7.96733	1.14349e-14	3.6897e-14	-7.72219	LIV DEG
ENSG00000118762	-0.194709	5.61968	-12.5535	4.43932e-31	4.24413e-30	-11.5936	LIV DEG
ENSG00000118777	-1.25752	5.26568	-21.6695	4.44416e-67	8.90272e-65	-17.3033	LIV DEG
ENSG00000118785	0.104073	7.66862	1.1752	0.240607	0.272413	1.17347	Not DEG
ENSG00000118804	-0.0343632	2.99248	-1.05038	0.294115	0.328371	-1.04914	Not DEG
ENSG00000118816	0.657471	7.36646	17.457	1.17718e-52	6.48046e-51	15.2719	PM DEG
ENSG00000118855	-0.180876	5.02668	-9.42842	2.97515e-19	1.27385e-18	-8.96963	LIV DEG
ENSG00000118873	-0.0403183	6.27209	-2.79006	0.00546894	0.00755849	-2.77803	LIV DEG
ENSG00000118894	-0.215094	0.999617	-6.42613	4.04674e-10	9.77899e-10	-6.25221	LIV DEG
ENSG00000118898	-0.0336195	3.85326	-0.585173	0.55869	0.593269	-0.584788	Not DEG
ENSG00000118900	0.362172	4.87335	21.2184	1.31086e-67	2.83604e-65	17.3735	PM DEG
ENSG00000118922	0.0151852	5.90981	0.580226	0.562097	0.596565	0.579729	Not DEG
ENSG00000118939	-0.306038	3.62322	-12.8282	4.67638e-32	4.76335e-31	-11.7848	LIV DEG
ENSG00000118946	0.118809	6.00891	2.53983	0.0114278	0.0152901	2.52934	PM DEG
ENSG00000118960	0.0666772	3.98589	2.75453	0.00612929	0.00842968	2.74078	PM DEG
ENSG00000118961	-0.167176	3.39559	-6.70847	6.20778e-11	1.58323e-10	-6.53865	LIV DEG
ENSG00000118965	-0.233964	5.00766	-11.5762	2.91256e-26	1.96671e-25	-10.6021	LIV DEG
ENSG00000118971	0.227642	6.93854	7.11781	4.43599e-12	1.21669e-11	6.92255	PM DEG
ENSG00000118985	0.334326	6.09563	10.4374	7.10678e-23	3.82952e-22	9.84637	PM DEG
ENSG00000118997	-0.233675	5.31196	-4.93731	1.19458e-06	2.24639e-06	-4.85653	LIV DEG
ENSG00000119004	-0.184195	3.58292	-9.82332	1.93319e-20	8.96176e-20	-9.26597	LIV DEG
ENSG00000119013	-0.544969	4.66044	-19.7933	1.86762e-62	2.50968e-60	-16.6789	LIV DEG
ENSG00000119041	-0.0401487	5.2347	-1.87425	0.061621	0.075701	-1.86901	Not DEG
ENSG00000119042	0.116545	6.18148	4.35726	1.68468e-05	2.90678e-05	4.30304	PM DEG
ENSG00000119048	0.235548	5.19335	9.17385	1.80205e-18	7.37838e-18	8.76903	PM DEG
ENSG00000119121	-0.140032	3.43958	-2.89978	0.00389531	0.00547204	-2.88652	LIV DEG
ENSG00000119125	0.188856	6.66377	3.30422	0.00102161	0.00151762	3.28451	PM DEG
ENSG00000119138	0.222092	6.03405	6.28846	9.04183e-10	2.13512e-09	6.12547	PM DEG
ENSG00000119139	0.339136	5.87141	7.72944	8.47734e-14	2.59123e-13	7.46269	PM DEG
ENSG00000119147	0.108248	-0.332557	1.7755	0.0765997	0.0930161	1.77077	Not DEG
ENSG00000119185	-0.0929041	5.53515	-4.15531	3.93625e-05	6.58375e-05	-4.11119	LIV DEG
ENSG00000119203	-0.264762	4.19849	-13.1992	1.38783e-32	1.46253e-31	-11.8867	LIV DEG
ENSG00000119227	-0.22315	2.49739	-5.50943	6.61657e-08	1.36294e-07	-5.40128	LIV DEG
ENSG00000119231	-0.0202556	6.4402	-1.60295	0.109681	0.130218	-1.59963	Not DEG
ENSG00000119242	0.174438	5.30061	6.88463	2.10322e-11	5.51821e-11	6.69867	PM DEG
ENSG00000119280	0.36648	5.67643	10.6289	1.4115e-23	8.01517e-23	10.0076	PM DEG
ENSG00000119283	-0.115541	1.53002	-2.00105	0.0461656	0.0576619	-1.99388	Not DEG
ENSG00000119285	0.0568929	5.47927	4.17535	3.65019e-05	6.12185e-05	4.12857	PM DEG
ENSG00000119314	0.122688	5.14708	6.21396	1.25685e-09	2.9346e-09	6.07282	PM DEG
ENSG00000119318	-0.0275738	6.63167	-1.53884	0.124466	0.14694	-1.53629	Not DEG
ENSG00000119321	0.0870206	5.33012	6.6985	6.64171e-11	1.69111e-10	6.52853	PM DEG
ENSG00000119326	-0.129499	4.06026	-4.03264	6.60967e-05	0.000108613	-3.98992	LIV DEG
ENSG00000119328	0.0213816	3.62365	1.14703	0.252088	0.284577	1.14529	Not DEG
ENSG00000119333	-0.00354832	1.85561	-0.0883287	0.929658	0.93877	-0.0882751	Not DEG
ENSG00000119335	-0.196862	7.38908	-9.36454	4.0576e-19	1.72502e-18	-8.93539	LIV DEG
ENSG00000119383	0.19034	6.15534	10.9636	3.19667e-25	2.01515e-24	10.3758	PM DEG
ENSG00000119392	-0.12013	4.19273	-6.90867	2.52741e-11	6.59356e-11	-6.67177	LIV DEG
ENSG00000119396	0.488853	6.1368	13.2	4.75617e-34	5.49972e-33	12.1653	PM DEG
ENSG00000119397	0.06282	5.07657	3.89922	0.00011215	0.000180856	3.86268	PM DEG
ENSG00000119401	0.198793	3.98229	9.83385	1.72186e-20	8.01646e-20	9.27831	PM DEG
ENSG00000119402	-0.092346	6.29522	-5.97963	5.92484e-09	1.31714e-08	-5.81887	LIV DEG
ENSG00000119403	0.609762	3.74107	17.3547	1.59147e-51	7.86108e-50	15.1011	PM DEG
ENSG00000119408	0.523497	4.29104	14.1466	1.16249e-37	1.75878e-36	12.8267	PM DEG
ENSG00000119411	0.368024	-0.131994	5.44819	8.72662e-08	1.78138e-07	5.35142	PM DEG
ENSG00000119414	-0.0371433	5.72492	-2.18251	0.0295927	0.037866	-2.1755	LIV DEG
ENSG00000119421	-0.248614	4.78122	-11.6695	1.4173e-27	1.04983e-26	-10.8812	LIV DEG
ENSG00000119431	-0.0266558	2.18724	-0.907095	0.364853	0.400934	-0.906157	Not DEG
ENSG00000119446	0.0897219	4.74179	4.40705	1.3277e-05	2.31241e-05	4.35549	PM DEG
ENSG00000119471	-0.16963	5.39858	-5.25554	2.17543e-07	4.3203e-07	-5.18369	LIV DEG
ENSG00000119487	-0.005246	5.46079	-0.369928	0.711616	0.738904	-0.369687	Not DEG
ENSG00000119508	0.5184	1.92917	5.77061	1.62253e-08	3.49323e-08	5.64808	PM DEG
ENSG00000119509	0.0410589	4.89512	2.47454	0.0136667	0.0181354	2.46591	PM DEG
ENSG00000119514	-0.498972	1.63727	-10.9015	3.79175e-24	2.23345e-23	-10.1368	LIV DEG
ENSG00000119522	0.256055	5.14155	12.6528	2.81842e-31	2.72338e-30	11.6325	PM DEG
ENSG00000119523	0.0651179	3.36257	2.88982	0.00407209	0.00571	2.87252	PM DEG
ENSG00000119535	0.624387	2.32256	10.164	6.23136e-22	3.16915e-21	9.62565	PM DEG
ENSG00000119537	0.20188	5.19354	9.73682	2.03366e-20	9.41541e-20	9.26056	PM DEG
ENSG00000119541	-0.319812	5.37281	-12.2174	8.77652e-29	7.10097e-28	-11.1319	LIV DEG
ENSG00000119547	-0.510503	1.97831	-4.53321	7.82471e-06	1.38579e-05	-4.46992	LIV DEG
ENSG00000119559	0.0443777	3.09176	1.39177	0.164778	0.191326	1.38918	Not DEG
ENSG00000119574	0.0566258	1.48914	1.61437	0.107331	0.127622	1.61031	Not DEG
ENSG00000119596	0.210605	6.87458	14.398	1.30856e-38	2.13988e-37	12.9949	PM DEG
ENSG00000119599	0.0614994	2.9769	2.65498	0.00823758	0.0111779	2.64217	PM DEG
ENSG00000119616	-0.150043	4.28029	-7.69054	7.80578e-14	2.39204e-13	-7.47355	LIV DEG
ENSG00000119630	-0.425619	0.614411	-6.38385	4.88442e-10	1.17416e-09	-6.22277	LIV DEG
ENSG00000119632	-0.409773	3.78153	-11.5943	2.90026e-27	2.09716e-26	-10.8157	LIV DEG
ENSG00000119636	-0.373578	2.92336	-13.8579	3.25571e-35	4.12155e-34	-12.3824	LIV DEG
ENSG00000119638	0.0681512	6.03835	4.78508	2.40805e-06	4.42636e-06	4.71576	PM DEG
ENSG00000119640	0.0780138	3.6298	2.8277	0.00491663	0.00683138	2.81245	PM DEG
ENSG00000119650	-0.127131	3.76977	-6.58739	1.34915e-10	3.35696e-10	-6.42153	LIV DEG
ENSG00000119655	-0.24084	4.08793	-7.76909	7.1728e-14	2.20556e-13	-7.48467	LIV DEG
ENSG00000119661	-0.103043	5.73514	-4.37884	1.45005e-05	2.51639e-05	-4.33614	LIV DEG
ENSG00000119669	0.484863	3.57183	13.5683	2.94992e-35	3.75199e-34	12.3903	PM DEG
ENSG00000119673	-0.199815	2.60094	-5.22161	2.75911e-07	5.43655e-07	-5.1392	LIV DEG
ENSG00000119681	0.328643	1.10898	2.68689	0.00746727	0.0101773	2.67525	PM DEG
ENSG00000119682	-0.0743453	5.52021	-4.08532	5.30273e-05	8.77368e-05	-4.04187	LIV DEG
ENSG00000119684	-0.0877076	6.11101	-5.76483	1.61844e-08	3.48476e-08	-5.64851	LIV DEG
ENSG00000119685	0.0704333	5.04807	3.47376	0.000574381	0.000872603	3.44343	PM DEG
ENSG00000119686	0.0497517	1.88768	1.43768	0.151259	0.176623	1.4351	Not DEG
ENSG00000119688	0.331435	4.99964	10.0326	1.61332e-21	7.99639e-21	9.52736	PM DEG
ENSG00000119689	0.189512	5.07147	13.2452	9.48213e-34	1.07406e-32	12.1088	PM DEG
ENSG00000119698	-0.190636	4.75784	-4.19048	3.44013e-05	5.78075e-05	-4.14218	LIV DEG
ENSG00000119699	0.488721	3.20823	9.32733	5.03128e-19	2.12809e-18	8.91157	PM DEG
ENSG00000119703	0.080588	2.20106	2.72099	0.00677101	0.00927685	2.7079	PM DEG
ENSG00000119705	-0.433831	4.73732	-16.6111	1.5856e-48	5.81432e-47	-14.6389	LIV DEG
ENSG00000119707	-0.293148	7.30042	-16.7998	3.82958e-48	1.37174e-46	-14.5788	LIV DEG
ENSG00000119711	-0.0259996	7.29867	-0.885852	0.376115	0.412535	-0.885077	Not DEG
ENSG00000119714	-0.440054	0.614963	-7.79299	3.69861e-14	1.15618e-13	-7.57118	LIV DEG
ENSG00000119718	-0.15698	3.93319	-7.99497	1.18583e-14	3.82288e-14	-7.71755	LIV DEG
ENSG00000119720	0.084071	4.94714	4.82473	2.04633e-06	3.7817e-06	4.74879	PM DEG
ENSG00000119723	-0.27648	4.20088	-15.6259	1.28942e-42	2.88187e-41	-13.6826	LIV DEG
ENSG00000119725	0.0225691	4.8939	1.49347	0.136157	0.159791	1.49026	Not DEG
ENSG00000119729	0.15716	5.82964	5.48618	7.3029e-08	1.50003e-07	5.38355	PM DEG
ENSG00000119737	0.330824	3.96584	11.3757	2.14021e-26	1.45837e-25	10.6309	PM DEG
ENSG00000119760	-0.186628	5.86854	-13.6801	2.85815e-35	3.63956e-34	-12.3928	LIV DEG
ENSG00000119771	0.152041	3.37839	3.07695	0.00220665	0.00317615	3.06091	PM DEG
ENSG00000119772	0.0525651	5.74542	2.33991	0.0197958	0.0258219	2.3302	PM DEG
ENSG00000119777	0.377448	3.28652	13.0899	4.98006e-33	5.39798e-32	11.972	PM DEG
ENSG00000119778	-0.138052	5.36845	-9.71597	3.03672e-20	1.39194e-19	-9.21765	LIV DEG
ENSG00000119782	-0.11234	3.02569	-3.19379	0.00149165	0.00218186	-3.1763	LIV DEG
ENSG00000119787	-0.0736761	5.46131	-4.07521	5.49875e-05	9.09105e-05	-4.03335	LIV DEG
ENSG00000119801	0.10905	6.23727	5.34416	1.55905e-07	3.1235e-07	5.24545	PM DEG
ENSG00000119812	-0.050872	5.32123	-2.01713	0.0443525	0.055524	-2.01074	Not DEG
ENSG00000119820	-0.056943	6.49556	-3.02545	0.00262783	0.00375566	-3.00822	LIV DEG
ENSG00000119844	0.11383	5.88288	6.41068	3.35317e-10	8.13658e-10	6.2815	PM DEG
ENSG00000119862	0.171572	4.01097	7.20923	2.63687e-12	7.33272e-12	6.99583	PM DEG
ENSG00000119865	0.201696	5.21079	9.69917	3.66299e-20	1.6691e-19	9.19752	PM DEG
ENSG00000119866	0.0179292	5.10454	0.364613	0.715556	0.742433	0.364405	Not DEG
ENSG00000119878	0.0433164	4.61241	2.39441	0.0170777	0.0224156	2.38503	PM DEG
ENSG00000119888	-0.415276	0.273607	-4.18439	3.41866e-05	5.74601e-05	-4.14362	LIV DEG
ENSG00000119899	-0.00508988	4.20722	-0.302446	0.762458	0.786637	-0.302254	Not DEG
ENSG00000119900	0.186132	8.09188	6.1259	2.07589e-09	4.77176e-09	5.99175	PM DEG
ENSG00000119906	-0.0585404	6.55993	-3.02305	0.0026662	0.00380773	-3.00381	LIV DEG
ENSG00000119912	-0.0925552	5.07653	-6.75467	4.93733e-11	1.26578e-10	-6.57281	LIV DEG
ENSG00000119917	-0.379151	4.22109	-9.03456	6.34671e-18	2.52549e-17	-8.62612	LIV DEG
ENSG00000119922	-0.398786	4.63484	-11.6569	5.28078e-27	3.74221e-26	-10.7606	LIV DEG
ENSG00000119927	-0.275277	5.42175	-7.80423	5.09884e-14	1.58133e-13	-7.52936	LIV DEG
ENSG00000119929	-0.207608	3.63886	-10.2408	4.85631e-22	2.48618e-21	-9.65124	LIV DEG
ENSG00000119938	-0.492561	5.54856	-8.90931	1.93389e-17	7.43024e-17	-8.4977	LIV DEG
ENSG00000119943	0.22522	2.86994	6.2857	8.44951e-10	1.99962e-09	6.13624	PM DEG
ENSG00000119946	0.331777	4.39529	7.46861	3.58038e-13	1.05118e-12	7.27055	PM DEG
ENSG00000119950	0.201597	6.28887	10.9763	1.43755e-24	8.70457e-24	10.2312	PM DEG
ENSG00000119953	0.192491	3.95456	8.14772	3.77541e-15	1.25644e-14	7.86217	PM DEG
ENSG00000119965	-0.022485	3.39784	-1.11116	0.267145	0.300477	-1.10966	Not DEG
ENSG00000119969	0.502638	3.02667	13.0242	2.62493e-33	2.89746e-32	12.025	PM DEG
ENSG00000119973	-0.139252	0.705536	-2.1152	0.0350043	0.0443758	-2.10831	LIV DEG
ENSG00000119977	0.250335	3.19941	9.60748	6.07644e-20	2.71732e-19	9.14296	PM DEG
ENSG00000119979	-0.203633	4.07447	-12.7094	2.74491e-31	2.65607e-30	-11.6347	LIV DEG
ENSG00000119986	0.110509	2.74912	3.81631	0.000162401	0.000258406	3.7713	PM DEG
ENSG00000120008	-0.163617	6.16594	-8.92756	1.38346e-17	5.37266e-17	-8.5365	LIV DEG
ENSG00000120029	0.0464299	5.05626	3.96654	8.56113e-05	0.000139305	3.92812	PM DEG
ENSG00000120049	0.3433	4.6713	7.29592	1.51459e-12	4.27671e-12	7.07315	PM DEG
ENSG00000120051	-0.0839744	0.195561	-1.62868	0.104337	0.12424	-1.62418	Not DEG
ENSG00000120053	-0.268166	6.6533	-7.8672	2.916e-14	9.17773e-14	-7.60199	LIV DEG
ENSG00000120063	0.215343	6.18372	7.95026	2.1363e-14	6.78194e-14	7.64215	PM DEG
ENSG00000120071	0.164499	6.70834	4.38219	1.45051e-05	2.51698e-05	4.33607	PM DEG
ENSG00000120088	-0.0256228	2.48534	-0.522266	0.601835	0.635009	-0.521764	Not DEG
ENSG00000120129	1.87335	3.81298	25.9082	8.87799e-93	1.74614e-89	20.4309	PM DEG
ENSG00000120137	-0.159877	7.4776	-8.36673	1.04776e-15	3.62172e-15	-8.02113	LIV DEG
ENSG00000120156	-0.24248	4.06435	-4.90374	1.35742e-06	2.53958e-06	-4.83116	LIV DEG
ENSG00000120158	0.0755948	3.83921	3.47005	0.000570585	0.000867019	3.44522	PM DEG
ENSG00000120159	-0.238754	3.55155	-13.3623	4.27577e-35	5.35648e-34	-12.3605	LIV DEG
ENSG00000120160	-0.433346	-0.136696	-8.31279	2.39274e-15	8.07615e-15	-7.91908	LIV DEG
ENSG00000120162	0.160946	4.86934	4.08616	5.21323e-05	8.63153e-05	4.04586	PM DEG
ENSG00000120217	-0.122716	1.45579	-2.87134	0.00432145	0.00603775	-2.85369	LIV DEG
ENSG00000120251	-0.142542	8.95005	-4.93654	1.12693e-06	2.12435e-06	-4.86807	LIV DEG
ENSG00000120253	-0.0769681	4.42064	-4.49402	8.66496e-06	1.52872e-05	-4.44806	LIV DEG
ENSG00000120254	-0.110987	4.19168	-4.42672	1.22616e-05	2.14247e-05	-4.37288	LIV DEG
ENSG00000120256	0.052206	5.79149	2.71989	0.00680028	0.00931518	2.70647	PM DEG
ENSG00000120262	0.0168717	1.1328	0.260391	0.79468	0.816648	0.260238	Not DEG
ENSG00000120265	-0.110394	6.66264	-4.78775	2.32563e-06	4.27813e-06	-4.72285	LIV DEG
ENSG00000120278	0.0919973	4.6236	2.82889	0.00491297	0.00682716	2.81269	PM DEG
ENSG00000120279	-0.238309	1.46563	-4.48146	9.63517e-06	1.69587e-05	-4.4252	LIV DEG
ENSG00000120280	0.184897	-0.38529	2.27597	0.0233906	0.0302719	2.26699	PM DEG
ENSG00000120306	-0.180501	4.01183	-6.13644	1.94368e-09	4.47881e-09	-6.00244	LIV DEG
ENSG00000120314	-0.039686	4.10772	-2.13474	0.033351	0.0423892	-2.12783	LIV DEG
ENSG00000120318	-0.189689	1.94169	-2.58804	0.00995715	0.013392	-2.57731	LIV DEG
ENSG00000120322	0.25949	1.14179	4.87353	1.54273e-06	2.87634e-06	4.80562	PM DEG
ENSG00000120324	0.220271	2.59965	6.35413	5.19021e-10	1.24476e-09	6.21324	PM DEG
ENSG00000120327	0.180489	3.64483	7.31318	1.26414e-12	3.59298e-12	7.09818	PM DEG
ENSG00000120328	0.103118	2.92384	3.58587	0.000374786	0.000578105	3.55723	PM DEG
ENSG00000120333	-0.23368	4.84475	-12.2484	2.56065e-29	2.14728e-28	-11.2411	LIV DEG
ENSG00000120334	-0.0159094	1.91884	-0.605477	0.545205	0.580259	-0.604961	Not DEG
ENSG00000120337	-0.0255631	-0.235431	-0.421748	0.673423	0.70289	-0.421455	Not DEG
ENSG00000120341	-0.15614	3.85984	-4.26734	2.45077e-05	4.16548e-05	-4.21929	LIV DEG
ENSG00000120370	-0.0803899	3.07989	-3.75923	0.000194496	0.000307912	-3.72606	LIV DEG
ENSG00000120437	-0.431435	4.88597	-11.2262	1.26201e-25	8.17716e-25	-10.4642	LIV DEG
ENSG00000120438	0.152318	6.59722	5.41917	1.23537e-07	2.49322e-07	5.28818	PM DEG
ENSG00000120451	0.191393	6.64323	10.9886	4.68825e-25	2.92391e-24	10.3391	PM DEG
ENSG00000120457	0.160719	0.942525	2.18214	0.0296107	0.0378868	2.17526	PM DEG
ENSG00000120458	0.00242947	3.80062	0.106512	0.915225	0.925621	0.10645	Not DEG
ENSG00000120471	0.0488598	-0.957912	0.741173	0.458939	0.495416	0.740596	Not DEG
ENSG00000120509	-0.0783654	3.40216	-3.72722	0.00022321	0.000351517	-3.69119	LIV DEG
ENSG00000120519	0.024626	2.85494	1.24796	0.212764	0.242795	1.246	Not DEG
ENSG00000120526	0.147038	4.00969	7.86952	2.93919e-14	9.24801e-14	7.60097	PM DEG
ENSG00000120533	-0.295305	4.82057	-15.1942	6.50654e-40	1.18492e-38	-13.2225	LIV DEG
ENSG00000120539	-0.142609	2.81699	-4.55515	6.68175e-06	1.18969e-05	-4.50358	LIV DEG
ENSG00000120549	0.354386	4.93775	7.39619	7.78599e-13	2.24062e-12	7.16487	PM DEG
ENSG00000120555	-0.439127	-0.213265	-7.43466	4.54483e-13	1.32552e-12	-7.23826	LIV DEG
ENSG00000120594	0.332157	6.50146	7.99957	1.28695e-14	4.1384e-14	7.70711	PM DEG
ENSG00000120616	-0.0324499	5.56903	-2.16691	0.030706	0.0392139	-2.16086	LIV DEG
ENSG00000120645	-0.00156572	4.50297	-0.024303	0.980621	0.98353	-0.024291	Not DEG
ENSG00000120647	-0.12063	2.89608	-3.74648	0.000203856	0.000322141	-3.71419	LIV DEG
ENSG00000120656	-0.13969	2.987	-6.44397	3.54431e-10	8.5898e-10	-6.27288	LIV DEG
ENSG00000120658	0.000234415	4.42359	0.0103996	0.991707	0.992946	0.0103938	Not DEG
ENSG00000120662	-0.0129255	3.24841	-0.460824	0.645147	0.676203	-0.460515	Not DEG
ENSG00000120669	-0.182817	-0.459025	-1.84306	0.065977	0.0807634	-1.83858	Not DEG
ENSG00000120675	-0.201382	5.68887	-5.86078	8.75916e-09	1.92332e-08	-5.75316	LIV DEG
ENSG00000120685	0.181674	4.02682	8.65357	9.32374e-17	3.44524e-16	8.3131	PM DEG
ENSG00000120686	-0.27123	6.00579	-12.8888	4.80288e-33	5.21114e-32	-11.975	LIV DEG
ENSG00000120688	-0.171365	4.68892	-9.16448	1.25211e-18	5.16679e-18	-8.80994	LIV DEG
ENSG00000120690	0.181095	3.85849	6.29291	8.47855e-10	2.00605e-09	6.1357	PM DEG
ENSG00000120693	0.760692	4.04117	13.9658	7.14822e-37	1.01812e-35	12.6851	PM DEG
ENSG00000120694	0.633389	7.47842	10.0351	1.58626e-21	7.87129e-21	9.52912	PM DEG
ENSG00000120696	-0.0289361	4.40242	-1.43538	0.151979	0.177411	-1.43257	Not DEG
ENSG00000120697	-0.375378	3.38621	-16.4183	6.40853e-49	2.4453e-47	-14.7004	LIV DEG
ENSG00000120699	-0.382172	3.74161	-16.5172	2.11881e-49	8.56831e-48	-14.7752	LIV DEG
ENSG00000120705	-0.00261618	5.80673	-0.154242	0.877493	0.891839	-0.154148	Not DEG
ENSG00000120708	0.155326	1.396	1.29405	0.1963	0.225063	1.29217	Not DEG
ENSG00000120709	0.657804	4.71637	23.5407	1.93154e-80	1.54774e-77	18.9935	PM DEG
ENSG00000120725	-0.218038	4.03523	-13.7845	3.57038e-35	4.51199e-34	-12.375	LIV DEG
ENSG00000120727	-0.0535415	6.21929	-2.61464	0.00924876	0.0124811	-2.60272	LIV DEG
ENSG00000120729	0.0334443	1.87808	0.487923	0.625884	0.65781	0.487528	Not DEG
ENSG00000120733	0.269074	6.26966	15.1975	1.9308e-42	4.28001e-41	13.6532	PM DEG
ENSG00000120738	-0.682845	3.12467	-8.38441	5.33834e-16	1.87553e-15	-8.10354	LIV DEG
ENSG00000120742	-0.025262	6.09837	-1.04125	0.29826	0.332772	-1.04017	Not DEG
ENSG00000120756	-0.13344	2.02417	-3.11297	0.00197055	0.00284808	-3.09463	LIV DEG
ENSG00000120784	-0.179714	5.00775	-11.6835	1.9588e-27	1.43462e-26	-10.8516	LIV DEG
ENSG00000120798	-0.239756	5.11369	-13.2825	8.13405e-34	9.27188e-33	-12.1214	LIV DEG
ENSG00000120800	-0.0812246	4.93357	-4.8511	3.05569e-06	5.57112e-06	-4.66704	LIV DEG
ENSG00000120802	0.0790767	5.48354	3.41739	0.000699432	0.00105399	3.3898	PM DEG
ENSG00000120805	-0.0873071	5.93307	-4.21428	3.09176e-05	5.21317e-05	-4.1666	LIV DEG
ENSG00000120820	-0.313114	1.87124	-7.79969	4.71582e-14	1.46738e-13	-7.53955	LIV DEG
ENSG00000120832	-0.0835833	4.35924	-4.75402	2.76519e-06	5.06176e-06	-4.68753	LIV DEG
ENSG00000120833	0.170428	2.31924	3.93184	0.000100425	0.00016253	3.88956	PM DEG
ENSG00000120837	-0.290484	5.31891	-12.9116	3.78964e-32	3.88757e-31	-11.8025	LIV DEG
ENSG00000120860	-0.270906	4.37658	-13.3484	8.92875e-34	1.01315e-32	-12.1138	LIV DEG
ENSG00000120868	0.269476	4.21798	12.8344	6.51214e-32	6.5683e-31	11.7568	PM DEG
ENSG00000120875	-0.788387	1.5899	-6.9938	9.3122e-12	2.50304e-11	-6.81675	LIV DEG
ENSG00000120885	0.821055	9.26507	18.4439	1.70659e-57	1.49482e-55	15.982	PM DEG
ENSG00000120889	0.325027	2.64187	7.03528	7.42586e-12	2.01175e-11	6.84921	PM DEG
ENSG00000120896	0.560008	2.45691	12.2568	1.22692e-29	1.0546e-28	11.3059	PM DEG
ENSG00000120899	0.394209	6.29347	7.96965	1.57622e-14	5.03196e-14	7.68119	PM DEG
ENSG00000120903	0.106562	-0.204713	1.06756	0.286377	0.320477	1.0661	Not DEG
ENSG00000120907	0.404111	3.70083	10.6049	1.74696e-23	9.83488e-23	9.98647	PM DEG
ENSG00000120910	0.0294832	4.15808	1.74538	0.0817114	0.0988772	1.74084	Not DEG
ENSG00000120913	-0.0440057	2.46229	-1.06048	0.289517	0.323689	-1.05918	Not DEG
ENSG00000120915	-0.161042	3.11799	-4.73858	3.09246e-06	5.63461e-06	-4.66458	LIV DEG
ENSG00000120925	-0.223438	5.31436	-11.8348	6.80125e-28	5.1757e-27	-10.9479	LIV DEG
ENSG00000120942	0.0828787	3.39497	4.73259	2.87722e-06	5.25749e-06	4.6794	PM DEG
ENSG00000120948	0.106266	6.68415	7.45474	3.90356e-13	1.14374e-12	7.25886	PM DEG
ENSG00000120963	0.33832	6.26176	13.4988	7.53356e-35	9.2136e-34	12.3149	PM DEG
ENSG00000120992	-0.206298	3.92176	-8.99692	1.03442e-17	4.05062e-17	-8.57005	LIV DEG
ENSG00000121005	0.292046	2.926	4.87421	1.51159e-06	2.82045e-06	4.8097	PM DEG
ENSG00000121022	-0.230808	5.60878	-13.5337	5.90381e-35	7.31971e-34	-12.3345	LIV DEG
ENSG00000121039	0.0877075	2.19534	1.63931	0.10182	0.12147	1.6361	Not DEG
ENSG00000121057	0.100374	5.23382	6.25755	1.00685e-09	2.37057e-09	6.10832	PM DEG
ENSG00000121058	-0.142765	3.76465	-9.048	5.16676e-18	2.06623e-17	-8.64963	LIV DEG
ENSG00000121060	0.524761	3.8694	18.3285	5.02215e-56	3.88051e-54	15.7698	PM DEG
ENSG00000121064	-0.399278	4.78012	-14.2161	2.03186e-36	2.80174e-35	-12.603	LIV DEG
ENSG00000121067	-0.0280794	5.69803	-1.84873	0.0650876	0.0797333	-1.84466	Not DEG
ENSG00000121068	0.0930881	-0.0113501	1.22797	0.220217	0.250757	1.22595	Not DEG
ENSG00000121073	-0.150914	3.96385	-7.96808	1.82772e-14	5.81767e-14	-7.6622	LIV DEG
ENSG00000121101	0.611412	0.670815	8.62505	1.08668e-16	3.99494e-16	8.29491	PM DEG
ENSG00000121104	0.375159	0.983759	9.2011	1.92943e-18	7.89694e-18	8.76134	PM DEG
ENSG00000121152	-0.294155	-0.57471	-4.89486	1.32629e-06	2.48412e-06	-4.83577	LIV DEG
ENSG00000121207	0.136631	0.843078	2.0843	0.0377378	0.0476374	2.07769	PM DEG
ENSG00000121210	-0.00725785	3.52805	-0.229676	0.818458	0.838019	-0.229529	Not DEG
ENSG00000121211	-0.119797	-0.011601	-1.84976	0.0651079	0.0797537	-1.84452	Not DEG
ENSG00000121236	-0.186959	-0.915305	-2.47938	0.0136132	0.0180666	-2.46731	LIV DEG
ENSG00000121270	-0.277928	0.0224431	-4.77006	2.67303e-06	4.89886e-06	-4.69447	LIV DEG
ENSG00000121274	0.400374	4.66952	12.4595	6.51605e-31	6.14537e-30	11.5607	PM DEG
ENSG00000121281	0.211755	3.84018	4.5854	5.87112e-06	1.04977e-05	4.53098	PM DEG
ENSG00000121289	0.154073	3.80437	7.33779	1.30781e-12	3.70978e-12	7.09348	PM DEG
ENSG00000121297	0.712632	3.3769	16.3052	8.84651e-47	2.85663e-45	14.3629	PM DEG
ENSG00000121310	0.178501	4.63163	5.22215	2.86607e-07	5.63908e-07	5.13205	PM DEG
ENSG00000121316	-0.0423401	0.313229	-0.640845	0.521969	0.557642	-0.640312	Not DEG
ENSG00000121318	0.0270299	0.516195	0.602344	0.547314	0.582246	0.60179	Not DEG
ENSG00000121350	-0.395337	4.09382	-14.3761	6.72974e-38	1.03334e-36	-12.869	LIV DEG
ENSG00000121361	0.30472	1.58652	5.93899	5.94111e-09	1.32048e-08	5.81841	PM DEG
ENSG00000121390	-0.208984	5.89917	-14.297	9.35601e-38	1.42547e-36	-12.8435	LIV DEG
ENSG00000121406	0.0582468	4.06646	2.70244	0.00714783	0.00976468	2.68988	PM DEG
ENSG00000121410	0.0489181	1.01986	1.27103	0.204488	0.233968	1.26887	Not DEG
ENSG00000121413	0.0842395	5.75764	4.1539	3.94398e-05	6.59574e-05	4.11074	PM DEG
ENSG00000121417	-0.171855	4.32229	-8.80079	4.6467e-17	1.74715e-16	-8.39531	LIV DEG
ENSG00000121440	0.133854	4.41864	3.90211	0.00011197	0.000180579	3.86307	PM DEG
ENSG00000121481	-0.0136781	3.98882	-0.566893	0.571097	0.605226	-0.566437	Not DEG
ENSG00000121486	0.227007	4.33099	9.39789	2.76791e-19	1.18912e-18	8.97758	PM DEG
ENSG00000121542	-0.157631	4.08237	-10.0658	2.31787e-21	1.14048e-20	-9.48966	LIV DEG
ENSG00000121577	0.0825061	-0.363914	1.78718	0.0745035	0.0906366	1.78351	Not DEG
ENSG00000121578	-0.088296	3.65252	-4.23456	2.78097e-05	4.70711e-05	-4.1907	LIV DEG
ENSG00000121579	0.134122	6.05525	7.85376	3.73878e-14	1.1684e-13	7.56977	PM DEG
ENSG00000121644	0.125914	3.80816	7.35263	7.86192e-13	2.26187e-12	7.16354	PM DEG
ENSG00000121653	0.227533	5.95405	7.95412	1.65196e-14	5.26752e-14	7.67517	PM DEG
ENSG00000121671	0.116515	5.96565	4.94774	1.1328e-06	2.13485e-06	4.86704	PM DEG
ENSG00000121680	-0.330502	3.66738	-13.0601	1.19424e-32	1.26778e-31	-11.8992	LIV DEG
ENSG00000121690	-0.627812	1.31789	-12.3733	5.09498e-29	4.18806e-28	-11.1802	LIV DEG
ENSG00000121691	-0.274486	5.0267	-8.43153	5.85428e-16	2.05146e-15	-8.09231	LIV DEG
ENSG00000121716	-0.126821	5.48349	-2.92603	0.00359937	0.00507511	-2.91129	LIV DEG
ENSG00000121741	-0.0108659	7.5617	-0.792035	0.428795	0.465595	-0.791256	Not DEG
ENSG00000121742	-0.686214	4.7557	-8.23755	1.50588e-15	5.16156e-15	-7.97646	LIV DEG
ENSG00000121749	0.0764586	5.73091	5.13769	4.39753e-07	8.53661e-07	5.05089	PM DEG
ENSG00000121753	-0.0367603	5.83007	-0.827049	0.408754	0.445511	-0.826089	Not DEG
ENSG00000121766	-0.163009	5.20451	-7.16173	3.68204e-12	1.0144e-11	-6.94888	LIV DEG
ENSG00000121769	-0.436252	4.86958	-8.87024	2.7788e-17	1.05676e-16	-8.45551	LIV DEG
ENSG00000121774	0.183492	5.65703	7.69886	8.95912e-14	2.73424e-13	7.45541	PM DEG
ENSG00000121775	0.012187	2.41724	0.477083	0.63351	0.664888	0.476792	Not DEG
ENSG00000121851	-0.34222	3.6491	-14.623	9.8816e-40	1.77271e-38	-13.191	LIV DEG
ENSG00000121858	-1.49635	2.59705	-21.4735	2.89411e-70	9.20795e-68	-17.7209	LIV DEG
ENSG00000121864	-0.0530941	4.58747	-2.94658	0.00341304	0.00482337	-2.92786	LIV DEG
ENSG00000121871	0.463265	4.33519	13.9211	1.77842e-37	2.65719e-36	12.7937	PM DEG
ENSG00000121879	0.118405	6.13246	7.15519	3.50285e-12	9.65773e-12	6.95591	PM DEG
ENSG00000121892	0.17845	6.73696	9.09847	2.86137e-18	1.16146e-17	8.71682	PM DEG
ENSG00000121895	-0.505475	0.744923	-8.59511	2.68871e-16	9.64521e-16	-8.18653	LIV DEG
ENSG00000121897	-0.112368	4.08153	-5.53291	5.84549e-08	1.20813e-07	-5.42346	LIV DEG
ENSG00000121898	-0.149378	1.0599	-1.8769	0.0612269	0.0752596	-1.87185	Not DEG
ENSG00000121900	0.0608022	2.72948	1.76421	0.0783922	0.0950734	1.76009	Not DEG
ENSG00000121903	0.0782782	3.34233	3.33245	0.000939378	0.00139892	3.30808	PM DEG
ENSG00000121904	0.140657	5.34585	4.07262	5.64284e-05	9.32143e-05	4.02727	PM DEG
ENSG00000121905	0.264509	3.597	4.76261	2.49662e-06	4.58216e-06	4.70841	PM DEG
ENSG00000121931	0.206473	3.75827	6.91826	1.68399e-11	4.4436e-11	6.73109	PM DEG
ENSG00000121933	-0.210329	3.02689	-3.25368	0.00123061	0.00181377	-3.23169	LIV DEG
ENSG00000121940	0.0152208	5.7921	1.02815	0.304474	0.33915	1.02689	Not DEG
ENSG00000121957	-0.299979	5.76268	-11.044	4.4552e-25	2.78016e-24	-10.344	LIV DEG
ENSG00000121964	-0.0131101	6.77545	-0.699872	0.484388	0.520396	-0.699262	Not DEG
ENSG00000121966	0.178862	2.11355	2.12082	0.0344769	0.0437482	2.11445	PM DEG
ENSG00000121988	-0.127652	3.99476	-5.34326	1.49438e-07	2.99972e-07	-5.25325	LIV DEG
ENSG00000121989	0.127191	4.80576	5.77889	1.67172e-08	3.59662e-08	5.64294	PM DEG
ENSG00000122008	-0.0248177	5.68875	-1.59659	0.111133	0.131876	-1.59312	Not DEG
ENSG00000122012	-0.437742	3.98068	-5.32423	1.6541e-07	3.30926e-07	-5.23453	LIV DEG
ENSG00000122025	-0.797302	1.67309	-11.0856	2.09956e-25	1.34232e-24	-10.4158	LIV DEG
ENSG00000122026	-0.349917	6.22329	-11.6679	1.44095e-27	1.06581e-26	-10.8797	LIV DEG
ENSG00000122033	-0.0947047	4.18347	-5.57161	4.40752e-08	9.18392e-08	-5.47369	LIV DEG
ENSG00000122034	0.0278685	4.64853	1.31259	0.190044	0.218388	1.31045	Not DEG
ENSG00000122035	-0.879781	0.518081	-17.4962	1.26674e-51	6.32933e-50	-15.1162	LIV DEG
ENSG00000122042	-0.00918431	6.85816	-0.45119	0.652072	0.682745	-0.450886	Not DEG
ENSG00000122068	-0.0291142	5.86841	-1.65083	0.0995851	0.118923	-1.64687	Not DEG
ENSG00000122085	0.0269206	5.03366	1.52641	0.127599	0.150393	1.52364	Not DEG
ENSG00000122122	0.307896	1.02994	4.44827	1.10776e-05	1.94059e-05	4.39499	PM DEG
ENSG00000122126	0.418974	5.53831	21.4263	2.76585e-67	5.75376e-65	17.3306	PM DEG
ENSG00000122140	0.093485	2.94885	4.39913	1.40855e-05	2.4479e-05	4.34252	PM DEG
ENSG00000122176	-0.372478	0.703897	-3.27663	0.00112811	0.00166918	-3.25646	LIV DEG
ENSG00000122203	0.15371	6.02388	10.0798	6.54454e-22	3.3253e-21	9.6206	PM DEG
ENSG00000122218	0.115158	7.44589	6.2942	7.83967e-10	1.86059e-09	6.14814	PM DEG
ENSG00000122254	0.352088	2.34328	2.78433	0.00561417	0.00775178	2.7695	PM DEG
ENSG00000122257	0.242934	5.8059	15.0119	1.77948e-40	3.389e-39	13.3196	PM DEG
ENSG00000122299	0.187185	5.07238	13.7991	5.37845e-37	7.73175e-36	12.7074	PM DEG
ENSG00000122335	-0.130022	4.52522	-5.83558	1.12413e-08	2.45044e-08	-5.71085	LIV DEG
ENSG00000122359	0.527198	5.76021	14.5525	3.63187e-40	6.74468e-39	13.2663	PM DEG
ENSG00000122367	-0.316407	3.922	-4.13304	4.20504e-05	7.02029e-05	-4.09592	LIV DEG
ENSG00000122375	-0.359225	0.866368	-4.76647	2.67055e-06	4.89473e-06	-4.69466	LIV DEG
ENSG00000122376	-0.150182	3.85915	-8.16679	4.12751e-15	1.36953e-14	-7.85099	LIV DEG
ENSG00000122378	0.0662366	7.19779	2.61381	0.00928446	0.0125277	2.6014	PM DEG
ENSG00000122386	-0.217024	2.03284	-6.10612	2.33748e-09	5.34863e-09	-5.97243	LIV DEG
ENSG00000122390	0.141023	3.68558	6.00118	4.32415e-09	9.69963e-09	5.87129	PM DEG
ENSG00000122406	-0.127039	7.19907	-5.55441	4.91943e-08	1.02181e-07	-5.4542	LIV DEG
ENSG00000122417	-0.251274	5.82737	-11.7806	7.91177e-28	5.98919e-27	-10.9342	LIV DEG
ENSG00000122420	-0.534509	0.253711	-4.81854	1.94456e-06	3.60163e-06	-4.7591	LIV DEG
ENSG00000122432	-0.513231	0.13642	-8.19348	3.29257e-15	1.10049e-14	-7.87929	LIV DEG
ENSG00000122435	-0.0312964	4.14799	-1.51761	0.130253	0.153328	-1.51311	Not DEG
ENSG00000122477	-0.355946	2.47052	-10.6882	9.33127e-24	5.3635e-23	-10.0485	LIV DEG
ENSG00000122481	-0.191716	3.74268	-8.28758	1.62292e-15	5.54777e-15	-7.96721	LIV DEG
ENSG00000122482	-0.0626401	6.56283	-3.75071	0.000196974	0.000311699	-3.72287	LIV DEG
ENSG00000122483	0.147124	2.47641	4.89277	1.46163e-06	2.72959e-06	4.81641	PM DEG
ENSG00000122484	0.154119	6.24895	8.79882	3.35121e-16	1.19564e-15	8.15997	PM DEG
ENSG00000122490	-0.122564	4.69878	-4.10359	4.97159e-05	8.2447e-05	-4.05696	LIV DEG
ENSG00000122507	0.0146147	5.15984	0.689617	0.490783	0.526691	0.689064	Not DEG
ENSG00000122512	-0.233224	4.75145	-9.48562	1.49887e-19	6.54056e-19	-9.04484	LIV DEG
ENSG00000122515	0.314144	4.9069	8.72368	1.05411e-16	3.87851e-16	8.29853	PM DEG
ENSG00000122545	-0.335677	9.03241	-15.4691	5.96212e-43	1.37224e-41	-13.7386	LIV DEG
ENSG00000122547	0.23795	3.27037	6.89324	1.97498e-11	5.18804e-11	6.70786	PM DEG
ENSG00000122550	0.0212337	5.18369	1.3364	0.182214	0.209981	1.33397	Not DEG
ENSG00000122557	0.0656313	4.66368	4.98635	9.94574e-07	1.88255e-06	4.89271	PM DEG
ENSG00000122565	-0.191588	5.93012	-11.7477	2.40705e-28	1.8841e-27	-11.0416	LIV DEG
ENSG00000122566	0.188444	8.189	9.35809	2.70465e-19	1.16309e-18	8.98012	PM DEG
ENSG00000122574	0.625533	4.08669	13.2811	6.05803e-34	6.95676e-33	12.1455	PM DEG
ENSG00000122584	-0.0258651	3.54522	-0.693435	0.488358	0.524349	-0.692922	Not DEG
ENSG00000122585	-0.326174	2.65009	-3.19555	0.00150923	0.00220578	-3.1729	LIV DEG
ENSG00000122591	-0.271543	5.22548	-7.14962	3.95493e-12	1.08723e-11	-6.93878	LIV DEG
ENSG00000122641	-0.0467688	1.16393	-0.571425	0.568041	0.602194	-0.570939	Not DEG
ENSG00000122642	-0.226815	4.8491	-7.69885	1.14185e-13	3.46283e-13	-7.42336	LIV DEG
ENSG00000122643	-0.182002	3.91587	-9.52408	1.59962e-19	6.96893e-19	-9.03773	LIV DEG
ENSG00000122644	0.181504	4.41609	4.27799	2.33976e-05	3.9818e-05	4.22973	PM DEG
ENSG00000122674	-0.182326	3.91804	-5.81229	1.1687e-08	2.54528e-08	-5.70423	LIV DEG
ENSG00000122678	0.00202732	2.39105	0.0553288	0.955904	0.961733	0.055294	Not DEG
ENSG00000122679	-0.172925	2.22413	-3.00597	0.00280386	0.00399642	-2.98846	LIV DEG
ENSG00000122687	-0.145653	3.44627	-7.49087	3.74383e-13	1.09783e-12	-7.26451	LIV DEG
ENSG00000122691	-0.763653	-0.673885	-9.45752	2.91738e-19	1.2501e-18	-8.97179	LIV DEG
ENSG00000122692	0.0153169	6.23515	1.1192	0.263585	0.296689	1.11796	Not DEG
ENSG00000122694	-0.4624	3.0269	-9.42842	8.72253e-19	3.63187e-18	-8.85038	LIV DEG
ENSG00000122696	-0.0268817	3.87167	-1.66972	0.0957704	0.114671	-1.66571	Not DEG
ENSG00000122705	-0.160097	5.61236	-8.81399	1.91073e-17	7.3465e-17	-8.4991	LIV DEG
ENSG00000122707	-0.243018	4.0784	-13.3846	1.90159e-33	2.11304e-32	-12.0516	LIV DEG
ENSG00000122729	-0.0244401	4.67411	-1.12189	0.262519	0.295582	-1.12046	Not DEG
ENSG00000122733	0.339381	6.076	6.16471	1.46065e-09	3.39433e-09	6.04865	PM DEG
ENSG00000122735	-0.0912955	0.866537	-1.97472	0.0490759	0.0610767	-1.96793	Not DEG
ENSG00000122741	0.188334	5.00886	10.4194	9.07463e-23	4.85965e-22	9.82176	PM DEG
ENSG00000122756	0.246454	3.07424	4.8849	1.48875e-06	2.7788e-06	4.81274	PM DEG
ENSG00000122778	0.268667	5.02023	7.5254	2.41254e-13	7.14418e-13	7.32368	PM DEG
ENSG00000122779	-0.0224287	4.89442	-1.20715	0.228106	0.259222	-1.20525	Not DEG
ENSG00000122783	-0.128557	3.65961	-8.11625	3.65397e-15	1.21712e-14	-7.86626	LIV DEG
ENSG00000122786	0.231915	5.49799	6.02304	3.73454e-09	8.41897e-09	5.89554	PM DEG
ENSG00000122824	0.409071	2.7884	8.0104	1.47798e-14	4.7281e-14	7.68942	PM DEG
ENSG00000122861	-0.153064	-0.504353	-1.69385	0.0910015	0.109336	-1.69014	Not DEG
ENSG00000122862	0.326434	4.3496	4.58022	6.00609e-06	1.07328e-05	4.52617	PM DEG
ENSG00000122863	0.742675	4.1586	14.1614	1.63474e-37	2.44928e-36	12.8002	PM DEG
ENSG00000122870	-0.0205796	3.21126	-0.425941	0.670356	0.700049	-0.42566	Not DEG
ENSG00000122873	-0.20684	5.00396	-8.19738	2.97994e-15	1.00017e-14	-7.89174	LIV DEG
ENSG00000122877	-0.0567642	-0.775613	-0.459255	0.646278	0.677204	-0.458938	Not DEG
ENSG00000122882	-0.0564071	4.80079	-4.83981	1.88488e-06	3.49498e-06	-4.76539	LIV DEG
ENSG00000122884	0.340845	5.00683	6.79545	3.35836e-11	8.68805e-11	6.62993	PM DEG
ENSG00000122912	-0.207912	5.49381	-11.7935	1.50667e-28	1.19797e-27	-11.0836	LIV DEG
ENSG00000122952	-0.415793	0.809536	-6.52465	1.81816e-10	4.48528e-10	-6.37596	LIV DEG
ENSG00000122958	0.120973	5.11832	6.53322	1.77326e-10	4.3805e-10	6.37979	PM DEG
ENSG00000122965	0.00116582	5.0424	0.0537102	0.957191	0.962932	0.0536795	Not DEG
ENSG00000122966	0.263076	7.13414	5.91541	6.87937e-09	1.52261e-08	5.79384	PM DEG
ENSG00000122970	-0.210358	4.43901	-10.0923	1.9816e-21	9.77694e-21	-9.50599	LIV DEG
ENSG00000122971	-0.300509	2.52696	-7.23221	2.54917e-12	7.09617e-12	-7.00057	LIV DEG
ENSG00000122986	0.211247	2.16899	4.92234	1.24387e-06	2.33462e-06	4.84852	PM DEG
ENSG00000123064	-0.0380532	3.30875	-1.53625	0.125241	0.14779	-1.53314	Not DEG
ENSG00000123066	0.328147	7.22676	22.0087	9.40985e-72	3.51004e-69	17.9126	PM DEG
ENSG00000123080	0.0542014	2.19423	1.31216	0.190188	0.21853	1.31002	Not DEG
ENSG00000123091	0.293304	6.69457	12.7403	4.461e-32	4.55469e-31	11.7888	PM DEG
ENSG00000123094	-0.0533542	5.71975	-2.00711	0.0452696	0.0566099	-2.00214	Not DEG
ENSG00000123095	0.464144	5.25307	11.6273	2.31308e-27	1.68383e-26	10.8364	PM DEG
ENSG00000123096	-0.0579013	4.16313	-1.33699	0.182034	0.209786	-1.33452	Not DEG
ENSG00000123104	-0.151368	7.11713	-4.75871	2.68031e-06	4.91138e-06	-4.69391	LIV DEG
ENSG00000123106	-0.155759	5.42431	-8.84879	2.49408e-17	9.50492e-17	-8.46811	LIV DEG
ENSG00000123119	-0.104101	7.95053	-3.02323	0.00265369	0.00379086	-3.00524	LIV DEG
ENSG00000123124	0.184912	5.48773	9.1469	3.17076e-18	1.28367e-17	8.70518	PM DEG
ENSG00000123130	-0.114672	4.39224	-4.55981	6.63948e-06	1.18246e-05	-4.50493	LIV DEG
ENSG00000123131	-0.292251	2.70746	-10.5606	2.95981e-23	1.6369e-22	-9.93405	LIV DEG
ENSG00000123136	0.0469519	2.95133	1.71293	0.0874826	0.105366	1.70883	Not DEG
ENSG00000123143	0.541149	3.58932	15.3047	7.85451e-42	1.66112e-40	13.5506	PM DEG
ENSG00000123144	-0.139124	3.25424	-4.78301	2.35196e-06	4.3251e-06	-4.72056	LIV DEG
ENSG00000123146	-0.153446	2.2088	-3.07262	0.00226581	0.0032572	-3.05298	LIV DEG
ENSG00000123154	-0.161348	2.70996	-5.89013	8.07757e-09	1.77835e-08	-5.76683	LIV DEG
ENSG00000123159	-0.427142	4.47425	-15.4302	1.02488e-42	2.30972e-41	-13.6993	LIV DEG
ENSG00000123178	-0.202499	4.4018	-12.0843	9.68008e-30	8.38049e-29	-11.3267	LIV DEG
ENSG00000123179	0.0907632	2.02345	2.64506	0.00848143	0.0114958	2.63228	PM DEG
ENSG00000123191	-0.00523176	4.03209	-0.186928	0.851805	0.868546	-0.186816	Not DEG
ENSG00000123200	-0.215104	7.23681	-9.68127	4.55288e-20	2.05554e-19	-9.17412	LIV DEG
ENSG00000123213	0.00724607	5.06834	0.27761	0.781449	0.804389	0.277431	Not DEG
ENSG00000123219	0.0517759	-0.548936	0.772935	0.439981	0.476783	0.772226	Not DEG
ENSG00000123240	0.148732	6.72721	8.22961	2.62134e-15	8.82276e-15	7.90773	PM DEG
ENSG00000123243	-0.866928	4.25134	-12.3362	4.09877e-30	3.64925e-29	-11.4017	LIV DEG
ENSG00000123268	0.141567	3.29098	6.21282	1.64381e-09	3.80245e-09	6.02959	PM DEG
ENSG00000123297	-0.111028	4.30089	-6.62031	1.10794e-10	2.77337e-10	-6.45144	LIV DEG
ENSG00000123329	-0.059751	2.42546	-1.53334	0.125817	0.148405	-1.53081	Not DEG
ENSG00000123338	-0.100549	3.72033	-1.76199	0.0788451	0.095612	-1.75743	Not DEG
ENSG00000123349	-0.376095	6.61389	-16.466	7.437e-48	2.63338e-46	-14.5335	LIV DEG
ENSG00000123352	0.088489	4.54558	4.10901	4.63126e-05	7.70333e-05	4.0735	PM DEG
ENSG00000123353	-0.343566	2.12905	-12.4646	2.6243e-31	2.54589e-30	-11.6386	LIV DEG
ENSG00000123358	0.420291	2.43008	3.91636	0.000103573	0.000167473	3.88207	PM DEG
ENSG00000123360	0.264144	4.63083	6.41372	3.34936e-10	8.12825e-10	6.28168	PM DEG
ENSG00000123374	0.604558	0.71881	9.60478	5.45711e-20	2.45151e-19	9.15458	PM DEG
ENSG00000123384	0.559388	8.16273	15.4295	1.8804e-43	4.52028e-42	13.8219	PM DEG
ENSG00000123395	-0.0785352	3.58408	-2.93705	0.00349236	0.00493	-2.92071	LIV DEG
ENSG00000123411	0.316952	2.72061	9.09736	5.85712e-18	2.33583e-17	8.6353	PM DEG
ENSG00000123415	-0.152199	3.93744	-8.35578	1.15149e-15	3.96947e-15	-8.00953	LIV DEG
ENSG00000123416	-0.407366	9.3116	-11.2357	1.10081e-25	7.15193e-25	-10.4771	LIV DEG
ENSG00000123427	0.339553	1.22305	8.48474	3.30608e-16	1.18012e-15	8.1616	PM DEG
ENSG00000123444	-0.188515	3.979	-8.86077	2.38807e-17	9.11376e-17	-8.47317	LIV DEG
ENSG00000123453	-0.196417	1.09662	-3.46635	0.000581931	0.000883453	-3.4399	LIV DEG
ENSG00000123454	0.494306	-1.3548	5.42038	1.079e-07	2.18701e-07	5.31289	PM DEG
ENSG00000123472	-0.056819	6.26105	-3.26668	0.00118024	0.00174191	-3.24361	LIV DEG
ENSG00000123473	-0.123693	2.3899	-5.71121	2.25391e-08	4.80609e-08	-5.59129	LIV DEG
ENSG00000123496	0.0332222	-0.830803	0.416687	0.67712	0.706442	0.416396	Not DEG
ENSG00000123500	-0.0291232	-0.0746333	-0.425577	0.670599	0.700213	-0.425326	Not DEG
ENSG00000123505	0.0552023	7.03098	1.98722	0.0476622	0.0594096	1.98037	Not DEG
ENSG00000123545	-0.197605	4.7873	-7.27118	1.68936e-12	4.75406e-12	-7.05798	LIV DEG
ENSG00000123552	-0.114913	5.36212	-4.62892	4.91513e-06	8.83799e-06	-4.56838	LIV DEG
ENSG00000123560	-0.755298	11.1755	-8.95707	1.08216e-17	4.23067e-17	-8.56485	LIV DEG
ENSG00000123562	-0.0835228	7.33283	-4.27439	2.28827e-05	3.89847e-05	-4.23473	LIV DEG
ENSG00000123570	0.0184821	4.37228	0.752405	0.452156	0.488729	0.751825	Not DEG
ENSG00000123575	0.211728	6.72586	10.7619	3.25228e-24	1.92776e-23	10.1518	PM DEG
ENSG00000123595	-0.0547265	3.67203	-2.36031	0.0187907	0.0245671	-2.34966	LIV DEG
ENSG00000123600	-0.154759	4.59906	-9.80733	1.47655e-20	6.90853e-20	-9.29468	LIV DEG
ENSG00000123607	-0.107499	5.91082	-6.89721	1.87469e-11	4.93179e-11	-6.71546	LIV DEG
ENSG00000123609	-0.107454	1.10052	-2.37224	0.0181956	0.0238135	-2.36161	LIV DEG
ENSG00000123610	-0.352737	0.58252	-4.92614	1.19185e-06	2.24146e-06	-4.85699	LIV DEG
ENSG00000123612	-0.0742839	4.35689	-1.20998	0.227013	0.258062	-1.20809	Not DEG
ENSG00000123636	-0.0416839	7.57657	-2.84566	0.00464587	0.00647305	-2.83061	LIV DEG
ENSG00000123643	0.0502661	4.85559	1.48473	0.138465	0.162395	1.48153	Not DEG
ENSG00000123684	-0.132029	7.29517	-4.42531	1.2514e-05	2.18479e-05	-4.36844	LIV DEG
ENSG00000123685	0.0031654	1.15078	0.0684049	0.945496	0.952533	0.0683639	Not DEG
ENSG00000123689	-0.136025	-0.918292	-1.18921	0.234984	0.266506	-1.18762	Not DEG
ENSG00000123700	0.0127593	5.11142	0.29292	0.769734	0.793349	0.292723	Not DEG
ENSG00000123728	0.327827	3.63407	11.2989	3.29681e-26	2.21925e-25	10.5905	PM DEG
ENSG00000123737	-0.26979	3.88739	-12.7623	9.33393e-32	9.31026e-31	-11.7264	LIV DEG
ENSG00000123739	-0.0675722	5.36278	-3.43132	0.000657221	0.000991975	-3.40683	LIV DEG
ENSG00000123810	-0.00421685	0.491339	-0.102687	0.918265	0.928105	-0.10262	Not DEG
ENSG00000123815	0.0628244	3.49643	2.51694	0.0122492	0.0163437	2.50488	PM DEG
ENSG00000123836	-0.323829	6.47963	-7.15368	3.6843e-12	1.01489e-11	-6.94879	LIV DEG
ENSG00000123870	0.328357	1.58543	8.5732	1.87586e-16	6.79006e-16	8.22976	PM DEG
ENSG00000123901	0.686575	1.82663	7.28951	1.4238e-12	4.02666e-12	7.08172	PM DEG
ENSG00000123908	0.474622	6.08644	14.6033	1.24594e-39	2.21859e-38	13.1736	PM DEG
ENSG00000123933	0.200757	4.64907	5.19547	3.19519e-07	6.26386e-07	5.11155	PM DEG
ENSG00000123965	-0.14573	0.529041	-1.57844	0.115183	0.136518	-1.57532	Not DEG
ENSG00000123975	0.62431	0.330927	8.13558	3.89771e-15	1.29594e-14	7.85817	PM DEG
ENSG00000123977	-0.166025	0.252733	-2.55731	0.0108404	0.0145347	-2.5478	LIV DEG
ENSG00000123983	0.0117449	7.42539	0.577947	0.563618	0.598032	0.577476	Not DEG
ENSG00000123989	0.245758	3.01653	5.57932	4.31516e-08	9.00101e-08	5.47744	PM DEG
ENSG00000123992	0.0823148	3.60494	4.28477	2.27267e-05	3.87434e-05	4.23627	PM DEG
ENSG00000123999	-0.700509	-0.415487	-8.14663	1.59879e-14	5.10324e-14	-7.67937	LIV DEG
ENSG00000124006	-0.0943181	5.00902	-2.78544	0.00559134	0.00772173	-2.77083	LIV DEG
ENSG00000124019	-0.487049	-0.263717	-6.1814	1.41598e-09	3.29371e-09	-6.05365	LIV DEG
ENSG00000124067	0.0772065	3.59485	1.73691	0.0831915	0.100561	1.73246	Not DEG
ENSG00000124074	-0.100629	1.63885	-2.72686	0.00665173	0.0091192	-2.7138	LIV DEG
ENSG00000124098	0.0956456	4.37243	3.57409	0.000398021	0.000612715	3.54139	PM DEG
ENSG00000124103	-0.118893	4.10466	-6.57675	1.21772e-10	3.04184e-10	-6.43711	LIV DEG
ENSG00000124104	0.0628619	4.07042	2.69227	0.00738765	0.0100739	2.67885	PM DEG
ENSG00000124120	0.0282574	4.03246	1.0767	0.282205	0.316216	1.07538	Not DEG
ENSG00000124126	0.202099	6.90257	6.17474	1.72751e-09	3.99259e-09	6.02155	PM DEG
ENSG00000124134	0.391352	4.36162	5.68643	2.22509e-08	4.74657e-08	5.59352	PM DEG
ENSG00000124140	0.148421	7.06362	2.7709	0.00580055	0.00799789	2.75885	PM DEG
ENSG00000124145	-0.0687881	5.35994	-1.42191	0.155681	0.181553	-1.41975	Not DEG
ENSG00000124151	0.0953871	5.26595	4.98966	9.02887e-07	1.71531e-06	4.9117	PM DEG
ENSG00000124155	0.237379	5.06149	8.99103	1.15055e-17	4.49155e-17	8.55779	PM DEG
ENSG00000124160	0.557782	3.58731	13.7793	3.33414e-36	4.52536e-35	12.5639	PM DEG
ENSG00000124164	0.379933	6.48126	12.8179	2.83903e-32	2.93719e-31	11.8268	PM DEG
ENSG00000124171	0.210211	2.57524	9.03112	8.10042e-18	3.19629e-17	8.59816	PM DEG
ENSG00000124172	-0.564309	6.50824	-20.1977	9.23021e-65	1.56012e-62	-16.9931	LIV DEG
ENSG00000124177	0.0415148	7.34542	3.55336	0.000415683	0.000638911	3.52992	PM DEG
ENSG00000124181	0.198483	6.65095	8.24549	2.58899e-15	8.7193e-15	7.90927	PM DEG
ENSG00000124191	-0.00530157	1.53956	-0.124061	0.901316	0.913476	-0.123999	Not DEG
ENSG00000124193	-0.0873003	6.28155	-3.9717	8.66105e-05	0.000140857	-3.92533	LIV DEG
ENSG00000124194	-0.036905	3.5124	-0.95091	0.342101	0.377813	-0.950022	Not DEG
ENSG00000124198	0.0777103	6.94726	3.8342	0.000146939	0.000234649	3.79619	PM DEG
ENSG00000124201	0.0829453	5.65207	5.2711	2.00599e-07	3.99297e-07	5.19878	PM DEG
ENSG00000124203	0.515797	2.50651	8.89919	1.08452e-17	4.23913e-17	8.5646	PM DEG
ENSG00000124205	-1.76713	1.13715	-24.3219	1.55702e-84	1.87145e-81	-19.4821	LIV DEG
ENSG00000124207	-0.0520263	6.07648	-2.49021	0.0131587	0.0174871	-2.47944	LIV DEG
ENSG00000124208	0.228852	5.16013	7.02876	7.78711e-12	2.10514e-11	6.84241	PM DEG
ENSG00000124209	0.255507	6.28947	10.7444	4.39588e-24	2.58157e-23	10.1224	PM DEG
ENSG00000124212	0.294608	0.577741	3.46893	0.000574515	0.000872725	3.44337	PM DEG
ENSG00000124214	0.399323	5.58185	15.8915	1.06816e-45	3.07718e-44	14.1892	PM DEG
ENSG00000124215	0.427437	2.72235	10.7115	5.1725e-24	3.02533e-23	10.1064	PM DEG
ENSG00000124217	-0.129056	2.64228	-6.68107	6.28172e-11	1.60114e-10	-6.53688	LIV DEG
ENSG00000124222	0.0774572	6.33628	3.4151	0.00068946	0.00103919	3.39374	PM DEG
ENSG00000124224	0.233197	2.03419	7.83619	4.92334e-14	1.52953e-13	7.53394	PM DEG
ENSG00000124225	0.33612	4.33307	10.5164	3.81259e-23	2.09248e-22	9.90878	PM DEG
ENSG00000124226	0.0475391	5.30344	2.86624	0.00436773	0.00609769	2.8503	PM DEG
ENSG00000124228	0.0160498	4.82672	0.908443	0.364187	0.400386	0.907415	Not DEG
ENSG00000124243	0.140867	4.26961	4.86676	1.53305e-06	2.85951e-06	4.80688	PM DEG
ENSG00000124251	-0.1776	2.26226	-2.70345	0.0070937	0.00969502	-2.69241	LIV DEG
ENSG00000124253	2.66576	-1.85411	14.1185	6.42297e-38	9.89045e-37	12.8726	PM DEG
ENSG00000124257	-0.133199	0.285562	-3.23306	0.00132394	0.00194536	-3.21074	LIV DEG
ENSG00000124275	-0.0994986	5.09449	-5.07062	6.85611e-07	1.3136e-06	-4.9654	LIV DEG
ENSG00000124279	-0.234974	2.86825	-10.3229	8.28392e-23	4.445e-22	-9.83094	LIV DEG
ENSG00000124299	-0.145444	4.34354	-6.63238	1.01959e-10	2.56111e-10	-6.46402	LIV DEG
ENSG00000124302	-0.221099	0.526824	-3.36829	0.000841422	0.00125824	-3.3388	LIV DEG
ENSG00000124313	0.31575	5.22155	6.93522	1.24549e-11	3.31808e-11	6.77483	PM DEG
ENSG00000124356	-0.219995	4.97006	-11.5559	7.43018e-27	5.22091e-26	-10.7291	LIV DEG
ENSG00000124357	0.00195993	5.14621	0.114437	0.908945	0.920303	0.114369	Not DEG
ENSG00000124370	-0.299013	2.28506	-11.4428	3.86573e-27	2.77121e-26	-10.7893	LIV DEG
ENSG00000124374	-0.0968041	6.95808	-1.684	0.0929499	0.111566	-1.68004	Not DEG
ENSG00000124380	0.0277746	4.62494	1.6362	0.102561	0.122301	1.63256	Not DEG
ENSG00000124383	-0.0966089	4.32052	-4.86795	1.60622e-06	2.99187e-06	-4.79755	LIV DEG
ENSG00000124406	-0.0250688	8.72739	-0.797472	0.425663	0.462496	-0.796635	Not DEG
ENSG00000124422	0.709182	7.09741	21.2985	9.49686e-71	3.16099e-68	17.7834	PM DEG
ENSG00000124440	0.861398	3.15378	10.3555	1.21854e-22	6.46469e-22	9.79201	PM DEG
ENSG00000124444	-0.00104164	3.07365	-0.0476671	0.962009	0.967374	-0.0476333	Not DEG
ENSG00000124459	-0.0298202	3.54848	-1.67209	0.0957813	0.114678	-1.66566	Not DEG
ENSG00000124479	-0.0997381	3.80291	-3.61068	0.000335588	0.000520202	-3.58616	LIV DEG
ENSG00000124486	0.298014	7.62883	14.2279	2.68999e-38	4.26984e-37	12.9396	PM DEG
ENSG00000124491	-0.270361	3.17397	-2.41694	0.016039	0.0211085	-2.40803	LIV DEG
ENSG00000124493	0.101165	2.61564	1.86906	0.0621883	0.0763459	1.86495	Not DEG
ENSG00000124496	0.307693	3.75351	7.50376	3.88001e-13	1.13699e-12	7.25968	PM DEG
ENSG00000124507	0.0450644	6.02435	0.647986	0.517286	0.552939	0.647535	Not DEG
ENSG00000124508	0.586664	1.21537	9.68468	2.51246e-20	1.15703e-19	9.23796	PM DEG
ENSG00000124523	-0.0592675	4.75314	-3.6057	0.000351813	0.000544533	-3.57382	LIV DEG
ENSG00000124532	0.123708	4.3517	8.38879	7.75513e-16	2.70311e-15	8.058	PM DEG
ENSG00000124535	0.105208	4.78594	6.50268	2.30585e-10	5.64652e-10	6.33945	PM DEG
ENSG00000124541	-0.182091	4.04442	-10.5577	3.31927e-23	1.82775e-22	-9.92262	LIV DEG
ENSG00000124549	0.551672	-0.335978	5.81291	1.20842e-08	2.6294e-08	5.69853	PM DEG
ENSG00000124562	0.0323393	2.35421	1.18682	0.236013	0.267603	1.18501	Not DEG
ENSG00000124570	0.128651	5.11329	6.54309	1.86911e-10	4.60833e-10	6.37173	PM DEG
ENSG00000124571	0.13681	4.77603	9.08826	6.90078e-18	2.73791e-17	8.61654	PM DEG
ENSG00000124574	-0.0124187	4.22286	-0.467978	0.640076	0.671192	-0.467593	Not DEG
ENSG00000124575	0.275908	1.90329	3.4773	0.00055613	0.000846004	3.45215	PM DEG
ENSG00000124587	0.325079	4.49436	8.54612	1.80902e-16	6.5646e-16	8.23411	PM DEG
ENSG00000124588	0.00336768	5.44473	0.102683	0.91826	0.928105	0.102625	Not DEG
ENSG00000124593	-0.103147	4.85458	-5.25251	2.40033e-07	4.75169e-07	-5.16532	LIV DEG
ENSG00000124596	-0.269232	4.20492	-11.9801	1.07975e-27	8.08877e-27	-10.9059	LIV DEG
ENSG00000124602	0.249094	0.440447	4.5544	7.36631e-06	1.30706e-05	4.48282	PM DEG
ENSG00000124608	-0.195122	4.53969	-9.86306	6.78474e-21	3.24608e-20	-9.37705	LIV DEG
ENSG00000124610	-0.202618	-0.37803	-3.36445	0.000825038	0.00123476	-3.34426	LIV DEG
ENSG00000124613	0.072861	3.03684	2.29882	0.0220532	0.0286215	2.28945	PM DEG
ENSG00000124614	-0.354313	6.67822	-14.4227	4.26617e-39	7.25048e-38	-13.0803	LIV DEG
ENSG00000124615	0.259775	3.42783	11.1374	2.49147e-25	1.58306e-24	10.3995	PM DEG
ENSG00000124635	0.232268	1.07298	4.61857	5.11189e-06	9.17731e-06	4.56014	PM DEG
ENSG00000124641	-0.0522505	3.21639	-2.5791	0.0102594	0.0137856	-2.56696	LIV DEG
ENSG00000124659	-0.35441	3.65465	-15.9008	9.15872e-45	2.45234e-43	-14.0377	LIV DEG
ENSG00000124688	-0.248095	2.95569	-12.0084	1.29973e-28	1.03724e-27	-11.0968	LIV DEG
ENSG00000124702	0.111781	6.14811	5.36416	1.23733e-07	2.49694e-07	5.28789	PM DEG
ENSG00000124713	0.152602	0.426412	2.63322	0.00875872	0.0118568	2.62133	PM DEG
ENSG00000124721	-0.245971	-0.615341	-4.36366	1.55432e-05	2.69065e-05	-4.32085	LIV DEG
ENSG00000124733	-0.306502	4.78554	-11.5615	4.04027e-27	2.88868e-26	-10.7853	LIV DEG
ENSG00000124743	0.145104	-0.810359	2.61013	0.00937693	0.0126454	2.598	PM DEG
ENSG00000124749	0.0535637	3.91804	1.31746	0.188396	0.216633	1.31534	Not DEG
ENSG00000124762	1.82921	1.99099	19.8308	2.04856e-64	3.3075e-62	16.9463	PM DEG
ENSG00000124766	-0.0506975	2.11155	-0.943521	0.345901	0.381789	-0.942571	Not DEG
ENSG00000124767	-0.17222	5.87657	-8.61187	9.61708e-17	3.55e-16	-8.30942	LIV DEG
ENSG00000124772	0.40723	4.38339	7.92653	1.42957e-14	4.58069e-14	7.69368	PM DEG
ENSG00000124782	0.544453	2.64162	11.2956	4.95232e-26	3.29571e-25	10.5524	PM DEG
ENSG00000124783	0.242787	6.62772	10.2323	2.84432e-22	1.47499e-21	9.70594	PM DEG
ENSG00000124784	-0.271529	3.41132	-10.5668	3.0956e-23	1.70938e-22	-9.92958	LIV DEG
ENSG00000124785	-0.652774	5.64019	-11.6272	7.17397e-28	5.44783e-27	-10.9431	LIV DEG
ENSG00000124786	-0.368905	3.92965	-15.1527	3.7412e-39	6.39342e-38	-13.0903	LIV DEG
ENSG00000124787	-0.108535	1.39565	-3.60827	0.000350797	0.000543194	-3.57457	LIV DEG
ENSG00000124788	0.230373	7.29543	12.9149	2.23497e-32	2.32469e-31	11.8468	PM DEG
ENSG00000124789	0.165134	5.68098	14.0495	3.99042e-37	5.79414e-36	12.7307	PM DEG
ENSG00000124795	0.0753352	5.85469	4.10255	4.76866e-05	7.92335e-05	4.06669	PM DEG
ENSG00000124802	-0.237562	3.67291	-9.94203	5.29209e-21	2.54942e-20	-9.40321	LIV DEG
ENSG00000124813	0.385046	2.181	9.49539	1.75679e-19	7.63829e-19	9.02747	PM DEG
ENSG00000124831	-0.129862	5.77065	-5.42978	9.6107e-08	1.95415e-07	-5.33393	LIV DEG
ENSG00000124835	-0.136178	-0.249725	-3.04078	0.00252251	0.00361181	-3.02063	LIV DEG
ENSG00000124839	-0.404788	-0.501701	-5.87922	8.95991e-09	1.9668e-08	-5.74933	LIV DEG
ENSG00000124920	0.255324	5.75483	2.76477	0.00598767	0.00824224	2.74846	PM DEG
ENSG00000124942	0.609253	9.08278	10.6396	1.24097e-23	7.08026e-23	10.0203	PM DEG
ENSG00000125037	-0.158934	5.11979	-10.1076	1.19507e-21	5.97259e-21	-9.55847	LIV DEG
ENSG00000125046	0.236435	0.32867	4.31796	1.97386e-05	3.38387e-05	4.26783	PM DEG
ENSG00000125089	0.708308	2.25339	10.4709	4.54615e-23	2.48123e-22	9.89118	PM DEG
ENSG00000125107	0.272624	6.72133	17.5264	1.05855e-52	5.84228e-51	15.2788	PM DEG
ENSG00000125122	-0.306983	1.25156	-6.69647	7.56831e-11	1.91868e-10	-6.50894	LIV DEG
ENSG00000125124	0.110726	6.62383	5.40565	1.12609e-07	2.27776e-07	5.3051	PM DEG
ENSG00000125144	0.341554	2.79031	3.54115	0.000438965	0.000673356	3.51548	PM DEG
ENSG00000125148	0.466181	4.77334	6.96662	1.24936e-11	3.32758e-11	6.77439	PM DEG
ENSG00000125149	0.353235	3.95216	11.2806	4.90155e-26	3.26393e-25	10.5534	PM DEG
ENSG00000125166	0.0750698	6.11892	3.30559	0.00102456	0.00152189	3.28369	PM DEG
ENSG00000125170	-0.0729116	3.00448	-2.18083	0.0296562	0.0379427	-2.17465	LIV DEG
ENSG00000125246	-0.135066	2.34591	-4.82728	1.96819e-06	3.64321e-06	-4.75666	LIV DEG
ENSG00000125247	-0.428483	5.46491	-8.11839	3.56961e-15	1.18941e-14	-7.86918	LIV DEG
ENSG00000125249	-0.014257	7.41383	-0.697042	0.486152	0.522136	-0.696442	Not DEG
ENSG00000125257	-0.0225855	3.9965	-0.635369	0.525539	0.561289	-0.634831	Not DEG
ENSG00000125266	0.359777	4.423	12.7266	1.45032e-31	1.42626e-30	11.689	PM DEG
ENSG00000125285	0.361517	1.38606	5.40013	1.14851e-07	2.32202e-07	5.30151	PM DEG
ENSG00000125304	0.386453	5.73288	12.5345	2.82089e-31	2.72455e-30	11.6324	PM DEG
ENSG00000125337	0.328706	0.0841887	2.19694	0.0285287	0.036602	2.18994	PM DEG
ENSG00000125347	0.280418	1.94891	4.10524	4.80172e-05	7.97584e-05	4.06507	PM DEG
ENSG00000125351	-0.0527948	3.9965	-2.40199	0.0167162	0.021962	-2.39289	LIV DEG
ENSG00000125352	-0.138227	2.36576	-5.76195	1.59391e-08	3.434e-08	-5.65114	LIV DEG
ENSG00000125354	-0.0288293	4.49946	-1.12034	0.2631	0.296159	-1.11909	Not DEG
ENSG00000125355	1.0772	1.3403	16.9901	1.12944e-50	5.12272e-49	14.9714	PM DEG
ENSG00000125356	-0.521348	5.85657	-17.3955	8.57658e-52	4.35574e-50	-15.1419	LIV DEG
ENSG00000125375	-0.222151	4.90341	-6.9725	1.19704e-11	3.19214e-11	-6.78057	LIV DEG
ENSG00000125378	0.520255	0.312876	5.69497	2.19802e-08	4.69069e-08	5.59565	PM DEG
ENSG00000125386	0.241293	4.83378	11.5089	5.58438e-26	3.70494e-25	10.5411	PM DEG
ENSG00000125388	-0.168355	4.36995	-9.01928	6.52324e-18	2.5924e-17	-8.62298	LIV DEG
ENSG00000125398	0.847112	4.17169	13.5855	2.2636e-35	2.91506e-34	12.4115	PM DEG
ENSG00000125409	-0.221669	-0.422374	-3.93045	9.97433e-05	0.000161439	-3.89122	LIV DEG
ENSG00000125430	0.936004	-0.304791	11.9446	1.1136e-28	8.95305e-28	11.1106	PM DEG
ENSG00000125434	0.0103338	0.373893	0.213425	0.831104	0.849681	0.213285	Not DEG
ENSG00000125445	-0.234267	4.3573	-11.7263	9.51073e-28	7.15703e-27	-10.9175	LIV DEG
ENSG00000125447	0.468255	4.40677	14.3631	2.13063e-38	3.412e-37	12.9575	PM DEG
ENSG00000125449	0.318436	1.48858	10.7567	1.87363e-24	1.12569e-23	10.2055	PM DEG
ENSG00000125450	0.151563	4.0052	6.97983	1.2423e-11	3.3108e-11	6.77521	PM DEG
ENSG00000125454	0.147936	1.94311	4.11283	4.65592e-05	7.74138e-05	4.07226	PM DEG
ENSG00000125457	-0.251427	1.63967	-8.92168	6.56584e-17	2.44622e-16	-8.35459	LIV DEG
ENSG00000125458	-0.609042	1.71368	-15.3064	1.30316e-41	2.70056e-40	-13.5134	LIV DEG
ENSG00000125459	-0.259769	2.86602	-10.6912	2.45057e-23	1.36363e-22	-9.95285	LIV DEG
ENSG00000125462	-0.529625	7.39983	-10.9389	7.0283e-25	4.34822e-24	-10.3002	LIV DEG
ENSG00000125482	-0.0454761	3.77789	-2.73973	0.00642938	0.00882655	-2.72504	LIV DEG
ENSG00000125484	0.470638	4.93226	18.3234	1.48067e-56	1.19979e-54	15.8467	PM DEG
ENSG00000125485	0.0837127	3.11141	4.23209	2.87947e-05	4.87002e-05	4.18279	PM DEG
ENSG00000125503	-0.289734	4.65169	-7.66877	1.35911e-13	4.09589e-13	-7.40027	LIV DEG
ENSG00000125505	0.620248	4.57057	13.251	5.33092e-34	6.15117e-33	12.156	PM DEG
ENSG00000125510	0.092334	2.80031	2.18603	0.029399	0.0376338	2.17809	PM DEG
ENSG00000125520	0.188752	1.67835	4.78148	2.47916e-06	4.5509e-06	4.70984	PM DEG
ENSG00000125534	0.226911	2.06417	4.12362	4.49146e-05	7.47598e-05	4.08063	PM DEG
ENSG00000125538	0.545036	-0.2775	3.97367	8.19722e-05	0.000133695	3.93856	PM DEG
ENSG00000125551	-0.0050761	0.427552	-0.0780172	0.937851	0.946027	-0.0779717	Not DEG
ENSG00000125611	0.347648	0.908775	7.44126	5.368e-13	1.55805e-12	7.21564	PM DEG
ENSG00000125618	0.0464577	-1.78026	0.299755	0.76458	0.788563	0.299472	Not DEG
ENSG00000125629	0.263708	4.64521	11.9875	6.62879e-29	5.40166e-28	11.1569	PM DEG
ENSG00000125630	-0.00664914	4.0327	-0.33567	0.737299	0.762717	-0.335432	Not DEG
ENSG00000125633	-0.0701514	5.68463	-5.02097	7.51679e-07	1.43612e-06	-4.94751	LIV DEG
ENSG00000125637	0.453163	2.5176	11.4704	1.0987e-26	7.61869e-26	10.6929	PM DEG
ENSG00000125648	0.513336	5.40689	12.7832	5.2642e-32	5.34449e-31	11.7748	PM DEG
ENSG00000125650	0.567914	1.54771	13.6884	1.33976e-35	1.75885e-34	12.4534	PM DEG
ENSG00000125651	-0.0297901	5.13586	-1.45781	0.145687	0.170439	-1.45494	Not DEG
ENSG00000125652	-0.182485	1.91869	-3.99593	7.54957e-05	0.000123477	-3.95827	LIV DEG
ENSG00000125656	0.0212367	2.17395	0.830555	0.406695	0.443431	0.829724	Not DEG
ENSG00000125657	0.302287	-0.0300454	5.28239	2.05252e-07	4.08297e-07	5.19452	PM DEG
ENSG00000125675	-0.229985	7.1644	-8.80903	2.1384e-17	8.19272e-17	-8.48602	LIV DEG
ENSG00000125676	-0.020179	6.07955	-1.67053	0.095579	0.114455	-1.66668	Not DEG
ENSG00000125686	0.179853	5.09632	11.081	2.46288e-25	1.56581e-24	10.4006	PM DEG
ENSG00000125691	-0.414605	7.18703	-14.877	6.88281e-41	1.34882e-39	-13.3904	LIV DEG
ENSG00000125695	0.0370437	4.96748	2.17574	0.0302127	0.0386136	2.16729	PM DEG
ENSG00000125703	-0.161956	5.35204	-5.53811	5.59968e-08	1.15877e-07	-5.43113	LIV DEG
ENSG00000125730	1.03073	6.10434	13.3749	3.98587e-34	4.62878e-33	12.1797	PM DEG
ENSG00000125733	0.567283	1.26632	8.15514	3.9104e-15	1.29996e-14	7.85777	PM DEG
ENSG00000125734	-0.0524643	3.64301	-2.03791	0.0421593	0.0529285	-2.03194	Not DEG
ENSG00000125740	0.508905	0.834842	7.25216	1.54144e-12	4.35025e-12	7.07071	PM DEG
ENSG00000125741	0.036373	3.63298	1.52086	0.12903	0.151987	1.51794	Not DEG
ENSG00000125743	-0.337861	5.08195	-14.2461	3.64064e-38	5.72837e-37	-12.9163	LIV DEG
ENSG00000125744	-0.122087	3.52098	-2.68458	0.00749888	0.0102172	-2.67384	LIV DEG
ENSG00000125746	-0.188196	5.73233	-7.86831	3.43084e-14	1.07403e-13	-7.58093	LIV DEG
ENSG00000125753	0.329153	2.04574	7.71604	8.37542e-14	2.56225e-13	7.46428	PM DEG
ENSG00000125755	0.213821	5.29566	8.67806	5.75687e-17	2.15224e-16	8.3701	PM DEG
ENSG00000125772	-0.899874	5.74931	-19.1303	3.60175e-57	3.05584e-55	-15.9354	LIV DEG
ENSG00000125775	-0.0440949	2.21845	-1.05482	0.292102	0.326326	-1.05352	Not DEG
ENSG00000125779	0.112153	5.20127	6.27881	8.34097e-10	1.97458e-09	6.1383	PM DEG
ENSG00000125804	-0.293274	1.00277	-2.52255	0.0120274	0.0160576	-2.51134	LIV DEG
ENSG00000125810	0.922852	2.26404	8.23009	2.08323e-15	7.06217e-15	7.93629	PM DEG
ENSG00000125812	-0.143357	4.77951	-8.08384	8.26594e-15	2.69044e-14	-7.76344	LIV DEG
ENSG00000125814	-0.117811	8.32199	-2.38956	0.0172802	0.0226717	-2.38069	LIV DEG
ENSG00000125817	-0.37587	5.09139	-12.2206	9.62226e-30	8.34045e-29	-11.3272	LIV DEG
ENSG00000125818	0.431112	4.74058	14.9988	1.87547e-41	3.86069e-40	13.4866	PM DEG
ENSG00000125820	0.192888	1.07332	3.41188	0.000717048	0.00107956	3.38298	PM DEG
ENSG00000125821	-0.353215	4.52193	-12.4493	1.94514e-30	1.77341e-29	-11.4664	LIV DEG
ENSG00000125826	0.0409493	3.63272	1.32793	0.184912	0.212887	1.32578	Not DEG
ENSG00000125827	-0.110098	6.98197	-3.88127	0.000121087	0.000194659	-3.84392	LIV DEG
ENSG00000125834	0.858489	4.30486	21.0788	5.27093e-68	1.18788e-65	17.4256	PM DEG
ENSG00000125835	-0.0977628	3.36872	-4.14359	4.19483e-05	7.00379e-05	-4.09648	LIV DEG
ENSG00000125841	0.0785766	4.19439	1.87602	0.0614091	0.0754706	1.87054	Not DEG
ENSG00000125843	0.0516906	3.27803	2.33441	0.0200692	0.0261564	2.32505	PM DEG
ENSG00000125844	0.0637939	5.5653	2.67768	0.00772522	0.0105136	2.66385	PM DEG
ENSG00000125845	0.495669	0.82276	10.8519	2.21255e-24	1.3249e-23	10.1893	PM DEG
ENSG00000125846	-0.290333	4.89986	-15.6025	5.07273e-44	1.27615e-42	-13.9159	LIV DEG
ENSG00000125848	0.0581887	4.35232	1.46894	0.14247	0.166865	1.46666	Not DEG
ENSG00000125850	-0.366206	1.85211	-12.1071	3.41486e-29	2.83828e-28	-11.2157	LIV DEG
ENSG00000125851	0.0784897	5.23575	1.46985	0.142244	0.166609	1.46749	Not DEG
ENSG00000125863	-0.0163599	5.28698	-0.888241	0.374924	0.411291	-0.887287	Not DEG
ENSG00000125864	-0.333602	0.771341	-6.7466	5.31279e-11	1.35962e-10	-6.5619	LIV DEG
ENSG00000125868	0.183254	6.66068	7.15565	3.4628e-12	9.55217e-12	6.95753	PM DEG
ENSG00000125869	0.116751	3.32668	1.34793	0.178366	0.205877	1.3458	Not DEG
ENSG00000125870	-0.25764	4.20775	-12.7099	2.22627e-31	2.16668e-30	-11.6526	LIV DEG
ENSG00000125871	-0.266593	2.57907	-11.8667	1.1083e-27	8.28828e-27	-10.9036	LIV DEG
ENSG00000125875	0.227112	5.21587	14.4299	9.51827e-39	1.57077e-37	13.0192	PM DEG
ENSG00000125877	-0.41934	3.40219	-13.6984	2.96574e-35	3.76548e-34	-12.3899	LIV DEG
ENSG00000125885	0.181294	3.54068	6.54244	1.65431e-10	4.09462e-10	6.39042	PM DEG
ENSG00000125895	-0.0438546	1.93519	-1.01143	0.312308	0.347196	-1.01039	Not DEG
ENSG00000125901	-0.0870387	3.639	-3.6817	0.000259917	0.000406955	-3.65229	LIV DEG
ENSG00000125912	-0.0129395	3.26169	-0.418683	0.675706	0.705069	-0.41833	Not DEG
ENSG00000125931	-0.397718	-0.220497	-6.81619	2.67465e-11	6.96427e-11	-6.66345	LIV DEG
ENSG00000125944	0.0267101	6.91557	1.63031	0.103656	0.123485	1.62738	Not DEG
ENSG00000125945	0.189122	4.64629	7.4344	5.47047e-13	1.58715e-12	7.21307	PM DEG
ENSG00000125952	0.0211866	4.82488	1.35294	0.176813	0.204285	1.35063	Not DEG
ENSG00000125954	-0.0690153	4.81371	-3.85004	0.000137143	0.000219605	-3.81327	LIV DEG
ENSG00000125962	-0.367472	4.32538	-16.1083	9.16731e-44	2.26151e-42	-13.8735	LIV DEG
ENSG00000125966	0.2945	3.30209	7.87719	2.13785e-14	6.78585e-14	7.64205	PM DEG
ENSG00000125967	-0.0673105	4.05966	-2.42534	0.0157311	0.020726	-2.4151	LIV DEG
ENSG00000125968	-0.592138	2.68837	-8.19053	2.88599e-15	9.69238e-15	-7.89574	LIV DEG
ENSG00000125970	0.0273256	4.81081	1.43484	0.152147	0.177584	1.43199	Not DEG
ENSG00000125971	0.0328786	5.13499	1.84759	0.0652612	0.0799279	1.84346	Not DEG
ENSG00000125977	0.00322169	5.28515	0.16504	0.869001	0.884036	0.164927	Not DEG
ENSG00000125991	0.266301	4.61273	10.79	3.27936e-24	1.94327e-23	10.151	PM DEG
ENSG00000125995	-0.39817	3.18799	-11.0615	2.79051e-25	1.7689e-24	-10.3887	LIV DEG
ENSG00000126001	0.156961	5.90571	8.36046	9.2053e-16	3.19366e-15	8.03702	PM DEG
ENSG00000126003	0.70703	2.52539	16.6679	8.84242e-49	3.32706e-47	14.6786	PM DEG
ENSG00000126005	0.376499	3.2567	12.9292	1.22819e-32	1.3019e-31	11.8969	PM DEG
ENSG00000126010	0.288156	-0.465099	4.22277	2.96992e-05	5.01752e-05	4.17576	PM DEG
ENSG00000126012	0.22491	6.08986	14.3418	2.01955e-39	3.53688e-38	13.137	PM DEG
ENSG00000126016	0.261225	6.00496	7.20952	3.21964e-12	8.90072e-12	6.96779	PM DEG
ENSG00000126062	0.223289	2.72821	7.98657	1.26118e-14	4.05795e-14	7.7097	PM DEG
ENSG00000126067	-0.109361	5.16339	-5.53191	5.99251e-08	1.23745e-07	-5.41902	LIV DEG
ENSG00000126070	0.0846208	6.76793	4.43567	1.1925e-05	2.08482e-05	4.37896	PM DEG
ENSG00000126088	-0.317184	4.98142	-15.9664	4.68067e-45	1.28023e-43	-14.0852	LIV DEG
ENSG00000126091	-0.00679994	4.72991	-0.342718	0.731981	0.757868	-0.342491	Not DEG
ENSG00000126106	-0.00389669	1.81657	-0.154087	0.877632	0.891938	-0.153971	Not DEG
ENSG00000126107	0.0420199	3.97801	2.07274	0.0387061	0.0487857	2.0673	PM DEG
ENSG00000126214	0.0290577	8.04091	1.46101	0.144712	0.169354	1.45847	Not DEG
ENSG00000126215	-0.255752	1.63171	-7.55471	3.10237e-13	9.1394e-13	-7.28988	LIV DEG
ENSG00000126216	0.0799319	4.79428	5.27612	2.36014e-07	4.67598e-07	5.16847	PM DEG
ENSG00000126217	-0.093226	6.93939	-2.54466	0.0112813	0.0151072	-2.53386	LIV DEG
ENSG00000126226	0.231935	4.9614	9.25254	8.57783e-19	3.57231e-18	8.85224	PM DEG
ENSG00000126243	0.303331	2.18436	6.97353	1.24332e-11	3.31313e-11	6.77509	PM DEG
ENSG00000126246	0.152238	0.249806	2.90866	0.00385343	0.00541463	2.88992	PM DEG
ENSG00000126247	0.105527	4.97501	3.68756	0.000255884	0.00040096	3.6563	PM DEG
ENSG00000126249	-0.147753	1.50787	-5.88135	7.37639e-09	1.62829e-08	-5.78212	LIV DEG
ENSG00000126254	-0.0275608	2.45392	-0.943058	0.346216	0.382098	-0.941954	Not DEG
ENSG00000126259	-0.669023	-0.988176	-8.80702	4.82504e-17	1.81295e-16	-8.39088	LIV DEG
ENSG00000126261	-0.0126162	6.11843	-0.832901	0.405395	0.44214	-0.832025	Not DEG
ENSG00000126264	-0.372914	-0.625205	-4.64606	4.5124e-06	8.13412e-06	-4.58627	LIV DEG
ENSG00000126266	0.134354	-1.93912	1.20687	0.228444	0.259579	1.20438	Not DEG
ENSG00000126267	-0.369713	6.2129	-14.1169	1.45032e-37	2.1775e-36	-12.8095	LIV DEG
ENSG00000126351	0.378292	6.77467	18.6731	4.9212e-57	4.12675e-55	15.9158	PM DEG
ENSG00000126368	0.700478	2.96599	11.1208	2.11651e-25	1.35275e-24	10.4151	PM DEG
ENSG00000126391	0.0357405	3.03018	1.12993	0.259213	0.292087	1.12825	Not DEG
ENSG00000126432	-0.392365	6.14467	-17.9464	1.93682e-54	1.25835e-52	-15.5374	LIV DEG
ENSG00000126456	0.136194	3.53122	5.67939	2.83216e-08	5.9943e-08	5.55151	PM DEG
ENSG00000126457	0.0462754	4.37509	2.36274	0.0186257	0.0243573	2.35294	PM DEG
ENSG00000126458	-0.39444	0.984023	-8.10225	6.04132e-15	1.98246e-14	-7.80308	LIV DEG
ENSG00000126461	0.356602	3.88565	7.88704	2.91289e-14	9.16928e-14	7.60213	PM DEG
ENSG00000126464	0.34563	3.51068	7.31483	1.67095e-12	4.70348e-12	7.05951	PM DEG
ENSG00000126500	0.0190253	3.0961	0.316919	0.75145	0.776094	0.316728	Not DEG
ENSG00000126522	-0.357953	3.33011	-10.5272	4.3391e-23	2.37181e-22	-9.89585	LIV DEG
ENSG00000126524	-0.0799708	6.14161	-3.95719	8.68097e-05	0.00014116	-3.92478	LIV DEG
ENSG00000126561	0.100526	2.50628	2.87041	0.0043313	0.00604989	2.85297	PM DEG
ENSG00000126581	-0.220359	5.38064	-11.9868	1.67554e-28	1.32834e-27	-11.0741	LIV DEG
ENSG00000126583	-0.156594	3.85703	-2.34908	0.019206	0.0250843	-2.34151	LIV DEG
ENSG00000126602	-0.110461	5.19302	-6.11858	2.1115e-09	4.85106e-09	-5.98899	LIV DEG
ENSG00000126603	0.170853	0.524816	3.0227	0.00268673	0.00383603	3.00148	PM DEG
ENSG00000126653	-0.243663	4.68997	-12.8273	6.31303e-32	6.37045e-31	-11.7595	LIV DEG
ENSG00000126698	-0.29073	5.69549	-17.5472	3.04342e-54	1.91918e-52	-15.5084	LIV DEG
ENSG00000126705	0.21561	4.07784	4.67649	4.12566e-06	7.45375e-06	4.60495	PM DEG
ENSG00000126709	-0.413256	4.76102	-8.93681	1.1901e-17	4.6384e-17	-8.55389	LIV DEG
ENSG00000126733	-0.0527574	3.48782	-1.04085	0.298443	0.332946	-1.03978	Not DEG
ENSG00000126746	0.265416	4.17113	14.8521	3.71724e-40	6.88548e-39	13.2645	PM DEG
ENSG00000126749	0.0604875	4.28677	3.58295	0.00038141	0.000587862	3.55262	PM DEG
ENSG00000126756	-0.174976	3.57633	-7.43472	5.73481e-13	1.66117e-12	-7.20664	LIV DEG
ENSG00000126759	-0.0587856	0.904108	-1.32985	0.184302	0.212218	-1.32763	Not DEG
ENSG00000126767	1.15457	3.98801	18.0084	5.56336e-55	3.89525e-53	15.6172	PM DEG
ENSG00000126768	-0.292882	3.44366	-12.3252	4.95583e-30	4.385e-29	-11.3852	LIV DEG
ENSG00000126773	-0.148301	6.11325	-8.3922	1.0551e-15	3.64535e-15	-8.02027	LIV DEG
ENSG00000126775	-0.408422	4.97851	-16.1656	6.80644e-46	2.00897e-44	-14.2208	LIV DEG
ENSG00000126777	0.0594796	7.43942	3.71929	0.000226693	0.000356769	3.68725	PM DEG
ENSG00000126785	-0.0360493	2.94166	-0.908107	0.364379	0.400515	-0.907052	Not DEG
ENSG00000126790	0.0445446	3.78452	1.99414	0.0467972	0.0583952	1.98813	Not DEG
ENSG00000126803	-0.36308	6.6579	-6.36021	6.85456e-10	1.63216e-09	-6.16941	LIV DEG
ENSG00000126804	0.232171	5.12373	8.90239	1.43382e-17	5.55927e-17	8.53237	PM DEG
ENSG00000126814	-0.161875	3.78602	-8.50834	3.97736e-16	1.41089e-15	-8.13925	LIV DEG
ENSG00000126821	0.0829484	4.55313	3.6545	0.000289619	0.000451564	3.62441	PM DEG
ENSG00000126822	-0.145748	5.94331	-2.9209	0.00373871	0.00525992	-2.89941	LIV DEG
ENSG00000126838	-0.783891	-0.866132	-11.6718	2.31132e-27	1.68312e-26	-10.8365	LIV DEG
ENSG00000126858	0.111391	6.16167	6.68704	6.09655e-11	1.55633e-10	6.54135	PM DEG
ENSG00000126860	-0.826763	5.83974	-11.4834	2.66249e-27	1.93169e-26	-10.8236	LIV DEG
ENSG00000126861	-0.281135	6.35444	-8.22126	3.22471e-15	1.07864e-14	-7.88189	LIV DEG
ENSG00000126870	-0.173694	5.58417	-9.00021	6.75199e-18	2.68035e-17	-8.61904	LIV DEG
ENSG00000126878	-0.580652	6.07198	-12.5435	3.21521e-30	2.88477e-29	-11.4228	LIV DEG
ENSG00000126882	-0.0539537	2.80129	-1.53056	0.126919	0.149647	-1.52636	Not DEG
ENSG00000126883	0.27392	5.25144	10.6213	1.44551e-23	8.1954e-23	10.0052	PM DEG
ENSG00000126903	0.0192039	0.957692	0.589299	0.555921	0.590532	0.58891	Not DEG
ENSG00000126934	0.13342	4.28064	5.68548	2.57209e-08	5.45828e-08	5.56832	PM DEG
ENSG00000126945	-0.157415	6.58256	-7.21687	1.94479e-12	5.4509e-12	-7.03839	LIV DEG
ENSG00000126947	-0.0620808	4.47516	-3.33774	0.000928214	0.00138277	-3.31143	LIV DEG
ENSG00000126950	0.204901	4.0896	5.30447	1.69709e-07	3.39371e-07	5.22978	PM DEG
ENSG00000126952	-0.186552	-0.821267	-2.7105	0.00694883	0.00950543	-2.69929	LIV DEG
ENSG00000126953	-0.0519276	2.65391	-2.4943	0.0129362	0.0172146	-2.48552	LIV DEG
ENSG00000126970	-0.00849009	3.15888	-0.446017	0.655832	0.686052	-0.445676	Not DEG
ENSG00000127022	-0.0219563	8.55492	-1.1758	0.240338	0.272137	-1.17414	Not DEG
ENSG00000127054	0.0916514	5.02457	3.3575	0.000858141	0.00128235	3.33333	PM DEG
ENSG00000127080	0.0160299	4.14929	0.90711	0.36485	0.400934	0.906163	Not DEG
ENSG00000127081	0.0629338	5.08502	3.02546	0.00262417	0.00375091	3.00864	PM DEG
ENSG00000127083	-0.948795	1.53196	-8.80315	2.63545e-17	1.0035e-16	-8.46168	LIV DEG
ENSG00000127084	0.605898	0.529645	11.2092	1.47989e-25	9.55744e-25	10.4491	PM DEG
ENSG00000127124	0.367125	4.52797	9.52444	4.34031e-19	1.84123e-18	8.92794	PM DEG
ENSG00000127125	-0.231346	3.60046	-11.7459	1.43568e-27	1.06264e-26	-10.88	LIV DEG
ENSG00000127152	0.0300648	3.94769	0.658596	0.510459	0.546019	0.658123	Not DEG
ENSG00000127184	-0.45069	6.94444	-16.5747	3.06572e-48	1.111e-46	-14.594	LIV DEG
ENSG00000127191	0.191999	3.02246	4.55263	6.75711e-06	1.20252e-05	4.5012	PM DEG
ENSG00000127220	0.18928	3.06339	3.99747	7.72245e-05	0.000126218	3.95285	PM DEG
ENSG00000127241	0.0786146	2.89259	1.27014	0.204764	0.234247	1.26809	Not DEG
ENSG00000127249	-0.277792	6.32388	-6.47679	3.21356e-10	7.80657e-10	-6.28811	LIV DEG
ENSG00000127252	-0.299953	1.7671	-8.94827	1.28925e-17	5.0167e-17	-8.54465	LIV DEG
ENSG00000127311	0.0907392	3.19733	1.98151	0.0481331	0.0599654	1.97619	Not DEG
ENSG00000127314	-0.179565	4.65971	-10.2067	2.21404e-22	1.15619e-21	-9.73145	LIV DEG
ENSG00000127324	-0.690239	0.0937249	-7.3463	1.17338e-12	3.34072e-12	-7.10847	LIV DEG
ENSG00000127325	0.40492	0.97743	5.7602	1.53826e-08	3.31674e-08	5.65724	PM DEG
ENSG00000127328	-0.0293882	6.00491	-1.07571	0.282628	0.316639	-1.07444	Not DEG
ENSG00000127329	-0.433256	5.50698	-11.7857	5.65841e-28	4.32884e-27	-10.9645	LIV DEG
ENSG00000127334	-0.0136207	4.6148	-0.500585	0.616908	0.649448	-0.500237	Not DEG
ENSG00000127337	-0.234969	2.78538	-7.19195	2.9146e-12	8.08634e-12	-6.98178	LIV DEG
ENSG00000127362	0.593923	1.66144	16.1287	1.50553e-45	4.28582e-44	14.1651	PM DEG
ENSG00000127364	0.287146	2.71962	9.04132	6.00299e-18	2.3918e-17	8.63249	PM DEG
ENSG00000127366	0.391806	1.16356	9.70317	3.1438e-20	1.43889e-19	9.21394	PM DEG
ENSG00000127399	0.625276	-0.400867	8.66657	1.06697e-16	3.92452e-16	8.29708	PM DEG
ENSG00000127412	-0.258574	0.718501	-3.49752	0.000516968	0.000788259	-3.47181	LIV DEG
ENSG00000127415	-0.274776	2.25386	-6.00606	4.26424e-09	9.56923e-09	-5.8736	LIV DEG
ENSG00000127418	0.428985	3.20478	8.84584	2.17654e-17	8.33443e-17	8.48396	PM DEG
ENSG00000127419	-0.188232	3.21143	-5.18124	3.44662e-07	6.74089e-07	-5.09723	LIV DEG
ENSG00000127423	-0.334858	-0.193904	-5.43268	8.61757e-08	1.76021e-07	-5.3537	LIV DEG
ENSG00000127445	-0.291509	5.56299	-10.8225	3.64926e-24	2.15421e-23	-10.1406	LIV DEG
ENSG00000127452	-0.377775	2.38732	-13.5501	1.16439e-34	1.40657e-33	-12.2797	LIV DEG
ENSG00000127463	0.336212	5.82528	12.9174	9.21693e-33	9.84246e-32	11.9208	PM DEG
ENSG00000127472	-1.24982	0.665733	-15.0894	1.1815e-40	2.27824e-39	-13.3502	LIV DEG
ENSG00000127481	0.295786	8.13835	15.0987	9.64659e-43	2.1831e-41	13.7037	PM DEG
ENSG00000127483	0.305833	7.45556	13.8054	2.52028e-35	3.23023e-34	12.4029	PM DEG
ENSG00000127507	0.473595	1.24928	5.80441	1.40301e-08	3.03663e-08	5.67302	PM DEG
ENSG00000127511	0.248711	5.29449	7.42189	4.99641e-13	1.45292e-12	7.2254	PM DEG
ENSG00000127526	0.446639	4.54586	19.0158	2.86525e-59	2.9379e-57	16.2347	PM DEG
ENSG00000127527	0.401226	4.73508	15.5497	1.40071e-42	3.12417e-41	13.6766	PM DEG
ENSG00000127528	0.5517	0.301643	6.89407	1.91483e-11	5.03553e-11	6.71237	PM DEG
ENSG00000127530	0.77635	-0.922016	5.62491	3.21515e-08	6.7764e-08	5.5293	PM DEG
ENSG00000127540	-0.446211	4.88581	-13.9121	7.08768e-37	1.01016e-35	-12.6858	LIV DEG
ENSG00000127554	0.0193631	3.13611	0.908411	0.364242	0.400426	0.907312	Not DEG
ENSG00000127561	0.021944	4.45222	0.432975	0.665218	0.695175	0.43272	Not DEG
ENSG00000127564	-0.536681	0.385989	-10.7401	2.27116e-24	1.35661e-23	-10.1868	LIV DEG
ENSG00000127578	0.434872	0.864889	7.23184	2.06e-12	5.76188e-12	7.03036	PM DEG
ENSG00000127580	0.187511	1.75004	5.15555	4.20973e-07	8.18233e-07	5.05922	PM DEG
ENSG00000127585	0.265912	5.75951	4.03934	6.18716e-05	0.000101916	4.00556	PM DEG
ENSG00000127586	-0.381859	1.7559	-7.58865	2.1734e-13	6.46077e-13	-7.33767	LIV DEG
ENSG00000127588	0.281681	-2.05698	2.82092	0.00497864	0.00691398	2.80841	PM DEG
ENSG00000127589	-0.0328944	-1.14124	-0.457632	0.647465	0.678349	-0.457286	Not DEG
ENSG00000127603	0.138776	10.2499	7.6131	1.69932e-13	5.08434e-13	7.37054	PM DEG
ENSG00000127616	0.142817	6.04664	6.78943	3.17722e-11	8.23617e-11	6.63811	PM DEG
ENSG00000127663	0.176781	4.50811	5.64053	3.29009e-08	6.92828e-08	5.52525	PM DEG
ENSG00000127666	0.664448	0.356626	12.0802	4.54553e-29	3.75353e-28	11.1904	PM DEG
ENSG00000127720	-0.0783181	3.8867	-2.90119	0.0039052	0.00548523	-2.88572	LIV DEG
ENSG00000127774	-0.172692	1.76746	-6.1856	1.46187e-09	3.3968e-09	-6.04851	LIV DEG
ENSG00000127804	0.424869	4.24582	17.0975	1.7303e-50	7.63979e-49	14.943	PM DEG
ENSG00000127824	-0.231106	6.0251	-4.17878	3.46209e-05	5.8172e-05	-4.14073	LIV DEG
ENSG00000127837	-0.0379921	5.57146	-2.38722	0.017433	0.0228666	-2.37745	LIV DEG
ENSG00000127838	-0.126634	4.90357	-4.92916	1.19976e-06	2.25574e-06	-4.85568	LIV DEG
ENSG00000127863	-0.140735	1.9323	-3.66543	0.000276707	0.000432087	-3.63618	LIV DEG
ENSG00000127870	0.182099	5.55805	7.79677	5.56301e-14	1.72109e-13	7.51798	PM DEG
ENSG00000127884	-0.0819037	5.04704	-4.66885	4.08894e-06	7.38988e-06	-4.60681	LIV DEG
ENSG00000127903	-0.065165	2.39904	-2.46926	0.0140211	0.018576	-2.45672	LIV DEG
ENSG00000127914	0.13409	7.66335	8.50817	3.46065e-16	1.23285e-15	8.15608	PM DEG
ENSG00000127920	-0.588843	3.23755	-12.4244	1.36109e-30	1.25467e-29	-11.4973	LIV DEG
ENSG00000127922	-0.0898738	5.18951	-4.0919	4.98237e-05	8.26194e-05	-4.05645	LIV DEG
ENSG00000127946	0.298514	5.37266	6.98317	1.10934e-11	2.9656e-11	6.79155	PM DEG
ENSG00000127947	0.237467	5.21777	11.5494	5.20811e-27	3.69555e-26	10.7619	PM DEG
ENSG00000127948	0.2086	3.97166	8.83057	2.68268e-17	1.02077e-16	8.45961	PM DEG
ENSG00000127951	-0.679374	3.67255	-8.30051	1.34678e-15	4.63162e-15	-7.99024	LIV DEG
ENSG00000127952	-0.0614428	3.64715	-1.82853	0.0681451	0.0833137	-1.82405	Not DEG
ENSG00000127954	0.810923	-0.322251	6.2725	8.35238e-10	1.97706e-09	6.13808	PM DEG
ENSG00000127955	-0.157758	6.6653	-4.91055	1.34686e-06	2.52069e-06	-4.83271	LIV DEG
ENSG00000127957	-0.232764	3.39997	-12.5637	6.93168e-31	6.52598e-30	-11.5554	LIV DEG
ENSG00000127980	-0.176731	5.46001	-8.6179	1.82266e-16	6.60968e-16	-8.23321	LIV DEG
ENSG00000127989	-0.0547873	4.10168	-2.89965	0.0039571	0.00555544	-2.88156	LIV DEG
ENSG00000127990	-0.185332	5.90825	-10.6632	1.48635e-23	8.41593e-23	-10.0025	LIV DEG
ENSG00000127993	0.204936	5.00087	5.53616	5.28928e-08	1.09626e-07	5.4413	PM DEG
ENSG00000127995	-0.109582	6.19679	-4.46752	1.02961e-05	1.80896e-05	-4.41086	LIV DEG
ENSG00000128000	-0.0458867	6.19771	-2.74934	0.00623103	0.00856578	-2.73537	LIV DEG
ENSG00000128011	0.128786	0.776215	2.00478	0.0456686	0.0570923	1.99844	Not DEG
ENSG00000128016	2.73076	1.00847	23.8621	8.02622e-84	7.89306e-81	19.398	PM DEG
ENSG00000128039	-0.393398	3.65528	-9.32832	8.51558e-19	3.54706e-18	-8.85305	LIV DEG
ENSG00000128045	0.499165	2.35533	8.19263	4.43927e-15	1.47035e-14	7.84186	PM DEG
ENSG00000128050	0.113704	5.41764	6.63202	9.82949e-11	2.47194e-10	6.46955	PM DEG
ENSG00000128052	-0.755663	3.4101	-7.24688	1.82681e-12	5.12819e-12	-7.0471	LIV DEG
ENSG00000128059	0.00931827	4.13749	0.480109	0.631407	0.663216	0.479747	Not DEG
ENSG00000128159	-0.151187	5.6828	-4.75041	2.75286e-06	5.04131e-06	-4.68845	LIV DEG
ENSG00000128185	-0.156448	3.28229	-4.97995	9.36014e-07	1.77544e-06	-4.90463	LIV DEG
ENSG00000128191	0.131841	4.49942	6.00621	4.09275e-09	9.19869e-09	5.8804	PM DEG
ENSG00000128203	0.372272	3.05065	9.10667	7.44614e-18	2.94618e-17	8.60782	PM DEG
ENSG00000128228	0.0379585	0.68242	0.704344	0.481583	0.517614	0.703759	Not DEG
ENSG00000128242	-0.114515	2.00161	-2.27056	0.0238853	0.0308864	-2.25897	LIV DEG
ENSG00000128245	0.189659	7.37497	4.24582	2.64288e-05	4.48249e-05	4.20224	PM DEG
ENSG00000128253	0.221732	1.92874	2.80338	0.00529963	0.00733339	2.78823	PM DEG
ENSG00000128254	0.328004	0.687099	4.85081	1.6583e-06	3.08649e-06	4.79115	PM DEG
ENSG00000128266	0.13109	5.73342	5.44541	9.14828e-08	1.86526e-07	5.34288	PM DEG
ENSG00000128268	0.357901	5.99849	12.9992	2.86138e-32	2.95776e-31	11.8261	PM DEG
ENSG00000128271	0.439765	1.86287	7.24717	1.83203e-12	5.1422e-12	7.04671	PM DEG
ENSG00000128272	0.0253034	6.08892	0.640987	0.521863	0.557556	0.640476	Not DEG
ENSG00000128274	0.499579	-0.0833095	6.09433	2.74158e-09	6.24358e-09	5.94637	PM DEG
ENSG00000128283	0.290898	1.96903	3.83806	0.000145501	0.00023249	3.79863	PM DEG
ENSG00000128284	-0.577586	2.78941	-11.9775	1.19082e-28	9.55264e-28	-11.1047	LIV DEG
ENSG00000128285	-0.511409	1.95594	-9.83351	5.1851e-21	2.49899e-20	-9.40536	LIV DEG
ENSG00000128294	0.0438897	4.07076	1.29532	0.195878	0.224616	1.29338	Not DEG
ENSG00000128298	-0.144655	0.459543	-2.78741	0.00556242	0.00768338	-2.77252	LIV DEG
ENSG00000128309	0.30378	2.81684	7.72766	7.40866e-14	2.27582e-13	7.48042	PM DEG
ENSG00000128311	-0.37172	2.48243	-7.73242	8.56173e-14	2.61592e-13	-7.46139	LIV DEG
ENSG00000128335	0.137828	5.67406	4.00922	7.3003e-05	0.000119524	3.96628	PM DEG
ENSG00000128340	0.811758	-0.713557	9.30869	5.74492e-19	2.41859e-18	8.89686	PM DEG
ENSG00000128394	0.326654	-0.823756	5.0322	7.62741e-07	1.45622e-06	4.94467	PM DEG
ENSG00000128408	0.268605	-0.745576	3.09179	0.00213308	0.00307456	3.07105	PM DEG
ENSG00000128422	0.0631729	0.934801	0.409142	0.682654	0.711324	0.408844	Not DEG
ENSG00000128463	-0.259799	5.14848	-15.8943	2.24824e-46	7.01886e-45	-14.2981	LIV DEG
ENSG00000128482	-0.507959	5.02083	-13.4099	2.50353e-35	3.21066e-34	-12.4034	LIV DEG
ENSG00000128487	0.114772	7.27923	5.21367	3.27094e-07	6.40772e-07	5.10713	PM DEG
ENSG00000128512	0.150886	7.46609	7.84793	3.32206e-14	1.04103e-13	7.58511	PM DEG
ENSG00000128513	-0.133147	4.38678	-7.23704	2.93013e-12	8.1284e-12	-6.98104	LIV DEG
ENSG00000128524	0.0826158	4.00352	3.62604	0.000324038	0.00050291	3.59528	PM DEG
ENSG00000128534	-0.0136033	5.89053	-0.695851	0.486907	0.522895	-0.695236	Not DEG
ENSG00000128536	0.162644	3.94789	4.89033	1.44104e-06	2.69184e-06	4.81924	PM DEG
ENSG00000128563	-0.294436	4.55927	-14.6099	9.90618e-40	1.77564e-38	-13.1909	LIV DEG
ENSG00000128564	-1.7382	1.75614	-15.5421	5.67711e-38	8.78571e-37	-12.8821	LIV DEG
ENSG00000128567	0.223489	5.36	5.20362	3.14928e-07	6.17777e-07	5.11429	PM DEG
ENSG00000128573	0.140649	3.74022	1.68071	0.0935719	0.112244	1.67685	Not DEG
ENSG00000128578	-0.0936819	3.9031	-2.64861	0.00843545	0.0114363	-2.63412	LIV DEG
ENSG00000128581	-0.243896	3.69342	-11.2021	3.43151e-26	2.30633e-25	-10.5868	LIV DEG
ENSG00000128585	0.205449	7.57359	10.7094	2.06248e-23	1.15481e-22	9.96999	PM DEG
ENSG00000128590	-0.12028	4.73539	-5.68829	2.18702e-08	4.6686e-08	-5.59652	LIV DEG
ENSG00000128591	0.310408	3.83839	6.13898	1.9032e-09	4.3888e-09	6.00586	PM DEG
ENSG00000128594	0.222882	5.33379	7.1195	3.84639e-12	1.0582e-11	6.94271	PM DEG
ENSG00000128595	-0.10824	5.70731	-5.50913	6.28059e-08	1.29496e-07	-5.41062	LIV DEG
ENSG00000128596	0.0214544	5.57064	0.91958	0.358358	0.394559	0.918498	Not DEG
ENSG00000128602	0.384649	1.64179	7.95831	1.61083e-14	5.14018e-14	7.6784	PM DEG
ENSG00000128604	0.257197	1.1844	4.60477	5.57753e-06	9.98922e-06	4.5418	PM DEG
ENSG00000128606	-0.603798	1.09795	-9.73505	1.79857e-20	8.3574e-20	-9.27367	LIV DEG
ENSG00000128607	0.115982	6.10745	8.03004	9.93102e-15	3.21547e-14	7.74014	PM DEG
ENSG00000128609	-0.380253	6.75992	-12.7563	1.69469e-32	1.77553e-31	-11.87	LIV DEG
ENSG00000128626	-0.229526	2.38964	-8.66085	1.12333e-16	4.12758e-16	-8.29097	LIV DEG
ENSG00000128641	-0.477115	4.85203	-9.59258	7.84406e-20	3.4833e-19	-9.11532	LIV DEG
ENSG00000128645	-1.23416	-0.405384	-13.8736	5.69315e-35	7.07475e-34	-12.3374	LIV DEG
ENSG00000128654	-0.2373	4.65798	-11.5641	8.56826e-27	5.99335e-26	-10.7159	LIV DEG
ENSG00000128655	-0.349356	1.92787	-7.75765	6.62787e-14	2.04294e-13	-7.49504	LIV DEG
ENSG00000128656	-0.0751531	8.82129	-1.49371	0.135957	0.159574	-1.49102	Not DEG
ENSG00000128683	-0.333878	5.99342	-6.01136	3.53204e-09	7.98158e-09	-5.90474	LIV DEG
ENSG00000128694	-0.214638	2.97649	-9.50397	3.38863e-19	1.44602e-18	-8.95528	LIV DEG
ENSG00000128699	-0.247951	5.06727	-13.0961	8.5828e-33	9.17435e-32	-11.9268	LIV DEG
ENSG00000128708	-0.0201159	4.12275	-1.17657	0.239921	0.271693	-1.17518	Not DEG
ENSG00000128731	0.138555	7.70646	8.78921	3.54835e-17	1.34234e-16	8.42694	PM DEG
ENSG00000128739	-0.0105414	7.99691	-0.509174	0.610891	0.643615	-0.508802	Not DEG
ENSG00000128789	-0.0395167	4.09287	-2.60695	0.00940593	0.0126797	-2.59694	LIV DEG
ENSG00000128791	-0.07014	4.40648	-3.27076	0.00115565	0.00170724	-3.2496	LIV DEG
ENSG00000128805	-0.231863	3.88887	-6.27868	8.46678e-10	2.00349e-09	-6.13592	LIV DEG
ENSG00000128815	0.585276	2.74137	9.59495	6.57869e-20	2.93585e-19	9.13437	PM DEG
ENSG00000128829	0.150195	5.47867	11.6092	6.14655e-27	4.34151e-26	10.7466	PM DEG
ENSG00000128833	-0.161273	3.83937	-3.42292	0.000685775	0.0010338	-3.3952	LIV DEG
ENSG00000128849	-0.0564993	5.14132	-1.30073	0.194093	0.222722	-1.29857	Not DEG
ENSG00000128872	0.0607012	9.07743	2.64333	0.00849757	0.0115155	2.63163	PM DEG
ENSG00000128881	0.151887	7.53708	7.49412	4.2089e-13	1.2302e-12	7.24867	PM DEG
ENSG00000128886	0.242594	-0.102912	5.25491	2.36661e-07	4.6875e-07	5.16796	PM DEG
ENSG00000128891	0.088346	3.78631	3.21232	0.00140697	0.00206231	3.19322	PM DEG
ENSG00000128908	-0.0321366	5.21749	-2.70029	0.00724158	0.00988714	-2.68553	LIV DEG
ENSG00000128915	-0.0928935	5.60755	-5.55076	5.40795e-08	1.12038e-07	-5.43735	LIV DEG
ENSG00000128917	0.932698	1.36422	13.4242	6.41212e-35	7.89562e-34	12.3279	PM DEG
ENSG00000128918	-0.406771	1.69702	-6.18469	1.40814e-09	3.27617e-09	-6.05455	LIV DEG
ENSG00000128923	0.000683727	6.57557	0.0348852	0.972187	0.975931	0.0348651	Not DEG
ENSG00000128928	0.127094	5.35798	6.24741	1.01585e-09	2.3902e-09	6.1069	PM DEG
ENSG00000128944	0.0480677	3.15215	1.29791	0.194962	0.223612	1.29604	Not DEG
ENSG00000128951	-0.16108	4.73055	-8.70075	7.44121e-17	2.76664e-16	-8.33981	LIV DEG
ENSG00000128965	-0.00317373	0.866143	-0.0458387	0.963471	0.968639	-0.0457979	Not DEG
ENSG00000128973	0.279572	3.31042	9.84769	1.07727e-20	5.08436e-20	9.32816	PM DEG
ENSG00000128989	-0.132185	8.57389	-5.48155	7.16007e-08	1.47167e-07	-5.38711	LIV DEG
ENSG00000129003	-0.0180308	8.62215	-1.33462	0.182719	0.210542	-1.33243	Not DEG
ENSG00000129007	0.284594	2.19033	7.47188	4.54112e-13	1.32462e-12	7.23837	PM DEG
ENSG00000129009	0.112085	1.5291	1.09809	0.272747	0.3063	1.09676	Not DEG
ENSG00000129028	0.126926	2.33584	3.83133	0.000147047	0.000234787	3.796	PM DEG
ENSG00000129055	-0.284676	4.52971	-13.2477	1.04768e-33	1.18446e-32	-12.1007	LIV DEG
ENSG00000129071	-0.104972	4.42365	-6.75194	4.07273e-11	1.04909e-10	-6.60141	LIV DEG
ENSG00000129083	0.0130892	5.85391	0.979097	0.328009	0.36353	0.978132	Not DEG
ENSG00000129084	-0.127769	5.24159	-6.50464	1.89015e-10	4.65702e-10	-6.37001	LIV DEG
ENSG00000129103	-0.465573	5.23013	-14.3735	9.61496e-39	1.58552e-37	-13.0184	LIV DEG
ENSG00000129116	0.773849	5.01796	17.8255	7.6821e-54	4.69498e-52	15.4488	PM DEG
ENSG00000129128	-0.123051	6.64854	-6.20714	1.25114e-09	2.92159e-09	-6.07355	LIV DEG
ENSG00000129151	-0.243837	3.63882	-5.35085	1.48404e-07	2.9795e-07	-5.25453	LIV DEG
ENSG00000129158	-0.102902	5.20752	-4.79192	2.25246e-06	4.14775e-06	-4.72934	LIV DEG
ENSG00000129159	0.427213	4.94165	7.84773	2.57625e-14	8.1368e-14	7.61801	PM DEG
ENSG00000129167	-0.828342	-0.471648	-10.0816	2.32718e-21	1.14481e-20	-9.48924	LIV DEG
ENSG00000129187	0.0455193	4.24992	2.7679	0.00591994	0.00815264	2.75218	PM DEG
ENSG00000129197	-0.247391	5.51746	-12.7067	1.96083e-31	1.91265e-30	-11.6634	LIV DEG
ENSG00000129204	-0.016223	-0.164191	-0.145761	0.884171	0.897908	-0.145684	Not DEG
ENSG00000129219	0.232525	3.29267	6.194	1.42095e-09	3.30385e-09	6.05309	PM DEG
ENSG00000129226	-0.175944	2.92644	-2.61844	0.00913931	0.0123442	-2.6068	LIV DEG
ENSG00000129235	-0.398662	3.31088	-17.2043	1.01732e-48	3.78825e-47	-14.6691	LIV DEG
ENSG00000129244	0.714463	5.49745	9.41573	3.07798e-19	1.31631e-18	8.96589	PM DEG
ENSG00000129245	-7.82332e-05	5.52454	-0.0046425	0.996298	0.996943	-0.00463979	Not DEG
ENSG00000129250	0.223617	6.19794	6.63429	1.07693e-10	2.69794e-10	6.45574	PM DEG
ENSG00000129255	-0.207513	3.65129	-10.2835	3.49287e-22	1.79967e-21	-9.68498	LIV DEG
ENSG00000129292	-0.236685	6.80312	-14.1053	3.55656e-37	5.18856e-36	-12.7397	LIV DEG
ENSG00000129295	-0.206791	4.47918	-8.33808	7.10855e-16	2.48214e-15	-8.06864	LIV DEG
ENSG00000129315	0.233556	5.3425	14.6293	8.64311e-40	1.56088e-38	13.2011	PM DEG
ENSG00000129317	-0.101841	5.76926	-5.54666	5.47517e-08	1.13387e-07	-5.43515	LIV DEG
ENSG00000129347	0.108121	3.27654	3.5893	0.000370601	0.000572017	3.56018	PM DEG
ENSG00000129351	0.143571	6.59387	11.2302	2.70951e-26	1.83131e-25	10.6089	PM DEG
ENSG00000129353	0.381913	5.04228	10.2525	2.95138e-22	1.52978e-21	9.70218	PM DEG
ENSG00000129355	-0.17572	4.21372	-5.39958	1.145e-07	2.31515e-07	-5.30206	LIV DEG
ENSG00000129422	0.00192755	7.13169	0.0646027	0.948521	0.955098	0.0645646	Not DEG
ENSG00000129450	1.35333	-0.154504	12.9765	4.2127e-33	4.58922e-32	11.9859	PM DEG
ENSG00000129460	-0.213698	4.19858	-11.4019	2.15492e-26	1.46793e-25	-10.6303	LIV DEG
ENSG00000129467	-0.19019	0.454652	-2.50947	0.0125094	0.0166753	-2.49744	LIV DEG
ENSG00000129472	-0.0697078	4.63475	-4.15834	3.76825e-05	6.31202e-05	-4.12125	LIV DEG
ENSG00000129473	-0.124969	6.93091	-5.0368	6.96498e-07	1.33352e-06	-4.96234	LIV DEG
ENSG00000129474	-0.0199547	-0.190162	-0.247823	0.804394	0.825494	-0.247664	Not DEG
ENSG00000129480	-0.333896	4.07214	-13.4238	1.87898e-34	2.23853e-33	-12.2409	LIV DEG
ENSG00000129484	-0.0452103	4.74269	-2.0043	0.0457095	0.0571302	-1.99807	Not DEG
ENSG00000129493	0.031556	5.8055	2.03491	0.0425399	0.0533784	2.0282	Not DEG
ENSG00000129515	-0.30092	5.35897	-16.1033	1.978e-47	6.78193e-46	-14.4663	LIV DEG
ENSG00000129518	-0.189796	4.31323	-9.71553	3.48116e-20	1.58859e-19	-9.20299	LIV DEG
ENSG00000129521	-0.226162	4.4771	-8.00083	1.50464e-14	4.81125e-14	-7.68714	LIV DEG
ENSG00000129534	-0.13743	3.94223	-4.1491	4.04382e-05	6.75793e-05	-4.10496	LIV DEG
ENSG00000129535	-0.156309	0.111052	-4.48262	9.11418e-06	1.6064e-05	-4.43719	LIV DEG
ENSG00000129538	-0.991412	5.3871	-16.0474	3.28609e-47	1.09714e-45	-14.4313	LIV DEG
ENSG00000129559	-0.408087	6.06957	-16.3796	2.52142e-47	8.55029e-46	-14.4496	LIV DEG
ENSG00000129562	-0.268942	4.98259	-11.8151	4.48107e-28	3.45133e-27	-10.9856	LIV DEG
ENSG00000129566	0.290036	4.2957	10.8688	2.28919e-24	1.36701e-23	10.186	PM DEG
ENSG00000129595	-0.00447301	3.21968	-0.105832	0.915767	0.926126	-0.105768	Not DEG
ENSG00000129596	0.0352528	4.23459	1.35008	0.177772	0.205234	1.34765	Not DEG
ENSG00000129625	0.145416	7.37822	5.72795	1.85618e-08	3.97845e-08	5.6249	PM DEG
ENSG00000129636	-0.105608	6.50397	-3.84779	0.0001381	0.000221024	-3.81155	LIV DEG
ENSG00000129646	0.321003	3.7694	6.63981	8.91086e-11	2.24641e-10	6.48436	PM DEG
ENSG00000129654	0.989785	-0.493285	7.76159	6.02149e-14	1.85895e-13	7.50761	PM DEG
ENSG00000129657	0.540973	6.02011	18.8931	2.12993e-55	1.55155e-53	15.6783	PM DEG
ENSG00000129667	1.37192	1.90126	19.9542	1.94779e-63	2.8667e-61	16.8134	PM DEG
ENSG00000129675	0.160512	5.4783	7.73804	7.56646e-14	2.32208e-13	7.47765	PM DEG
ENSG00000129680	0.0258567	1.63463	0.67046	0.50293	0.538818	0.669887	Not DEG
ENSG00000129682	-0.124632	5.93382	-2.15126	0.031933	0.0406737	-2.14525	LIV DEG
ENSG00000129691	0.0283933	4.77321	1.41358	0.158264	0.184347	1.41093	Not DEG
ENSG00000129696	0.0656544	2.71831	3.29643	0.00106194	0.00157525	3.27358	PM DEG
ENSG00000129749	0.127637	-0.48503	1.93167	0.0542205	0.0671164	1.92507	Not DEG
ENSG00000129757	-0.111187	3.01689	-1.79144	0.0742031	0.0902764	-1.78536	Not DEG
ENSG00000129824	-0.387184	1.58169	-4.34135	1.87999e-05	3.23113e-05	-4.27869	LIV DEG
ENSG00000129911	0.208839	2.91179	4.70675	3.41391e-06	6.20464e-06	4.6442	PM DEG
ENSG00000129925	0.28122	2.40101	6.66356	8.51973e-11	2.15131e-10	6.49113	PM DEG
ENSG00000129932	-0.248915	3.23985	-6.02098	3.64437e-09	8.22255e-09	-5.89958	LIV DEG
ENSG00000129933	0.177497	4.94267	6.22195	1.03891e-09	2.44208e-09	6.10331	PM DEG
ENSG00000129946	-0.0989106	3.87166	-1.97463	0.0489757	0.060959	-1.9688	Not DEG
ENSG00000129951	-0.113184	1.08287	-1.64848	0.10016	0.119583	-1.64408	Not DEG
ENSG00000129965	-0.569453	-0.983469	-3.103	0.00203252	0.00293412	-3.08544	LIV DEG
ENSG00000129968	-0.302228	4.21736	-7.45791	5.02968e-13	1.4624e-12	-7.22449	LIV DEG
ENSG00000129990	-0.225179	3.84802	-4.16844	3.63101e-05	6.0911e-05	-4.12979	LIV DEG
ENSG00000129993	0.188061	1.14749	3.20856	0.00144835	0.00212093	3.18484	PM DEG
ENSG00000130005	-0.29144	3.18068	-8.73358	5.46925e-17	2.04754e-16	-8.37614	LIV DEG
ENSG00000130021	0.167996	2.34209	6.25333	9.72224e-10	2.29229e-09	6.1139	PM DEG
ENSG00000130023	-0.341833	4.3191	-13.3009	1.42554e-33	1.59553e-32	-12.0754	LIV DEG
ENSG00000130024	0.277839	5.86676	12.5093	5.80698e-31	5.50062e-30	11.5706	PM DEG
ENSG00000130032	0.458009	3.42969	9.49593	9.19615e-20	4.06453e-19	9.09806	PM DEG
ENSG00000130035	0.463812	4.96695	15.1959	1.09768e-41	2.28789e-40	13.526	PM DEG
ENSG00000130037	0.332007	1.05936	6.36746	4.74816e-10	1.14217e-09	6.22721	PM DEG
ENSG00000130038	-0.0191083	0.981783	-0.49503	0.620883	0.65306	-0.494599	Not DEG
ENSG00000130052	0.585136	1.65139	9.69067	4.05462e-20	1.84096e-19	9.1866	PM DEG
ENSG00000130054	0.546867	0.18781	10.8619	2.81353e-24	1.67273e-23	10.166	PM DEG
ENSG00000130055	0.489124	1.20396	8.09633	6.71611e-15	2.19723e-14	7.78971	PM DEG
ENSG00000130066	-0.157869	6.02427	-4.05073	6.05472e-05	9.98048e-05	-4.01067	LIV DEG
ENSG00000130119	0.129146	5.3331	7.10246	4.91297e-12	1.34411e-11	6.90807	PM DEG
ENSG00000130147	0.192749	3.90792	5.82525	1.23046e-08	2.67574e-08	5.69545	PM DEG
ENSG00000130150	-0.341415	5.04809	-9.28498	9.75814e-19	4.04983e-18	-8.83785	LIV DEG
ENSG00000130158	0.475879	1.83158	6.66654	8.5112e-11	2.14966e-10	6.49128	PM DEG
ENSG00000130159	0.0084508	3.11986	0.327633	0.74336	0.768473	0.327407	Not DEG
ENSG00000130164	0.467511	4.14546	7.95182	1.50092e-14	4.80076e-14	7.68745	PM DEG
ENSG00000130165	0.144896	3.10485	7.33868	1.39356e-12	3.94577e-12	7.08469	PM DEG
ENSG00000130175	0.166105	5.12072	6.26781	9.87401e-10	2.32655e-09	6.11143	PM DEG
ENSG00000130176	-0.244096	-0.122907	-2.58463	0.0101029	0.0135804	-2.57229	LIV DEG
ENSG00000130177	0.0911537	5.54625	6.61222	1.11624e-10	2.79318e-10	6.45031	PM DEG
ENSG00000130193	-0.147518	3.19498	-4.50091	9.17417e-06	1.61644e-05	-4.43577	LIV DEG
ENSG00000130202	0.127137	1.94217	2.67038	0.00789171	0.0107287	2.65667	PM DEG
ENSG00000130203	-0.698642	6.51809	-12.0199	6.1054e-29	4.99019e-28	-11.1642	LIV DEG
ENSG00000130204	-0.0496901	3.91417	-2.2328	0.0261064	0.0336377	-2.22463	LIV DEG
ENSG00000130208	-0.395433	2.33606	-4.44708	1.09424e-05	1.91831e-05	-4.39766	LIV DEG
ENSG00000130222	0.41868	0.0617379	4.37343	1.52167e-05	2.63652e-05	4.32553	PM DEG
ENSG00000130224	0.151654	4.28294	6.7155	7.06966e-11	1.79732e-10	6.51917	PM DEG
ENSG00000130226	0.164589	6.34985	5.1927	3.1919e-07	6.25798e-07	5.11175	PM DEG
ENSG00000130227	0.342469	6.18874	21.2093	1.4942e-68	3.5919e-66	17.4976	PM DEG
ENSG00000130244	-0.286856	3.71252	-10.5656	2.41003e-23	1.34211e-22	-9.95451	LIV DEG
ENSG00000130254	0.30643	5.61081	12.0233	2.29946e-28	1.8038e-27	11.0457	PM DEG
ENSG00000130255	-0.372782	6.09968	-12.1619	1.20148e-29	1.03356e-28	-11.3077	LIV DEG
ENSG00000130283	0.368784	3.94734	11.5051	9.41444e-27	6.56613e-26	10.7072	PM DEG
ENSG00000130287	0.385907	6.39873	6.84714	2.63258e-11	6.8572e-11	6.66578	PM DEG
ENSG00000130294	0.335121	9.38107	11.362	2.2916e-26	1.5581e-25	10.6245	PM DEG
ENSG00000130299	-0.0161254	1.81814	-0.471726	0.637413	0.668659	-0.471319	Not DEG
ENSG00000130300	0.189365	-1.029	1.98249	0.0480767	0.0599056	1.97669	Not DEG
ENSG00000130303	-0.200714	3.38722	-4.03645	6.39845e-05	0.000105278	-3.99761	LIV DEG
ENSG00000130304	0.100191	3.99452	2.81142	0.00518012	0.00717613	2.79561	PM DEG
ENSG00000130305	-0.163114	2.76479	-7.35105	7.92778e-13	2.28021e-12	-7.1624	LIV DEG
ENSG00000130307	-0.892512	0.278727	-14.4131	3.61932e-38	5.70313e-37	-12.9168	LIV DEG
ENSG00000130309	0.383667	4.19621	12.5243	4.11393e-31	3.94001e-30	11.6001	PM DEG
ENSG00000130311	0.0663617	3.34442	2.74997	0.00626804	0.00861392	2.73342	PM DEG
ENSG00000130312	-0.177891	2.69333	-5.32868	1.58233e-07	3.1692e-07	-5.24271	LIV DEG
ENSG00000130313	0.110995	1.8289	3.85478	0.000134158	0.000214921	3.8187	PM DEG
ENSG00000130332	-0.268248	2.71554	-7.72471	7.64428e-14	2.34488e-13	-7.4763	LIV DEG
ENSG00000130338	0.0642634	8.03459	2.92186	0.00366704	0.00516446	2.90547	PM DEG
ENSG00000130340	0.161327	5.18794	8.65175	1.1165e-16	4.10388e-16	8.29169	PM DEG
ENSG00000130347	-0.338103	3.12828	-13.3506	1.78974e-33	1.99079e-32	-12.0566	LIV DEG
ENSG00000130348	-0.0954405	4.15458	-5.16714	3.61378e-07	7.05761e-07	-5.08825	LIV DEG
ENSG00000130349	-0.350715	3.41194	-17.1694	2.18321e-50	9.56151e-49	-14.9275	LIV DEG
ENSG00000130363	-0.0664793	4.52692	-3.09543	0.00207348	0.00299165	-3.0795	LIV DEG
ENSG00000130368	-0.172936	3.18392	-2.54192	0.01132	0.0151552	-2.53266	LIV DEG
ENSG00000130382	0.446483	4.17355	10.9827	1.06526e-24	6.50306e-24	10.2602	PM DEG
ENSG00000130396	0.108711	7.00734	6.67364	8.09605e-11	2.04767e-10	6.49881	PM DEG
ENSG00000130402	-0.0445222	6.36703	-1.88457	0.0601961	0.0740725	-1.87935	Not DEG
ENSG00000130413	-0.130006	3.16625	-3.75423	0.000200216	0.00031662	-3.71874	LIV DEG
ENSG00000130414	-0.0954716	6.7514	-6.31938	6.38178e-10	1.52193e-09	-6.1807	LIV DEG
ENSG00000130429	-0.422061	2.87955	-8.24922	1.86461e-15	6.34291e-15	-7.95003	LIV DEG
ENSG00000130449	0.123363	5.65441	6.02865	3.58358e-09	8.09467e-09	5.90235	PM DEG
ENSG00000130475	0.0668992	4.69462	1.67087	0.095473	0.11434	1.66721	Not DEG
ENSG00000130477	0.13032	7.5824	2.2888	0.0225716	0.0292628	2.28061	PM DEG
ENSG00000130479	0.499401	3.36166	11.4715	1.00137e-26	6.96835e-26	10.7015	PM DEG
ENSG00000130489	-0.0764679	1.41009	-1.99786	0.046621	0.0581922	-1.98973	Not DEG
ENSG00000130508	-0.0882492	3.2755	-1.53434	0.125733	0.148314	-1.53115	Not DEG
ENSG00000130511	-0.201343	2.86959	-4.43508	1.22342e-05	2.13802e-05	-4.37337	LIV DEG
ENSG00000130517	0.165277	4.69645	6.25301	9.4705e-10	2.23415e-09	6.11809	PM DEG
ENSG00000130518	-0.27946	1.68838	-4.34975	1.74564e-05	3.00955e-05	-4.29516	LIV DEG
ENSG00000130520	-0.136567	4.25475	-5.81373	1.19494e-08	2.60085e-08	-5.70045	LIV DEG
ENSG00000130522	0.112394	3.99485	2.71757	0.00685577	0.00938467	2.70377	PM DEG
ENSG00000130528	-0.615851	-0.80126	-7.90347	2.51035e-14	7.93561e-14	-7.62135	LIV DEG
ENSG00000130529	-0.146476	2.32074	-3.58791	0.000371329	0.000573017	-3.55966	LIV DEG
ENSG00000130540	-0.139643	6.08608	-2.41907	0.0159124	0.0209509	-2.41092	LIV DEG
ENSG00000130544	-0.319936	4.45617	-15.2753	2.68674e-42	5.88933e-41	-13.6292	LIV DEG
ENSG00000130558	-0.238171	7.28861	-5.59209	3.69222e-08	7.74043e-08	-5.50497	LIV DEG
ENSG00000130559	0.153265	6.23481	10.5074	9.44463e-23	5.05154e-22	9.81773	PM DEG
ENSG00000130560	-0.0556993	4.49988	-3.22542	0.0013553	0.00198887	-3.204	LIV DEG
ENSG00000130584	0.058426	2.66007	1.37171	0.170922	0.197939	1.36925	Not DEG
ENSG00000130589	0.398567	0.753181	5.6202	3.46307e-08	7.27413e-08	5.51625	PM DEG
ENSG00000130590	-0.290354	0.387587	-6.44749	2.64384e-10	6.45957e-10	-6.31834	LIV DEG
ENSG00000130592	0.346269	-0.296981	3.59521	0.000361354	0.0005585	3.56681	PM DEG
ENSG00000130612	-0.384901	1.44325	-7.80097	4.9257e-14	1.53004e-13	-7.53387	LIV DEG
ENSG00000130635	0.148504	1.62261	1.51488	0.130523	0.153638	1.51204	Not DEG
ENSG00000130638	0.182832	6.37203	8.7682	4.01939e-17	1.51709e-16	8.41233	PM DEG
ENSG00000130640	-0.0490342	5.13016	-2.70152	0.00720031	0.00983389	-2.68744	LIV DEG
ENSG00000130643	0.0025418	3.70025	0.0561346	0.955257	0.961255	0.056107	Not DEG
ENSG00000130649	-0.182229	2.51234	-4.15363	4.0409e-05	6.75357e-05	-4.10513	LIV DEG
ENSG00000130653	0.141166	4.195	2.87266	0.00427793	0.00598119	2.85691	PM DEG
ENSG00000130669	0.357963	1.38053	7.14764	4.28063e-12	1.17512e-11	6.92759	PM DEG
ENSG00000130684	0.0683498	5.11906	3.31875	0.000982682	0.00146119	3.29544	PM DEG
ENSG00000130695	-0.0795681	4.67137	-2.51293	0.0123509	0.0164732	-2.50196	LIV DEG
ENSG00000130699	0.452734	2.97484	12.2018	2.52687e-29	2.12307e-28	11.2423	PM DEG
ENSG00000130702	0.383444	3.67829	5.68315	2.51587e-08	5.34212e-08	5.57217	PM DEG
ENSG00000130703	-0.0259207	5.60094	-1.95969	0.0507115	0.0629818	-1.95391	Not DEG
ENSG00000130706	-0.129245	3.54711	-4.9639	1.02595e-06	1.94041e-06	-4.8866	LIV DEG
ENSG00000130707	-0.157783	3.99937	-3.01282	0.00274194	0.00391254	-2.99528	LIV DEG
ENSG00000130713	0.0152098	4.58336	0.962918	0.336213	0.371975	0.961675	Not DEG
ENSG00000130714	-0.175239	5.03851	-8.89304	1.44357e-17	5.59107e-17	-8.53158	LIV DEG
ENSG00000130717	0.0863317	3.86336	4.38532	1.46355e-05	2.53879e-05	4.3341	PM DEG
ENSG00000130720	0.183763	-1.69091	1.40965	0.159466	0.185567	1.40687	Not DEG
ENSG00000130723	0.66242	7.49375	19.0017	2.01476e-59	2.08561e-57	16.2563	PM DEG
ENSG00000130724	-0.280862	4.86788	-14.4369	2.06245e-37	3.07308e-36	-12.7822	LIV DEG
ENSG00000130725	-0.165028	4.96114	-6.22398	1.18936e-09	2.78121e-09	-6.08167	LIV DEG
ENSG00000130726	0.653093	4.6384	19.9823	9.45657e-64	1.43072e-61	16.8561	PM DEG
ENSG00000130731	-0.219979	2.22282	-6.47937	3.25386e-10	7.90004e-10	-6.28617	LIV DEG
ENSG00000130733	-0.0047303	2.94357	-0.161408	0.871854	0.886649	-0.161303	Not DEG
ENSG00000130734	-0.0497694	2.47198	-1.60476	0.109324	0.129815	-1.60124	Not DEG
ENSG00000130741	-0.0626435	6.27812	-3.77535	0.000183764	0.000291348	-3.74035	LIV DEG
ENSG00000130748	-0.439672	0.77094	-7.44102	5.06287e-13	1.47185e-12	-7.2236	LIV DEG
ENSG00000130749	0.294923	3.92365	8.8819	1.90939e-17	7.34262e-17	8.49918	PM DEG
ENSG00000130751	0.0218569	-0.0553945	0.345747	0.729731	0.755792	0.345483	Not DEG
ENSG00000130755	-0.525002	1.69214	-11.6074	2.66864e-27	1.93551e-26	-10.8233	LIV DEG
ENSG00000130758	0.00333411	4.32383	0.0810965	0.935408	0.943784	0.0810428	Not DEG
ENSG00000130762	-0.402123	-0.331191	-5.71085	2.10314e-08	4.49441e-08	-5.6033	LIV DEG
ENSG00000130764	-0.0897725	5.05648	-5.46829	7.75504e-08	1.59033e-07	-5.37274	LIV DEG
ENSG00000130766	0.702878	2.27196	14.6427	2.97123e-40	5.56078e-39	13.2813	PM DEG
ENSG00000130768	0.189736	-1.30236	1.6146	0.107026	0.127282	1.61171	Not DEG
ENSG00000130770	-0.167971	4.83032	-7.62802	1.73196e-13	5.17983e-13	-7.36801	LIV DEG
ENSG00000130772	-0.28426	2.25411	-10.7222	6.40273e-24	3.72274e-23	-10.0855	LIV DEG
ENSG00000130775	0.0885496	3.38608	1.90467	0.0576155	0.0710708	1.89861	Not DEG
ENSG00000130779	0.267359	6.67742	16.8105	9.11166e-51	4.16767e-49	14.9857	PM DEG
ENSG00000130783	0.175616	2.61448	5.46559	7.90474e-08	1.6195e-07	5.36929	PM DEG
ENSG00000130787	-0.20552	6.51403	-6.37991	4.80767e-10	1.1561e-09	-6.22526	LIV DEG
ENSG00000130803	0.268573	4.50124	16.1936	7.68767e-46	2.2537e-44	14.2123	PM DEG
ENSG00000130810	-0.143066	3.20086	-5.92766	6.36506e-09	1.41196e-08	-5.80687	LIV DEG
ENSG00000130811	-0.167303	4.84552	-8.95667	9.76504e-18	3.82777e-17	-8.57668	LIV DEG
ENSG00000130813	0.025168	3.76707	1.19064	0.234518	0.266061	1.1888	Not DEG
ENSG00000130816	0.111758	5.19501	5.39809	1.18553e-07	2.39486e-07	5.29571	PM DEG
ENSG00000130818	-0.123263	4.92973	-8.25111	2.08788e-15	7.07682e-15	-7.93601	LIV DEG
ENSG00000130821	0.762021	5.17775	18.5347	3.22212e-57	2.74451e-55	15.9423	PM DEG
ENSG00000130822	0.157732	3.93464	4.03865	6.43824e-05	0.000105901	3.99614	PM DEG
ENSG00000130826	0.0116702	4.10011	0.763626	0.445587	0.482304	0.762792	Not DEG
ENSG00000130827	0.504619	3.81798	9.68595	3.87716e-20	1.76409e-19	9.19141	PM DEG
ENSG00000130829	0.460728	0.194745	7.12282	4.65062e-12	1.27314e-11	6.91585	PM DEG
ENSG00000130830	-0.138264	4.92117	-7.12726	5.25364e-12	1.43423e-11	-6.89855	LIV DEG
ENSG00000130844	0.508256	4.79142	19.4944	2.74984e-61	3.32362e-59	16.5174	PM DEG
ENSG00000130856	-0.00225328	5.43673	-0.152041	0.879224	0.893388	-0.151953	Not DEG
ENSG00000130876	-0.856411	0.142477	-9.25968	6.1778e-19	2.59427e-18	-8.88879	LIV DEG
ENSG00000130881	0.0300083	3.94934	0.634307	0.526301	0.562048	0.633662	Not DEG
ENSG00000130921	-0.0420738	3.66779	-2.34926	0.0193127	0.0252146	-2.33944	LIV DEG
ENSG00000130935	0.00735105	4.34244	0.407635	0.683715	0.712326	0.4074	Not DEG
ENSG00000130939	0.268091	5.99135	10.6992	9.70794e-24	5.57704e-23	10.0446	PM DEG
ENSG00000130940	0.636375	-0.689263	9.52157	1.60104e-19	6.97373e-19	9.03763	PM DEG
ENSG00000130948	-0.137222	1.71082	-2.06723	0.0396453	0.0499142	-2.05743	LIV DEG
ENSG00000130956	-0.211986	6.23484	-9.58005	7.84639e-20	3.48362e-19	-9.11529	LIV DEG
ENSG00000130958	-0.200168	3.64461	-4.79212	2.16762e-06	3.99833e-06	-4.73713	LIV DEG
ENSG00000130962	-0.0414905	5.26826	-1.13003	0.259133	0.292013	-1.12844	Not DEG
ENSG00000130985	0.309402	6.81152	19.2719	1.02509e-59	1.09791e-57	16.2977	PM DEG
ENSG00000130988	-0.272891	3.76237	-8.79248	3.70723e-17	1.40171e-16	-8.42181	LIV DEG
ENSG00000130997	0.0878049	4.08121	2.94399	0.00342616	0.00484034	2.92667	PM DEG
ENSG00000131002	-0.292969	1.68268	-2.986	0.00302605	0.00429922	-2.96508	LIV DEG
ENSG00000131013	0.0645421	5.39716	3.81219	0.00015871	0.000252719	3.77703	PM DEG
ENSG00000131015	0.128005	-0.690279	1.87056	0.0619787	0.0761189	1.86645	Not DEG
ENSG00000131016	0.099805	7.68816	2.4676	0.0139854	0.0185298	2.45764	PM DEG
ENSG00000131018	0.0107419	9.427	0.339425	0.734452	0.760027	0.339209	Not DEG
ENSG00000131019	0.289026	0.485957	5.5359	5.47324e-08	1.13358e-07	5.43521	PM DEG
ENSG00000131023	0.280118	5.38293	15.4097	4.00979e-43	9.38871e-42	13.7673	PM DEG
ENSG00000131043	0.231282	3.01459	10.369	1.32922e-22	7.03467e-22	9.78321	PM DEG
ENSG00000131044	-0.214442	2.35064	-6.72747	5.96099e-11	1.5228e-10	-6.54471	LIV DEG
ENSG00000131051	-0.195694	7.88504	-14.9651	4.88119e-41	9.7063e-40	-13.4159	LIV DEG
ENSG00000131061	0.147189	2.15717	4.31271	2.01449e-05	3.45052e-05	4.26328	PM DEG
ENSG00000131067	-0.172458	5.01234	-8.11003	5.01448e-15	1.65454e-14	-7.82655	LIV DEG
ENSG00000131069	0.189911	4.73605	6.33904	6.84708e-10	1.63056e-09	6.16958	PM DEG
ENSG00000131080	0.0322184	1.20856	0.543147	0.587337	0.620945	0.5427	Not DEG
ENSG00000131089	0.104143	7.15994	4.38693	1.43986e-05	2.49931e-05	4.33769	PM DEG
ENSG00000131094	0.415481	0.204706	7.22837	2.63601e-12	7.3313e-12	6.99588	PM DEG
ENSG00000131095	1.13044	10.0596	14.6959	3.11645e-40	5.81746e-39	13.2777	PM DEG
ENSG00000131097	-0.493704	2.38384	-8.97455	1.15331e-17	4.50151e-17	-8.55751	LIV DEG
ENSG00000131100	-0.31618	7.06594	-12.0076	2.00025e-29	1.6984e-28	-11.2629	LIV DEG
ENSG00000131115	0.0599663	4.65935	3.28926	0.0010938	0.00162041	3.26522	PM DEG
ENSG00000131116	-0.361691	4.11812	-12.5477	5.9513e-31	5.62992e-30	-11.5685	LIV DEG
ENSG00000131127	0.0681238	5.50126	3.63688	0.000313988	0.000488012	3.60348	PM DEG
ENSG00000131143	-0.314738	7.32614	-16.9182	7.3766e-50	3.05149e-48	-14.8461	LIV DEG
ENSG00000131148	0.132846	2.78582	6.86692	2.38831e-11	6.24197e-11	6.68007	PM DEG
ENSG00000131149	0.252379	4.44077	7.16038	3.86823e-12	1.06407e-11	6.94191	PM DEG
ENSG00000131152	0.213603	1.45287	5.27579	2.12691e-07	4.22705e-07	5.18789	PM DEG
ENSG00000131153	-0.137292	0.345293	-3.40035	0.00074533	0.00112074	-3.37234	LIV DEG
ENSG00000131165	0.0892464	4.31904	4.50971	8.61652e-06	1.52085e-05	4.44926	PM DEG
ENSG00000131171	-0.265651	6.187	-13.1397	1.58316e-33	1.76738e-32	-12.0667	LIV DEG
ENSG00000131174	-0.355122	6.16873	-14.3695	1.68316e-38	2.72365e-37	-12.9756	LIV DEG
ENSG00000131187	0.0170992	-0.615618	0.256645	0.797556	0.819254	0.256511	Not DEG
ENSG00000131188	-0.0317807	-0.154745	-0.565308	0.572165	0.606149	-0.564866	Not DEG
ENSG00000131196	1.07481	0.412598	16.5236	2.73741e-47	9.2393e-46	14.4439	PM DEG
ENSG00000131233	-0.631584	-0.486141	-9.60636	3.42442e-20	1.56335e-19	-9.20476	LIV DEG
ENSG00000131236	0.181779	5.94313	8.13879	3.8577e-15	1.28303e-14	7.85947	PM DEG
ENSG00000131238	-0.099269	6.32227	-5.02934	7.3373e-07	1.40269e-06	-4.95222	LIV DEG
ENSG00000131242	0.259217	7.46642	10.7346	6.80984e-24	3.95307e-23	10.0795	PM DEG
ENSG00000131263	0.11771	7.17042	6.12185	2.05261e-09	4.71977e-09	5.99359	PM DEG
ENSG00000131269	0.124212	4.32032	8.5352	3.38628e-16	1.20735e-15	8.15871	PM DEG
ENSG00000131323	0.044171	5.04781	1.78415	0.0752019	0.0914246	1.77923	Not DEG
ENSG00000131351	0.0311582	0.6665	1.01361	0.311256	0.346168	1.01259	Not DEG
ENSG00000131368	-0.338177	5.77317	-15.0952	2.74192e-41	5.59637e-40	-13.4586	LIV DEG
ENSG00000131370	-0.165911	6.00778	-5.3979	1.22155e-07	2.46624e-07	-5.29024	LIV DEG
ENSG00000131373	-0.232836	4.63081	-13.0661	9.30158e-33	9.92796e-32	-11.9201	LIV DEG
ENSG00000131374	0.17358	6.61148	10.8867	1.11798e-24	6.81527e-24	10.2555	PM DEG
ENSG00000131375	0.0672924	5.60778	4.30359	2.22634e-05	3.79865e-05	4.24089	PM DEG
ENSG00000131378	0.0564957	4.42553	1.46538	0.143434	0.167922	1.46312	Not DEG
ENSG00000131379	0.13566	0.7727	2.02432	0.0435855	0.0546113	2.01806	Not DEG
ENSG00000131381	0.0361896	6.35227	2.23886	0.0257376	0.0331883	2.23015	PM DEG
ENSG00000131386	0.0632631	5.77684	1.15291	0.249818	0.282162	1.15079	Not DEG
ENSG00000131389	-0.046848	4.58133	-1.10683	0.268962	0.30238	-1.10546	Not DEG
ENSG00000131398	-0.122198	3.17997	-2.26674	0.0239336	0.030947	-2.25819	LIV DEG
ENSG00000131400	0.524623	-0.628597	7.33248	1.41541e-12	4.00346e-12	7.08253	PM DEG
ENSG00000131401	0.287971	-0.0315526	1.83747	0.067029	0.0819955	1.83148	Not DEG
ENSG00000131408	0.102101	3.53485	3.24901	0.00125662	0.00185059	3.22571	PM DEG
ENSG00000131409	0.0685228	4.33301	1.42403	0.155264	0.181095	1.42118	Not DEG
ENSG00000131435	0.466801	0.956176	6.54078	1.66299e-10	4.11562e-10	6.38962	PM DEG
ENSG00000131437	-0.145177	7.59285	-7.08622	4.61011e-12	1.26237e-11	-6.91709	LIV DEG
ENSG00000131446	0.0513622	4.76222	2.24127	0.0255112	0.0329041	2.23357	PM DEG
ENSG00000131459	0.352099	4.00117	11.0956	2.29218e-25	1.46114e-24	10.4075	PM DEG
ENSG00000131462	-0.105845	3.49695	-4.32741	1.93636e-05	3.32301e-05	-4.27211	LIV DEG
ENSG00000131467	0.367446	4.61405	14.2221	3.63766e-38	5.72786e-37	12.9164	PM DEG
ENSG00000131469	-0.475778	6.47588	-16.062	5.52874e-46	1.6408e-44	-14.2353	LIV DEG
ENSG00000131470	0.163093	1.29628	4.3647	1.694e-05	2.92178e-05	4.30182	PM DEG
ENSG00000131471	0.839384	-0.571893	8.67957	8.46869e-17	3.13733e-16	8.3245	PM DEG
ENSG00000131473	-0.067765	6.29699	-3.00711	0.00279916	0.0039905	-2.98897	LIV DEG
ENSG00000131475	-0.230536	3.33791	-10.3549	1.80411e-22	9.47604e-22	-9.75226	LIV DEG
ENSG00000131480	1.05136	0.77083	17.8354	1.97825e-54	1.28142e-52	15.536	PM DEG
ENSG00000131495	-0.422216	4.08351	-17.0199	2.16122e-50	9.48439e-49	-14.9282	LIV DEG
ENSG00000131503	0.064966	6.7626	6.33457	5.99582e-10	1.43336e-09	6.19054	PM DEG
ENSG00000131504	0.463437	4.77771	14.4949	9.9955e-39	1.64576e-37	13.0154	PM DEG
ENSG00000131507	0.127256	7.43512	4.10097	4.88171e-05	8.10123e-05	4.06122	PM DEG
ENSG00000131508	0.132224	5.39888	8.27503	1.59306e-15	5.45173e-15	7.96951	PM DEG
ENSG00000131558	0.0197613	6.1745	1.56199	0.119034	0.14085	1.55884	Not DEG
ENSG00000131584	-0.193918	6.09435	-4.48987	9.1627e-06	1.61455e-05	-4.43604	LIV DEG
ENSG00000131591	-0.315923	2.41758	-7.67835	1.1787e-13	3.57108e-13	-7.41916	LIV DEG
ENSG00000131620	0.0710026	0.265955	1.37139	0.171041	0.198056	1.36887	Not DEG
ENSG00000131626	0.360457	5.52419	16.0904	1.61604e-45	4.57033e-44	14.1602	PM DEG
ENSG00000131634	-0.788652	0.936861	-13.1016	4.41824e-33	4.80345e-32	-11.9819	LIV DEG
ENSG00000131652	-0.211419	1.438	-6.52921	2.24272e-10	5.49504e-10	-6.34373	LIV DEG
ENSG00000131653	0.281312	3.69966	9.88965	1.21012e-20	5.68903e-20	9.31582	PM DEG
ENSG00000131669	0.447874	2.13609	13.0054	5.8279e-33	6.29488e-32	11.959	PM DEG
ENSG00000131697	-0.0755921	4.28448	-2.38093	0.0177141	0.0232199	-2.37154	LIV DEG
ENSG00000131711	0.33585	10.8271	8.0399	7.98465e-15	2.60006e-14	7.76782	PM DEG
ENSG00000131724	0.0868782	4.01195	1.9718	0.0493815	0.0614359	1.96528	Not DEG
ENSG00000131725	0.175076	4.63422	8.18827	2.89087e-15	9.70726e-15	7.89553	PM DEG
ENSG00000131730	-0.425205	2.29867	-9.60077	8.22391e-20	3.64748e-19	-9.11019	LIV DEG
ENSG00000131732	-0.368438	3.52077	-17.2692	6.42042e-51	2.99366e-49	-15.0089	LIV DEG
ENSG00000131748	0.201105	4.1406	6.87686	2.25275e-11	5.89694e-11	6.68863	PM DEG
ENSG00000131759	0.0209349	1.95715	0.456419	0.648341	0.679201	0.456068	Not DEG
ENSG00000131771	0.403042	5.07863	8.5758	2.49926e-16	8.98495e-16	8.19532	PM DEG
ENSG00000131773	-0.0586335	6.53898	-2.05813	0.0400854	0.0504478	-2.05287	Not DEG
ENSG00000131778	-0.217317	5.32265	-12.104	3.26113e-29	2.71782e-28	-11.2198	LIV DEG
ENSG00000131779	-0.185155	4.33081	-10.0412	2.49307e-21	1.22307e-20	-9.48206	LIV DEG
ENSG00000131781	-0.0764785	1.89416	-1.23685	0.216777	0.247061	-1.23514	Not DEG
ENSG00000131788	0.403898	3.41181	13.4492	1.19063e-34	1.43585e-33	12.2779	PM DEG
ENSG00000131791	0.346617	5.12711	10.4857	3.26207e-23	1.79808e-22	9.92435	PM DEG
ENSG00000131797	-0.0209618	3.83044	-0.748673	0.454484	0.490951	-0.74796	Not DEG
ENSG00000131828	-0.0623134	5.68177	-3.5521	0.000433055	0.000664619	-3.51907	LIV DEG
ENSG00000131831	0.528477	0.868052	11.485	2.59233e-27	1.88205e-26	10.826	PM DEG
ENSG00000131844	-0.0449783	4.4137	-1.64917	0.0999153	0.119304	-1.64526	Not DEG
ENSG00000131845	-0.0745126	4.1686	-4.12187	4.50319e-05	7.49435e-05	-4.08002	LIV DEG
ENSG00000131848	-0.213745	2.57332	-9.68414	6.33122e-20	2.82833e-19	-9.13852	LIV DEG
ENSG00000131849	0.1014	3.57283	4.0787	5.36207e-05	8.8705e-05	4.03926	PM DEG
ENSG00000131871	-0.207563	3.67679	-10.9126	1.36665e-24	8.29384e-24	-10.2361	LIV DEG
ENSG00000131873	0.306646	4.52104	11.7321	1.96292e-27	1.43715e-26	10.8514	PM DEG
ENSG00000131876	-0.290758	3.98133	-10.134	2.43116e-21	1.19379e-20	-9.48468	LIV DEG
ENSG00000131885	-0.865113	0.847293	-8.51175	5.46936e-16	1.92e-15	-8.10059	LIV DEG
ENSG00000131899	-0.0194922	5.34485	-0.613159	0.540126	0.575306	-0.612623	Not DEG
ENSG00000131931	-0.0384252	2.96987	-1.32661	0.185581	0.2136	-1.32377	Not DEG
ENSG00000131941	0.031046	2.2014	0.521892	0.602002	0.635102	0.521524	Not DEG
ENSG00000131943	0.152786	4.80606	8.95223	1.36142e-17	5.28991e-17	8.53836	PM DEG
ENSG00000131951	-0.1474	1.72855	-3.52246	0.00046629	0.000713904	-3.49941	LIV DEG
ENSG00000131966	-0.258944	5.46737	-10.5318	6.18373e-23	3.34798e-22	-9.86034	LIV DEG
ENSG00000131969	-0.0410091	2.03013	-1.17093	0.242433	0.274293	-1.16893	Not DEG
ENSG00000131979	-0.0763745	0.977112	-1.49798	0.134852	0.158363	-1.49524	Not DEG
ENSG00000131981	0.271837	2.97679	4.4682	9.989e-06	1.75644e-05	4.41741	PM DEG
ENSG00000132002	0.910328	5.40189	9.66851	4.77362e-20	2.1534e-19	9.16901	PM DEG
ENSG00000132003	0.0397136	1.20375	0.895591	0.371012	0.40719	0.89458	Not DEG
ENSG00000132004	-0.159038	1.44991	-4.61212	5.52584e-06	9.89828e-06	-4.54376	LIV DEG
ENSG00000132005	0.136854	1.57194	2.98382	0.00303302	0.00430884	2.96437	PM DEG
ENSG00000132010	-0.263657	1.85999	-10.8971	1.74554e-24	1.04989e-23	-10.2124	LIV DEG
ENSG00000132016	0.217271	1.48167	6.96027	1.44835e-11	3.83866e-11	6.75298	PM DEG
ENSG00000132017	-0.043056	1.68445	-1.34065	0.180867	0.208551	-1.33809	Not DEG
ENSG00000132024	0.00260074	3.93466	0.0624676	0.950223	0.95659	0.0624269	Not DEG
ENSG00000132026	0.0231585	-0.259277	0.368283	0.712815	0.739897	0.368078	Not DEG
ENSG00000132031	0.006968	0.144274	0.0827389	0.934104	0.942644	0.0826821	Not DEG
ENSG00000132109	-0.273222	1.25656	-6.9491	1.50355e-11	3.98057e-11	-6.74756	LIV DEG
ENSG00000132122	-0.0159057	4.43347	-0.672143	0.501861	0.537726	-0.671564	Not DEG
ENSG00000132128	0.0735157	5.35181	6.5964	1.06303e-10	2.66435e-10	6.4577	PM DEG
ENSG00000132141	-0.569436	2.26796	-12.023	6.99493e-29	5.69144e-28	-11.1521	LIV DEG
ENSG00000132153	0.170987	5.69202	11.6889	1.61278e-27	1.18844e-26	10.8694	PM DEG
ENSG00000132155	0.286976	5.53523	17.6498	7.56635e-53	4.2741e-51	15.3007	PM DEG
ENSG00000132164	0.331569	3.68756	6.51601	2.33392e-10	5.71332e-10	6.33759	PM DEG
ENSG00000132170	-0.079594	2.23458	-2.11793	0.0348184	0.0441634	-2.11046	LIV DEG
ENSG00000132182	0.113785	4.20973	4.12806	4.44495e-05	7.40197e-05	4.08304	PM DEG
ENSG00000132196	0.208081	3.5769	5.35868	1.34737e-07	2.71293e-07	5.27228	PM DEG
ENSG00000132199	-0.351046	4.78879	-6.00536	3.68833e-09	8.31913e-09	-5.8976	LIV DEG
ENSG00000132205	-0.226269	1.43286	-3.19697	0.00149236	0.0021826	-3.17616	LIV DEG
ENSG00000132207	-0.0318748	-0.998958	-0.387368	0.69868	0.726798	-0.387103	Not DEG
ENSG00000132254	0.0336462	4.60457	2.13325	0.0335082	0.042569	2.12594	PM DEG
ENSG00000132256	0.336272	2.18528	6.7251	5.57261e-11	1.42476e-10	6.55477	PM DEG
ENSG00000132259	0.0457521	-0.32927	0.845319	0.398418	0.435189	0.844449	Not DEG
ENSG00000132274	0.112844	4.51853	2.55723	0.0109123	0.0146284	2.54549	PM DEG
ENSG00000132275	0.0440981	4.4661	2.77182	0.00582153	0.00802324	2.75767	PM DEG
ENSG00000132286	0.0724049	4.81115	4.50451	8.64787e-06	1.52595e-05	4.44848	PM DEG
ENSG00000132294	0.145054	7.04872	5.22681	2.68584e-07	5.29652e-07	5.14426	PM DEG
ENSG00000132300	-0.124161	6.6573	-9.19132	1.88725e-18	7.72577e-18	-8.76383	LIV DEG
ENSG00000132305	-0.13063	5.56372	-6.55409	1.68765e-10	4.17474e-10	-6.38737	LIV DEG
ENSG00000132313	-0.0566574	5.57115	-2.80468	0.00526136	0.0072823	-2.79058	LIV DEG
ENSG00000132321	0.184956	3.9304	4.73911	2.91566e-06	5.32638e-06	4.67667	PM DEG
ENSG00000132323	-0.0369904	4.74901	-2.17039	0.0304413	0.0388921	-2.1643	LIV DEG
ENSG00000132326	-0.0413513	3.9963	-0.724681	0.469022	0.505418	-0.724072	Not DEG
ENSG00000132329	0.00418339	3.70249	0.0847407	0.932509	0.941253	0.0846889	Not DEG
ENSG00000132330	0.0424636	3.2374	1.75386	0.0801996	0.0971402	1.74953	Not DEG
ENSG00000132334	-0.0105211	5.26173	-0.480026	0.631458	0.663216	-0.479676	Not DEG
ENSG00000132341	-0.0880467	6.93806	-4.74173	2.76439e-06	5.06072e-06	-4.68759	LIV DEG
ENSG00000132356	-0.318304	5.50337	-13.44	2.01324e-32	2.10113e-31	-11.8556	LIV DEG
ENSG00000132357	0.0992562	0.894347	1.68009	0.0936954	0.112386	1.67622	Not DEG
ENSG00000132359	0.283721	6.12055	4.74456	2.72627e-06	4.9939e-06	4.69043	PM DEG
ENSG00000132361	0.119783	4.38434	3.96395	8.9605e-05	0.000145541	3.91714	PM DEG
ENSG00000132376	0.130368	4.0554	7.12242	4.53768e-12	1.24332e-11	6.91934	PM DEG
ENSG00000132382	-0.165919	4.576	-6.47681	2.226e-10	5.4584e-10	-6.34488	LIV DEG
ENSG00000132383	0.365812	4.7453	15.3919	5.24792e-43	1.21562e-41	13.7478	PM DEG
ENSG00000132386	-0.186456	3.98317	-4.59017	5.61193e-06	1.00492e-05	-4.54051	LIV DEG
ENSG00000132388	-0.0796258	4.85043	-4.3916	1.42322e-05	2.47232e-05	-4.34025	LIV DEG
ENSG00000132394	0.075465	1.66975	2.32582	0.0205446	0.0267519	2.31625	PM DEG
ENSG00000132405	0.242998	6.02375	15.4168	3.58096e-44	9.14688e-43	13.9408	PM DEG
ENSG00000132406	-0.514078	3.73921	-16.6878	3.29888e-43	7.77465e-42	-13.7814	LIV DEG
ENSG00000132423	-0.237109	2.68865	-9.31741	3.62537e-19	1.5449e-18	-8.94783	LIV DEG
ENSG00000132424	-0.016257	7.7356	-0.806851	0.420285	0.457019	-0.805928	Not DEG
ENSG00000132429	0.000706199	2.74035	0.0177437	0.985852	0.987999	0.0177324	Not DEG
ENSG00000132432	-0.374145	4.24283	-12.2755	6.06436e-30	5.32261e-29	-11.3676	LIV DEG
ENSG00000132434	-0.112305	5.50284	-5.10274	5.03609e-07	9.74386e-07	-5.02493	LIV DEG
ENSG00000132436	-0.187772	3.90758	-7.1779	3.1405e-12	8.69081e-12	-6.97129	LIV DEG
ENSG00000132463	-0.0123287	6.60831	-0.7385	0.46063	0.497044	-0.737809	Not DEG
ENSG00000132466	0.284112	7.46529	17.7858	4.43735e-53	2.58766e-51	15.3354	PM DEG
ENSG00000132467	-0.160463	4.19651	-8.76861	4.50188e-17	1.69477e-16	-8.39903	LIV DEG
ENSG00000132470	0.978042	4.11501	12.7009	2.12322e-31	2.07011e-30	11.6566	PM DEG
ENSG00000132471	0.627498	5.64245	15.7628	5.92389e-45	1.61212e-43	14.0686	PM DEG
ENSG00000132475	-0.293353	7.50716	-9.54629	5.57814e-20	2.50328e-19	-9.15221	LIV DEG
ENSG00000132478	0.13674	3.72209	6.55209	1.88642e-10	4.64891e-10	6.37031	PM DEG
ENSG00000132481	0.349742	2.41179	6.52983	1.76316e-10	4.35705e-10	6.38067	PM DEG
ENSG00000132485	-0.0926496	6.58339	-5.82294	1.15134e-08	2.50772e-08	-5.70678	LIV DEG
ENSG00000132507	0.000443871	5.5165	0.0237866	0.981032	0.983855	0.0237748	Not DEG
ENSG00000132510	0.503916	2.77092	11.1351	1.48168e-24	8.95923e-24	10.2283	PM DEG
ENSG00000132522	0.148916	3.29764	6.21102	1.25946e-09	2.94005e-09	6.07249	PM DEG
ENSG00000132530	-0.433529	4.51129	-8.74567	6.30603e-17	2.35226e-16	-8.35936	LIV DEG
ENSG00000132535	0.559144	6.39759	14.3005	3.99974e-38	6.26607e-37	12.9091	PM DEG
ENSG00000132541	-0.342806	4.80799	-9.16049	2.3762e-18	9.67791e-18	-8.73784	LIV DEG
ENSG00000132549	0.0544938	6.83902	4.66269	4.35949e-06	7.86569e-06	4.59346	PM DEG
ENSG00000132554	0.0744543	1.80994	1.12359	0.261804	0.294838	1.12214	Not DEG
ENSG00000132561	0.224532	4.13284	5.40097	1.07814e-07	2.18548e-07	5.31303	PM DEG
ENSG00000132563	-0.181605	5.54395	-5.22597	2.5303e-07	4.99892e-07	-5.15544	LIV DEG
ENSG00000132570	-0.0180797	3.13475	-0.664444	0.506821	0.542584	-0.663796	Not DEG
ENSG00000132581	0.0121108	4.15071	0.725208	0.4688	0.505204	0.724433	Not DEG
ENSG00000132589	0.32138	4.40272	9.26761	8.25759e-19	3.44358e-18	8.85649	PM DEG
ENSG00000132591	0.238178	3.81687	14.8318	2.2834e-40	4.30325e-39	13.301	PM DEG
ENSG00000132600	-0.257925	4.77978	-11.2763	5.29496e-26	3.51508e-25	-10.5461	LIV DEG
ENSG00000132603	-0.281207	3.20727	-12.6917	4.58477e-31	4.37545e-30	-11.5909	LIV DEG
ENSG00000132604	0.369755	4.88112	20.758	1.49956e-67	3.21217e-65	17.3657	PM DEG
ENSG00000132612	0.128412	5.7948	8.24509	1.96978e-15	6.69118e-15	7.94323	PM DEG
ENSG00000132613	0.465358	6.01405	9.45052	5.26935e-19	2.22357e-18	8.90645	PM DEG
ENSG00000132622	-1.16501	1.99108	-21.9444	8.08326e-72	3.17966e-69	-17.921	LIV DEG
ENSG00000132623	0.330506	0.877951	8.65352	1.39389e-16	5.09837e-16	8.26526	PM DEG
ENSG00000132635	0.277254	3.4975	11.0747	3.61087e-25	2.26504e-24	10.3641	PM DEG
ENSG00000132639	-0.114508	9.20524	-1.63655	0.102424	0.122158	-1.63321	Not DEG
ENSG00000132640	-0.0269777	7.01501	-0.840087	0.401489	0.438321	-0.838966	Not DEG
ENSG00000132646	-0.113761	3.56333	-4.81356	2.1291e-06	3.92861e-06	-4.74077	LIV DEG
ENSG00000132661	0.0363166	0.649678	1.11887	0.263858	0.296981	1.11732	Not DEG
ENSG00000132664	-0.296103	4.01881	-13.2779	1.34451e-32	1.41964e-31	-11.8893	LIV DEG
ENSG00000132669	0.00282599	5.04398	0.123229	0.90199	0.913945	0.123148	Not DEG
ENSG00000132670	0.271222	6.68625	16.3912	2.12988e-47	7.26372e-46	14.4612	PM DEG
ENSG00000132676	-0.26399	5.18461	-15.6164	1.11335e-42	2.50388e-41	-13.6933	LIV DEG
ENSG00000132680	-0.0288142	4.9502	-1.94635	0.0523968	0.0649816	-1.93986	Not DEG
ENSG00000132681	0.665726	0.484513	10.6075	1.37855e-23	7.83836e-23	10.0099	PM DEG
ENSG00000132688	0.0801262	4.25855	1.98275	0.0480312	0.0598523	1.97709	Not DEG
ENSG00000132692	0.274835	5.45767	6.10189	2.25659e-09	5.17175e-09	5.97817	PM DEG
ENSG00000132694	0.354561	6.06123	15.0015	2.95598e-41	6.01624e-40	13.453	PM DEG
ENSG00000132702	-0.481507	4.44385	-7.02436	1.09578e-11	2.93007e-11	-6.79332	LIV DEG
ENSG00000132716	-0.0819558	6.9576	-3.69084	0.000255215	0.000399999	-3.65697	LIV DEG
ENSG00000132718	0.0740841	9.00127	3.02523	0.00262682	0.00375445	3.00834	PM DEG
ENSG00000132740	0.183107	3.4703	7.93903	2.2601e-14	7.15603e-14	7.63489	PM DEG
ENSG00000132744	-1.41074	-0.274817	-12.7647	8.89445e-32	8.89239e-31	-11.7305	LIV DEG
ENSG00000132763	0.0423245	2.87539	1.32399	0.186183	0.214259	1.32195	Not DEG
ENSG00000132768	-0.132632	3.08986	-6.7236	4.79293e-11	1.2308e-10	-6.57723	LIV DEG
ENSG00000132773	-0.309256	2.23393	-13.7568	2.95809e-35	3.76018e-34	-12.3901	LIV DEG
ENSG00000132780	-0.145128	6.4936	-6.00032	4.28845e-09	9.62255e-09	-5.87266	LIV DEG
ENSG00000132781	-0.0911939	3.12397	-4.40381	1.34334e-05	2.33852e-05	-4.35292	LIV DEG
ENSG00000132792	-0.110783	4.2809	-7.18486	3.12986e-12	8.66358e-12	-6.97177	LIV DEG
ENSG00000132793	0.550276	1.2869	8.95609	9.74523e-18	3.82091e-17	8.57691	PM DEG
ENSG00000132801	0.253043	1.837	8.13164	5.19515e-15	1.71102e-14	7.82209	PM DEG
ENSG00000132819	0.250095	1.79139	6.83172	3.32228e-11	8.59881e-11	6.63153	PM DEG
ENSG00000132821	0.0620373	3.11983	1.17263	0.241494	0.273317	1.17126	Not DEG
ENSG00000132823	0.0872649	4.18559	5.32573	1.61138e-07	3.22648e-07	5.23936	PM DEG
ENSG00000132824	0.181275	7.45279	8.44893	3.99017e-16	1.41497e-15	8.13886	PM DEG
ENSG00000132825	0.205381	2.79659	6.25591	1.01184e-09	2.38129e-09	6.10753	PM DEG
ENSG00000132832	0.10936	1.22715	2.55426	0.011001	0.0147446	2.54267	PM DEG
ENSG00000132837	-0.395442	2.23962	-9.52591	1.42357e-19	6.22704e-19	-9.05047	LIV DEG
ENSG00000132840	-0.17211	1.59346	-2.74728	0.00624806	0.00858756	-2.73447	LIV DEG
ENSG00000132842	-0.0659969	5.34428	-4.40799	1.33671e-05	2.32718e-05	-4.35401	LIV DEG
ENSG00000132846	0.386174	2.07972	6.32722	5.90835e-10	1.41339e-09	6.19286	PM DEG
ENSG00000132849	-0.116888	5.02811	-4.56336	6.59444e-06	1.17482e-05	-4.50638	LIV DEG
ENSG00000132854	-0.31155	0.99338	-4.28332	2.31223e-05	3.93712e-05	-4.23239	LIV DEG
ENSG00000132872	-0.0697025	6.57027	-1.02534	0.305699	0.340407	-1.02429	Not DEG
ENSG00000132879	-0.053593	5.48955	-2.18566	0.0293854	0.0376186	-2.17828	LIV DEG
ENSG00000132881	-0.135966	1.54942	-3.43962	0.00064344	0.000971989	-3.41261	LIV DEG
ENSG00000132906	0.225116	3.44219	10.9033	2.62141e-24	1.56065e-23	10.1728	PM DEG
ENSG00000132912	0.0533298	6.36706	3.38155	0.000785678	0.00117879	3.35779	PM DEG
ENSG00000132932	0.043719	6.6317	1.31363	0.189686	0.218	1.31151	Not DEG
ENSG00000132938	0.0369943	4.89884	0.75687	0.449477	0.486149	0.756286	Not DEG
ENSG00000132950	-0.0509447	4.53075	-3.25107	0.00124395	0.00183255	-3.22861	LIV DEG
ENSG00000132952	0.153371	4.61881	5.68979	2.26727e-08	4.83227e-08	5.59026	PM DEG
ENSG00000132953	-0.0328698	5.74225	-2.4067	0.0165578	0.0217622	-2.39638	LIV DEG
ENSG00000132958	-0.270665	-0.409608	-3.91267	0.000105648	0.000170715	-3.87724	LIV DEG
ENSG00000132963	-0.36149	5.29286	-15.9033	3.06118e-45	8.51267e-44	-14.1152	LIV DEG
ENSG00000132964	-0.00272816	3.8979	-0.158113	0.874464	0.889094	-0.15799	Not DEG
ENSG00000132965	-0.354426	2.14136	-4.55759	6.73577e-06	1.19882e-05	-4.50187	LIV DEG
ENSG00000132967	-0.401679	2.42216	-9.46332	1.98407e-19	8.59883e-19	-9.01415	LIV DEG
ENSG00000132970	0.701122	6.16597	18.6782	2.61583e-58	2.46059e-56	16.0984	PM DEG
ENSG00000132975	0.568648	3.66879	13.4434	1.75896e-33	1.95792e-32	12.0581	PM DEG
ENSG00000133019	0.155516	5.96237	3.15834	0.00168074	0.0024462	3.14152	PM DEG
ENSG00000133026	-0.00253561	7.36129	-0.090724	0.927748	0.936885	-0.0906787	Not DEG
ENSG00000133027	-0.269694	1.8552	-8.79211	7.59554e-17	2.82208e-16	-8.33738	LIV DEG
ENSG00000133028	0.165377	4.66309	7.69252	9.04832e-14	2.76069e-13	7.4541	PM DEG
ENSG00000133030	0.305154	8.3014	16.5921	9.92373e-50	4.08952e-48	14.8262	PM DEG
ENSG00000133048	1.07796	3.6387	9.77785	1.16232e-20	5.47025e-20	9.3201	PM DEG
ENSG00000133056	0.221508	5.51115	5.77421	1.52882e-08	3.29705e-08	5.6583	PM DEG
ENSG00000133059	0.34413	6.34318	16.2257	3.33889e-46	1.02318e-44	14.2706	PM DEG
ENSG00000133065	0.672347	4.29802	16.1631	1.87334e-46	5.8824e-45	14.3108	PM DEG
ENSG00000133069	0.757761	4.69069	15.4443	6.79929e-43	1.55994e-41	13.7291	PM DEG
ENSG00000133083	-0.133694	8.30483	-3.65575	0.000289659	0.000451595	-3.62438	LIV DEG
ENSG00000133101	0.0950288	1.53047	2.28213	0.0228929	0.0296739	2.27522	PM DEG
ENSG00000133103	-0.18177	5.4292	-11.1199	1.97227e-25	1.26355e-24	-10.4218	LIV DEG
ENSG00000133104	0.0201485	6.58558	0.832396	0.405575	0.442269	0.831705	Not DEG
ENSG00000133106	-0.437995	1.72285	-7.76295	7.10936e-14	2.1873e-13	-7.48584	LIV DEG
ENSG00000133107	0.189726	2.2159	4.58236	6.49702e-06	1.15804e-05	4.50953	PM DEG
ENSG00000133110	-0.662072	0.935063	-6.33656	6.65271e-10	1.58532e-09	-6.17413	LIV DEG
ENSG00000133111	0.150811	3.23158	7.87231	3.28038e-14	1.02842e-13	7.58675	PM DEG
ENSG00000133112	0.0662144	8.02617	2.45585	0.0144986	0.0191863	2.44467	PM DEG
ENSG00000133114	-0.137367	5.57312	-8.76074	5.95683e-17	2.22468e-16	-8.36608	LIV DEG
ENSG00000133116	0.123416	0.357631	2.1612	0.0312863	0.0399046	2.15341	PM DEG
ENSG00000133119	-0.412025	2.30008	-10.4962	1.01974e-22	5.43802e-22	-9.80999	LIV DEG
ENSG00000133121	0.0926444	5.7649	2.85458	0.00453694	0.00632535	2.8382	PM DEG
ENSG00000133124	1.04224	-0.0688318	12.7349	7.46802e-32	7.49748e-31	11.7453	PM DEG
ENSG00000133131	0.121108	2.86918	4.17332	3.64205e-05	6.10867e-05	4.12909	PM DEG
ENSG00000133134	-0.371299	5.73223	-11.8756	6.92278e-29	5.63486e-28	-11.153	LIV DEG
ENSG00000133135	-0.245898	1.98863	-6.34929	4.8028e-10	1.15505e-09	-6.22542	LIV DEG
ENSG00000133138	0.0548945	2.92074	1.44975	0.147932	0.172916	1.44687	Not DEG
ENSG00000133142	-0.373271	5.98587	-13.0319	5.58404e-33	6.04053e-32	-11.9625	LIV DEG
ENSG00000133169	-0.307788	6.29545	-9.25852	5.75104e-19	2.42023e-18	-8.89674	LIV DEG
ENSG00000133193	-0.0208562	3.83552	-1.36527	0.172777	0.199969	-1.36334	Not DEG
ENSG00000133195	0.0365562	4.35028	1.13223	0.258345	0.291193	1.13031	Not DEG
ENSG00000133216	0.213268	3.60539	5.56486	4.86274e-08	1.01042e-07	5.45626	PM DEG
ENSG00000133226	0.16282	5.84376	5.81629	1.20693e-08	2.62643e-08	5.69874	PM DEG
ENSG00000133243	0.416525	4.15492	9.30534	1.03306e-18	4.28248e-18	8.83147	PM DEG
ENSG00000133246	0.945953	0.188958	15.0242	1.08364e-40	2.09513e-39	13.3566	PM DEG
ENSG00000133247	-0.0591322	2.26877	-1.53587	0.125293	0.147844	-1.53293	Not DEG
ENSG00000133250	-0.00491578	0.370798	-0.108616	0.913566	0.924462	-0.108542	Not DEG
ENSG00000133256	-0.535456	4.39622	-8.03274	1.00536e-14	3.25273e-14	-7.73858	LIV DEG
ENSG00000133265	-0.420614	2.95862	-12.905	2.4867e-32	2.58404e-31	-11.8379	LIV DEG
ENSG00000133275	-0.0982667	3.70362	-2.57437	0.0103948	0.0139571	-2.56241	LIV DEG
ENSG00000133302	-0.132036	4.88169	-4.7419	2.91756e-06	5.32939e-06	-4.67654	LIV DEG
ENSG00000133313	0.0308125	6.58961	1.34085	0.180659	0.208335	1.33873	Not DEG
ENSG00000133315	0.386317	1.35007	8.13463	5.08211e-15	1.67558e-14	7.82486	PM DEG
ENSG00000133316	-0.535385	7.1771	-5.65373	2.61876e-08	5.55406e-08	-5.56518	LIV DEG
ENSG00000133318	0.291954	8.69344	7.26595	1.59788e-12	4.50426e-12	7.06572	PM DEG
ENSG00000133321	0.0992115	2.69916	1.6632	0.0969696	0.116023	1.65973	Not DEG
ENSG00000133392	-0.0145081	2.49705	-0.0837482	0.933297	0.941961	-0.083698	Not DEG
ENSG00000133393	-0.15802	4.35728	-8.31662	8.58024e-16	2.98254e-15	-8.04563	LIV DEG
ENSG00000133398	-0.0197775	3.52725	-0.909831	0.36346	0.399647	-0.908791	Not DEG
ENSG00000133401	0.553611	6.91209	12.582	5.2691e-31	5.00426e-30	11.5789	PM DEG
ENSG00000133422	0.207092	4.80095	14.1198	4.93862e-35	6.16544e-34	12.3489	PM DEG
ENSG00000133424	0.0988324	5.77401	3.44284	0.000631932	0.000955739	3.41753	PM DEG
ENSG00000133433	-0.0950597	0.188651	-1.04372	0.297192	0.331704	-1.04247	Not DEG
ENSG00000133460	-0.177364	4.59111	-7.39341	7.42403e-13	2.13845e-12	-7.17139	LIV DEG
ENSG00000133466	0.205404	2.58592	5.49054	6.99173e-08	1.43775e-07	5.39138	PM DEG
ENSG00000133519	0.365006	1.37072	6.8131	3.34226e-11	8.64742e-11	6.63064	PM DEG
ENSG00000133561	-0.985402	3.39655	-21.4165	1.1994e-69	3.50663e-67	-17.6407	LIV DEG
ENSG00000133574	-0.766219	3.30759	-16.151	1.63889e-45	4.6289e-44	-14.1592	LIV DEG
ENSG00000133597	0.0988994	3.89616	3.95502	9.05318e-05	0.000146991	3.91466	PM DEG
ENSG00000133606	-0.0189361	5.69381	-1.41606	0.157378	0.183383	-1.41394	Not DEG
ENSG00000133612	0.268599	5.53708	8.91863	8.78699e-18	3.45523e-17	8.58882	PM DEG
ENSG00000133619	0.0673192	3.14747	2.15038	0.0321391	0.0409114	2.14268	PM DEG
ENSG00000133624	-0.0227297	4.55482	-1.454	0.146674	0.171502	-1.45138	Not DEG
ENSG00000133627	-0.00538219	4.26192	-0.255339	0.798608	0.820101	-0.255149	Not DEG
ENSG00000133639	0.78547	3.79436	17.8266	9.63432e-54	5.80608e-52	15.4342	PM DEG
ENSG00000133640	0.104021	1.7655	1.78306	0.075274	0.0915072	1.77879	Not DEG
ENSG00000133641	0.0539516	4.93016	2.12253	0.0344009	0.043657	2.11534	PM DEG
ENSG00000133657	-0.0442813	6.42297	-2.04947	0.0413891	0.0520158	-2.03961	Not DEG
ENSG00000133661	-0.418196	-0.139416	-6.76331	3.83581e-11	9.89481e-11	-6.61028	LIV DEG
ENSG00000133665	-0.54821	-1.28329	-6.2782	7.37048e-10	1.75173e-09	-6.15792	LIV DEG
ENSG00000133678	0.0356877	3.37568	2.03202	0.0428068	0.0536885	2.02559	Not DEG
ENSG00000133687	0.377291	5.84142	9.49503	1.76016e-19	7.64987e-19	9.02726	PM DEG
ENSG00000133703	0.0993746	5.77415	4.21908	2.97351e-05	5.02319e-05	4.17549	PM DEG
ENSG00000133704	0.108247	5.64504	7.59883	1.90799e-13	5.69057e-13	7.35509	PM DEG
ENSG00000133706	-0.117963	6.99351	-7.73129	7.56509e-14	2.32208e-13	-7.47767	LIV DEG
ENSG00000133731	0.0434285	5.30033	1.72111	0.0858379	0.10355	1.71777	Not DEG
ENSG00000133739	-0.338932	3.83409	-10.4242	1.1951e-22	6.34504e-22	-9.79397	LIV DEG
ENSG00000133740	0.12008	1.48263	3.59157	0.000372248	0.000574395	3.55901	PM DEG
ENSG00000133773	-0.199148	3.82093	-10.6718	1.86696e-23	1.04886e-22	-9.97988	LIV DEG
ENSG00000133789	0.152611	5.10342	6.16319	1.75828e-09	4.06111e-09	6.0187	PM DEG
ENSG00000133794	0.366927	4.84738	12.9727	1.28836e-32	1.36435e-31	11.8929	PM DEG
ENSG00000133800	-0.346519	2.87126	-3.62615	0.000320557	0.000497721	-3.59809	LIV DEG
ENSG00000133805	0.13815	4.46479	3.34957	0.00087953	0.00131241	3.32647	PM DEG
ENSG00000133812	-0.0616539	6.36742	-3.86541	0.000128801	0.000206629	-3.82874	LIV DEG
ENSG00000133816	0.0501926	6.574	1.08744	0.27736	0.311158	1.08627	Not DEG
ENSG00000133818	0.0764132	2.81599	2.78499	0.00561174	0.00774891	2.76965	PM DEG
ENSG00000133835	-0.196128	7.11231	-8.84352	2.19473e-17	8.40257e-17	-8.48299	LIV DEG
ENSG00000133858	0.164471	6.20181	12.2086	2.75797e-29	2.30827e-28	11.2346	PM DEG
ENSG00000133863	0.0179304	2.55174	0.425433	0.670734	0.70032	0.425141	Not DEG
ENSG00000133872	0.0229797	8.16522	1.10452	0.269988	0.303392	1.10309	Not DEG
ENSG00000133874	1.03242	-0.787068	14.5253	1.35455e-39	2.40013e-38	13.1672	PM DEG
ENSG00000133878	0.261888	4.56149	8.81057	4.54279e-17	1.70957e-16	8.39797	PM DEG
ENSG00000133884	0.262833	4.57216	13.0544	5.94816e-33	6.41837e-32	11.9573	PM DEG
ENSG00000133895	0.188072	2.99756	7.8676	3.7852e-14	1.18223e-13	7.56817	PM DEG
ENSG00000133935	-0.0419574	3.1415	-2.06573	0.0393607	0.0495732	-2.0604	LIV DEG
ENSG00000133943	0.102832	5.68126	6.60299	1.31071e-10	3.26432e-10	6.42592	PM DEG
ENSG00000133958	-0.156326	6.54171	-6.18529	1.41779e-09	3.29721e-09	-6.05345	LIV DEG
ENSG00000133961	0.14628	5.00342	7.26716	1.79309e-12	5.03788e-12	7.0497	PM DEG
ENSG00000133962	-0.405805	-0.227162	-6.62591	1.02723e-10	2.57851e-10	-6.46289	LIV DEG
ENSG00000133983	-0.396171	4.184	-18.4677	3.8646e-56	3.04038e-54	-15.7863	LIV DEG
ENSG00000133985	0.38181	3.52064	9.53729	6.47985e-20	2.89234e-19	9.13601	PM DEG
ENSG00000133997	0.00202793	4.87704	0.155578	0.876428	0.890923	0.155499	Not DEG
ENSG00000134001	-0.227765	5.68217	-11.7673	2.0788e-28	1.63367e-27	-11.0548	LIV DEG
ENSG00000134007	-0.0511771	3.08544	-2.11109	0.0353936	0.0448536	-2.10383	LIV DEG
ENSG00000134013	0.528036	1.13729	11.83	5.19444e-28	3.98658e-27	10.9723	PM DEG
ENSG00000134014	0.041348	5.06633	2.1664	0.0307979	0.039322	2.15967	PM DEG
ENSG00000134020	-0.274413	0.864379	-4.27053	2.53873e-05	4.3099e-05	-4.21133	LIV DEG
ENSG00000134030	0.411821	5.874	13.3732	3.2331e-34	3.78917e-33	12.1968	PM DEG
ENSG00000134042	0.117008	5.44273	2.4469	0.0149088	0.0197002	2.43459	PM DEG
ENSG00000134046	0.117258	4.66632	5.78347	1.41044e-08	3.05148e-08	5.67212	PM DEG
ENSG00000134049	-0.276165	3.8416	-12.3233	7.45269e-30	6.50682e-29	-11.3496	LIV DEG
ENSG00000134056	-0.35134	3.83277	-14.8576	7.72024e-41	1.5034e-39	-13.3818	LIV DEG
ENSG00000134057	0.0142048	2.18907	0.577877	0.563674	0.598063	0.577392	Not DEG
ENSG00000134058	-0.197645	3.66749	-10.4443	2.9443e-23	1.62874e-22	-9.93457	LIV DEG
ENSG00000134061	0.607233	-0.261128	6.44374	2.99405e-10	7.29628e-10	6.29909	PM DEG
ENSG00000134070	0.451232	2.79001	10.449	5.45123e-23	2.96028e-22	9.87299	PM DEG
ENSG00000134072	-0.244277	4.27065	-6.73693	4.37922e-11	1.12643e-10	-6.59064	LIV DEG
ENSG00000134077	0.00230366	4.42694	0.133693	0.893707	0.906699	0.133615	Not DEG
ENSG00000134086	-0.0445912	5.20509	-2.64851	0.00839919	0.0113893	-2.63559	LIV DEG
ENSG00000134107	0.195222	5.23975	4.24763	2.69683e-05	4.57185e-05	4.19766	PM DEG
ENSG00000134108	0.0276294	6.65869	1.29289	0.196709	0.225497	1.29098	Not DEG
ENSG00000134109	0.29975	4.36507	12.5807	4.26332e-31	4.07948e-30	11.5971	PM DEG
ENSG00000134115	-0.812025	3.21675	-13.8805	3.54758e-36	4.80902e-35	-12.559	LIV DEG
ENSG00000134121	0.0709918	8.28443	2.54182	0.0113817	0.0152321	2.53076	PM DEG
ENSG00000134138	0.225799	4.84272	8.23742	2.81234e-15	9.45093e-15	7.89896	PM DEG
ENSG00000134146	-0.41919	3.50315	-10.024	1.16434e-21	5.82574e-21	-9.56117	LIV DEG
ENSG00000134152	-0.224995	5.37297	-12.3182	6.76578e-30	5.92382e-29	-11.358	LIV DEG
ENSG00000134153	-0.16213	4.26937	-8.39014	4.92703e-16	1.73497e-15	-8.11328	LIV DEG
ENSG00000134160	-0.948536	-2.15882	-3.63661	0.000308382	0.000479587	-3.60815	LIV DEG
ENSG00000134184	0.504935	0.648528	1.86286	0.0631575	0.0774921	1.85808	Not DEG
ENSG00000134186	-0.0580475	4.87436	-4.04137	6.52187e-05	0.000107211	-3.99309	LIV DEG
ENSG00000134198	0.0991756	0.752088	1.62208	0.105503	0.125567	1.61874	Not DEG
ENSG00000134201	0.0730032	2.69015	0.647429	0.517695	0.553349	0.646902	Not DEG
ENSG00000134202	0.022927	5.97548	0.43355	0.664818	0.694848	0.43327	Not DEG
ENSG00000134207	0.397581	1.39909	5.98888	4.3996e-09	9.86377e-09	5.86842	PM DEG
ENSG00000134215	-0.268449	2.75447	-4.95389	1.04933e-06	1.98273e-06	-4.88215	LIV DEG
ENSG00000134222	0.0214273	5.06907	0.600183	0.548698	0.583489	0.599713	Not DEG
ENSG00000134242	0.12505	-0.351462	2.20108	0.0282588	0.0362836	2.19368	PM DEG
ENSG00000134243	0.49013	8.6996	12.9137	1.3696e-32	1.44472e-31	11.8878	PM DEG
ENSG00000134245	0.445324	3.35212	8.47632	3.48931e-16	1.24265e-15	8.15509	PM DEG
ENSG00000134247	0.269735	4.13579	7.33275	1.2722e-12	3.61445e-12	7.0973	PM DEG
ENSG00000134248	-0.202943	4.33238	-8.13727	4.37446e-15	1.44978e-14	-7.8437	LIV DEG
ENSG00000134250	0.707734	6.10937	14.0399	5.41823e-37	7.78376e-36	12.7068	PM DEG
ENSG00000134253	-0.382525	2.74928	-11.4996	7.57489e-27	5.31569e-26	-10.7273	LIV DEG
ENSG00000134255	-0.108917	5.18255	-5.6925	2.11845e-08	4.52551e-08	-5.60204	LIV DEG
ENSG00000134256	0.186555	0.105106	3.76963	0.000190536	0.000301885	3.73125	PM DEG
ENSG00000134262	-0.124345	4.72556	-6.40709	4.22421e-10	1.01942e-09	-6.24551	LIV DEG
ENSG00000134265	-0.179012	6.54864	-8.36377	8.15204e-16	2.83826e-15	-8.0519	LIV DEG
ENSG00000134278	0.169809	6.7922	10.6292	6.82917e-23	3.68452e-22	9.85037	PM DEG
ENSG00000134283	0.0144248	5.35666	1.13875	0.255343	0.288056	1.13747	Not DEG
ENSG00000134285	0.0802177	4.09952	1.88033	0.0607809	0.0747453	1.87509	Not DEG
ENSG00000134287	0.283287	7.12141	11.4624	8.70926e-27	6.08804e-26	10.7144	PM DEG
ENSG00000134291	0.286519	3.85405	10.1315	9.69452e-22	4.87996e-21	9.58011	PM DEG
ENSG00000134294	0.328197	7.49649	6.98919	1.07258e-11	2.86874e-11	6.79641	PM DEG
ENSG00000134297	0.206961	-0.121686	4.10159	4.93613e-05	8.18777e-05	4.05863	PM DEG
ENSG00000134308	-0.0405377	7.36821	-1.55849	0.119838	0.141739	-1.55546	Not DEG
ENSG00000134313	0.0757055	8.32697	4.03951	6.33383e-05	0.000104255	4.00002	PM DEG
ENSG00000134317	-0.0757226	2.61835	-2.06305	0.0396188	0.0498885	-2.0577	LIV DEG
ENSG00000134318	0.0387221	7.39016	2.14357	0.0325407	0.0414055	2.1377	PM DEG
ENSG00000134321	-0.610853	2.84148	-12.0384	7.36453e-28	5.58666e-27	-10.9407	LIV DEG
ENSG00000134323	-0.131605	1.14155	-3.00776	0.00282331	0.00402228	-2.98635	LIV DEG
ENSG00000134324	0.347527	6.30131	16.1962	5.96294e-47	1.95467e-45	14.3902	PM DEG
ENSG00000134326	-0.139817	2.61841	-3.72414	0.000224272	0.000353113	-3.68998	LIV DEG
ENSG00000134330	-0.0354132	4.56681	-2.30839	0.0215333	0.0279786	-2.2985	LIV DEG
ENSG00000134333	-0.0107226	6.98	-0.29321	0.769529	0.79323	-0.292992	Not DEG
ENSG00000134343	-0.186021	4.74449	-3.55877	0.000408111	0.000627628	-3.53478	LIV DEG
ENSG00000134352	0.0642911	8.33584	2.72697	0.00661552	0.00907128	2.7156	PM DEG
ENSG00000134369	0.327267	6.96827	10.2012	5.10301e-22	2.60632e-21	9.64616	PM DEG
ENSG00000134371	0.0376809	5.88857	2.44205	0.0149977	0.019808	2.43244	PM DEG
ENSG00000134375	-0.379297	5.07613	-13.9531	1.30234e-36	1.82605e-35	-12.6381	LIV DEG
ENSG00000134376	-0.13264	5.04059	-4.00521	7.45636e-05	0.00012198	-3.96123	LIV DEG
ENSG00000134419	-0.432142	6.41902	-15.2679	1.39785e-42	3.121e-41	-13.6768	LIV DEG
ENSG00000134440	-0.287632	7.14088	-14.7213	4.61827e-41	9.21737e-40	-13.42	LIV DEG
ENSG00000134444	-0.133464	6.51737	-9.71448	3.11009e-20	1.42406e-19	-9.21509	LIV DEG
ENSG00000134452	0.070696	5.18701	5.45113	9.27467e-08	1.88907e-07	5.34039	PM DEG
ENSG00000134453	-0.0678057	5.79667	-4.88913	1.42634e-06	2.66552e-06	-4.82129	LIV DEG
ENSG00000134461	0.123731	3.14546	6.45958	3.21064e-10	7.80037e-10	6.28825	PM DEG
ENSG00000134463	0.322229	-0.436803	4.13857	4.21977e-05	7.04326e-05	4.0951	PM DEG
ENSG00000134470	0.0132676	-0.0777277	0.260096	0.794953	0.81689	0.259885	Not DEG
ENSG00000134480	-0.0548718	5.99165	-3.19322	0.00152505	0.00222756	-3.16987	LIV DEG
ENSG00000134490	-0.167958	3.23443	-6.0748	2.43521e-09	5.56637e-09	-5.96574	LIV DEG
ENSG00000134504	0.0405243	5.07388	1.61902	0.106073	0.126203	1.6161	Not DEG
ENSG00000134508	0.0487872	4.60392	0.772718	0.440047	0.476808	0.772114	Not DEG
ENSG00000134516	0.232421	3.3566	4.19044	3.38082e-05	5.68594e-05	4.14617	PM DEG
ENSG00000134531	1.24115	3.24062	13.0275	2.90447e-33	3.19787e-32	12.0167	PM DEG
ENSG00000134532	-0.00406932	5.59615	-0.146992	0.883216	0.897107	-0.146894	Not DEG
ENSG00000134533	-0.660211	3.09086	-9.76466	3.1198e-20	1.4282e-19	-9.21476	LIV DEG
ENSG00000134539	0.984932	1.03656	13.3412	1.11381e-34	1.34773e-33	12.2833	PM DEG
ENSG00000134548	-0.336914	4.27907	-7.08018	7.35507e-12	1.99307e-11	-6.85058	LIV DEG
ENSG00000134569	0.764382	6.60234	16.2928	1.5185e-45	4.31706e-44	14.1645	PM DEG
ENSG00000134574	0.391471	2.57477	10.5891	1.24391e-23	7.09515e-23	10.0201	PM DEG
ENSG00000134575	-0.128903	3.64631	-3.75172	0.000200617	0.000317184	-3.71824	LIV DEG
ENSG00000134590	0.134244	4.73878	3.65687	0.000285857	0.000445957	3.62779	PM DEG
ENSG00000134594	-0.28703	3.12829	-7.59789	2.35976e-13	6.99456e-13	-7.32665	LIV DEG
ENSG00000134597	-0.16052	3.7999	-8.69829	9.51849e-17	3.51481e-16	-8.31064	LIV DEG
ENSG00000134602	-0.398349	0.338612	-8.596	2.00785e-16	7.24724e-16	-8.22161	LIV DEG
ENSG00000134612	-0.762155	-1.29428	-4.62697	4.84441e-06	8.71663e-06	-4.57142	LIV DEG
ENSG00000134627	0.159726	2.49341	6.01129	3.92927e-09	8.84598e-09	5.88714	PM DEG
ENSG00000134644	0.447263	6.56019	23.0911	1.71859e-78	1.28213e-75	18.7563	PM DEG
ENSG00000134668	0.378114	-0.913041	4.54321	7.38318e-06	1.30984e-05	4.48233	PM DEG
ENSG00000134684	0.0578297	5.86403	2.44078	0.0151964	0.0200496	2.42766	PM DEG
ENSG00000134686	0.472166	4.78633	15.8995	3.60922e-45	9.99814e-44	14.1036	PM DEG
ENSG00000134697	-0.188343	4.03957	-10.708	1.50801e-23	8.53629e-23	-10.001	LIV DEG
ENSG00000134698	-0.154412	5.61914	-7.78507	6.99206e-14	2.15213e-13	-7.48802	LIV DEG
ENSG00000134709	0.133283	4.81942	3.12251	0.0018957	0.00274484	3.1061	PM DEG
ENSG00000134716	-0.148073	4.18582	-5.35253	1.50627e-07	3.02245e-07	-5.25179	LIV DEG
ENSG00000134717	-0.142699	5.42933	-7.67088	8.73007e-14	2.66622e-13	-7.45882	LIV DEG
ENSG00000134744	0.0836669	6.25511	6.20796	1.31151e-09	3.0566e-09	6.06598	PM DEG
ENSG00000134748	0.0262627	5.04346	1.65406	0.0989255	0.118174	1.65009	Not DEG
ENSG00000134755	0.370961	2.39576	7.31055	1.1814e-12	3.36267e-12	7.10753	PM DEG
ENSG00000134758	0.0193261	4.34343	1.102	0.2711	0.304594	1.10053	Not DEG
ENSG00000134759	-0.00519524	6.64358	-0.335208	0.737705	0.763027	-0.334894	Not DEG
ENSG00000134765	0.921363	-1.50173	5.17465	4.05099e-07	7.88148e-07	5.06655	PM DEG
ENSG00000134769	0.357035	7.97956	11.4476	8.76285e-26	5.72244e-25	10.4986	PM DEG
ENSG00000134775	0.0339323	4.70777	1.35064	0.17741	0.20486	1.34877	Not DEG
ENSG00000134779	0.109571	5.35837	6.67237	8.00795e-11	2.0261e-10	6.50045	PM DEG
ENSG00000134780	0.145806	3.8608	3.22849	0.00135333	0.00198625	3.20442	PM DEG
ENSG00000134802	0.330916	1.32549	6.42798	3.42101e-10	8.29748e-10	6.27839	PM DEG
ENSG00000134809	-0.439586	3.31013	-13.9436	7.7118e-37	1.09694e-35	-12.6792	LIV DEG
ENSG00000134815	0.209118	3.48335	5.30211	1.79627e-07	3.58607e-07	5.21927	PM DEG
ENSG00000134817	1.4826	3.18511	10.7832	1.71407e-23	9.6673e-23	9.98835	PM DEG
ENSG00000134824	-0.310379	6.35411	-6.81245	3.14267e-11	8.14955e-11	-6.63973	LIV DEG
ENSG00000134825	-0.403856	4.51617	-14.6166	1.07774e-39	1.92701e-38	-13.1845	LIV DEG
ENSG00000134830	-0.0498861	0.989378	-0.78472	0.433172	0.470064	-0.783775	Not DEG
ENSG00000134851	-0.0615068	6.40821	-1.46642	0.14343	0.167922	-1.46314	Not DEG
ENSG00000134852	0.127818	6.17498	7.62651	1.55564e-13	4.66735e-13	7.38231	PM DEG
ENSG00000134853	-0.101718	5.68482	-2.16681	0.0307889	0.0393152	-2.15979	LIV DEG
ENSG00000134864	-0.376888	0.211855	-7.71066	1.52182e-13	4.57031e-13	-7.38524	LIV DEG
ENSG00000134871	0.210232	4.33138	3.66797	0.000274745	0.000429085	3.63802	PM DEG
ENSG00000134873	-0.641514	4.28983	-14.087	1.11222e-36	1.57274e-35	-12.6505	LIV DEG
ENSG00000134874	0.000606943	6.00186	0.0219866	0.982467	0.985154	0.0219758	Not DEG
ENSG00000134882	0.0543436	4.22655	3.63359	0.000314981	0.000489485	3.60266	PM DEG
ENSG00000134884	-0.231654	7.75668	-13.3529	3.1276e-34	3.6695e-33	-12.1995	LIV DEG
ENSG00000134897	-0.292181	5.68121	-17.7739	9.10081e-53	5.10093e-51	-15.2887	LIV DEG
ENSG00000134899	-0.159079	6.41666	-10.3292	1.39532e-22	7.37905e-22	-9.7783	LIV DEG
ENSG00000134900	-0.131413	6.21147	-8.92414	1.52416e-17	5.89684e-17	-8.5253	LIV DEG
ENSG00000134901	0.155142	1.97503	4.53541	7.45959e-06	1.32285e-05	4.48013	PM DEG
ENSG00000134905	0.0180724	4.41603	1.00844	0.313847	0.3488	1.00718	Not DEG
ENSG00000134909	0.396126	7.74945	14.8791	1.37377e-40	2.63723e-39	13.339	PM DEG
ENSG00000134910	-0.114	5.3458	-6.54592	1.44631e-10	3.59335e-10	-6.41093	LIV DEG
ENSG00000134917	-0.300015	3.08049	-6.48515	2.35219e-10	5.75609e-10	-6.33638	LIV DEG
ENSG00000134954	-0.134104	3.69402	-3.23709	0.00132449	0.00194603	-3.21062	LIV DEG
ENSG00000134955	0.0165626	0.994754	0.252318	0.800915	0.822217	0.252163	Not DEG
ENSG00000134970	0.0681257	6.18465	3.01651	0.00270354	0.00385952	2.99958	PM DEG
ENSG00000134982	-0.0993524	8.98518	-3.53334	0.000454054	0.000695761	-3.50649	LIV DEG
ENSG00000134986	-0.320855	5.20796	-8.03808	1.28287e-14	4.12591e-14	-7.70752	LIV DEG
ENSG00000134987	-0.0813182	5.18829	-5.04864	6.76254e-07	1.29625e-06	-4.96806	LIV DEG
ENSG00000134996	-0.274266	4.95786	-10.1132	1.42041e-21	7.06613e-21	-9.54058	LIV DEG
ENSG00000135002	-0.101048	4.81104	-3.58754	0.000366044	0.000565387	-3.56343	LIV DEG
ENSG00000135018	0.145747	7.15595	7.57896	2.14522e-13	6.37962e-13	7.33942	PM DEG
ENSG00000135040	-0.0224819	5.12158	-1.50582	0.133009	0.156377	-1.50234	Not DEG
ENSG00000135045	0.295933	2.47306	9.59669	6.23154e-20	2.78552e-19	9.14024	PM DEG
ENSG00000135046	0.247548	3.13204	3.14184	0.00178885	0.00259709	3.12322	PM DEG
ENSG00000135047	-0.406959	5.24952	-14.0503	2.43309e-36	3.33164e-35	-12.5888	LIV DEG
ENSG00000135048	0.230632	5.55945	6.49015	2.04448e-10	5.02526e-10	6.35796	PM DEG
ENSG00000135049	-0.135327	7.37976	-4.74071	3.16856e-06	5.76987e-06	-4.65958	LIV DEG
ENSG00000135052	0.411726	5.67176	16.9536	6.15515e-50	2.57079e-48	14.8582	PM DEG
ENSG00000135063	0.659855	4.07045	13.0145	5.24258e-33	5.674e-32	11.9678	PM DEG
ENSG00000135069	0.0787149	5.82334	2.57873	0.0102857	0.0138192	2.56607	PM DEG
ENSG00000135070	-0.0974505	5.48316	-5.05501	6.0414e-07	1.16245e-06	-4.98989	LIV DEG
ENSG00000135074	-0.164589	3.62968	-4.64873	4.56648e-06	8.23093e-06	-4.58378	LIV DEG
ENSG00000135077	-0.34352	3.612	-8.32203	1.11705e-15	3.85321e-15	-8.01326	LIV DEG
ENSG00000135083	0.406383	0.573005	9.09475	2.20757e-18	9.00976e-18	8.74615	PM DEG
ENSG00000135090	-0.114051	6.10606	-6.75555	7.22039e-11	1.83413e-10	-6.51601	LIV DEG
ENSG00000135093	0.107058	4.6571	5.53964	5.37769e-08	1.11443e-07	5.43835	PM DEG
ENSG00000135094	-0.618086	1.67211	-7.79696	6.66464e-14	2.0531e-13	-7.49431	LIV DEG
ENSG00000135097	0.339912	1.09794	5.41569	1.00943e-07	2.04869e-07	5.32502	PM DEG
ENSG00000135108	0.0679455	6.4857	4.27879	2.33437e-05	3.97326e-05	4.23024	PM DEG
ENSG00000135111	0.178833	0.656305	2.74432	0.00636184	0.00873784	2.72852	PM DEG
ENSG00000135116	-0.293633	3.32998	-4.85441	1.7531e-06	3.25733e-06	-4.77998	LIV DEG
ENSG00000135119	0.175975	4.46981	6.38475	4.48057e-10	1.07948e-09	6.23629	PM DEG
ENSG00000135124	-0.34257	3.23944	-11.2223	2.33481e-25	1.48744e-24	-10.4057	LIV DEG
ENSG00000135127	-0.428406	4.13784	-8.8031	2.22493e-17	8.50766e-17	-8.4814	LIV DEG
ENSG00000135144	0.338917	3.25704	9.41366	4.23409e-19	1.79722e-18	8.93068	PM DEG
ENSG00000135148	-0.0305738	4.13288	-1.39918	0.162492	0.188844	-1.39674	Not DEG
ENSG00000135164	-0.10215	6.95624	-7.23087	2.19279e-12	6.12696e-12	-7.02164	LIV DEG
ENSG00000135185	0.0476796	2.57549	1.58689	0.113397	0.134474	1.58311	Not DEG
ENSG00000135205	0.120236	3.48886	5.06405	6.17258e-07	1.18653e-06	4.98574	PM DEG
ENSG00000135211	-0.274101	2.40092	-11.5898	2.82311e-27	2.04342e-26	-10.8182	LIV DEG
ENSG00000135218	-0.802609	0.704061	-10.4332	5.38154e-23	2.92316e-22	-9.87429	LIV DEG
ENSG00000135241	-0.0256745	6.23364	-1.35406	0.17633	0.203777	-1.35214	Not DEG
ENSG00000135245	1.26592	2.75751	13.6805	5.95197e-36	7.98827e-35	12.518	PM DEG
ENSG00000135249	-0.240065	4.23855	-13.0497	2.09695e-32	2.18533e-31	-11.8522	LIV DEG
ENSG00000135250	0.159975	7.38792	6.9215	1.75347e-11	4.62075e-11	6.7252	PM DEG
ENSG00000135269	-0.212336	0.590026	-3.01085	0.00275759	0.00393358	-2.99354	LIV DEG
ENSG00000135272	0.00895053	3.12073	0.234058	0.815054	0.834968	0.233911	Not DEG
ENSG00000135297	-0.0629979	4.63614	-3.41155	0.000710724	0.00107049	-3.38541	LIV DEG
ENSG00000135298	-0.229742	7.78215	-11.2511	4.29426e-26	2.86571e-25	-10.5658	LIV DEG
ENSG00000135299	0.188605	4.84353	5.46607	8.23917e-08	1.68594e-07	5.36181	PM DEG
ENSG00000135312	0.190329	0.711443	3.14573	0.00178986	0.00259838	3.12305	PM DEG
ENSG00000135314	0.0837614	2.09729	3.71894	0.000222464	0.000350496	3.69204	PM DEG
ENSG00000135315	0.0207387	4.04168	1.04573	0.296362	0.330811	1.04427	Not DEG
ENSG00000135316	0.180902	6.32084	9.60472	5.39326e-20	2.42383e-19	9.15585	PM DEG
ENSG00000135317	-0.158387	6.24908	-11.5317	1.93617e-27	1.419e-26	-10.8527	LIV DEG
ENSG00000135318	-0.705916	3.79635	-13.656	8.02989e-35	9.79293e-34	-12.3097	LIV DEG
ENSG00000135324	0.0915521	3.76748	1.50704	0.132429	0.155754	1.50459	Not DEG
ENSG00000135333	-0.0527265	4.60006	-1.03376	0.301746	0.336388	-1.0327	Not DEG
ENSG00000135334	0.42838	3.81041	14.0444	1.67722e-37	2.51118e-36	12.7982	PM DEG
ENSG00000135336	-0.18971	5.03411	-9.7674	3.28437e-19	1.40235e-18	-8.95873	LIV DEG
ENSG00000135338	0.194104	4.08669	7.98667	1.27014e-14	4.08616e-14	7.70879	PM DEG
ENSG00000135341	0.070901	5.92256	3.87379	0.000124932	0.000200691	3.83624	PM DEG
ENSG00000135362	-0.299033	3.83878	-6.82514	4.67811e-11	1.20217e-10	-6.58084	LIV DEG
ENSG00000135363	-0.755098	4.05869	-15.6316	1.35191e-43	3.30118e-42	-13.8456	LIV DEG
ENSG00000135365	0.2131	5.5966	11.9012	4.5167e-28	3.47754e-27	10.9849	PM DEG
ENSG00000135372	0.0513092	5.24598	4.01929	6.88859e-05	0.000112982	3.9801	PM DEG
ENSG00000135373	-0.284825	0.239864	-4.17308	3.62339e-05	6.07925e-05	-4.13027	LIV DEG
ENSG00000135378	0.144046	-0.0624616	1.9217	0.0553978	0.0684992	1.91574	Not DEG
ENSG00000135387	0.102166	7.3011	6.49286	2.27638e-10	5.57563e-10	6.34143	PM DEG
ENSG00000135390	-0.173806	5.76384	-8.22354	2.22436e-15	7.52173e-15	-7.92815	LIV DEG
ENSG00000135392	-0.101912	4.62886	-6.23468	9.51904e-10	2.24516e-09	-6.11727	LIV DEG
ENSG00000135404	-0.258484	6.23766	-9.09138	4.38717e-18	1.76195e-17	-8.66827	LIV DEG
ENSG00000135407	0.399526	2.23036	6.15222	1.72021e-09	3.97615e-09	6.02224	PM DEG
ENSG00000135414	0.451858	4.46017	11.486	1.23519e-26	8.54328e-26	10.682	PM DEG
ENSG00000135423	0.0172097	4.24063	0.392592	0.694788	0.723062	0.392366	Not DEG
ENSG00000135424	0.176099	5.13726	4.66336	4.12217e-06	7.44807e-06	4.60513	PM DEG
ENSG00000135426	-0.095028	5.36622	-1.0769	0.282045	0.316054	-1.07574	Not DEG
ENSG00000135437	0.449917	1.4347	11.9106	2.36325e-28	1.85183e-27	11.0433	PM DEG
ENSG00000135439	0.0223941	6.27876	0.337148	0.736147	0.761634	0.33696	Not DEG
ENSG00000135441	-0.249926	4.16539	-10.9172	1.12412e-24	6.85082e-24	-10.255	LIV DEG
ENSG00000135446	0.121832	3.07188	6.23402	1.11914e-09	2.6224e-09	6.09142	PM DEG
ENSG00000135447	0.338255	2.65162	8.46014	4.29331e-16	1.51898e-15	8.12999	PM DEG
ENSG00000135452	-0.164636	4.4633	-8.53153	3.29997e-16	1.17813e-15	-8.16183	LIV DEG
ENSG00000135454	0.0581175	5.18746	1.33015	0.184076	0.211992	1.32831	Not DEG
ENSG00000135457	-0.0163551	4.711	-0.840842	0.400962	0.43779	-0.839905	Not DEG
ENSG00000135469	-0.301323	2.76039	-11.2114	1.11897e-25	7.26775e-25	-10.4755	LIV DEG
ENSG00000135472	0.929943	7.31633	16.595	7.00501e-49	2.66819e-47	14.6944	PM DEG
ENSG00000135473	0.371858	5.42852	11.5108	4.86607e-27	3.45966e-26	10.7682	PM DEG
ENSG00000135482	0.0648102	3.3397	3.34609	0.000923453	0.00137586	3.31287	PM DEG
ENSG00000135486	-0.275228	7.3759	-12.2586	1.07173e-29	9.24889e-29	-11.3178	LIV DEG
ENSG00000135502	-0.665156	1.46105	-11.7597	1.51167e-27	1.11659e-26	-10.8753	LIV DEG
ENSG00000135503	0.310646	5.23765	14.7704	6.03406e-40	1.10166e-38	13.2282	PM DEG
ENSG00000135506	0.167708	5.73744	11.0746	2.80482e-25	1.77694e-24	10.3882	PM DEG
ENSG00000135519	-0.351955	4.73441	-5.19731	2.93555e-07	5.77107e-07	-5.12754	LIV DEG
ENSG00000135521	-0.103382	3.73673	-4.91019	1.3163e-06	2.46607e-06	-4.83728	LIV DEG
ENSG00000135525	0.0729787	7.00513	2.69623	0.00733262	0.0100051	2.68135	PM DEG
ENSG00000135535	0.0125101	6.17938	0.497696	0.61895	0.651217	0.497339	Not DEG
ENSG00000135537	-0.143925	3.7985	-8.94382	1.35786e-17	5.27799e-17	-8.53866	LIV DEG
ENSG00000135540	0.481508	3.67244	10.8689	1.99127e-24	1.19471e-23	10.1996	PM DEG
ENSG00000135541	-0.351444	7.06296	-11.4759	7.65501e-27	5.37017e-26	-10.7264	LIV DEG
ENSG00000135547	0.00800152	1.60592	0.171272	0.864096	0.879586	0.171162	Not DEG
ENSG00000135549	-0.248144	1.4623	-6.15698	1.86593e-09	4.3047e-09	-6.00907	LIV DEG
ENSG00000135587	0.0887154	1.40654	2.61202	0.00938998	0.0126606	2.59752	PM DEG
ENSG00000135596	-0.339356	4.66302	-8.33997	9.06593e-16	3.14632e-15	-8.03889	LIV DEG
ENSG00000135597	-0.371122	6.21432	-16.0024	5.53947e-44	1.38872e-42	-13.9096	LIV DEG
ENSG00000135605	-0.290906	0.929482	-5.32902	1.66764e-07	3.33575e-07	-5.23302	LIV DEG
ENSG00000135617	-0.0854747	2.94629	-3.61134	0.000343254	0.000531754	-3.58026	LIV DEG
ENSG00000135622	0.210468	4.67733	8.77701	2.74202e-17	1.04314e-16	8.45706	PM DEG
ENSG00000135624	-0.0433586	6.15668	-2.33006	0.0201964	0.0263143	-2.32268	LIV DEG
ENSG00000135625	-0.469471	-1.10346	-4.73219	3.33667e-06	6.06781e-06	-4.64893	LIV DEG
ENSG00000135631	0.468887	4.90927	12.4994	1.57703e-30	1.44633e-29	11.4846	PM DEG
ENSG00000135632	0.416507	3.3997	14.5749	6.55773e-39	1.09897e-37	13.0476	PM DEG
ENSG00000135636	0.145222	4.67916	2.65016	0.00836903	0.0113506	2.63681	PM DEG
ENSG00000135637	-0.183621	3.94851	-8.3348	1.02512e-15	3.54515e-15	-8.02381	LIV DEG
ENSG00000135638	0.0714489	2.02999	1.2772	0.202117	0.231414	1.27554	Not DEG
ENSG00000135643	0.295128	6.16243	7.58021	2.23083e-13	6.62604e-13	7.33418	PM DEG
ENSG00000135655	-0.0847027	6.11472	-5.87337	1.04221e-08	2.27736e-08	-5.72371	LIV DEG
ENSG00000135677	0.0489967	5.7943	2.74051	0.0063927	0.0087791	2.72693	PM DEG
ENSG00000135678	0.122657	4.10844	2.82482	0.00495813	0.00688638	2.80974	PM DEG
ENSG00000135679	0.063736	6.58323	4.54926	6.99668e-06	1.24382e-05	4.49379	PM DEG
ENSG00000135686	0.266779	5.06666	13.6269	9.06914e-35	1.10169e-33	12.2999	PM DEG
ENSG00000135697	0.811832	-0.664641	8.43776	4.47408e-16	1.58061e-15	8.12499	PM DEG
ENSG00000135698	-0.102468	4.28077	-6.30931	6.12377e-10	1.46314e-09	-6.18721	LIV DEG
ENSG00000135702	0.150865	0.876368	3.67317	0.000271348	0.000423993	3.64122	PM DEG
ENSG00000135709	0.458762	7.38863	10.2059	4.04978e-22	2.07968e-21	9.66985	PM DEG
ENSG00000135720	-0.125143	8.35525	-5.05413	6.40816e-07	1.23061e-06	-4.97849	LIV DEG
ENSG00000135722	0.328003	0.158435	5.64904	2.93817e-08	6.21079e-08	5.54508	PM DEG
ENSG00000135723	0.354015	1.15997	6.77083	4.31206e-11	1.10942e-10	6.59294	PM DEG
ENSG00000135736	0.104307	-1.07062	1.21462	0.225195	0.256102	1.21283	Not DEG
ENSG00000135740	0.160756	2.49129	4.12049	4.65443e-05	7.7401e-05	4.07233	PM DEG
ENSG00000135744	0.0910783	5.86641	1.73398	0.0837402	0.101185	1.72938	Not DEG
ENSG00000135747	0.130418	0.218149	2.8167	0.00510176	0.00707542	2.80054	PM DEG
ENSG00000135749	-0.11658	6.68485	-5.59377	3.86196e-08	8.08218e-08	-5.49705	LIV DEG
ENSG00000135750	-0.140194	5.32195	-4.2698	2.33562e-05	3.97508e-05	-4.23012	LIV DEG
ENSG00000135763	0.0237891	3.52727	1.26073	0.20816	0.237842	1.25864	Not DEG
ENSG00000135766	0.217046	5.81714	11.0768	8.81658e-25	5.41279e-24	10.2784	PM DEG
ENSG00000135773	-0.123611	-0.0397824	-1.5458	0.123048	0.145384	-1.54211	Not DEG
ENSG00000135775	0.023721	4.93732	1.8078	0.0714064	0.087108	1.80288	Not DEG
ENSG00000135776	-0.140158	4.13236	-8.90565	2.24931e-17	8.59635e-17	-8.48014	LIV DEG
ENSG00000135778	0.0835911	5.11953	3.87045	0.000125006	0.000200794	3.8361	PM DEG
ENSG00000135801	-0.0794731	3.77879	-4.74705	2.92668e-06	5.3447e-06	-4.6759	LIV DEG
ENSG00000135821	-0.472202	10.3628	-9.84392	3.06582e-20	1.40498e-19	-9.21663	LIV DEG
ENSG00000135823	0.00414514	5.99417	0.210285	0.833545	0.851975	0.210157	Not DEG
ENSG00000135824	-0.18585	2.58349	-2.76498	0.00593862	0.00817732	-2.75115	LIV DEG
ENSG00000135828	-0.0972595	3.5048	-3.13206	0.00185395	0.00268834	-3.11268	LIV DEG
ENSG00000135829	-0.0223707	7.0746	-1.35902	0.174749	0.202079	-1.3571	Not DEG
ENSG00000135835	0.324102	3.15832	7.06872	6.35376e-12	1.72585e-11	6.87148	PM DEG
ENSG00000135837	0.0990658	7.42436	7.32675	9.51172e-13	2.72168e-12	7.13739	PM DEG
ENSG00000135838	0.0951394	4.16421	2.75206	0.00616609	0.00847758	2.73882	PM DEG
ENSG00000135842	0.274014	2.36481	2.8276	0.00490384	0.00681579	2.81328	PM DEG
ENSG00000135845	-0.189436	3.41686	-10.0555	3.07899e-21	1.50472e-20	-9.46001	LIV DEG
ENSG00000135862	0.0968674	4.87828	3.13811	0.00181497	0.00263359	3.11895	PM DEG
ENSG00000135870	0.207342	6.20927	10.5902	3.61938e-23	1.98946e-22	9.91398	PM DEG
ENSG00000135898	0.562204	-0.513269	5.39152	1.13882e-07	2.30309e-07	5.30305	PM DEG
ENSG00000135899	0.713177	2.12275	15.8503	1.04983e-44	2.79719e-43	14.0281	PM DEG
ENSG00000135900	0.0466094	3.69078	2.30606	0.0216032	0.0280678	2.29727	PM DEG
ENSG00000135905	-0.188663	7.10322	-4.95484	1.10138e-06	2.07726e-06	-4.8726	LIV DEG
ENSG00000135912	0.235712	3.87068	8.1402	4.81218e-15	1.58998e-14	7.83173	PM DEG
ENSG00000135913	0.0697525	5.35747	4.07462	5.68762e-05	9.3911e-05	4.02541	PM DEG
ENSG00000135916	0.174667	7.52469	5.17136	3.64188e-07	7.10992e-07	5.08678	PM DEG
ENSG00000135917	-0.203165	2.15264	-4.18364	3.53524e-05	5.93688e-05	-4.13593	LIV DEG
ENSG00000135919	-0.154709	6.15391	-3.2986	0.001077	0.00159716	-3.2696	LIV DEG
ENSG00000135924	0.338367	7.1471	10.1768	3.22982e-20	1.47669e-19	9.21104	PM DEG
ENSG00000135926	0.171519	5.26766	3.75202	0.000198377	0.000313803	3.72107	PM DEG
ENSG00000135929	0.145807	3.71275	3.65692	0.000288234	0.000449438	3.62565	PM DEG
ENSG00000135930	0.0261459	5.43355	1.93512	0.0536957	0.0665048	1.92928	Not DEG
ENSG00000135931	0.103698	4.50706	3.59266	0.000359791	0.000556244	3.56795	PM DEG
ENSG00000135932	0.0422862	6.73618	2.1132	0.0351564	0.0445608	2.10655	PM DEG
ENSG00000135940	-0.389301	5.88208	-13.789	2.91333e-36	3.97414e-35	-12.5746	LIV DEG
ENSG00000135945	0.029513	5.76351	2.02215	0.0437826	0.0548487	2.01617	Not DEG
ENSG00000135951	-0.0821404	4.56045	-3.14911	0.00174941	0.0025417	-3.12977	LIV DEG
ENSG00000135953	0.0686254	2.46065	2.37329	0.0181387	0.0237462	2.36278	PM DEG
ENSG00000135956	0.497284	4.56279	14.3336	1.20454e-38	1.97426e-37	13.0012	PM DEG
ENSG00000135966	0.326662	4.42981	17.0338	2.75544e-50	1.1899e-48	14.912	PM DEG
ENSG00000135968	0.0125676	6.86679	0.540444	0.589177	0.622739	0.54003	Not DEG
ENSG00000135972	-0.345735	4.16767	-14.5504	4.19677e-39	7.13813e-38	-13.0816	LIV DEG
ENSG00000135974	0.0703832	4.81758	4.61053	5.3384e-06	9.57363e-06	4.55103	PM DEG
ENSG00000135976	-0.22536	7.21115	-7.54542	2.44603e-13	7.23938e-13	-7.32183	LIV DEG
ENSG00000135999	0.147788	5.43949	8.78376	2.41017e-17	9.19647e-17	8.4721	PM DEG
ENSG00000136002	0.170282	6.41186	5.93623	7.3068e-09	1.61342e-08	5.78372	PM DEG
ENSG00000136003	-0.100077	5.98493	-4.81249	2.09695e-06	3.87227e-06	-4.74385	LIV DEG
ENSG00000136010	-0.108864	3.86838	-3.33009	0.0009459	0.00140795	-3.30614	LIV DEG
ENSG00000136014	-0.33936	1.48892	-7.86018	2.92541e-14	9.20601e-14	-7.60158	LIV DEG
ENSG00000136021	0.127827	5.57788	7.15406	3.88191e-12	1.06756e-11	6.94142	PM DEG
ENSG00000136026	0.0371251	3.53459	1.72217	0.0858412	0.10355	1.71776	Not DEG
ENSG00000136040	0.046397	5.21335	1.75893	0.0793174	0.0961578	1.75466	Not DEG
ENSG00000136044	0.35403	4.96193	18.7956	5.68861e-58	5.10676e-56	16.0503	PM DEG
ENSG00000136045	-0.246475	4.93133	-12.0492	1.51174e-28	1.20156e-27	-11.0833	LIV DEG
ENSG00000136048	0.331689	1.07109	6.38713	4.64153e-10	1.11701e-09	6.23077	PM DEG
ENSG00000136051	-0.113198	6.39964	-6.40609	4.09301e-10	9.88749e-10	-6.25044	LIV DEG
ENSG00000136052	-0.0123621	4.89238	-0.566559	0.571263	0.605372	-0.566192	Not DEG
ENSG00000136059	-0.295073	2.93684	-8.00724	1.09856e-14	3.54577e-14	-7.7273	LIV DEG
ENSG00000136068	-0.0937978	6.4309	-3.45125	0.000614329	0.000930092	-3.42521	LIV DEG
ENSG00000136098	-0.43947	3.76752	-9.63561	3.52695e-19	1.50415e-18	-8.95087	LIV DEG
ENSG00000136099	-0.309779	2.66388	-2.6312	0.00883228	0.0119519	-2.61848	LIV DEG
ENSG00000136100	-0.0725165	5.99611	-5.06791	6.04844e-07	1.1636e-06	-4.98966	LIV DEG
ENSG00000136104	-0.135325	5.39545	-4.80559	2.1019e-06	3.88107e-06	-4.74337	LIV DEG
ENSG00000136108	0.00543819	3.85503	0.228473	0.819389	0.838813	0.228331	Not DEG
ENSG00000136110	-0.265585	-0.373378	-4.26116	2.60468e-05	4.41875e-05	-4.20553	LIV DEG
ENSG00000136111	-0.194212	5.1707	-7.58905	2.22409e-13	6.60804e-13	-7.33459	LIV DEG
ENSG00000136114	-0.218753	3.71199	-8.36955	8.64892e-16	3.00545e-15	-8.04465	LIV DEG
ENSG00000136122	-0.233648	0.955531	-7.10483	5.13772e-12	1.404e-11	-6.90172	LIV DEG
ENSG00000136141	0.0679482	4.29151	3.31311	0.00098878	0.00146996	3.2937	PM DEG
ENSG00000136143	-0.211151	5.9506	-9.66767	4.34475e-20	1.96856e-19	-9.17916	LIV DEG
ENSG00000136144	0.0308027	5.66668	1.27048	0.204579	0.23406	1.26861	Not DEG
ENSG00000136146	-0.143403	4.69273	-7.96933	1.60196e-14	5.1126e-14	-7.67911	LIV DEG
ENSG00000136147	0.00888556	3.58735	0.437967	0.661651	0.691638	0.437634	Not DEG
ENSG00000136152	-0.194937	5.21453	-11.7358	2.70484e-27	1.96044e-26	-10.8221	LIV DEG
ENSG00000136153	0.00737654	6.12856	0.224543	0.822446	0.841664	0.2244	Not DEG
ENSG00000136156	-0.0407616	7.94391	-2.20559	0.0279251	0.0358829	-2.19834	LIV DEG
ENSG00000136158	0.0896453	4.79068	2.74295	0.00636988	0.00874833	2.72811	PM DEG
ENSG00000136159	-0.220835	2.66135	-7.64312	1.66076e-13	4.97308e-13	-7.3736	LIV DEG
ENSG00000136160	-0.521203	5.91762	-10.9344	1.43905e-24	8.71119e-24	-10.2311	LIV DEG
ENSG00000136161	-0.151491	4.02608	-5.64847	3.1496e-08	6.64213e-08	-5.53291	LIV DEG
ENSG00000136167	0.40136	3.58234	5.22471	2.68563e-07	5.29652e-07	5.14427	PM DEG
ENSG00000136169	-0.0153606	4.82818	-0.921543	0.357304	0.393499	-0.920513	Not DEG
ENSG00000136193	0.244921	8.27058	12.8565	6.53299e-33	7.0284e-32	11.9495	PM DEG
ENSG00000136197	-0.0733319	3.91866	-3.66129	0.000286516	0.000446887	-3.6272	LIV DEG
ENSG00000136205	0.0109813	5.76672	0.199217	0.842196	0.860126	0.199086	Not DEG
ENSG00000136213	0.0602191	4.30879	2.05827	0.0402136	0.0505973	2.05155	Not DEG
ENSG00000136235	0.107807	3.73398	1.13329	0.257692	0.29054	1.13186	Not DEG
ENSG00000136237	0.137145	8.24103	4.12956	4.37881e-05	7.29689e-05	4.08653	PM DEG
ENSG00000136238	-0.0295786	6.81271	-1.55496	0.120654	0.142681	-1.55203	Not DEG
ENSG00000136240	0.208038	4.76194	9.3525	4.18629e-19	1.77763e-18	8.93193	PM DEG
ENSG00000136243	-0.299405	4.45385	-12.8733	6.97769e-32	7.01498e-31	-11.751	LIV DEG
ENSG00000136247	-0.201376	3.83219	-10.4762	8.28854e-23	4.44638e-22	-9.83089	LIV DEG
ENSG00000136250	-0.147502	2.57976	-3.24213	0.00128258	0.00188714	-3.21985	LIV DEG
ENSG00000136261	-0.113207	4.02793	-5.00609	9.31688e-07	1.76785e-06	-4.90554	LIV DEG
ENSG00000136267	-0.0158563	6.72009	-0.445588	0.65612	0.686287	-0.445277	Not DEG
ENSG00000136270	-0.15952	4.48652	-7.64232	1.35836e-13	4.0942e-13	-7.40034	LIV DEG
ENSG00000136271	0.262572	4.69157	12.122	2.34274e-29	1.97449e-28	11.249	PM DEG
ENSG00000136273	0.274964	4.03689	14.8386	2.4216e-40	4.5518e-39	13.2966	PM DEG
ENSG00000136274	0.230911	4.87714	4.31847	1.95007e-05	3.3452e-05	4.27053	PM DEG
ENSG00000136279	-0.0137298	6.20741	-0.710821	0.477582	0.513824	-0.710198	Not DEG
ENSG00000136280	-0.131923	4.85061	-6.57802	1.40163e-10	3.48436e-10	-6.41572	LIV DEG
ENSG00000136286	0.813008	-0.447221	6.99612	9.93443e-12	2.66499e-11	6.80745	PM DEG
ENSG00000136295	0.148509	4.02601	2.84112	0.00471938	0.0065687	2.82559	PM DEG
ENSG00000136297	-0.229625	2.89658	-2.85301	0.00453736	0.00632552	-2.83817	LIV DEG
ENSG00000136305	0.0623859	-0.524545	1.032	0.302664	0.337307	1.03074	Not DEG
ENSG00000136319	0.0505737	4.58594	3.26821	0.0011796	0.00174107	3.24377	PM DEG
ENSG00000136367	0.208271	3.43478	4.01713	7.03926e-05	0.000115409	3.97496	PM DEG
ENSG00000136371	0.0496408	2.09665	1.96397	0.0501799	0.0623645	1.95843	Not DEG
ENSG00000136378	0.28903	-1.0217	3.81957	0.000158492	0.000252447	3.77737	PM DEG
ENSG00000136379	0.257272	3.31715	10.1345	1.02477e-21	5.14306e-21	9.57437	PM DEG
ENSG00000136381	0.204505	6.11585	9.84827	8.61422e-21	4.09152e-20	9.35183	PM DEG
ENSG00000136383	0.16285	2.41376	3.90817	0.000111023	0.000179119	3.86514	PM DEG
ENSG00000136404	-0.424312	3.8689	-12.1574	5.60575e-29	4.59222e-28	-11.1718	LIV DEG
ENSG00000136425	0.49915	0.259058	9.76592	2.89773e-20	1.3302e-19	9.22268	PM DEG
ENSG00000136436	0.26886	5.76033	11.3381	4.46563e-26	2.97915e-25	10.5621	PM DEG
ENSG00000136444	0.305868	4.49155	11.3032	2.56534e-26	1.73821e-25	10.614	PM DEG
ENSG00000136448	0.534662	6.24914	27.7022	3.16905e-96	7.61804e-93	20.8149	PM DEG
ENSG00000136449	0.0201085	1.40761	0.531888	0.595104	0.628513	0.531454	Not DEG
ENSG00000136450	-0.185185	7.19992	-14.5416	3.46296e-39	5.9273e-38	-13.0962	LIV DEG
ENSG00000136451	0.0179154	5.36456	0.784358	0.433296	0.470176	0.783564	Not DEG
ENSG00000136463	-0.108303	2.98427	-6.12636	1.79938e-09	4.15382e-09	-6.01495	LIV DEG
ENSG00000136478	0.226051	6.41764	10.7775	3.53153e-24	2.08756e-23	10.1438	PM DEG
ENSG00000136485	0.577367	5.33949	18.041	2.1825e-55	1.58451e-53	15.6767	PM DEG
ENSG00000136490	-0.481386	2.24771	-11.9813	1.66277e-27	1.22319e-26	-10.8666	LIV DEG
ENSG00000136492	0.208177	0.846814	3.64628	0.000299492	0.00046642	3.61574	PM DEG
ENSG00000136504	0.228753	6.00257	16.0705	1.41567e-45	4.04064e-44	14.1695	PM DEG
ENSG00000136514	-0.679881	0.072434	-12.2443	2.16912e-29	1.83532e-28	-11.2558	LIV DEG
ENSG00000136518	-0.116539	2.86704	-4.49936	8.45224e-06	1.49326e-05	-4.4534	LIV DEG
ENSG00000136521	-0.174538	6.03182	-9.02857	3.59267e-18	1.45149e-17	-8.691	LIV DEG
ENSG00000136522	-0.220751	4.11313	-11.3003	4.98229e-26	3.31463e-25	-10.5518	LIV DEG
ENSG00000136527	-0.0418247	6.55799	-2.36946	0.0183155	0.0239676	-2.35918	LIV DEG
ENSG00000136531	0.00651787	8.26007	0.121625	0.903252	0.915095	0.121555	Not DEG
ENSG00000136535	0.230591	5.30507	3.60272	0.000354349	0.000548261	3.57194	PM DEG
ENSG00000136536	-0.0191482	6.22515	-1.13267	0.258239	0.291111	-1.13056	Not DEG
ENSG00000136541	-0.873266	8.17575	-9.52975	1.27615e-19	5.59463e-19	-9.0624	LIV DEG
ENSG00000136546	0.16603	2.33254	3.23838	0.00129017	0.00189754	3.21816	PM DEG
ENSG00000136560	-0.0383723	4.75263	-2.20529	0.0279772	0.0359455	-2.19761	LIV DEG
ENSG00000136603	0.0437405	6.25667	2.03193	0.0427775	0.0536579	2.02588	Not DEG
ENSG00000136628	0.00254806	6.73846	0.152987	0.878485	0.89272	0.15289	Not DEG
ENSG00000136631	-0.0973812	5.52953	-6.76564	3.66998e-11	9.47493e-11	-6.61682	LIV DEG
ENSG00000136636	-0.116928	5.95024	-6.56375	2.22692e-10	5.45943e-10	-6.34482	LIV DEG
ENSG00000136643	-0.0398348	6.44497	-2.34669	0.019391	0.0253122	-2.33793	LIV DEG
ENSG00000136682	-0.14075	4.15396	-5.5651	4.49739e-08	9.36217e-08	-5.47012	LIV DEG
ENSG00000136699	0.316916	4.28574	10.3974	3.07599e-22	1.59246e-21	9.69796	PM DEG
ENSG00000136709	0.211515	5.92479	15.6346	6.83465e-43	1.56639e-41	13.7287	PM DEG
ENSG00000136710	-0.241506	4.33224	-10.4395	1.25127e-22	6.6286e-22	-9.78933	LIV DEG
ENSG00000136715	0.265932	4.19907	13.5779	4.10334e-35	5.14642e-34	12.3638	PM DEG
ENSG00000136717	0.0343848	7.10331	1.04095	0.298516	0.33301	1.03962	Not DEG
ENSG00000136718	-0.169897	4.78802	-9.58593	7.1872e-20	3.19686e-19	-9.1248	LIV DEG
ENSG00000136720	0.60177	4.9593	14.2497	2.34205e-37	3.46819e-36	12.7723	PM DEG
ENSG00000136731	0.0349104	6.32446	2.39537	0.0170913	0.0224321	2.38474	PM DEG
ENSG00000136732	-0.459068	2.1	-7.40937	6.4777e-13	1.87035e-12	-7.19003	LIV DEG
ENSG00000136738	0.000998396	5.24225	0.0458006	0.963491	0.968639	0.0457737	Not DEG
ENSG00000136750	-0.377135	5.2026	-6.12824	1.77919e-09	4.10853e-09	-6.01678	LIV DEG
ENSG00000136754	0.0518115	6.05298	2.6855	0.00747854	0.0101914	2.67475	PM DEG
ENSG00000136758	-0.173144	6.44586	-12.6169	6.7451e-31	6.35861e-30	-11.5578	LIV DEG
ENSG00000136770	-0.0736945	3.6798	-4.03735	6.41052e-05	0.000105469	-3.99717	LIV DEG
ENSG00000136783	-0.272159	4.1058	-10.1352	9.94455e-22	5.00117e-21	-9.57748	LIV DEG
ENSG00000136802	0.384991	5.48839	12.2589	1.19724e-29	1.03032e-28	11.308	PM DEG
ENSG00000136807	-0.0674692	5.28134	-3.65665	0.000285638	0.000445646	-3.62799	LIV DEG
ENSG00000136810	-0.383862	5.04831	-12.7881	2.94418e-31	2.8373e-30	-11.6287	LIV DEG
ENSG00000136811	-0.0937588	4.53242	-4.19429	3.30384e-05	5.56081e-05	-4.15144	LIV DEG
ENSG00000136813	0.0144094	7.56436	0.939895	0.347789	0.383703	0.938887	Not DEG
ENSG00000136816	0.172847	3.49021	8.72193	8.87847e-17	3.2852e-16	8.3189	PM DEG
ENSG00000136819	-0.0731084	5.11479	-4.56466	6.30005e-06	1.12404e-05	-4.51606	LIV DEG
ENSG00000136824	-0.053078	4.69928	-1.80768	0.0713391	0.0870367	-1.80331	Not DEG
ENSG00000136826	0.842381	0.8726	8.8439	1.93494e-17	7.43295e-17	8.49763	PM DEG
ENSG00000136827	0.0739604	3.785	4.73804	2.96526e-06	5.41196e-06	4.67321	PM DEG
ENSG00000136828	0.194262	5.78514	9.83473	1.44835e-20	6.78248e-20	9.29673	PM DEG
ENSG00000136830	0.0451303	3.4754	0.874589	0.382274	0.418917	0.873714	Not DEG
ENSG00000136840	0.314071	1.4935	7.86847	3.45638e-14	1.08171e-13	7.57997	PM DEG
ENSG00000136842	0.43504	4.42979	9.14081	2.59577e-18	1.05504e-17	8.72784	PM DEG
ENSG00000136848	0.402289	4.76781	10.7107	1.27029e-23	7.23992e-23	10.018	PM DEG
ENSG00000136854	0.327677	7.68678	6.58926	1.22045e-10	3.04831e-10	6.43677	PM DEG
ENSG00000136856	0.0919374	2.86191	3.46774	0.000579795	0.000880395	3.44089	PM DEG
ENSG00000136859	-0.268995	2.03348	-4.48808	9.35362e-06	1.64726e-05	-4.4316	LIV DEG
ENSG00000136861	0.0401154	6.25932	2.26715	0.0238593	0.0308601	2.25939	PM DEG
ENSG00000136866	-0.329289	3.64401	-11.6041	2.36842e-27	1.7218e-26	-10.8343	LIV DEG
ENSG00000136867	-0.552804	4.99274	-9.52386	6.69579e-20	2.98441e-19	-9.13246	LIV DEG
ENSG00000136868	-0.233125	4.29677	-9.98611	4.6504e-21	2.24579e-20	-9.4168	LIV DEG
ENSG00000136869	-0.155368	6.09415	-3.53937	0.000451941	0.00069272	-3.50773	LIV DEG
ENSG00000136870	-0.0680819	5.9428	-2.48007	0.0135565	0.0179968	-2.46881	LIV DEG
ENSG00000136874	-0.0597386	5.11293	-2.87803	0.00420555	0.00588494	-2.86232	LIV DEG
ENSG00000136875	-0.0687077	4.16591	-4.39097	1.43714e-05	2.49479e-05	-4.33811	LIV DEG
ENSG00000136877	-0.232616	3.64718	-10.4635	8.06595e-23	4.33342e-22	-9.83363	LIV DEG
ENSG00000136878	0.187574	4.8275	9.92857	1.18557e-20	5.57725e-20	9.318	PM DEG
ENSG00000136881	-0.234137	0.277361	-4.18114	3.61164e-05	6.06048e-05	-4.13102	LIV DEG
ENSG00000136883	-0.483585	-0.226522	-6.20879	1.13771e-09	2.66417e-09	-6.08879	LIV DEG
ENSG00000136888	-0.226554	5.34121	-11.3486	3.28403e-26	2.21133e-25	-10.5909	LIV DEG
ENSG00000136891	-0.0788564	4.00438	-4.70499	3.54281e-06	6.4308e-06	-4.63654	LIV DEG
ENSG00000136895	-0.0167597	6.18902	-0.819775	0.412821	0.449446	-0.818939	Not DEG
ENSG00000136897	0.0439505	5.11914	2.18647	0.0292396	0.037443	2.18024	PM DEG
ENSG00000136908	0.210523	2.69897	8.22106	3.3743e-15	1.12676e-14	7.87622	PM DEG
ENSG00000136925	-0.0272125	4.66639	-1.94276	0.0525971	0.0652151	-1.93821	Not DEG
ENSG00000136928	0.281318	6.60417	4.93899	1.07307e-06	2.02582e-06	4.87774	PM DEG
ENSG00000136930	-0.203181	5.41105	-9.31109	7.58698e-19	3.16759e-18	-8.86593	LIV DEG
ENSG00000136932	-0.309048	3.48519	-13.6154	1.1826e-34	1.42696e-33	-12.2784	LIV DEG
ENSG00000136933	-0.373849	3.8665	-15.1063	4.91093e-41	9.75646e-40	-13.4154	LIV DEG
ENSG00000136935	-0.032646	5.05673	-2.02542	0.0434926	0.0544981	-2.01895	Not DEG
ENSG00000136936	-0.22427	4.1687	-10.6467	1.15852e-23	6.62557e-23	-10.0271	LIV DEG
ENSG00000136937	0.0538726	5.51598	2.70232	0.00715775	0.009777	2.68941	PM DEG
ENSG00000136938	0.206934	3.71401	6.69698	6.94577e-11	1.76603e-10	6.52182	PM DEG
ENSG00000136940	-0.211609	4.42253	-12.148	5.72106e-30	5.04176e-29	-11.3727	LIV DEG
ENSG00000136942	-0.361724	6.35439	-13.1112	1.43417e-33	1.60435e-32	-12.0749	LIV DEG
ENSG00000136943	-0.668498	0.280138	-8.08514	8.33107e-15	2.71123e-14	-7.76244	LIV DEG
ENSG00000136950	-0.139863	4.27619	-6.52392	2.01265e-10	4.94984e-10	-6.36037	LIV DEG
ENSG00000136960	-0.623416	7.36142	-8.1058	9.33411e-15	3.02628e-14	-7.74801	LIV DEG
ENSG00000136982	-0.298306	1.1334	-5.4629	8.0214e-08	1.64278e-07	-5.36665	LIV DEG
ENSG00000136986	0.168218	4.62212	9.79191	2.40976e-20	1.11091e-19	9.24242	PM DEG
ENSG00000136997	0.757697	0.443329	10.6771	9.94264e-24	5.70732e-23	10.0422	PM DEG
ENSG00000136999	-0.344709	2.79215	-5.28124	2.16992e-07	4.31055e-07	-5.18416	LIV DEG
ENSG00000137033	-0.469177	3.9478	-8.57532	3.35631e-16	1.19726e-15	-8.15978	LIV DEG
ENSG00000137038	-0.448073	4.63524	-17.6631	4.83571e-53	2.77508e-51	-15.3298	LIV DEG
ENSG00000137040	0.0627355	5.65365	2.71418	0.00691925	0.00946677	2.70071	PM DEG
ENSG00000137054	0.176641	3.33877	8.28017	1.60138e-15	5.47762e-15	7.96886	PM DEG
ENSG00000137055	-0.0032184	4.54026	-0.164982	0.86904	0.884036	-0.164878	Not DEG
ENSG00000137070	0.261928	3.45133	8.19105	3.41996e-15	1.14166e-14	7.87454	PM DEG
ENSG00000137073	-0.0406445	5.48663	-2.71955	0.00680528	0.00931967	-2.70623	LIV DEG
ENSG00000137074	-0.0134286	4.47045	-0.919377	0.358449	0.394598	-0.918325	Not DEG
ENSG00000137075	0.389198	5.39689	13.2253	4.85161e-34	5.60708e-33	12.1637	PM DEG
ENSG00000137076	0.494898	6.32025	14.4287	4.9228e-39	8.29476e-38	13.0694	PM DEG
ENSG00000137094	-0.349087	3.40085	-6.69122	6.34956e-11	1.61786e-10	-6.53527	LIV DEG
ENSG00000137098	-0.345706	2.29647	-9.41875	1.651e-19	7.18846e-19	-9.03427	LIV DEG
ENSG00000137100	-0.052379	4.51911	-3.22572	0.00135506	0.00198865	-3.20406	LIV DEG
ENSG00000137103	0.482261	5.74992	15.498	2.70391e-43	6.40736e-42	13.7957	PM DEG
ENSG00000137106	-0.105593	5.44891	-6.39988	4.17403e-10	1.00765e-09	-6.24738	LIV DEG
ENSG00000137124	-0.247121	2.96828	-8.83043	2.80169e-17	1.06472e-16	-8.45455	LIV DEG
ENSG00000137133	-0.670483	2.57979	-20.7613	8.88995e-62	1.10537e-59	-16.5854	LIV DEG
ENSG00000137142	0.101873	0.600991	1.62012	0.106026	0.126154	1.61632	Not DEG
ENSG00000137145	0.0296697	6.07238	1.95076	0.0517288	0.0641937	1.94538	Not DEG
ENSG00000137154	-0.238676	7.66095	-9.64954	3.93593e-20	1.78895e-19	-9.18979	LIV DEG
ENSG00000137161	0.11402	3.67602	5.2737	2.15079e-07	4.27334e-07	5.18581	PM DEG
ENSG00000137166	0.409871	2.11159	7.82548	4.99049e-14	1.54883e-13	7.53217	PM DEG
ENSG00000137168	-0.0533048	3.96093	-2.44598	0.0147866	0.0195447	-2.43756	LIV DEG
ENSG00000137171	-0.0191831	4.40632	-1.07591	0.282641	0.316639	-1.07441	Not DEG
ENSG00000137177	-0.0945109	6.44119	-4.76686	2.81212e-06	5.14418e-06	-4.68409	LIV DEG
ENSG00000137185	-0.200213	2.82039	-7.70746	1.51743e-13	4.55841e-13	-7.38562	LIV DEG
ENSG00000137193	0.61743	2.69138	10.7267	3.82266e-24	2.25104e-23	10.136	PM DEG
ENSG00000137198	0.780935	1.98438	11.845	2.6377e-28	2.06091e-27	11.0334	PM DEG
ENSG00000137200	-0.0807941	5.7145	-5.08192	5.8173e-07	1.12052e-06	-4.99719	LIV DEG
ENSG00000137207	0.0849869	3.71624	4.35339	1.68055e-05	2.90058e-05	4.30359	PM DEG
ENSG00000137210	-0.212684	4.92316	-13.21	1.78652e-34	2.13307e-33	-12.245	LIV DEG
ENSG00000137216	0.104642	4.56142	3.87464	0.000124806	0.000200503	3.83649	PM DEG
ENSG00000137218	-0.21803	2.84618	-7.19581	3.97796e-12	1.09342e-11	-6.93796	LIV DEG
ENSG00000137221	0.119648	4.32287	2.68073	0.0076576	0.0104249	2.66681	PM DEG
ENSG00000137252	-0.138814	-0.287554	-1.37262	0.170646	0.197652	-1.37013	Not DEG
ENSG00000137261	0.0671101	5.27767	1.94445	0.0523911	0.0649783	1.93991	Not DEG
ENSG00000137266	0.592824	5.0354	14.1613	1.24572e-37	1.88076e-36	12.8213	PM DEG
ENSG00000137267	-0.415534	6.36131	-7.44349	5.94251e-13	1.71949e-12	-7.20179	LIV DEG
ENSG00000137269	0.251478	3.97552	6.18041	1.46418e-09	3.40179e-09	6.04826	PM DEG
ENSG00000137273	-0.286451	0.422374	-4.82713	2.03508e-06	3.763e-06	-4.74991	LIV DEG
ENSG00000137274	-0.241289	3.55725	-8.4362	7.55799e-16	2.63482e-15	-8.06115	LIV DEG
ENSG00000137275	0.0181393	3.72503	0.73127	0.465026	0.501462	0.730596	Not DEG
ENSG00000137285	-0.403348	6.30377	-6.63924	9.617e-11	2.41935e-10	-6.47285	LIV DEG
ENSG00000137288	-0.0528961	4.87307	-2.69273	0.0074175	0.0101114	-2.67749	LIV DEG
ENSG00000137309	0.242459	2.87059	6.26692	1.11869e-09	2.62163e-09	6.09148	PM DEG
ENSG00000137310	0.295329	0.501729	5.39943	1.08651e-07	2.20078e-07	5.31163	PM DEG
ENSG00000137312	0.057618	5.95858	3.47189	0.000570993	0.000867577	3.44503	PM DEG
ENSG00000137331	0.528027	-0.399787	7.01625	8.81024e-12	2.37283e-11	6.82471	PM DEG
ENSG00000137337	0.322922	4.34112	11.3261	3.54877e-26	2.38292e-25	10.5836	PM DEG
ENSG00000137338	-0.0768974	3.85776	-3.22622	0.00135213	0.00198469	-3.20468	LIV DEG
ENSG00000137343	0.561868	3.07236	13.9391	6.02561e-37	8.62197e-36	12.6985	PM DEG
ENSG00000137364	-0.191416	4.44995	-8.73971	5.30486e-17	1.98978e-16	-8.37973	LIV DEG
ENSG00000137393	0.0525894	3.53734	1.08094	0.28034	0.314273	1.07956	Not DEG
ENSG00000137409	0.252958	7.18061	10.5254	3.73538e-23	2.05062e-22	9.91083	PM DEG
ENSG00000137411	0.0628494	5.10543	1.88038	0.0606928	0.0746413	1.87573	Not DEG
ENSG00000137413	0.236188	4.37633	12.4648	5.00253e-29	4.11363e-28	11.1819	PM DEG
ENSG00000137414	0.102745	5.81181	4.9588	1.01372e-06	1.91796e-06	4.88896	PM DEG
ENSG00000137434	-0.449264	-0.643611	-8.52231	1.78656e-16	6.48637e-16	-8.2356	LIV DEG
ENSG00000137449	0.160576	6.15831	5.89778	7.30384e-09	1.61293e-08	5.78378	PM DEG
ENSG00000137460	0.358834	0.81049	5.02062	7.90392e-07	1.50768e-06	4.93773	PM DEG
ENSG00000137462	0.872461	2.53692	9.73817	1.62117e-20	7.55745e-20	9.28473	PM DEG
ENSG00000137463	0.403893	-0.326937	5.89133	7.84392e-09	1.72849e-08	5.77178	PM DEG
ENSG00000137473	0.503522	-0.628572	6.64351	9.5139e-11	2.39425e-10	6.47448	PM DEG
ENSG00000137474	0.810128	2.31639	15.4381	1.49638e-43	3.63755e-42	13.8383	PM DEG
ENSG00000137478	0.540369	4.77007	16.3422	1.49191e-47	5.15616e-46	14.4857	PM DEG
ENSG00000137486	0.525102	6.97268	17.46	4.47456e-52	2.36692e-50	15.1846	PM DEG
ENSG00000137491	0.308516	5.23603	6.4207	4.70354e-10	1.13168e-09	6.22869	PM DEG
ENSG00000137492	-0.11616	4.87718	-6.84887	2.20352e-11	5.77087e-11	-6.69186	LIV DEG
ENSG00000137494	-0.130221	4.58539	-5.3214	1.54613e-07	3.09986e-07	-5.24698	LIV DEG
ENSG00000137496	0.536168	2.30919	13.5125	4.5056e-35	5.63786e-34	12.3563	PM DEG
ENSG00000137497	0.14381	7.7796	7.94995	1.20896e-14	3.89341e-14	7.71509	PM DEG
ENSG00000137500	0.0136138	4.93715	0.646324	0.518475	0.554128	0.645697	Not DEG
ENSG00000137501	-0.221983	6.88433	-5.80671	1.39016e-08	3.01033e-08	-5.6746	LIV DEG
ENSG00000137502	0.451405	6.21439	14.965	1.52459e-41	3.15339e-40	13.5019	PM DEG
ENSG00000137504	-0.314266	6.32119	-14.7139	2.46027e-39	4.26847e-38	-13.1221	LIV DEG
ENSG00000137507	1.48088	0.67441	15.364	5.65526e-43	1.30578e-41	13.7424	PM DEG
ENSG00000137509	-0.00288945	5.57012	-0.115187	0.908361	0.919798	-0.115106	Not DEG
ENSG00000137513	0.0163503	3.65941	0.739603	0.459926	0.496383	0.738968	Not DEG
ENSG00000137522	-0.00409447	4.04869	-0.297362	0.766345	0.790271	-0.297159	Not DEG
ENSG00000137547	-0.176971	3.93416	-7.68816	9.93952e-14	3.02492e-13	-7.4417	LIV DEG
ENSG00000137558	-0.172086	1.99712	-2.58229	0.0101162	0.0135965	-2.57183	LIV DEG
ENSG00000137561	-0.410166	1.85086	-9.69849	3.96581e-20	1.80215e-19	-9.18898	LIV DEG
ENSG00000137563	-0.00516232	2.65011	-0.184683	0.853552	0.870081	-0.184588	Not DEG
ENSG00000137571	-0.0936973	1.43381	-2.13682	0.0331566	0.0421594	-2.13018	LIV DEG
ENSG00000137573	0.265755	3.80927	3.32917	0.000952646	0.0014178	3.30415	PM DEG
ENSG00000137574	-0.00706665	4.34792	-0.481678	0.630278	0.662106	-0.481335	Not DEG
ENSG00000137575	0.228143	6.19055	10.4696	4.68708e-23	2.55686e-22	9.88813	PM DEG
ENSG00000137601	0.00391767	5.65802	0.220002	0.825977	0.845078	0.219864	Not DEG
ENSG00000137628	-0.403165	3.41445	-8.93274	9.9672e-17	3.67485e-16	-8.30518	LIV DEG
ENSG00000137642	-0.0168467	9.08114	-0.681801	0.495729	0.531498	-0.681225	Not DEG
ENSG00000137656	-0.105521	3.32852	-6.07734	3.03671e-09	6.88887e-09	-5.9296	LIV DEG
ENSG00000137672	-0.399118	2.08292	-6.95926	1.52419e-11	4.03276e-11	-6.74558	LIV DEG
ENSG00000137691	0.202325	-0.285389	3.16868	0.00164021	0.0023892	3.14866	PM DEG
ENSG00000137692	0.10013	6.33052	4.45066	1.09683e-05	1.92238e-05	4.39715	PM DEG
ENSG00000137693	0.386498	4.80028	8.61899	1.5088e-16	5.50747e-16	8.25581	PM DEG
ENSG00000137700	-0.0805276	3.28316	-3.02351	0.00266346	0.00380406	-3.00413	LIV DEG
ENSG00000137710	-0.00281352	6.63811	-0.116343	0.907439	0.919035	-0.11627	Not DEG
ENSG00000137713	0.195101	5.1513	8.02709	8.97532e-15	2.91388e-14	7.75299	PM DEG
ENSG00000137714	0.0601002	3.65791	3.03048	0.00260547	0.00372616	3.01082	PM DEG
ENSG00000137720	-0.187051	2.72616	-9.05389	2.92283e-18	1.18463e-17	-8.71441	LIV DEG
ENSG00000137726	0.519072	6.28106	16.0327	3.84282e-46	1.16605e-44	14.2608	PM DEG
ENSG00000137727	-0.0467647	4.78617	-1.41646	0.157251	0.183264	-1.41438	Not DEG
ENSG00000137731	1.12446	0.737629	16.4681	3.04616e-48	1.10576e-46	14.5945	PM DEG
ENSG00000137752	0.0492295	1.67587	0.684062	0.494286	0.530004	0.683507	Not DEG
ENSG00000137760	-0.335555	3.61176	-14.1371	2.31937e-37	3.43695e-36	-12.773	LIV DEG
ENSG00000137764	-0.00297734	4.73487	-0.173749	0.862147	0.87781	-0.173642	Not DEG
ENSG00000137766	-0.314922	6.93585	-5.40616	1.08018e-07	2.18919e-07	-5.31269	LIV DEG
ENSG00000137767	0.166173	1.97564	2.90596	0.00385328	0.00541463	2.88993	PM DEG
ENSG00000137770	0.0634325	5.2263	4.17406	3.68309e-05	6.17511e-05	4.12651	PM DEG
ENSG00000137776	-0.13423	6.5894	-8.41808	6.16071e-16	2.15675e-15	-8.0861	LIV DEG
ENSG00000137801	1.09849	2.67688	9.70505	2.17677e-20	1.00608e-19	9.25329	PM DEG
ENSG00000137802	0.197072	5.76291	6.33177	8.68842e-10	2.05481e-09	6.13181	PM DEG
ENSG00000137804	-0.057625	-0.519917	-0.846369	0.39781	0.43459	-0.845539	Not DEG
ENSG00000137806	-0.27469	3.75642	-13.1519	1.93791e-33	2.14898e-32	-12.0501	LIV DEG
ENSG00000137807	-0.527249	-0.112721	-10.965	3.18215e-25	2.00658e-24	-10.3762	LIV DEG
ENSG00000137808	-0.23902	-1.20338	-2.31006	0.021379	0.0277932	-2.30122	LIV DEG
ENSG00000137809	0.193854	1.16544	2.53858	0.0114898	0.0153693	2.52744	PM DEG
ENSG00000137814	-0.205563	4.40813	-10.8728	6.61789e-25	4.10135e-24	-10.306	LIV DEG
ENSG00000137815	0.0345169	5.55293	1.50415	0.133425	0.156798	1.50073	Not DEG
ENSG00000137817	0.204988	5.47303	11.3737	7.80817e-27	5.47407e-26	10.7245	PM DEG
ENSG00000137818	0.0575528	6.25437	1.822	0.0691006	0.0844389	1.81776	Not DEG
ENSG00000137819	-0.607675	1.38673	-9.75035	3.59555e-20	1.63871e-19	-9.19952	LIV DEG
ENSG00000137821	-0.228802	5.20016	-10.5844	6.34567e-23	3.43307e-22	-9.85775	LIV DEG
ENSG00000137822	0.485273	4.66318	14.8174	7.40916e-41	1.44803e-39	13.3849	PM DEG
ENSG00000137824	-0.167111	5.25884	-12.5157	8.42362e-31	7.88598e-30	-11.5387	LIV DEG
ENSG00000137825	0.0693723	2.84581	1.0383	0.299932	0.334521	1.03658	Not DEG
ENSG00000137831	-0.514546	4.78117	-10.267	3.78588e-22	1.94601e-21	-9.67674	LIV DEG
ENSG00000137834	0.286816	2.02262	3.5656	0.000404171	0.000621657	3.53735	PM DEG
ENSG00000137841	0.642132	2.74488	12.0564	4.26089e-29	3.52117e-28	11.1961	PM DEG
ENSG00000137842	-0.209129	4.28878	-10.6873	1.54147e-23	8.71429e-23	-9.99887	LIV DEG
ENSG00000137843	0.258192	3.13033	4.48626	9.07757e-06	1.60021e-05	4.43805	PM DEG
ENSG00000137845	-0.0250167	6.83492	-1.25533	0.210075	0.239891	-1.25336	Not DEG
ENSG00000137857	0.676879	-0.697851	6.11116	2.86005e-09	6.50381e-09	5.93944	PM DEG
ENSG00000137871	-0.131605	6.53189	-6.59864	1.51848e-10	3.76704e-10	-6.40351	LIV DEG
ENSG00000137872	0.0223363	6.14634	0.661203	0.508847	0.544537	0.660634	Not DEG
ENSG00000137876	-0.101799	5.47502	-4.71024	3.20634e-06	5.83473e-06	-4.65714	LIV DEG
ENSG00000137877	-0.396965	2.17885	-5.0907	5.50655e-07	1.06171e-06	-5.00777	LIV DEG
ENSG00000137878	-0.0272306	4.23632	-1.37878	0.168679	0.195592	-1.37646	Not DEG
ENSG00000137880	-0.0297954	0.277674	-0.603347	0.546626	0.581571	-0.602824	Not DEG
ENSG00000137936	0.57324	2.96684	16.6609	9.16121e-49	3.42911e-47	14.6762	PM DEG
ENSG00000137941	-0.0945245	8.4937	-2.82496	0.00496045	0.00688916	-2.80959	LIV DEG
ENSG00000137942	-0.0472617	5.10451	-1.61105	0.107802	0.12812	-1.60815	Not DEG
ENSG00000137944	-0.383656	4.06812	-10.8288	2.50716e-24	1.49387e-23	-10.1772	LIV DEG
ENSG00000137947	-0.181668	4.18631	-8.4625	4.5227e-16	1.59727e-15	-8.12368	LIV DEG
ENSG00000137955	-0.340062	5.7824	-17.3696	1.46127e-51	7.26771e-50	-15.1068	LIV DEG
ENSG00000137959	-0.897188	4.40625	-11.3766	6.771e-26	4.45531e-25	-10.523	LIV DEG
ENSG00000137960	-0.175544	0.440769	-4.01504	6.98534e-05	0.000114543	-3.97678	LIV DEG
ENSG00000137962	-0.00292606	5.13292	-0.0612197	0.951213	0.957497	-0.0611836	Not DEG
ENSG00000137965	-0.580072	3.15253	-11.6307	7.04323e-27	4.9603e-26	-10.7341	LIV DEG
ENSG00000137968	-0.505519	3.84388	-11.6304	6.90863e-28	5.25372e-27	-10.9465	LIV DEG
ENSG00000137970	-0.26189	0.00332577	-5.84538	9.94206e-09	2.17555e-08	-5.73171	LIV DEG
ENSG00000137975	-0.563669	-1.36426	-6.21806	1.53651e-09	3.56295e-09	-6.04049	LIV DEG
ENSG00000137992	0.109291	5.6062	7.08693	6.00394e-12	1.63407e-11	6.87956	PM DEG
ENSG00000137996	-0.0558374	4.70271	-2.84793	0.00465655	0.00648709	-2.82988	LIV DEG
ENSG00000138002	-0.00574478	6.21659	-0.343809	0.731156	0.757158	-0.343589	Not DEG
ENSG00000138018	0.288555	6.39981	10.1529	5.82544e-22	2.96689e-21	9.63257	PM DEG
ENSG00000138028	-0.362161	3.92181	-9.26138	5.75007e-19	2.42023e-18	-8.89676	LIV DEG
ENSG00000138029	-0.28264	6.51687	-11.6893	4.06962e-28	3.14788e-27	-10.9943	LIV DEG
ENSG00000138030	-0.0105833	2.738	-0.460106	0.645718	0.676716	-0.459718	Not DEG
ENSG00000138031	0.481975	5.15226	16.2871	1.03145e-46	3.3158e-45	14.3522	PM DEG
ENSG00000138032	-0.0701331	6.76041	-3.91144	0.000108642	0.000175395	-3.87043	LIV DEG
ENSG00000138035	-0.0902753	5.45045	-3.86903	0.000125865	0.000202074	-3.83441	LIV DEG
ENSG00000138036	-0.531247	4.9133	-14.4006	1.27235e-39	2.26191e-38	-13.172	LIV DEG
ENSG00000138050	0.0407565	3.67164	1.99197	0.0470193	0.0586522	1.98613	Not DEG
ENSG00000138061	-0.258798	3.63244	-2.87545	0.00422521	0.0059113	-2.86084	LIV DEG
ENSG00000138069	-0.0631016	6.13748	-4.02681	6.51553e-05	0.000107115	-3.99332	LIV DEG
ENSG00000138071	-0.0738401	7.53749	-3.75791	0.000195988	0.000310206	-3.72413	LIV DEG
ENSG00000138073	0.0530523	3.56657	3.04806	0.00247225	0.00354219	3.02672	PM DEG
ENSG00000138074	0.0155525	4.13035	0.515704	0.60633	0.639339	0.515319	Not DEG
ENSG00000138078	0.0437545	8.79896	1.56205	0.118994	0.140815	1.55901	Not DEG
ENSG00000138079	0.215062	-0.127002	3.29755	0.00105357	0.00156321	3.27582	PM DEG
ENSG00000138080	-0.0134948	1.58745	-0.226117	0.821221	0.840529	-0.225975	Not DEG
ENSG00000138081	0.397298	6.41426	19.2603	5.4902e-61	6.5264e-59	16.4756	PM DEG
ENSG00000138085	-0.23324	4.00786	-11.961	1.1155e-28	8.96504e-28	-11.1105	LIV DEG
ENSG00000138092	0.285402	2.24077	10.0661	2.24615e-21	1.10595e-20	9.49294	PM DEG
ENSG00000138095	0.0793994	7.14043	3.70973	0.00023484	0.000369214	3.67825	PM DEG
ENSG00000138100	-0.75439	1.07987	-9.38039	2.31639e-19	1.0007e-18	-8.99716	LIV DEG
ENSG00000138101	-0.0984673	4.94862	-4.54636	7.27763e-06	1.29175e-05	-4.4854	LIV DEG
ENSG00000138107	0.0987594	6.45274	5.33021	1.55787e-07	3.12195e-07	5.24559	PM DEG
ENSG00000138111	-1.54038e-05	2.80047	-0.000577696	0.999539	0.999586	-0.000577336	Not DEG
ENSG00000138115	-0.395704	1.01527	-5.72179	1.99644e-08	4.27272e-08	-5.61231	LIV DEG
ENSG00000138119	0.266481	3.41681	3.79872	0.000166039	0.000264059	3.76577	PM DEG
ENSG00000138131	-0.204607	-0.752548	-2.45187	0.0146191	0.0193359	-2.44168	LIV DEG
ENSG00000138134	0.12725	4.70512	4.45011	1.055e-05	1.85161e-05	4.40558	PM DEG
ENSG00000138135	0.397693	0.173955	4.41246	1.27265e-05	2.22136e-05	4.36476	PM DEG
ENSG00000138138	-0.247655	6.09674	-11.9029	5.57141e-29	4.56581e-28	-11.1723	LIV DEG
ENSG00000138152	-0.515089	-0.0205263	-7.57942	3.48034e-13	1.02264e-12	-7.27437	LIV DEG
ENSG00000138160	0.00497899	1.52559	0.149445	0.88128	0.895267	0.149347	Not DEG
ENSG00000138161	0.566858	0.153228	9.84935	1.08979e-20	5.14122e-20	9.32693	PM DEG
ENSG00000138162	0.135252	4.45784	5.0433	6.39765e-07	1.2287e-06	4.97881	PM DEG
ENSG00000138166	0.67178	1.34881	9.70818	3.89967e-20	1.77395e-19	9.19079	PM DEG
ENSG00000138172	0.24436	0.940011	5.29979	1.91295e-07	3.81127e-07	5.2076	PM DEG
ENSG00000138175	0.0239588	4.80038	1.50207	0.133698	0.157102	1.49968	Not DEG
ENSG00000138182	0.0113909	2.74113	0.383025	0.701895	0.729686	0.382764	Not DEG
ENSG00000138185	-0.498949	4.42686	-11.7293	2.2775e-27	1.6596e-26	-10.8379	LIV DEG
ENSG00000138190	-0.193608	5.14673	-8.81038	1.99004e-17	7.63784e-17	-8.49437	LIV DEG
ENSG00000138193	0.442189	4.27246	10.0361	1.93269e-21	9.54215e-21	9.50859	PM DEG
ENSG00000138207	0.0405167	1.88273	0.78382	0.433626	0.47051	0.783002	Not DEG
ENSG00000138231	-0.0615844	3.05779	-3.19768	0.00150274	0.00219674	-3.17415	LIV DEG
ENSG00000138246	0.043935	6.19557	3.09418	0.00210655	0.00303713	3.07478	PM DEG
ENSG00000138279	-0.0940053	6.22348	-5.02931	6.83139e-07	1.30898e-06	-4.9661	LIV DEG
ENSG00000138286	-0.184197	4.49388	-9.40898	4.8504e-19	2.05439e-18	-8.91563	LIV DEG
ENSG00000138303	0.24923	4.03445	13.0368	4.76371e-33	5.17124e-32	11.9757	PM DEG
ENSG00000138311	0.161391	6.79572	5.51129	6.19677e-08	1.27817e-07	5.41303	PM DEG
ENSG00000138316	-0.27037	2.01132	-2.6241	0.00907366	0.0122616	-2.60927	LIV DEG
ENSG00000138326	-0.343746	7.54482	-13.2824	3.51402e-34	4.10064e-33	-12.19	LIV DEG
ENSG00000138336	0.0472735	4.20574	1.94358	0.0526475	0.0652739	1.9378	Not DEG
ENSG00000138346	0.33108	3.62932	8.00753	9.42342e-15	3.05386e-14	7.7468	PM DEG
ENSG00000138356	0.0517734	0.83338	0.590765	0.554969	0.589665	0.590331	Not DEG
ENSG00000138363	0.254	4.40656	9.93404	3.99426e-21	1.93714e-20	9.43276	PM DEG
ENSG00000138375	0.0934183	3.66929	4.63422	4.88465e-06	8.78465e-06	4.56968	PM DEG
ENSG00000138376	2.92522e-05	3.68109	0.000900515	0.999282	0.99942	0.000900002	Not DEG
ENSG00000138378	-0.0660622	4.28734	-1.18271	0.237478	0.269138	-1.18131	Not DEG
ENSG00000138379	0.146152	0.458445	2.6584	0.00815519	0.0110702	2.64558	PM DEG
ENSG00000138380	-0.181693	5.03148	-8.29576	2.59844e-15	8.74842e-15	-7.90882	LIV DEG
ENSG00000138381	0.016725	5.07702	0.774941	0.438794	0.475665	0.774231	Not DEG
ENSG00000138382	0.0522803	3.8371	2.97372	0.0030827	0.00437713	2.95937	PM DEG
ENSG00000138385	-0.05921	5.52356	-3.4894	0.000533882	0.000813131	-3.46315	LIV DEG
ENSG00000138386	-0.10233	5.96163	-6.06518	2.99761e-09	6.80447e-09	-5.93173	LIV DEG
ENSG00000138398	-0.103325	6.6368	-6.37926	4.03693e-10	9.75729e-10	-6.25259	LIV DEG
ENSG00000138399	-0.0840863	5.28153	-4.31874	2.03385e-05	3.48175e-05	-4.26114	LIV DEG
ENSG00000138400	-0.584775	2.30613	-11.2831	1.75521e-25	1.1285e-24	-10.4329	LIV DEG
ENSG00000138411	-0.0145962	7.03969	-0.719453	0.472263	0.508683	-0.718802	Not DEG
ENSG00000138413	-0.17537	4.67937	-6.60532	1.49504e-10	3.70984e-10	-6.40588	LIV DEG
ENSG00000138430	0.0557186	5.40512	2.16043	0.0312823	0.0399028	2.15346	PM DEG
ENSG00000138433	-0.0831187	4.43455	-5.18493	3.48942e-07	6.82212e-07	-5.09489	LIV DEG
ENSG00000138434	0.0555254	7.12892	2.66166	0.00806458	0.0109541	2.64935	PM DEG
ENSG00000138439	0.712453	4.32254	21.219	1.38823e-69	3.95188e-67	17.6324	PM DEG
ENSG00000138442	-0.133543	5.17755	-7.61378	1.2997e-13	3.92284e-13	-7.4062	LIV DEG
ENSG00000138443	0.196733	7.58785	8.30488	1.12856e-15	3.89169e-15	8.012	PM DEG
ENSG00000138448	-0.0857862	7.52074	-2.82836	0.00492218	0.00683865	-2.81208	LIV DEG
ENSG00000138449	-0.266408	3.2324	-6.31348	6.61241e-10	1.57589e-09	-6.17509	LIV DEG
ENSG00000138459	-0.164558	5.61036	-7.39788	5.78999e-13	1.6767e-12	-7.20534	LIV DEG
ENSG00000138463	0.0103974	3.6459	0.506336	0.612941	0.645648	0.505881	Not DEG
ENSG00000138468	-0.14432	5.68897	-7.9353	1.99848e-14	6.34998e-14	-7.65073	LIV DEG
ENSG00000138495	-0.303997	3.84868	-11.8118	3.96372e-28	3.06706e-27	-10.9967	LIV DEG
ENSG00000138496	0.137282	3.60224	3.07512	0.00224205	0.00322498	3.05614	PM DEG
ENSG00000138587	0.01653	2.28524	0.478533	0.632554	0.664045	0.478135	Not DEG
ENSG00000138592	-0.142697	6.14314	-11.2776	1.75104e-26	1.20037e-25	-10.6496	LIV DEG
ENSG00000138593	0.143619	7.98848	4.8127	2.04122e-06	3.7729e-06	4.7493	PM DEG
ENSG00000138594	0.146895	4.83137	5.4692	7.70045e-08	1.57959e-07	5.37401	PM DEG
ENSG00000138600	-0.0621841	5.15688	-3.266	0.00118673	0.00175111	-3.24205	LIV DEG
ENSG00000138604	-0.143844	5.15515	-4.6162	5.19499e-06	9.32263e-06	-4.55676	LIV DEG
ENSG00000138606	0.270067	3.51452	8.40647	7.02271e-16	2.45296e-15	8.07012	PM DEG
ENSG00000138613	-0.117911	4.78462	-4.70812	3.59629e-06	6.5235e-06	-4.63345	LIV DEG
ENSG00000138614	-0.354702	4.04501	-16.2692	3.25219e-48	1.17661e-46	-14.59	LIV DEG
ENSG00000138617	0.435607	1.9646	17.3045	1.51249e-50	6.71924e-49	14.952	PM DEG
ENSG00000138621	-0.0421893	2.29861	-1.76175	0.0789389	0.0957204	-1.75688	Not DEG
ENSG00000138622	0.569872	0.22848	6.36495	5.66779e-10	1.3569e-09	6.1994	PM DEG
ENSG00000138623	0.132136	5.12842	3.68464	0.00025793	0.00040399	3.65425	PM DEG
ENSG00000138629	-0.0634415	4.38492	-3.61465	0.000330649	0.00051284	-3.59002	LIV DEG
ENSG00000138639	-0.266327	3.55335	-6.54214	1.98103e-10	4.87374e-10	-6.3628	LIV DEG
ENSG00000138640	0.215045	5.71482	7.34461	1.40281e-12	3.9704e-12	7.08377	PM DEG
ENSG00000138641	0.275503	6.10041	14.251	3.0793e-37	4.50444e-36	12.751	PM DEG
ENSG00000138642	-0.217125	4.52527	-6.45243	2.99544e-10	7.29884e-10	-6.29901	LIV DEG
ENSG00000138646	0.0260199	2.48847	0.754144	0.45119	0.487757	0.753433	Not DEG
ENSG00000138650	0.233404	6.80741	8.29212	1.35585e-15	4.66208e-15	7.98941	PM DEG
ENSG00000138653	0.014263	-0.034079	0.229762	0.818406	0.838005	0.229596	Not DEG
ENSG00000138658	-0.304874	4.63078	-10.5133	4.32558e-23	2.36502e-22	-9.89616	LIV DEG
ENSG00000138660	-0.22526	4.40859	-10.4027	4.36196e-23	2.38371e-22	-9.89532	LIV DEG
ENSG00000138663	-0.153421	5.04803	-7.45393	3.99352e-13	1.1693e-12	-7.25578	LIV DEG
ENSG00000138668	0.1396	6.19912	6.61772	1.10048e-10	2.75534e-10	6.45246	PM DEG
ENSG00000138669	-0.293092	2.89877	-6.50469	2.14501e-10	5.26638e-10	-6.35058	LIV DEG
ENSG00000138670	0.0277132	4.30211	0.771286	0.440939	0.47763	0.770609	Not DEG
ENSG00000138674	0.132579	6.18313	8.42598	5.2474e-16	1.84507e-15	8.10563	PM DEG
ENSG00000138675	-0.0456269	1.1715	-0.932468	0.351644	0.387679	-0.931406	Not DEG
ENSG00000138678	-0.498772	1.34094	-10.2033	5.55749e-22	2.83376e-21	-9.63741	LIV DEG
ENSG00000138685	0.296965	5.67597	6.93528	2.34296e-11	6.1279e-11	6.68288	PM DEG
ENSG00000138686	0.012971	5.43501	0.574627	0.565867	0.600183	0.574148	Not DEG
ENSG00000138688	0.129299	8.9406	8.58821	1.7174e-16	6.24574e-16	8.24033	PM DEG
ENSG00000138696	0.0363368	5.34473	0.955946	0.339561	0.375372	0.955033	Not DEG
ENSG00000138698	-0.129816	6.44694	-4.42403	1.23634e-05	2.15954e-05	-4.37108	LIV DEG
ENSG00000138709	-0.199155	5.46716	-10.6977	6.22223e-24	3.62168e-23	-10.0883	LIV DEG
ENSG00000138722	-0.116366	0.831793	-1.09982	0.27201	0.305536	-1.09845	Not DEG
ENSG00000138735	-0.422508	3.04182	-5.71474	1.98966e-08	4.25863e-08	-5.6129	LIV DEG
ENSG00000138738	-0.310677	3.7108	-10.069	1.32343e-21	6.60344e-21	-9.54791	LIV DEG
ENSG00000138741	-0.789676	2.36755	-14.7459	3.71135e-40	6.88046e-39	-13.2647	LIV DEG
ENSG00000138744	0.217596	3.08111	7.96858	1.30691e-14	4.2001e-14	7.70515	PM DEG
ENSG00000138750	-0.196198	4.43688	-10.1685	1.22025e-21	6.09419e-21	-9.55631	LIV DEG
ENSG00000138756	0.027717	5.7858	1.07914	0.281134	0.315114	1.07778	Not DEG
ENSG00000138757	-0.0578219	7.66821	-2.48286	0.0134065	0.0178032	-2.47279	LIV DEG
ENSG00000138758	0.0279158	7.40375	1.37286	0.170402	0.197422	1.37091	Not DEG
ENSG00000138759	-0.210362	5.44554	-3.70199	0.000237469	0.000373212	-3.67541	LIV DEG
ENSG00000138760	0.00485002	7.82241	0.178804	0.858174	0.874504	0.1787	Not DEG
ENSG00000138764	0.280451	5.10557	11.3858	3.11499e-26	2.09816e-25	10.5958	PM DEG
ENSG00000138767	0.333834	5.75786	15.6951	1.68259e-44	4.39117e-43	13.9946	PM DEG
ENSG00000138768	-0.11381	6.22093	-6.77894	4.20245e-11	1.08148e-10	-6.59676	LIV DEG
ENSG00000138769	0.0949632	5.02711	3.81781	0.00015415	0.000245837	3.78429	PM DEG
ENSG00000138771	0.160798	3.96643	4.03504	6.598e-05	0.00010843	3.99034	PM DEG
ENSG00000138772	-0.396617	2.71079	-6.54365	1.73301e-10	4.28401e-10	-6.38331	LIV DEG
ENSG00000138777	-0.0909954	5.13291	-5.31521	1.7123e-07	3.4235e-07	-5.22813	LIV DEG
ENSG00000138778	-0.0571485	1.75914	-1.3275	0.185063	0.213038	-1.32533	Not DEG
ENSG00000138780	-0.23766	3.57151	-9.40526	7.07201e-19	2.96058e-18	-8.87375	LIV DEG
ENSG00000138785	0.1073	3.1326	6.29153	6.78252e-10	1.61572e-09	6.17108	PM DEG
ENSG00000138792	-0.112811	1.09513	-1.67863	0.0940575	0.112741	-1.67437	Not DEG
ENSG00000138794	0.14966	1.19155	3.81472	0.00015631	0.0002491	3.78082	PM DEG
ENSG00000138795	-0.497302	1.86435	-8.65822	1.17297e-16	4.30412e-16	-8.28582	LIV DEG
ENSG00000138796	0.108739	4.35141	7.03703	8.19884e-12	2.21368e-11	6.83503	PM DEG
ENSG00000138798	0.0144381	2.36975	0.284719	0.775978	0.79929	0.284564	Not DEG
ENSG00000138801	-0.176112	6.10409	-6.94282	1.56103e-11	4.1282e-11	-6.74211	LIV DEG
ENSG00000138802	0.302427	5.3281	17.9935	6.19946e-55	4.28515e-53	15.6102	PM DEG
ENSG00000138814	0.148281	8.05209	4.14466	4.06123e-05	6.7865e-05	4.10397	PM DEG
ENSG00000138821	-0.344796	3.48343	-9.80233	1.40844e-20	6.59989e-20	-9.2997	LIV DEG
ENSG00000138823	0.0171992	0.484243	0.325329	0.745093	0.770006	0.325117	Not DEG
ENSG00000138829	-0.326524	1.02764	-4.98491	9.24138e-07	1.7543e-06	-4.90714	LIV DEG
ENSG00000138834	0.0825727	7.01679	2.81792	0.00502357	0.00697145	2.80552	PM DEG
ENSG00000138835	0.200337	3.88693	7.55158	3.46322e-13	1.01789e-12	7.27504	PM DEG
ENSG00000138867	-0.177334	4.1816	-8.94041	1.88892e-17	7.2665e-17	-8.50043	LIV DEG
ENSG00000138942	0.296375	4.33248	14.8071	1.50833e-40	2.88784e-39	13.332	PM DEG
ENSG00000138944	0.380481	5.33847	6.25336	8.51387e-10	2.01419e-09	6.13504	PM DEG
ENSG00000138964	0.878498	1.99823	12.7101	7.78722e-32	7.81068e-31	11.7417	PM DEG
ENSG00000139044	-0.298583	3.54401	-5.19459	2.98379e-07	5.86164e-07	-5.12447	LIV DEG
ENSG00000139083	0.739828	3.19961	19.5682	5.42723e-62	6.86655e-60	16.615	PM DEG
ENSG00000139112	-0.125649	7.66672	-4.01224	7.13102e-05	0.00011687	-3.97187	LIV DEG
ENSG00000139116	0.010096	7.62812	0.481399	0.630472	0.662277	0.481063	Not DEG
ENSG00000139117	0.302885	4.62136	10.1406	1.38135e-21	6.8813e-21	9.54347	PM DEG
ENSG00000139131	0.027628	3.33346	1.60888	0.108433	0.128806	1.60528	Not DEG
ENSG00000139132	-0.0283416	6.12585	-1.31836	0.188146	0.216369	-1.31608	Not DEG
ENSG00000139133	0.248104	2.88349	9.74491	1.87668e-20	8.70725e-20	9.26913	PM DEG
ENSG00000139144	0.391225	-0.971799	4.18537	3.43255e-05	5.76892e-05	4.14269	PM DEG
ENSG00000139146	-0.151823	0.899584	-3.05055	0.00243071	0.0034843	-3.03184	LIV DEG
ENSG00000139154	0.110393	5.71585	7.00304	1.01796e-11	2.72805e-11	6.80394	PM DEG
ENSG00000139155	-0.645144	4.89166	-10.2423	6.64722e-22	3.3743e-21	-9.619	LIV DEG
ENSG00000139160	-0.357755	2.56994	-14.2627	3.61504e-35	4.56575e-34	-12.374	LIV DEG
ENSG00000139163	0.305296	6.80899	10.5964	2.53022e-23	1.40615e-22	9.94967	PM DEG
ENSG00000139168	-0.193558	4.51652	-9.19464	1.56271e-18	6.41664e-18	-8.78507	LIV DEG
ENSG00000139173	-0.124499	3.25006	-5.92318	6.95112e-09	1.53755e-08	-5.7921	LIV DEG
ENSG00000139174	0.0811594	4.72738	2.48783	0.0131818	0.0175167	2.47882	PM DEG
ENSG00000139178	0.486383	3.11563	7.7563	5.61918e-14	1.73723e-13	7.51666	PM DEG
ENSG00000139180	-0.105712	6.11458	-6.49625	2.30108e-10	5.6355e-10	-6.33977	LIV DEG
ENSG00000139182	-0.0441606	6.6958	-0.913086	0.361629	0.397816	-0.912266	Not DEG
ENSG00000139187	0.251355	1.83968	6.22902	1.05944e-09	2.48843e-09	6.10019	PM DEG
ENSG00000139190	-0.0730144	5.64767	-1.35009	0.177745	0.205225	-1.34773	Not DEG
ENSG00000139192	-0.118606	2.33135	-3.71461	0.000232642	0.000365866	-3.68065	LIV DEG
ENSG00000139197	-0.0776294	5.69215	-3.71798	0.000227578	0.000358084	-3.68626	LIV DEG
ENSG00000139200	0.410987	2.96321	6.85241	2.11266e-11	5.54096e-11	6.69802	PM DEG
ENSG00000139211	-0.0982946	1.92181	-1.5174	0.129907	0.152971	-1.51447	Not DEG
ENSG00000139218	0.00238638	6.53712	0.190798	0.848781	0.866005	0.190674	Not DEG
ENSG00000139220	-0.115848	7.16364	-4.52159	8.16868e-06	1.44493e-05	-4.46071	LIV DEG
ENSG00000139233	-0.177322	4.40434	-9.97576	1.59209e-21	7.89656e-21	-9.52874	LIV DEG
ENSG00000139239	0.027627	-0.419724	0.619294	0.536084	0.57148	0.618745	Not DEG
ENSG00000139263	0.0207974	3.1083	0.534948	0.592964	0.626466	0.534546	Not DEG
ENSG00000139266	0.262505	2.40688	11.7405	3.29081e-27	2.3677e-26	10.8041	PM DEG
ENSG00000139278	-0.33614	4.09612	-7.87903	4.20343e-14	1.30983e-13	-7.55454	LIV DEG
ENSG00000139287	-0.378799	-0.290476	-5.51065	5.73036e-08	1.18468e-07	-5.42702	LIV DEG
ENSG00000139289	0.573871	4.53979	15.0342	2.45831e-41	5.04128e-40	13.4666	PM DEG
ENSG00000139291	0.0337254	4.81726	1.76078	0.0790085	0.0957994	1.75647	Not DEG
ENSG00000139292	0.24284	2.71424	3.56917	0.000413414	0.000635513	3.53137	PM DEG
ENSG00000139304	-0.439188	1.50605	-8.27926	1.10975e-15	3.82925e-15	-8.01407	LIV DEG
ENSG00000139318	-0.461469	3.33406	-6.40741	3.68633e-10	8.92698e-10	-6.26676	LIV DEG
ENSG00000139323	-0.161535	4.74076	-7.10622	5.35748e-12	1.46202e-11	-6.89577	LIV DEG
ENSG00000139324	0.035686	5.60366	1.90665	0.057133	0.0705158	1.90229	Not DEG
ENSG00000139329	-1.44633	0.583935	-15.1782	1.23754e-42	2.77473e-41	-13.6856	LIV DEG
ENSG00000139343	-0.339999	3.44772	-14.353	2.20733e-38	3.52961e-37	-12.9548	LIV DEG
ENSG00000139350	-0.081032	3.19913	-3.64419	0.00030477	0.000474333	-3.61121	LIV DEG
ENSG00000139351	0.268195	-0.498409	3.67187	0.000271162	0.000423764	3.6414	PM DEG
ENSG00000139352	-0.290609	2.27332	-5.77285	1.61486e-08	3.47844e-08	-5.64889	LIV DEG
ENSG00000139354	0.0360859	0.908205	0.478638	0.632434	0.663984	0.478303	Not DEG
ENSG00000139364	-0.054511	7.54976	-2.29663	0.0221285	0.0287175	-2.28815	LIV DEG
ENSG00000139370	-0.217924	4.24176	-11.9971	2.26743e-29	1.914e-28	-11.2519	LIV DEG
ENSG00000139372	-0.340642	3.73495	-14.6794	6.68767e-41	1.31296e-39	-13.3925	LIV DEG
ENSG00000139405	0.0824771	3.07968	3.63031	0.00031208	0.000485152	3.60506	PM DEG
ENSG00000139410	-0.375563	1.21312	-7.48724	4.66383e-13	1.35913e-12	-7.23475	LIV DEG
ENSG00000139428	-0.0453534	4.00192	-1.79389	0.0735744	0.0895568	-1.78925	Not DEG
ENSG00000139433	-0.41605	5.43107	-10.6709	4.52734e-23	2.47159e-22	-9.8916	LIV DEG
ENSG00000139436	-0.0231436	5.68128	-1.17205	0.241818	0.27364	-1.17046	Not DEG
ENSG00000139437	-0.0166554	4.50007	-0.863337	0.388436	0.425144	-0.862457	Not DEG
ENSG00000139438	0.369717	2.43225	6.11548	2.22979e-09	5.11359e-09	5.98012	PM DEG
ENSG00000139496	0.0999934	6.01383	6.02285	3.70621e-09	8.35771e-09	5.8968	PM DEG
ENSG00000139505	-0.0841818	5.88371	-3.86663	0.000128037	0.000205449	-3.8302	LIV DEG
ENSG00000139508	0.0440469	3.49971	1.66434	0.0970181	0.116075	1.65949	Not DEG
ENSG00000139514	0.334962	5.41129	9.83492	9.9621e-21	4.71413e-20	9.33645	PM DEG
ENSG00000139517	0.207856	3.02966	8.1927	3.28647e-15	1.09862e-14	7.87952	PM DEG
ENSG00000139531	0.0570176	3.65168	2.81035	0.00519391	0.00719215	2.79475	PM DEG
ENSG00000139537	0.0336816	0.27632	0.705676	0.480832	0.516909	0.704965	Not DEG
ENSG00000139546	-0.16426	2.41596	-7.24137	2.44295e-12	6.80484e-12	-7.00653	LIV DEG
ENSG00000139547	-0.00966649	0.689042	-0.24745	0.804687	0.825755	-0.247286	Not DEG
ENSG00000139567	-0.37178	2.63107	-6.33528	6.19731e-10	1.47957e-09	-6.18533	LIV DEG
ENSG00000139574	0.397344	0.359071	8.11361	5.14544e-15	1.69542e-14	7.8233	PM DEG
ENSG00000139579	0.031277	3.79604	1.67305	0.0949302	0.113734	1.66995	Not DEG
ENSG00000139597	0.105728	5.34678	4.92906	1.22657e-06	2.30395e-06	4.8513	PM DEG
ENSG00000139613	0.441326	6.48018	18.1432	4.00629e-55	2.82333e-53	15.6381	PM DEG
ENSG00000139618	-0.109676	0.312024	-2.03377	0.0426294	0.0534845	-2.02732	Not DEG
ENSG00000139620	-0.157244	4.3064	-9.3642	4.9617e-19	2.09989e-18	-8.91312	LIV DEG
ENSG00000139624	-0.0239486	4.93765	-1.01807	0.30918	0.344054	-1.01694	Not DEG
ENSG00000139625	-0.0986013	5.40422	-4.91833	1.25484e-06	2.3544e-06	-4.84678	LIV DEG
ENSG00000139626	-0.552111	-0.357137	-7.73017	7.35044e-14	2.25858e-13	-7.48145	LIV DEG
ENSG00000139629	-0.118373	3.51999	-1.65268	0.0992654	0.118574	-1.64843	Not DEG
ENSG00000139631	-0.135259	4.53071	-4.89634	1.37216e-06	2.56672e-06	-4.82901	LIV DEG
ENSG00000139636	0.183962	4.58723	8.35602	1.48687e-15	5.09964e-15	7.97803	PM DEG
ENSG00000139637	-0.243572	3.51588	-11.9895	7.45022e-28	5.64968e-27	-10.9396	LIV DEG
ENSG00000139641	-0.0808173	5.34634	-3.00686	0.00280149	0.00399357	-2.98872	LIV DEG
ENSG00000139644	0.109441	7.93416	6.26769	7.85063e-10	1.86299e-09	6.14792	PM DEG
ENSG00000139645	0.188338	5.45296	6.03514	3.65469e-09	8.24411e-09	5.89911	PM DEG
ENSG00000139651	0.102924	5.31835	6.86547	2.87724e-11	7.47557e-11	6.65272	PM DEG
ENSG00000139668	0.156666	5.46107	8.64255	1.05166e-16	3.87017e-16	8.2988	PM DEG
ENSG00000139675	-0.241068	2.28643	-9.27802	8.92675e-19	3.71404e-18	-8.84779	LIV DEG
ENSG00000139679	-0.901088	3.56409	-16.2641	3.99797e-46	1.20636e-44	-14.258	LIV DEG
ENSG00000139684	-0.152047	5.5998	-7.92678	1.45649e-14	4.66349e-14	-7.6913	LIV DEG
ENSG00000139687	0.0502434	5.43953	2.58799	0.00998528	0.0134273	2.57634	PM DEG
ENSG00000139697	0.306787	6.79481	15.5464	7.37355e-44	1.83575e-42	13.8891	PM DEG
ENSG00000139714	-0.321718	1.76812	-6.0665	2.54972e-09	5.82075e-09	-5.95824	LIV DEG
ENSG00000139718	0.368504	3.38358	9.36523	8.16756e-19	3.40801e-18	8.85771	PM DEG
ENSG00000139719	0.00427492	4.85944	0.281664	0.778346	0.801576	0.281476	Not DEG
ENSG00000139722	0.172463	3.43847	6.25669	1.01909e-09	2.39704e-09	6.10639	PM DEG
ENSG00000139725	0.185299	3.62544	6.51846	2.04028e-10	5.0155e-10	6.35828	PM DEG
ENSG00000139726	-0.0157593	5.23721	-0.948576	0.343375	0.379162	-0.947518	Not DEG
ENSG00000139734	-0.314692	1.07696	-5.9198	7.33839e-09	1.62006e-08	-5.78299	LIV DEG
ENSG00000139737	-0.297922	7.11977	-7.29861	1.79956e-12	5.05367e-12	-7.04919	LIV DEG
ENSG00000139746	-0.0107666	6.64261	-0.817523	0.414079	0.450657	-0.816736	Not DEG
ENSG00000139767	0.0871765	5.59806	1.6591	0.0977169	0.116872	1.65602	Not DEG
ENSG00000139780	0.444574	-2.09227	3.03252	0.00257051	0.00367884	3.01491	PM DEG
ENSG00000139793	0.0382232	7.80072	1.37135	0.170979	0.197995	1.36906	Not DEG
ENSG00000139800	0.0609	1.6514	1.13761	0.255945	0.288691	1.13603	Not DEG
ENSG00000139826	0.208459	4.56381	7.97881	1.56255e-14	4.9905e-14	7.6823	PM DEG
ENSG00000139832	0.49274	0.260462	6.90193	1.78374e-11	4.69707e-11	6.72271	PM DEG
ENSG00000139835	0.0212907	-0.621699	0.354541	0.723127	0.749669	0.354283	Not DEG
ENSG00000139842	0.0177828	5.41957	1.63367	0.103089	0.122849	1.63006	Not DEG
ENSG00000139865	-0.15349	0.739387	-1.39614	0.163384	0.18984	-1.39378	Not DEG
ENSG00000139874	0.474151	2.3578	8.75453	4.74124e-17	1.78208e-16	8.39294	PM DEG
ENSG00000139880	0.439537	1.40953	6.75184	5.02254e-11	1.28686e-10	6.57027	PM DEG
ENSG00000139899	0.0570462	-0.307831	0.828286	0.407958	0.444666	0.827493	Not DEG
ENSG00000139910	0.0675108	6.25653	3.05107	0.00241517	0.00346247	3.03377	PM DEG
ENSG00000139915	0.00676546	5.05226	0.188496	0.850564	0.867525	0.188399	Not DEG
ENSG00000139921	-0.0706703	4.62884	-3.31413	0.00101148	0.00150287	-3.28731	LIV DEG
ENSG00000139926	-0.422517	4.18285	-10.2854	2.05916e-22	1.07765e-21	-9.73883	LIV DEG
ENSG00000139946	0.0913507	4.30785	3.43549	0.000653772	0.000986907	3.40827	PM DEG
ENSG00000139970	0.156569	7.82841	4.45257	1.07892e-05	1.89176e-05	4.40072	PM DEG
ENSG00000139971	-0.0582193	5.92158	-2.49598	0.0129667	0.0172489	-2.48468	LIV DEG
ENSG00000139973	0.0848926	7.16351	1.90223	0.0578016	0.0712883	1.8972	Not DEG
ENSG00000139974	-0.259651	4.76775	-13.5754	4.68744e-36	6.32249e-35	-12.5369	LIV DEG
ENSG00000139977	0.0587297	5.32297	3.73593	0.000212793	0.000335772	3.70332	PM DEG
ENSG00000139988	-0.494784	-0.827429	-8.22065	1.68711e-15	5.76082e-15	-7.96242	LIV DEG
ENSG00000139990	0.212473	5.3118	14.1417	5.55666e-37	7.96147e-36	12.7049	PM DEG
ENSG00000139998	0.239883	5.13638	4.67385	3.80123e-06	6.88428e-06	4.62196	PM DEG
ENSG00000140006	-0.109323	3.84814	-6.06928	2.53976e-09	5.79923e-09	-5.95888	LIV DEG
ENSG00000140009	-0.0554459	1.22227	-1.74318	0.0822063	0.0994428	-1.73803	Not DEG
ENSG00000140015	0.168245	5.13745	3.84113	0.000138032	0.00022093	3.81167	PM DEG
ENSG00000140022	0.354464	6.28668	9.11607	4.55499e-18	1.8263e-17	8.664	PM DEG
ENSG00000140025	-0.410463	3.08068	-12.3582	8.98973e-30	7.82353e-29	-11.3332	LIV DEG
ENSG00000140030	0.58909	-0.155635	6.15583	1.6726e-09	3.86733e-09	6.02678	PM DEG
ENSG00000140043	-0.0352668	4.35099	-1.42471	0.154951	0.18074	-1.42226	Not DEG
ENSG00000140044	0.334621	3.61943	7.58724	1.80483e-13	5.39403e-13	7.36251	PM DEG
ENSG00000140057	-0.130847	1.36355	-2.92361	0.00364018	0.00512963	-2.90777	LIV DEG
ENSG00000140067	-0.0349601	0.452956	-0.482298	0.629835	0.661672	-0.481959	Not DEG
ENSG00000140090	0.719778	5.1674	11.7567	1.10602e-27	8.27415e-27	10.9038	PM DEG
ENSG00000140092	0.396795	2.23727	5.15607	3.7811e-07	7.37173e-07	5.07966	PM DEG
ENSG00000140104	-0.484022	2.57568	-10.9439	1.18517e-24	7.21674e-24	-10.2499	LIV DEG
ENSG00000140105	0.0808792	5.36287	2.62398	0.00899188	0.0121602	2.61236	PM DEG
ENSG00000140153	-0.013812	4.97954	-0.82274	0.411138	0.447816	-0.821893	Not DEG
ENSG00000140157	-0.0516597	4.45276	-2.87873	0.00418905	0.00586451	-2.86356	LIV DEG
ENSG00000140199	0.235714	5.74443	11.5144	4.60254e-27	3.2766e-26	10.7733	PM DEG
ENSG00000140254	0.359212	-0.934039	4.81599	2.11704e-06	3.90703e-06	4.74192	PM DEG
ENSG00000140259	-0.107233	4.41537	-5.25993	2.3074e-07	4.57399e-07	-5.1727	LIV DEG
ENSG00000140262	0.0397021	6.42066	2.09378	0.0369742	0.0467363	2.08605	PM DEG
ENSG00000140263	0.234639	2.75091	8.10703	6.11199e-15	2.00444e-14	7.80162	PM DEG
ENSG00000140264	-0.277237	6.84864	-12.405	1.61364e-30	1.47803e-29	-11.4826	LIV DEG
ENSG00000140265	0.0898045	4.42048	4.3301	1.90051e-05	3.26459e-05	4.27627	PM DEG
ENSG00000140280	0.000931155	3.01837	0.0377407	0.969909	0.974006	0.037722	Not DEG
ENSG00000140284	0.138274	0.491154	2.41215	0.0162112	0.0213248	2.40413	PM DEG
ENSG00000140299	-0.0525959	5.66011	-2.82181	0.0050048	0.00694629	-2.80672	LIV DEG
ENSG00000140307	-0.158449	3.85297	-7.65089	1.33223e-13	4.0188e-13	-7.40292	LIV DEG
ENSG00000140319	0.130375	6.34394	5.98912	4.51543e-09	1.01172e-08	5.86411	PM DEG
ENSG00000140320	0.319295	3.81919	10.652	1.06174e-23	6.08657e-23	10.0357	PM DEG
ENSG00000140323	0.651044	4.54267	15.3	1.58969e-41	3.2849e-40	13.4988	PM DEG
ENSG00000140326	0.0244647	3.71135	0.933763	0.35096	0.387044	0.932728	Not DEG
ENSG00000140332	0.662831	3.72395	16.2326	1.08122e-46	3.46095e-45	14.349	PM DEG
ENSG00000140350	-0.222986	6.38633	-10.6025	1.71912e-23	9.68824e-23	-9.98806	LIV DEG
ENSG00000140365	-0.34415	3.84082	-15.3324	3.20216e-42	6.97671e-41	-13.6163	LIV DEG
ENSG00000140367	0.0244626	4.75946	1.13472	0.257144	0.289983	1.13317	Not DEG
ENSG00000140368	0.118936	0.169216	2.1892	0.0291491	0.0373381	2.18146	PM DEG
ENSG00000140374	-0.342953	5.0612	-14.8895	1.96e-40	3.71318e-39	-13.3124	LIV DEG
ENSG00000140379	1.66084	-1.76753	10.7118	4.57592e-24	2.68293e-23	10.1185	PM DEG
ENSG00000140382	-0.143645	5.71989	-7.65393	1.36572e-13	4.11523e-13	-7.39962	LIV DEG
ENSG00000140386	0.105455	6.15226	6.50324	2.23453e-10	5.47684e-10	6.34429	PM DEG
ENSG00000140391	-0.098972	7.27318	-5.29996	1.74511e-07	3.48812e-07	-5.22462	LIV DEG
ENSG00000140395	-0.282858	5.11634	-15.7623	9.48788e-43	2.14943e-41	-13.7049	LIV DEG
ENSG00000140396	0.305091	6.42478	21.3351	7.95684e-70	2.39092e-67	17.6639	PM DEG
ENSG00000140398	-0.121074	4.5136	-4.15591	3.9119e-05	6.54403e-05	-4.11262	LIV DEG
ENSG00000140400	-0.166806	5.92829	-6.05758	2.95822e-09	6.71998e-09	-5.9339	LIV DEG
ENSG00000140403	0.595092	5.86874	13.1877	8.26841e-34	9.42007e-33	12.1201	PM DEG
ENSG00000140406	0.116415	2.66092	3.3554	0.000873343	0.00130354	3.32844	PM DEG
ENSG00000140416	-0.00872571	5.95194	-0.273287	0.784759	0.807335	-0.273123	Not DEG
ENSG00000140443	0.725212	6.25756	20.8433	2.26211e-67	4.75153e-65	17.3421	PM DEG
ENSG00000140450	0.475347	4.44388	8.73734	5.16057e-17	1.93667e-16	8.38298	PM DEG
ENSG00000140451	-0.120253	-0.163729	-1.94341	0.0526903	0.0653157	-1.93745	Not DEG
ENSG00000140455	0.179906	3.81723	8.31011	2.69674e-15	9.06666e-15	7.90419	PM DEG
ENSG00000140459	-0.109336	-0.411607	-1.79591	0.0733403	0.089287	-1.79071	Not DEG
ENSG00000140463	-0.144654	4.10013	-6.06434	3.24907e-09	7.3552e-09	-5.91849	LIV DEG
ENSG00000140464	0.818858	2.7005	18.1458	1.59046e-55	1.16658e-53	15.6968	PM DEG
ENSG00000140470	-0.152748	2.70553	-3.78694	0.000174279	0.000276756	-3.75365	LIV DEG
ENSG00000140471	-0.0585372	4.39523	-2.04255	0.0416614	0.0523338	-2.03689	Not DEG
ENSG00000140474	-0.107469	4.71033	-3.17447	0.00161773	0.00235782	-3.15269	LIV DEG
ENSG00000140479	0.0120205	5.3521	0.209211	0.834396	0.852683	0.209067	Not DEG
ENSG00000140488	0.274192	4.14977	12.2735	2.05733e-29	1.74481e-28	11.2604	PM DEG
ENSG00000140497	0.349729	3.55237	13.814	3.10558e-36	4.22573e-35	12.5695	PM DEG
ENSG00000140506	0.773877	0.017317	9.32164	6.34937e-19	2.66425e-18	8.88575	PM DEG
ENSG00000140511	-0.0382097	-0.486566	-0.464549	0.642496	0.6736	-0.464212	Not DEG
ENSG00000140519	0.211086	1.14374	4.29303	2.21581e-05	3.78097e-05	4.24196	PM DEG
ENSG00000140521	0.157137	5.283	8.29321	2.12811e-15	7.20416e-15	7.93364	PM DEG
ENSG00000140522	-0.925162	1.51886	-10.3919	1.5483e-22	8.16417e-22	-9.76776	LIV DEG
ENSG00000140525	0.178369	2.84509	6.73537	5.27552e-11	1.35088e-10	6.56295	PM DEG
ENSG00000140526	0.241132	7.01219	10.752	5.93634e-24	3.45993e-23	10.0929	PM DEG
ENSG00000140538	0.320656	7.58512	11	5.75562e-25	3.58133e-24	10.3194	PM DEG
ENSG00000140543	-0.11349	2.93498	-5.93553	6.45299e-09	1.43102e-08	-5.80457	LIV DEG
ENSG00000140545	0.0026475	3.82375	0.0387392	0.969118	0.973528	0.0387148	Not DEG
ENSG00000140548	0.275537	2.24309	9.63038	6.68617e-20	2.98074e-19	9.13262	PM DEG
ENSG00000140553	-0.122167	4.58071	-6.00612	3.99016e-09	8.97558e-09	-5.8846	LIV DEG
ENSG00000140563	-0.0966811	2.2091	-0.8937	0.372015	0.408244	-0.892706	Not DEG
ENSG00000140564	0.462872	3.54237	11.9776	1.53951e-28	1.22229e-27	11.0817	PM DEG
ENSG00000140575	0.0725133	6.68086	2.53553	0.0115631	0.0154606	2.5252	PM DEG
ENSG00000140577	0.191154	5.00617	7.76879	5.38843e-14	1.66803e-13	7.52215	PM DEG
ENSG00000140598	-0.0274062	3.73793	-1.68986	0.0917872	0.110225	-1.68604	Not DEG
ENSG00000140600	-0.154051	6.23985	-5.2481	2.54805e-07	5.03305e-07	-5.15413	LIV DEG
ENSG00000140612	-0.104927	4.15754	-7.13281	3.38966e-12	9.35517e-12	-6.96054	LIV DEG
ENSG00000140632	0.107123	6.20936	9.14634	8.09296e-18	3.19451e-17	8.59827	PM DEG
ENSG00000140650	-0.0946949	3.24953	-3.88497	0.000120705	0.000194059	-3.84469	LIV DEG
ENSG00000140678	0.821712	2.49724	11.4699	6.9442e-27	4.89215e-26	10.7354	PM DEG
ENSG00000140688	-0.0634079	4.7279	-2.34243	0.0196305	0.0256109	-2.33334	LIV DEG
ENSG00000140691	0.0171149	2.11877	0.56096	0.575143	0.609066	0.560493	Not DEG
ENSG00000140694	-0.178055	5.15184	-9.56662	1.46945e-19	6.41736e-19	-9.047	LIV DEG
ENSG00000140718	0.141763	6.87384	8.04733	7.9554e-15	2.59092e-14	7.76829	PM DEG
ENSG00000140740	-0.161171	6.87916	-9.3689	5.20766e-19	2.20011e-18	-8.90775	LIV DEG
ENSG00000140743	0.138084	3.80269	6.5091	1.82719e-10	4.50704e-10	6.3752	PM DEG
ENSG00000140749	-1.01488	2.19192	-15.3317	2.42296e-42	5.33816e-41	-13.6367	LIV DEG
ENSG00000140750	0.327173	4.3818	10.8534	2.32054e-24	1.38496e-23	10.1847	PM DEG
ENSG00000140795	0.216897	0.491385	2.5035	0.0126474	0.0168469	2.49355	PM DEG
ENSG00000140798	-0.885254	1.48896	-12.9133	1.07357e-30	9.9857e-30	-11.5178	LIV DEG
ENSG00000140807	0.334312	3.82663	6.32894	6.19811e-10	1.4796e-09	6.18531	PM DEG
ENSG00000140829	0.0134146	5.32664	0.819744	0.412812	0.449446	0.818956	Not DEG
ENSG00000140830	0.227838	3.30336	9.45097	1.76738e-19	7.67969e-19	9.02682	PM DEG
ENSG00000140836	0.712076	4.33945	14.2642	3.03704e-38	4.81014e-37	12.9303	PM DEG
ENSG00000140839	1.06021	0.585508	11.9092	1.36775e-28	1.08952e-27	11.0923	PM DEG
ENSG00000140848	0.233466	4.38345	5.96889	6.01576e-09	1.33666e-08	5.81632	PM DEG
ENSG00000140853	0.739482	2.20941	12.2241	9.04755e-30	7.86751e-29	11.3326	PM DEG
ENSG00000140854	0.135444	3.83163	4.9421	1.05101e-06	1.98556e-06	4.88184	PM DEG
ENSG00000140859	-0.186018	4.27153	-5.76612	1.8522e-08	3.97031e-08	-5.62527	LIV DEG
ENSG00000140873	-0.0518649	0.97765	-0.291396	0.771039	0.794505	-0.291016	Not DEG
ENSG00000140876	-0.352359	1.52455	-8.50953	4.47348e-16	1.58061e-15	-8.125	LIV DEG
ENSG00000140905	-0.362577	2.59526	-15.7258	6.52827e-44	1.62718e-42	-13.8978	LIV DEG
ENSG00000140931	0.287597	1.31988	6.03145	3.55216e-09	8.02453e-09	5.9038	PM DEG
ENSG00000140937	-0.300213	5.75727	-9.39935	5.77889e-19	2.43147e-18	-8.8962	LIV DEG
ENSG00000140939	0.00953829	3.59474	0.304413	0.760958	0.785202	0.304223	Not DEG
ENSG00000140941	0.101418	6.11069	3.99129	7.69822e-05	0.00012586	3.95361	PM DEG
ENSG00000140943	0.17944	6.21589	14.4879	4.70236e-40	8.62896e-39	13.2469	PM DEG
ENSG00000140945	0.0421928	5.48512	1.16143	0.246204	0.278312	1.15962	Not DEG
ENSG00000140948	0.654162	4.89903	21.4155	4.287e-70	1.34419e-67	17.6988	PM DEG
ENSG00000140950	-0.170797	4.10193	-8.62777	1.60935e-16	5.86363e-16	-8.2481	LIV DEG
ENSG00000140961	0.148748	0.406827	2.00418	0.0456712	0.0570923	1.99842	Not DEG
ENSG00000140968	-0.536718	2.58955	-7.8103	5.5825e-14	1.72662e-13	-7.51752	LIV DEG
ENSG00000140983	-0.404357	4.37222	-10.5119	3.4503e-23	1.89845e-22	-9.91876	LIV DEG
ENSG00000140987	-0.154668	3.50369	-8.73616	6.36885e-17	2.37528e-16	-8.35819	LIV DEG
ENSG00000140988	-0.0545213	5.7976	-1.95707	0.0509692	0.0632873	-1.95174	Not DEG
ENSG00000140990	-0.244007	4.36351	-11.3462	2.50605e-26	1.69857e-25	-10.6162	LIV DEG
ENSG00000140992	0.668229	5.53346	21.632	4.42978e-71	1.54578e-68	17.8261	PM DEG
ENSG00000140993	-0.0665665	3.69332	-3.18573	0.00155607	0.00227102	-3.16402	LIV DEG
ENSG00000140995	0.080088	5.57497	3.30545	0.00103013	0.00152964	3.28217	PM DEG
ENSG00000141002	-0.0539074	6.17339	-2.62462	0.00900397	0.0121743	-2.6119	LIV DEG
ENSG00000141012	0.188918	3.09288	5.24906	2.48317e-07	4.90983e-07	5.15897	PM DEG
ENSG00000141013	-0.208578	4.63661	-5.88555	7.8038e-09	1.72018e-08	-5.77264	LIV DEG
ENSG00000141026	0.431507	3.61148	20.0684	1.04863e-62	1.44503e-60	16.7133	PM DEG
ENSG00000141027	0.398184	7.23256	25.0566	2.31002e-86	3.12358e-83	19.6965	PM DEG
ENSG00000141030	-0.106517	4.82808	-5.29098	2.01276e-07	4.00533e-07	-5.19816	LIV DEG
ENSG00000141034	0.518659	3.3432	20.2289	5.79755e-65	9.95476e-63	17.0204	PM DEG
ENSG00000141040	-0.102626	4.47427	-5.33902	1.41215e-07	2.83992e-07	-5.26366	LIV DEG
ENSG00000141052	0.484506	-1.03115	3.99182	7.73052e-05	0.000126341	3.9526	PM DEG
ENSG00000141068	0.516685	4.98987	16.4919	4.0808e-46	1.22964e-44	14.2566	PM DEG
ENSG00000141076	0.231854	4.00273	13.6852	3.90342e-35	4.91563e-34	12.3678	PM DEG
ENSG00000141084	0.189569	3.65515	6.38247	3.98734e-10	9.6419e-10	6.25452	PM DEG
ENSG00000141086	0.340121	0.971432	9.60616	1.83571e-19	7.97022e-19	9.02266	PM DEG
ENSG00000141098	0.0535472	4.5978	2.40508	0.0165248	0.0217215	2.39711	PM DEG
ENSG00000141101	0.159102	2.78245	6.86381	2.39777e-11	6.26518e-11	6.67949	PM DEG
ENSG00000141127	-0.165532	4.86108	-8.59791	1.40039e-16	5.1204e-16	-8.26471	LIV DEG
ENSG00000141179	-0.165499	2.80653	-6.73193	5.44387e-11	1.39234e-10	-6.55826	LIV DEG
ENSG00000141198	-0.135418	3.72179	-3.88011	0.000122898	0.000197482	-3.84027	LIV DEG
ENSG00000141219	0.0164068	4.46542	1.18055	0.238494	0.27019	1.17876	Not DEG
ENSG00000141232	0.648068	4.22508	18.153	1.27491e-55	9.41385e-54	15.7108	PM DEG
ENSG00000141252	0.324949	6.39487	13.7008	6.44589e-36	8.61376e-35	12.5117	PM DEG
ENSG00000141255	0.117312	1.55988	2.8337	0.00481903	0.00670179	2.81889	PM DEG
ENSG00000141258	-0.0813529	6.14886	-2.33741	0.0198724	0.0259171	-2.32875	LIV DEG
ENSG00000141279	0.334173	6.80433	16.409	1.84462e-47	6.35483e-46	14.4711	PM DEG
ENSG00000141295	-0.388321	3.28918	-14.5216	5.66343e-39	9.52045e-38	-13.0588	LIV DEG
ENSG00000141298	0.364353	5.86917	13.4995	7.40633e-35	9.06851e-34	12.3162	PM DEG
ENSG00000141314	0.30874	4.8341	6.67235	7.68056e-11	1.94646e-10	6.50673	PM DEG
ENSG00000141337	-0.352774	3.1152	-9.14262	3.68584e-18	1.48774e-17	-8.68809	LIV DEG
ENSG00000141338	-0.0561127	6.21026	-0.880397	0.379059	0.415595	-0.879632	Not DEG
ENSG00000141349	0.231433	2.6488	7.4518	5.42151e-13	1.57315e-12	7.21429	PM DEG
ENSG00000141367	0.293394	8.77685	9.10512	2.62449e-18	1.06631e-17	8.7266	PM DEG
ENSG00000141376	-0.00749015	5.61058	-0.443265	0.657815	0.68786	-0.442932	Not DEG
ENSG00000141378	-0.133291	3.41112	-6.76448	4.82378e-11	1.23828e-10	-6.57628	LIV DEG
ENSG00000141380	-0.130842	5.78003	-9.29384	4.37212e-19	1.85436e-18	-8.92713	LIV DEG
ENSG00000141384	0.0288836	3.55616	1.15042	0.250512	0.282886	1.14911	Not DEG
ENSG00000141385	-0.213343	5.80601	-12.044	1.34959e-28	1.07624e-27	-11.0935	LIV DEG
ENSG00000141391	0.0405257	2.36713	1.31936	0.187754	0.215952	1.31725	Not DEG
ENSG00000141401	0.373025	0.769531	8.11434	5.46522e-15	1.79669e-14	7.81571	PM DEG
ENSG00000141404	0.203432	5.18274	4.13389	4.329e-05	7.21889e-05	4.08918	PM DEG
ENSG00000141424	-0.0249623	5.61555	-1.15741	0.247926	0.280157	-1.1554	Not DEG
ENSG00000141425	0.00319387	6.86954	0.202143	0.839888	0.857971	0.202037	Not DEG
ENSG00000141428	-0.0786312	2.79788	-4.11278	4.74818e-05	7.89054e-05	-4.06769	LIV DEG
ENSG00000141429	-0.222741	5.07348	-11.6886	1.68378e-27	1.2378e-26	-10.8655	LIV DEG
ENSG00000141431	0.187136	5.19643	7.37319	8.46175e-13	2.42895e-12	7.15346	PM DEG
ENSG00000141433	-0.776614	2.22112	-9.01647	6.92862e-18	2.74744e-17	-8.61608	LIV DEG
ENSG00000141441	0.227929	5.03497	7.34879	1.01353e-12	2.89666e-12	7.12866	PM DEG
ENSG00000141446	-0.20267	4.92694	-13.6244	2.92725e-35	3.72536e-34	-12.3909	LIV DEG
ENSG00000141447	0.0506425	7.34548	2.27988	0.0231149	0.0299366	2.27153	PM DEG
ENSG00000141449	-0.123192	3.58991	-2.41504	0.0161766	0.0212819	-2.40491	LIV DEG
ENSG00000141452	0.14979	4.06172	8.0404	9.22673e-15	2.99281e-14	7.74948	PM DEG
ENSG00000141456	0.136859	4.16277	5.40042	1.16273e-07	2.3499e-07	5.29926	PM DEG
ENSG00000141458	0.325241	5.93196	7.45441	4.79043e-13	1.39527e-12	7.23112	PM DEG
ENSG00000141469	0.886567	4.99092	11.2513	6.49139e-26	4.27523e-25	10.5269	PM DEG
ENSG00000141480	0.0861323	4.47093	3.56663	0.000402637	0.000619386	3.53835	PM DEG
ENSG00000141485	-0.928081	1.13409	-8.25835	4.89592e-15	1.6169e-14	-7.82956	LIV DEG
ENSG00000141497	0.211687	-0.727333	3.12779	0.00191425	0.00277022	3.10322	PM DEG
ENSG00000141499	0.00700542	1.71435	0.269309	0.787803	0.810236	0.269165	Not DEG
ENSG00000141503	0.516293	6.01166	13.6139	6.43298e-35	7.91681e-34	12.3276	PM DEG
ENSG00000141504	-0.0458649	4.24387	-2.01791	0.0442755	0.0554391	-2.01147	Not DEG
ENSG00000141505	-0.137274	0.578642	-2.56825	0.0105057	0.0141026	-2.55872	LIV DEG
ENSG00000141506	0.841249	0.888923	12.923	2.09486e-32	2.18421e-31	11.8523	PM DEG
ENSG00000141510	0.490313	1.76478	12.2916	4.36204e-30	3.87567e-29	11.3963	PM DEG
ENSG00000141519	0.203317	2.48054	4.79576	2.21111e-06	4.07403e-06	4.73311	PM DEG
ENSG00000141522	0.0459009	4.04196	0.991311	0.322111	0.357469	0.99013	Not DEG
ENSG00000141524	0.171263	4.06363	2.85356	0.00460824	0.00642226	2.83322	PM DEG
ENSG00000141526	0.430042	1.9963	6.17859	1.41427e-09	3.29009e-09	6.05385	PM DEG
ENSG00000141527	-0.561258	-0.108375	-9.0538	8.11133e-18	3.19943e-17	-8.59801	LIV DEG
ENSG00000141540	0.112175	5.38842	1.90788	0.0571644	0.0705505	1.90205	Not DEG
ENSG00000141542	0.0982922	4.9323	3.45896	0.000596958	0.00090525	3.43299	PM DEG
ENSG00000141543	-0.0921948	4.06017	-4.32997	1.91141e-05	3.28253e-05	-4.275	LIV DEG
ENSG00000141551	0.338766	5.19762	13.4522	1.08633e-34	1.3152e-33	12.2853	PM DEG
ENSG00000141552	-0.215318	3.7735	-7.37231	8.30776e-13	2.3857e-12	-7.15598	LIV DEG
ENSG00000141556	0.151747	5.73668	5.71697	2.08135e-08	4.44917e-08	5.6051	PM DEG
ENSG00000141560	-0.0131712	4.62423	-0.603608	0.546426	0.581387	-0.603125	Not DEG
ENSG00000141562	0.277267	4.71659	11.4584	1.48746e-26	1.02488e-25	10.6648	PM DEG
ENSG00000141564	0.29399	4.71292	10.0919	2.72738e-21	1.33578e-20	9.47269	PM DEG
ENSG00000141568	0.310885	5.32082	13.8623	6.12692e-36	8.20779e-35	12.5157	PM DEG
ENSG00000141569	0.203634	3.36859	8.47093	3.56283e-16	1.268e-15	8.15257	PM DEG
ENSG00000141570	-0.227826	1.25278	-7.05713	8.27523e-12	2.23319e-11	-6.8337	LIV DEG
ENSG00000141576	0.28556	6.20908	10.5497	1.14526e-23	6.55589e-23	10.0283	PM DEG
ENSG00000141577	-0.29808	2.06529	-6.98209	1.30691e-11	3.47571e-11	-6.76787	LIV DEG
ENSG00000141580	0.0223139	5.57317	1.55607	0.120443	0.142439	1.55292	Not DEG
ENSG00000141582	0.0618947	2.83256	1.87951	0.0608332	0.0748012	1.87471	Not DEG
ENSG00000141622	-0.131388	3.81919	-2.82574	0.00490747	0.00682039	-2.81305	LIV DEG
ENSG00000141627	0.186586	5.5524	13.9153	1.41881e-36	1.98103e-35	12.6313	PM DEG
ENSG00000141639	0.711033	4.85748	13.3016	6.90397e-34	7.90722e-33	12.1348	PM DEG
ENSG00000141642	-0.407464	2.55274	-14.3861	1.5078e-39	2.65862e-38	-13.1591	LIV DEG
ENSG00000141644	0.190267	5.39698	11.9876	1.95481e-27	1.43218e-26	10.8518	PM DEG
ENSG00000141646	0.339494	6.29534	12.7697	8.54086e-32	8.5547e-31	11.7339	PM DEG
ENSG00000141655	0.0594115	1.864	1.42861	0.153987	0.179674	1.42559	Not DEG
ENSG00000141664	0.420386	4.94453	16.1359	8.06768e-47	2.61294e-45	14.3693	PM DEG
ENSG00000141665	-0.0975255	1.93139	-3.26594	0.00118138	0.00174347	-3.24334	LIV DEG
ENSG00000141668	-0.139531	5.42845	-2.65689	0.00813976	0.0110507	-2.64622	LIV DEG
ENSG00000141682	-1.22795	0.422191	-15.2159	2.51458e-42	5.53437e-41	-13.634	LIV DEG
ENSG00000141696	0.085396	2.19377	2.79618	0.00542057	0.00749521	2.78092	PM DEG
ENSG00000141698	-0.174326	4.17543	-7.97116	1.47379e-14	4.71539e-14	-7.68979	LIV DEG
ENSG00000141699	0.0778546	5.15737	5.15749	3.91092e-07	7.6159e-07	5.07324	PM DEG
ENSG00000141736	0.437543	2.64668	7.64147	1.33071e-13	4.01476e-13	7.40307	PM DEG
ENSG00000141741	-0.0632025	1.98134	-2.19179	0.0289509	0.0371041	-2.18415	LIV DEG
ENSG00000141744	0.297924	-0.383992	4.22275	3.00396e-05	5.07224e-05	4.17317	PM DEG
ENSG00000141750	0.126907	3.39393	1.91392	0.0564713	0.0697708	1.90738	Not DEG
ENSG00000141753	0.433255	2.34444	5.10612	4.89351e-07	9.47392e-07	5.03044	PM DEG
ENSG00000141756	-0.0347201	2.70735	-0.773587	0.439647	0.476446	-0.772789	Not DEG
ENSG00000141759	-0.128804	5.01901	-7.30688	1.32161e-12	3.74661e-12	-7.09203	LIV DEG
ENSG00000141837	-0.0520847	6.54281	-1.22576	0.220856	0.251446	-1.22426	Not DEG
ENSG00000141854	-0.0558388	1.38493	-1.4607	0.144844	0.169499	-1.45799	Not DEG
ENSG00000141858	0.420191	2.24558	11.1095	1.9166e-25	1.22861e-24	10.4245	PM DEG
ENSG00000141867	0.444066	5.03781	12.0012	1.35834e-28	1.08242e-27	11.0929	PM DEG
ENSG00000141873	-0.18424	2.88232	-6.68025	8.40461e-11	2.12323e-10	-6.49317	LIV DEG
ENSG00000141905	0.388761	4.8034	7.96453	1.55445e-14	4.96686e-14	7.68297	PM DEG
ENSG00000141933	-0.159078	1.26161	-3.03847	0.00251873	0.00360687	-3.02108	LIV DEG
ENSG00000141934	-0.2863	3.81232	-5.10339	4.7161e-07	9.13782e-07	-5.03752	LIV DEG
ENSG00000141956	0.0987768	3.63123	4.22843	2.89591e-05	4.89667e-05	4.1815	PM DEG
ENSG00000141959	-0.065632	6.04246	-1.89748	0.0584193	0.0720048	-1.89254	Not DEG
ENSG00000141965	0.224989	4.90801	10.6168	2.58208e-23	1.4346e-22	9.94765	PM DEG
ENSG00000141968	0.198579	1.7264	3.53484	0.000452094	0.000692906	3.50764	PM DEG
ENSG00000141971	0.178868	1.20724	5.47983	7.78668e-08	1.59652e-07	5.372	PM DEG
ENSG00000141979	0.362968	2.15328	11.6578	3.25735e-27	2.3444e-26	10.8051	PM DEG
ENSG00000141985	0.0831877	3.36929	2.67223	0.00784407	0.0106673	2.65871	PM DEG
ENSG00000141994	-0.494848	2.45608	-13.6809	2.13356e-35	2.7558e-34	-12.4162	LIV DEG
ENSG00000142002	0.19881	3.73758	7.72589	9.89118e-14	3.01106e-13	7.44235	PM DEG
ENSG00000142039	0.486624	2.40068	14.1596	2.3693e-37	3.50614e-36	12.7714	PM DEG
ENSG00000142046	0.081053	2.45673	2.85533	0.00452787	0.00631311	2.83883	PM DEG
ENSG00000142065	-0.0998818	5.38216	-5.31357	1.78111e-07	3.55756e-07	-5.22084	LIV DEG
ENSG00000142082	0.0935624	4.22512	5.23159	2.66206e-07	5.25154e-07	5.14592	PM DEG
ENSG00000142089	0.894989	3.42834	12.6246	1.55732e-31	1.52871e-30	11.683	PM DEG
ENSG00000142102	0.550953	1.42891	8.11336	5.37794e-15	1.76934e-14	7.81774	PM DEG
ENSG00000142149	0.112396	3.19841	2.44055	0.0150161	0.0198281	2.43199	PM DEG
ENSG00000142156	-0.245774	4.52944	-4.28482	2.24504e-05	3.82966e-05	-4.23901	LIV DEG
ENSG00000142166	0.34963	6.21726	17.6846	1.21801e-53	7.31989e-52	15.4191	PM DEG
ENSG00000142168	-0.0989914	7.24852	-4.13216	4.39767e-05	7.32663e-05	-4.08553	LIV DEG
ENSG00000142173	-0.235266	1.87	-2.06955	0.0390515	0.0491924	-2.06364	LIV DEG
ENSG00000142185	-0.253884	4.87302	-5.57657	3.98353e-08	8.32854e-08	-5.49158	LIV DEG
ENSG00000142186	0.189687	4.90946	9.67729	5.47548e-20	2.45925e-19	9.15421	PM DEG
ENSG00000142188	-0.154468	5.40887	-8.53268	2.72076e-16	9.75858e-16	-8.1851	LIV DEG
ENSG00000142192	-0.0623958	9.78229	-2.24851	0.025035	0.032315	-2.24086	LIV DEG
ENSG00000142197	-0.123221	4.84673	-4.45866	1.01565e-05	1.78502e-05	-4.41381	LIV DEG
ENSG00000142207	0.165092	5.49898	8.92221	1.61716e-17	6.24326e-17	8.51844	PM DEG
ENSG00000142208	0.0572247	5.27733	3.07489	0.00224241	0.00322516	3.05609	PM DEG
ENSG00000142227	0.138316	1.0402	2.09451	0.0368054	0.0465446	2.08792	PM DEG
ENSG00000142230	0.00514551	5.48145	0.311132	0.755854	0.780345	0.31093	Not DEG
ENSG00000142233	0.238746	-0.562755	3.29896	0.00106219	0.00157552	3.27351	PM DEG
ENSG00000142235	-0.446571	4.32477	-8.9353	7.56308e-18	2.99136e-17	-8.60604	LIV DEG
ENSG00000142252	0.120104	1.61816	3.44527	0.000629358	0.000951979	3.41864	PM DEG
ENSG00000142279	-0.289546	2.03264	-4.37665	1.51257e-05	2.6211e-05	-4.32685	LIV DEG
ENSG00000142303	0.0132928	3.88955	0.303627	0.761569	0.785758	0.303421	Not DEG
ENSG00000142327	0.180558	2.82712	4.99976	8.53193e-07	1.62347e-06	4.92279	PM DEG
ENSG00000142330	-0.18804	3.77304	-6.04013	3.35454e-09	7.58999e-09	-5.91323	LIV DEG
ENSG00000142347	0.572111	1.91944	9.9727	3.62727e-21	1.7639e-20	9.44286	PM DEG
ENSG00000142396	-0.190115	4.67	-10.4552	1.13689e-22	6.04486e-22	-9.79902	LIV DEG
ENSG00000142408	0.109499	5.99048	2.14005	0.0328257	0.0417486	2.13421	PM DEG
ENSG00000142409	-0.0927202	2.16117	-2.37439	0.0180143	0.0235891	-2.36532	LIV DEG
ENSG00000142444	-0.18569	3.25339	-7.45282	5.1195e-13	1.48791e-12	-7.22209	LIV DEG
ENSG00000142449	-0.477538	-0.014203	-4.74308	2.82297e-06	5.16227e-06	-4.6833	LIV DEG
ENSG00000142453	0.460839	3.66016	15.5899	3.05061e-43	7.20524e-42	13.787	PM DEG
ENSG00000142459	-0.0450739	4.52098	-1.3792	0.168666	0.195589	-1.3765	Not DEG
ENSG00000142494	-0.123371	2.29083	-1.6679	0.096011	0.114934	-1.66451	Not DEG
ENSG00000142507	-0.34457	5.1704	-14.9162	7.92545e-41	1.54197e-39	-13.3799	LIV DEG
ENSG00000142512	0.218808	1.86639	2.81286	0.00512792	0.00710761	2.79889	PM DEG
ENSG00000142528	0.368779	3.17998	9.61838	4.43659e-20	2.00597e-19	9.17691	PM DEG
ENSG00000142530	-0.458578	0.309706	-8.8253	1.76216e-17	6.79337e-17	-8.50849	LIV DEG
ENSG00000142534	-0.381384	7.83338	-13.335	1.9399e-34	2.30856e-33	-12.2383	LIV DEG
ENSG00000142541	-0.290247	7.58413	-10.8884	1.09089e-24	6.65578e-24	-10.2579	LIV DEG
ENSG00000142544	0.363942	0.280708	7.46498	4.83396e-13	1.40739e-12	7.22989	PM DEG
ENSG00000142546	-0.226756	3.71612	-10.5466	2.72474e-23	1.51115e-22	-9.9423	LIV DEG
ENSG00000142549	0.128109	2.23445	2.89901	0.00390482	0.00548505	2.88575	PM DEG
ENSG00000142552	0.49491	0.0918741	8.24141	2.38733e-15	8.06021e-15	7.91936	PM DEG
ENSG00000142556	0.187042	3.93565	8.8215	3.29265e-17	1.24801e-16	8.43569	PM DEG
ENSG00000142583	0.202976	3.34638	2.9576	0.00326898	0.00462887	2.94124	PM DEG
ENSG00000142599	0.297667	7.02283	14.6135	3.45164e-39	5.91261e-38	13.0964	PM DEG
ENSG00000142609	-0.0873502	2.27017	-1.58763	0.113306	0.13438	-1.58351	Not DEG
ENSG00000142611	0.406393	2.32366	6.35499	5.27945e-10	1.26574e-09	6.21056	PM DEG
ENSG00000142621	0.0713792	0.904065	1.07885	0.281269	0.315249	1.07747	Not DEG
ENSG00000142627	1.0829	-0.615882	12.3663	3.21611e-30	2.88477e-29	11.4228	PM DEG
ENSG00000142634	0.0736797	4.12256	1.18645	0.236162	0.267759	1.18463	Not DEG
ENSG00000142655	0.104278	2.49205	4.14877	4.14546e-05	6.92403e-05	4.09922	PM DEG
ENSG00000142657	-0.00215512	5.32156	-0.0976781	0.92224	0.931714	-0.0976127	Not DEG
ENSG00000142669	0.260971	2.51092	5.63133	3.22647e-08	6.79828e-08	5.52868	PM DEG
ENSG00000142675	0.243986	1.03748	3.96509	8.5155e-05	0.000138604	3.92941	PM DEG
ENSG00000142676	-0.375733	7.05438	-13.564	2.70755e-35	3.45796e-34	-12.3972	LIV DEG
ENSG00000142684	-0.388329	1.50265	-11.3779	2.47161e-26	1.67628e-25	-10.6175	LIV DEG
ENSG00000142686	-0.128368	6.03013	-4.8492	1.64996e-06	3.07202e-06	-4.79216	LIV DEG
ENSG00000142687	0.244933	5.72222	11.2199	1.06894e-25	6.95327e-25	10.4799	PM DEG
ENSG00000142731	-0.495261	1.10134	-8.33778	2.6243e-15	8.83133e-15	-7.90759	LIV DEG
ENSG00000142733	0.277545	2.19396	5.69255	2.40379e-08	5.11166e-08	5.5801	PM DEG
ENSG00000142751	0.272026	4.24597	14.7349	9.19153e-40	1.65578e-38	13.1965	PM DEG
ENSG00000142784	0.762815	4.86413	21.8145	8.71483e-72	3.34148e-69	17.9168	PM DEG
ENSG00000142794	-0.151477	3.30163	-4.62697	4.93055e-06	8.86425e-06	-4.56772	LIV DEG
ENSG00000142798	0.508205	2.26814	5.92675	6.57563e-09	1.45702e-08	5.80142	PM DEG
ENSG00000142856	0.166358	2.95297	2.90708	0.00382167	0.00537139	2.89252	PM DEG
ENSG00000142864	-0.00297577	6.62151	-0.188965	0.850209	0.867263	-0.188852	Not DEG
ENSG00000142867	0.144732	2.82765	6.56353	1.62149e-10	4.0166e-10	6.39348	PM DEG
ENSG00000142871	1.46812	1.77271	18.0012	1.07278e-55	8.03102e-54	15.7218	PM DEG
ENSG00000142875	-0.00265337	8.53805	-0.106525	0.915214	0.925621	-0.106464	Not DEG
ENSG00000142892	-0.183597	5.18743	-7.55494	1.96552e-13	5.85729e-13	-7.35112	LIV DEG
ENSG00000142910	-0.247067	1.86583	-3.35339	0.000870853	0.00130009	-3.32923	LIV DEG
ENSG00000142920	-0.332471	4.88925	-11.3923	2.84457e-26	1.92139e-25	-10.6043	LIV DEG
ENSG00000142937	-0.249105	7.17403	-10.6036	1.46307e-23	8.28625e-23	-10.004	LIV DEG
ENSG00000142949	0.251384	6.83136	8.64401	7.08874e-17	2.63831e-16	8.34554	PM DEG
ENSG00000142959	-0.547278	-1.06475	-7.146	4.94741e-12	1.35319e-11	-6.90708	LIV DEG
ENSG00000142961	0.077563	3.27521	2.51018	0.012462	0.0166142	2.49879	PM DEG
ENSG00000143013	-0.190659	7.04556	-6.49904	1.92906e-10	4.74965e-10	-6.36688	LIV DEG
ENSG00000143028	0.564114	-0.750167	7.40513	7.72203e-13	2.22251e-12	7.166	PM DEG
ENSG00000143033	-0.32274	5.21932	-14.4816	4.6842e-40	8.60293e-39	-13.2472	LIV DEG
ENSG00000143036	0.447199	1.79283	9.06704	3.73628e-18	1.50698e-17	8.68655	PM DEG
ENSG00000143061	0.174425	3.61807	3.40067	0.000748181	0.00112479	3.37129	PM DEG
ENSG00000143067	-0.0372685	4.43901	-1.01198	0.312039	0.346966	-1.01095	Not DEG
ENSG00000143079	0.156338	4.70338	7.91897	2.18392e-14	6.92295e-14	7.63931	PM DEG
ENSG00000143093	0.148834	5.07579	9.89392	8.19394e-21	3.90132e-20	9.35712	PM DEG
ENSG00000143106	-0.348393	5.13362	-13.1152	4.68072e-34	5.41537e-33	-12.1666	LIV DEG
ENSG00000143110	0.501459	2.18272	10.2943	1.71529e-22	9.0183e-22	9.75738	PM DEG
ENSG00000143119	0.0776983	3.20146	1.26205	0.207673	0.237324	1.25999	Not DEG
ENSG00000143126	0.579719	7.38269	13.1786	7.99692e-34	9.12037e-33	12.1228	PM DEG
ENSG00000143127	0.492128	2.12124	6.66141	7.79835e-11	1.97515e-10	6.50444	PM DEG
ENSG00000143147	0.300314	3.99665	8.67319	8.24746e-17	3.05799e-16	8.32763	PM DEG
ENSG00000143149	-0.0974254	5.42058	-3.62032	0.000332379	0.000515449	-3.58866	LIV DEG
ENSG00000143153	-0.307307	8.90549	-8.52841	3.09003e-16	1.105e-15	-8.16976	LIV DEG
ENSG00000143155	-0.161104	5.26202	-7.97882	9.98647e-15	3.23197e-14	-7.73943	LIV DEG
ENSG00000143156	-0.104453	3.9701	-5.00159	8.49509e-07	1.61674e-06	-4.92364	LIV DEG
ENSG00000143157	0.186758	6.00437	8.70041	1.26861e-16	4.648e-16	8.27649	PM DEG
ENSG00000143158	-0.245903	5.27301	-11.6509	6.0445e-28	4.61569e-27	-10.9586	LIV DEG
ENSG00000143162	-0.0924061	4.73737	-3.84239	0.000139501	0.000223215	-3.80905	LIV DEG
ENSG00000143164	0.0965395	6.25358	4.70082	3.34513e-06	6.08269e-06	4.6484	PM DEG
ENSG00000143171	0.954569	0.832739	14.2529	3.30185e-38	5.21808e-37	12.9239	PM DEG
ENSG00000143178	0.45154	-0.364265	8.01376	1.29804e-14	4.17282e-14	7.70602	PM DEG
ENSG00000143179	0.0816563	4.51613	4.10055	5.1686e-05	8.5583e-05	4.04787	PM DEG
ENSG00000143183	-0.0959598	5.44965	-5.9579	4.80756e-09	1.07505e-08	-5.8537	LIV DEG
ENSG00000143190	-0.111496	6.13145	-6.30906	7.59403e-10	1.80348e-09	-6.15319	LIV DEG
ENSG00000143194	-0.366058	1.08016	-5.947	5.93936e-09	1.32023e-08	-5.81846	LIV DEG
ENSG00000143195	0.265445	5.83148	8.89189	1.88673e-17	7.26064e-17	8.50056	PM DEG
ENSG00000143196	0.0142501	-1.1127	0.198796	0.842502	0.860398	0.198694	Not DEG
ENSG00000143198	-0.29692	6.17524	-13.329	2.7474e-34	3.23571e-33	-12.21	LIV DEG
ENSG00000143199	0.536988	0.986195	7.86412	2.65174e-14	8.36669e-14	7.61428	PM DEG
ENSG00000143207	-0.0711281	5.336	-4.85146	1.74029e-06	3.23408e-06	-4.78146	LIV DEG
ENSG00000143222	-0.211009	5.05962	-10.1356	9.0287e-22	4.55222e-21	-9.58745	LIV DEG
ENSG00000143224	-0.204889	3.51189	-9.7024	7.34812e-20	3.26709e-19	-9.1224	LIV DEG
ENSG00000143226	0.731861	2.98101	8.75386	3.97778e-17	1.50191e-16	8.41355	PM DEG
ENSG00000143228	-0.314187	-0.34801	-6.31985	5.76967e-10	1.38098e-09	-6.1966	LIV DEG
ENSG00000143248	-0.142224	5.96059	-2.91467	0.00372047	0.00523562	-2.90094	LIV DEG
ENSG00000143252	0.0374952	6.88533	2.09049	0.0371727	0.0469734	2.08386	PM DEG
ENSG00000143256	-0.281721	3.83591	-11.2325	6.63267e-26	4.36561e-25	-10.5249	LIV DEG
ENSG00000143258	0.310467	3.81535	10.3787	7.52623e-23	4.05352e-22	9.8406	PM DEG
ENSG00000143294	0.299914	3.74627	10.7562	4.66013e-24	2.73008e-23	10.1167	PM DEG
ENSG00000143303	0.146703	3.13646	6.43404	3.64316e-10	8.82443e-10	6.2686	PM DEG
ENSG00000143314	-0.41851	4.46738	-17.6332	2.99603e-52	1.60841e-50	-15.2109	LIV DEG
ENSG00000143315	0.051768	3.87201	2.15335	0.0318466	0.0405749	2.14633	PM DEG
ENSG00000143318	-0.0691825	2.65796	-1.35185	0.177145	0.204598	-1.3496	Not DEG
ENSG00000143319	0.00220301	3.71958	0.115806	0.907867	0.919426	0.11573	Not DEG
ENSG00000143320	-0.211237	-0.168755	-2.73544	0.00649836	0.00891799	-2.72151	LIV DEG
ENSG00000143321	0.215276	5.71839	11.0797	1.052e-25	6.84514e-25	10.4814	PM DEG
ENSG00000143322	0.338531	6.22901	17.0389	6.03938e-50	2.52731e-48	14.8595	PM DEG
ENSG00000143324	0.0472785	5.80253	2.0577	0.0405732	0.0510261	2.04787	Not DEG
ENSG00000143333	1.38091	0.945281	15.0674	5.33594e-42	1.14641e-40	13.579	PM DEG
ENSG00000143337	0.101997	5.67372	6.22571	1.0173e-09	2.3933e-09	6.10667	PM DEG
ENSG00000143340	0.359888	-0.0192299	3.45434	0.000605993	0.000918049	3.42892	PM DEG
ENSG00000143341	-0.825915	1.6716	-10.2236	3.32562e-22	1.71636e-21	-9.68999	LIV DEG
ENSG00000143344	0.365472	6.05104	14.3961	6.86904e-39	1.14847e-37	13.0441	PM DEG
ENSG00000143353	-0.258807	4.68803	-14.2067	8.70834e-39	1.44593e-37	-13.026	LIV DEG
ENSG00000143363	0.28655	3.58117	14.7812	2.01528e-39	3.53328e-38	13.1372	PM DEG
ENSG00000143367	0.30456	2.76087	12.3699	7.39021e-31	6.94557e-30	11.5499	PM DEG
ENSG00000143368	0.560538	1.97836	14.2197	5.17257e-38	8.05098e-37	12.8893	PM DEG
ENSG00000143369	0.0775038	2.28225	1.73393	0.0836464	0.101083	1.72991	Not DEG
ENSG00000143373	0.337211	3.46412	11.3017	4.59329e-26	3.06243e-25	10.5595	PM DEG
ENSG00000143374	-0.162805	4.57939	-9.52199	1.52303e-19	6.64331e-19	-9.04309	LIV DEG
ENSG00000143375	0.225531	2.90192	5.75315	1.70874e-08	3.67261e-08	5.63917	PM DEG
ENSG00000143376	0.525516	6.41989	18.9513	2.26047e-59	2.32882e-57	16.2493	PM DEG
ENSG00000143379	0.127098	4.55033	7.14861	4.44346e-12	1.21828e-11	6.92231	PM DEG
ENSG00000143384	0.44427	6.14962	13.417	7.81555e-29	6.34958e-28	11.1422	PM DEG
ENSG00000143387	-0.200724	2.37859	-5.27536	2.06885e-07	4.1143e-07	-5.19304	LIV DEG
ENSG00000143390	-0.212605	4.75138	-8.98283	8.9972e-18	3.53531e-17	-8.5861	LIV DEG
ENSG00000143393	0.413755	5.32336	21.1197	2.95703e-69	7.70788e-67	17.5896	PM DEG
ENSG00000143398	-0.00891268	5.52107	-0.653936	0.513531	0.549196	-0.65335	Not DEG
ENSG00000143401	-0.195925	5.72983	-6.54216	2.70885e-10	6.61317e-10	-6.31459	LIV DEG
ENSG00000143409	0.244458	3.97109	7.21099	2.76122e-12	7.67065e-12	6.98937	PM DEG
ENSG00000143416	-0.0989581	3.54717	-2.16669	0.0308636	0.0394036	-2.15883	LIV DEG
ENSG00000143418	-0.131321	5.61064	-4.46866	1.0335e-05	1.81492e-05	-4.41004	LIV DEG
ENSG00000143420	0.142914	6.46556	6.79678	3.67473e-11	9.48606e-11	6.61663	PM DEG
ENSG00000143429	-0.314809	0.697764	-4.77016	2.53556e-06	4.65204e-06	-4.70525	LIV DEG
ENSG00000143434	0.291071	3.35474	7.78943	7.90189e-14	2.42012e-13	7.47194	PM DEG
ENSG00000143436	-0.103739	3.48904	-6.29343	6.70652e-10	1.59779e-09	-6.17286	LIV DEG
ENSG00000143437	0.0452167	5.27726	3.38076	0.000790736	0.00118597	3.35602	PM DEG
ENSG00000143442	0.2104	6.73036	10.5164	1.64345e-23	9.28357e-23	9.99252	PM DEG
ENSG00000143443	0.285754	-0.00865103	6.36313	5.66066e-10	1.35534e-09	6.1996	PM DEG
ENSG00000143452	-0.470869	-0.739841	-7.52746	3.92056e-13	1.14841e-12	-7.25828	LIV DEG
ENSG00000143457	0.325979	3.95826	11.0583	3.84037e-25	2.40551e-24	10.3582	PM DEG
ENSG00000143458	-0.0899414	5.12426	-4.06595	5.80681e-05	9.5806e-05	-4.02053	LIV DEG
ENSG00000143469	-0.00119718	5.83973	-0.0412166	0.967143	0.97177	-0.0411916	Not DEG
ENSG00000143473	-0.0202634	5.85811	-0.662065	0.508421	0.544134	-0.661299	Not DEG
ENSG00000143479	0.510952	1.5737	11.8397	1.30975e-27	9.7272e-27	10.8884	PM DEG
ENSG00000143486	-0.0829926	4.70045	-5.91653	7.50025e-09	1.65495e-08	-5.77932	LIV DEG
ENSG00000143493	0.181707	4.21452	6.46219	2.79363e-10	6.81707e-10	6.30982	PM DEG
ENSG00000143494	0.546597	0.893094	8.67861	8.97857e-17	3.31997e-16	8.31757	PM DEG
ENSG00000143498	0.0296128	2.45861	1.3569	0.175635	0.203017	1.35432	Not DEG
ENSG00000143499	-0.323512	4.78265	-7.4862	4.09032e-13	1.19684e-12	-7.25254	LIV DEG
ENSG00000143502	-0.0817093	4.57664	-2.11696	0.0347709	0.0441187	-2.11102	LIV DEG
ENSG00000143507	-0.434935	3.21205	-12.1233	8.1963e-29	6.65143e-28	-11.138	LIV DEG
ENSG00000143514	0.0165332	6.00057	0.557132	0.577839	0.611681	0.556544	Not DEG
ENSG00000143515	-0.0446448	5.31162	-1.8135	0.0704492	0.0860092	-1.80901	Not DEG
ENSG00000143537	-0.0926661	4.35133	-3.08493	0.00216731	0.0031212	-3.06629	LIV DEG
ENSG00000143543	0.00413156	4.60931	0.195448	0.845139	0.862725	0.195324	Not DEG
ENSG00000143545	0.115997	2.76454	2.51487	0.0122793	0.0163828	2.50401	PM DEG
ENSG00000143546	2.08439	0.747229	11.6278	1.56001e-27	1.15072e-26	10.8724	PM DEG
ENSG00000143549	-0.339569	6.79574	-16.9567	2.68293e-49	1.0631e-47	-14.7592	LIV DEG
ENSG00000143552	-0.18724	-1.16505	-1.34215	0.180178	0.207846	-1.34021	Not DEG
ENSG00000143553	-0.18127	3.58025	-9.70137	2.84877e-20	1.30856e-19	-9.2245	LIV DEG
ENSG00000143554	0.0598052	2.54606	1.6293	0.10399	0.123855	1.62581	Not DEG
ENSG00000143569	0.21981	5.68735	10.1153	9.41885e-22	4.74451e-21	9.58309	PM DEG
ENSG00000143570	0.0380248	3.68022	1.29922	0.194597	0.223253	1.2971	Not DEG
ENSG00000143575	-0.18747	5.16427	-8.61826	1.27048e-16	4.65404e-16	-8.27631	LIV DEG
ENSG00000143578	-0.0649119	1.20462	-1.85088	0.0649548	0.0795842	-1.84557	Not DEG
ENSG00000143590	0.246396	1.63317	5.30452	1.69109e-07	3.38203e-07	5.23044	PM DEG
ENSG00000143603	0.707966	6.02444	16.0026	4.1107e-46	1.23693e-44	14.2561	PM DEG
ENSG00000143612	0.0683808	5.87236	4.30387	2.01606e-05	3.45294e-05	4.2631	PM DEG
ENSG00000143614	0.494397	5.83413	13.2985	2.58025e-34	3.04548e-33	12.2152	PM DEG
ENSG00000143621	-0.142555	5.57536	-7.66968	1.16926e-13	3.54298e-13	-7.42022	LIV DEG
ENSG00000143622	0.0083459	4.08467	0.406467	0.684617	0.713197	0.406171	Not DEG
ENSG00000143624	0.151737	6.2663	6.83717	2.97296e-11	7.71778e-11	6.6479	PM DEG
ENSG00000143630	0.303336	2.31219	7.98627	1.69741e-14	5.41006e-14	7.67169	PM DEG
ENSG00000143633	-0.236915	2.82279	-11.5194	1.07437e-26	7.45956e-26	-10.695	LIV DEG
ENSG00000143641	0.100133	4.92746	5.17137	3.61741e-07	7.06341e-07	5.08806	PM DEG
ENSG00000143643	-0.227044	4.64969	-12.3582	3.82999e-29	3.17356e-28	-11.2055	LIV DEG
ENSG00000143653	0.0207038	5.37688	0.943021	0.346228	0.382098	0.941931	Not DEG
ENSG00000143669	0.0973862	6.9802	6.59305	1.27836e-10	3.18669e-10	6.42972	PM DEG
ENSG00000143674	0.0239665	3.06121	0.718229	0.472946	0.509369	0.717693	Not DEG
ENSG00000143702	0.0449908	7.19272	2.249	0.0250649	0.0323498	2.2404	PM DEG
ENSG00000143727	-0.134759	5.39318	-7.25382	2.0183e-12	5.65036e-12	-7.03321	LIV DEG
ENSG00000143740	0.243476	4.74399	13.1413	1.56554e-32	1.64261e-31	11.8766	PM DEG
ENSG00000143742	-0.120852	6.88592	-5.79001	1.24388e-08	2.70383e-08	-5.6936	LIV DEG
ENSG00000143748	-0.290032	4.4034	-14.9935	1.97253e-40	3.73366e-39	-13.312	LIV DEG
ENSG00000143751	-0.0815926	4.47538	-4.99483	8.73213e-07	1.66025e-06	-4.91825	LIV DEG
ENSG00000143753	-0.0589495	5.11646	-2.86349	0.00438767	0.00612373	-2.84886	LIV DEG
ENSG00000143756	0.0708725	5.54301	3.50154	0.000512759	0.000782061	3.474	PM DEG
ENSG00000143761	0.107248	6.14013	4.69174	3.57871e-06	6.49323e-06	4.63446	PM DEG
ENSG00000143771	0.233896	4.29113	13.8954	1.86328e-36	2.57586e-35	12.6099	PM DEG
ENSG00000143772	0.923045	6.31664	19.6682	4.76995e-62	6.07046e-60	16.6227	PM DEG
ENSG00000143774	-0.271216	6.18498	-8.60376	1.46663e-16	5.35716e-16	-8.25919	LIV DEG
ENSG00000143776	0.219121	7.83476	12.337	3.2253e-30	2.89181e-29	11.4226	PM DEG
ENSG00000143786	-0.250164	3.76638	-5.92497	6.9152e-09	1.53023e-08	-5.79297	LIV DEG
ENSG00000143793	-0.0941808	2.73597	-3.05243	0.00240146	0.00344374	-3.03549	LIV DEG
ENSG00000143797	-0.0216959	6.75104	-1.09307	0.275027	0.308717	-1.09156	Not DEG
ENSG00000143799	0.0395816	6.90363	2.28293	0.0229043	0.0296852	2.27503	PM DEG
ENSG00000143801	-0.336082	3.53022	-13.2826	2.93007e-33	3.22441e-32	-12.0159	LIV DEG
ENSG00000143811	-0.182725	4.6123	-8.51547	4.24005e-16	1.50161e-15	-8.1315	LIV DEG
ENSG00000143815	0.0474823	4.55295	2.40362	0.0165903	0.0218022	2.39566	PM DEG
ENSG00000143816	-0.256064	-0.579671	-3.62402	0.000319659	0.000496398	-3.59882	LIV DEG
ENSG00000143819	0.9943	3.58297	16.27	4.08541e-47	1.34943e-45	14.4163	PM DEG
ENSG00000143842	0.471651	2.6867	11.1835	6.72631e-25	4.16615e-24	10.3045	PM DEG
ENSG00000143845	0.139174	1.38793	3.34503	0.00091545	0.0013645	3.3153	PM DEG
ENSG00000143847	0.214634	6.08356	4.25995	2.44119e-05	4.14953e-05	4.22017	PM DEG
ENSG00000143850	0.214629	6.20345	6.4059	4.28482e-10	1.03347e-09	6.24328	PM DEG
ENSG00000143858	-0.980972	3.70734	-7.29764	1.79324e-12	5.03788e-12	-7.04968	LIV DEG
ENSG00000143862	0.0854667	4.21099	2.73581	0.00647165	0.00888246	2.72288	PM DEG
ENSG00000143867	-0.144094	-1.33955	-0.905556	0.36564	0.401737	-0.904671	Not DEG
ENSG00000143869	0.0127783	2.42877	0.17479	0.861347	0.877117	0.17466	Not DEG
ENSG00000143870	0.0119633	5.87759	0.414796	0.67851	0.707756	0.414497	Not DEG
ENSG00000143878	0.110886	6.55859	3.72981	0.00021868	0.000344734	3.6964	PM DEG
ENSG00000143882	0.210929	-0.176015	2.39154	0.0171847	0.0225519	2.38273	PM DEG
ENSG00000143889	0.0690175	5.54817	4.29345	2.1122e-05	3.60988e-05	4.25269	PM DEG
ENSG00000143891	0.10565	1.47913	2.17119	0.0304573	0.0389101	2.16409	PM DEG
ENSG00000143919	0.0132851	2.66614	0.686302	0.492943	0.528683	0.685636	Not DEG
ENSG00000143921	0.120382	1.04385	2.15961	0.0312818	0.0399028	2.15347	PM DEG
ENSG00000143924	-0.242263	4.76307	-10.9706	4.45671e-24	2.61516e-23	-10.121	LIV DEG
ENSG00000143933	-0.323063	9.8317	-14.7547	3.28521e-41	6.65501e-40	-13.4452	LIV DEG
ENSG00000143942	-0.153598	0.303326	-3.3764	0.000791407	0.00118689	-3.35578	LIV DEG
ENSG00000143947	-0.378563	7.58084	-14.2731	3.5608e-38	5.6191e-37	-12.918	LIV DEG
ENSG00000143951	-0.0739128	5.06628	-3.84612	0.000144239	0.000230559	-3.80078	LIV DEG
ENSG00000143952	-0.0261426	5.17384	-2.01268	0.0447647	0.0560109	-2.00686	Not DEG
ENSG00000143970	0.467737	5.59233	18.3793	6.21067e-57	5.12854e-55	15.9013	PM DEG
ENSG00000143971	-0.283908	3.96613	-12.7652	2.77703e-31	2.68579e-30	-11.6337	LIV DEG
ENSG00000143977	-0.387516	3.60283	-15.6259	1.00523e-43	2.47701e-42	-13.8669	LIV DEG
ENSG00000143994	-0.181225	-0.0949341	-3.8901	0.00012269	0.000197162	-3.84069	LIV DEG
ENSG00000143995	-0.415408	3.99718	-11.4634	1.34702e-26	9.29003e-26	-10.674	LIV DEG
ENSG00000144021	0.0774716	5.81351	6.22233	1.2997e-09	3.03072e-09	6.06743	PM DEG
ENSG00000144026	-0.0484266	5.45566	-1.60099	0.110044	0.130627	-1.59799	Not DEG
ENSG00000144028	0.25652	6.87978	17.739	1.85295e-53	1.10742e-51	15.392	PM DEG
ENSG00000144029	-0.0898502	5.74204	-4.74572	2.79936e-06	5.12213e-06	-4.68502	LIV DEG
ENSG00000144034	-0.0782333	3.23384	-3.16128	0.00168778	0.00245611	-3.1403	LIV DEG
ENSG00000144036	0.161817	7.15955	9.09713	4.16778e-18	1.67633e-17	8.67412	PM DEG
ENSG00000144040	-0.460442	6.58279	-9.80266	1.82162e-20	8.46088e-20	-9.27231	LIV DEG
ENSG00000144043	0.494187	4.00942	15.6209	3.6812e-44	9.39185e-43	13.9388	PM DEG
ENSG00000144048	-0.106239	4.02238	-5.64703	3.2149e-08	6.7764e-08	-5.52931	LIV DEG
ENSG00000144057	-0.176575	4.8925	-4.41295	1.27735e-05	2.22917e-05	-4.36395	LIV DEG
ENSG00000144061	-0.0243831	3.9298	-0.979628	0.327872	0.363397	-0.978409	Not DEG
ENSG00000144115	0.232746	2.66151	2.74328	0.00629694	0.0086509	2.7319	PM DEG
ENSG00000144118	-0.29148	5.25039	-11.911	1.35561e-28	1.08064e-27	-11.0931	LIV DEG
ENSG00000144119	-0.099645	0.434624	-0.980339	0.32746	0.362996	-0.979242	Not DEG
ENSG00000144120	0.0243544	2.568	1.05164	0.293644	0.32788	1.05016	Not DEG
ENSG00000144134	0.119068	3.34134	4.35979	1.64539e-05	2.84262e-05	4.30827	PM DEG
ENSG00000144136	-0.12023	5.49395	-4.89658	1.42944e-06	2.67086e-06	-4.82086	LIV DEG
ENSG00000144152	-0.418085	1.92738	-5.82924	1.13613e-08	2.47584e-08	-5.70904	LIV DEG
ENSG00000144161	0.01273	4.6853	0.557157	0.577713	0.611578	0.556728	Not DEG
ENSG00000144182	0.102481	2.02372	3.30668	0.00103359	0.00153457	3.28122	PM DEG
ENSG00000144191	0.00540985	0.254695	0.0488631	0.961052	0.966457	0.0488336	Not DEG
ENSG00000144199	-0.151439	4.02367	-4.5912	5.89273e-06	1.05345e-05	-4.5302	LIV DEG
ENSG00000144214	0.433052	0.325212	8.07178	6.92114e-15	2.26226e-14	7.78591	PM DEG
ENSG00000144218	0.38882	5.679	9.43844	2.99721e-19	1.28253e-18	8.96882	PM DEG
ENSG00000144224	-0.0304892	6.43675	-2.33551	0.0199968	0.02607	-2.32641	LIV DEG
ENSG00000144227	-0.540146	1.7598	-9.07413	2.49935e-18	1.0168e-17	-8.73212	LIV DEG
ENSG00000144228	0.0350178	5.38606	1.83443	0.0673021	0.0823202	1.82965	Not DEG
ENSG00000144229	-0.0935242	1.61709	-2.00083	0.0460659	0.0575458	-1.99479	Not DEG
ENSG00000144230	0.135452	1.11716	1.70363	0.08919	0.107315	1.69969	Not DEG
ENSG00000144231	0.121384	4.9042	6.6714	7.66546e-11	1.94286e-10	6.50702	PM DEG
ENSG00000144233	0.283472	3.65789	13.3639	2.68043e-34	3.15855e-33	12.2121	PM DEG
ENSG00000144278	-0.165378	4.9303	-5.22758	2.94099e-07	5.78125e-07	-5.12719	LIV DEG
ENSG00000144283	-0.0509398	7.71271	-1.523	0.128577	0.151504	-1.51974	Not DEG
ENSG00000144285	-0.118998	7.36664	-2.67574	0.00769664	0.0104767	-2.6651	LIV DEG
ENSG00000144290	0.0450696	7.40736	0.916165	0.360017	0.396143	0.915334	Not DEG
ENSG00000144306	-0.20505	4.72576	-10.4585	7.48417e-23	4.03187e-22	-9.84116	LIV DEG
ENSG00000144320	-0.0387027	6.04767	-2.08277	0.037854	0.0477701	-2.07643	LIV DEG
ENSG00000144331	0.0246012	4.11182	0.573127	0.566818	0.601015	0.572744	Not DEG
ENSG00000144339	-0.081057	5.35401	-1.90025	0.0581421	0.0716795	-1.89463	Not DEG
ENSG00000144354	-0.0154962	-0.173063	-0.287437	0.773929	0.797331	-0.287239	Not DEG
ENSG00000144355	-0.289207	1.71984	-5.3446	1.73217e-07	3.46258e-07	-5.226	LIV DEG
ENSG00000144357	-0.0426706	7.64857	-2.56349	0.0107078	0.014364	-2.55209	LIV DEG
ENSG00000144362	0.0396946	2.14871	1.71397	0.0873277	0.105203	1.70967	Not DEG
ENSG00000144366	-0.22126	4.23503	-5.61131	3.72359e-08	7.80391e-08	-5.50348	LIV DEG
ENSG00000144369	0.0129105	8.27516	0.415763	0.677786	0.707034	0.415487	Not DEG
ENSG00000144381	0.269654	6.88468	6.47212	2.65323e-10	6.48106e-10	6.31779	PM DEG
ENSG00000144395	-0.177576	1.42934	-4.39814	1.46524e-05	2.54132e-05	-4.33385	LIV DEG
ENSG00000144401	-0.0127161	3.24399	-0.35596	0.722033	0.748643	-0.355743	Not DEG
ENSG00000144406	-0.181022	8.05636	-4.06369	5.71066e-05	9.42628e-05	-4.02446	LIV DEG
ENSG00000144407	-0.157157	2.34388	-2.71851	0.00687744	0.00941253	-2.70272	LIV DEG
ENSG00000144410	0.147609	0.80441	3.4245	0.000666194	0.00100496	3.40313	PM DEG
ENSG00000144426	-0.0811859	5.8348	-4.80163	2.23099e-06	4.10892e-06	-4.73129	LIV DEG
ENSG00000144445	0.164245	5.22352	5.20632	2.90962e-07	5.72113e-07	5.12921	PM DEG
ENSG00000144451	-0.284942	4.85884	-14.173	1.30414e-37	1.96757e-36	-12.8178	LIV DEG
ENSG00000144455	-0.23623	4.1183	-11.4525	1.28755e-26	8.89401e-26	-10.6782	LIV DEG
ENSG00000144460	0.118271	2.80081	2.87305	0.00424036	0.00593019	2.8597	PM DEG
ENSG00000144468	0.0264405	4.35007	1.72026	0.086115	0.10384	1.71626	Not DEG
ENSG00000144476	0.206665	1.91608	4.07408	5.47384e-05	9.05125e-05	4.03442	PM DEG
ENSG00000144485	-0.589665	3.10284	-11.0716	3.51824e-25	2.20985e-24	-10.3666	LIV DEG
ENSG00000144504	-0.221777	3.41761	-5.90304	8.45362e-09	1.85868e-08	-5.75915	LIV DEG
ENSG00000144524	0.170675	4.35602	9.80124	1.57233e-20	7.33765e-20	9.28799	PM DEG
ENSG00000144535	0.141311	4.85672	6.99899	1.06416e-11	2.84694e-11	6.79755	PM DEG
ENSG00000144550	-0.209906	2.68886	-3.1148	0.00194556	0.00281375	-3.09842	LIV DEG
ENSG00000144554	-0.0932431	1.79702	-2.32135	0.0207393	0.0269941	-2.3127	LIV DEG
ENSG00000144559	0.143446	3.76696	5.14188	4.11017e-07	7.99385e-07	5.06378	PM DEG
ENSG00000144560	0.219485	5.00936	9.31886	7.99157e-19	3.33522e-18	8.86014	PM DEG
ENSG00000144566	-0.0972429	6.01298	-4.87513	1.60268e-06	2.98605e-06	-4.79799	LIV DEG
ENSG00000144567	0.177126	6.14761	9.78001	1.54397e-20	7.21309e-20	9.28993	PM DEG
ENSG00000144579	0.0669889	2.87902	1.98463	0.0479771	0.0597918	1.97757	Not DEG
ENSG00000144580	0.0470908	4.82213	3.61429	0.000338351	0.000524372	3.58402	PM DEG
ENSG00000144583	0.0402055	2.08001	0.741457	0.458765	0.495279	0.740882	Not DEG
ENSG00000144589	0.050138	4.38236	1.47338	0.141409	0.165694	1.47057	Not DEG
ENSG00000144591	0.0829198	2.50522	3.47971	0.000557527	0.00084807	3.45148	PM DEG
ENSG00000144596	0.286456	3.09021	5.4189	1.03894e-07	2.10699e-07	5.31978	PM DEG
ENSG00000144597	-0.00248711	4.8949	-0.134924	0.892736	0.905756	-0.134843	Not DEG
ENSG00000144619	-0.166085	5.00825	-4.593	5.51854e-06	9.88603e-06	-4.54404	LIV DEG
ENSG00000144635	-0.106457	5.31632	-6.08592	2.77375e-09	6.31619e-09	-5.94446	LIV DEG
ENSG00000144642	-0.122195	4.21719	-3.29861	0.00105328	0.00156295	-3.27589	LIV DEG
ENSG00000144645	0.0316021	4.10249	0.857984	0.391315	0.428035	0.857234	Not DEG
ENSG00000144647	0.294775	3.80175	11.3936	2.62993e-26	1.77975e-25	10.6117	PM DEG
ENSG00000144648	0.024285	0.370128	0.547229	0.584542	0.618232	0.546763	Not DEG
ENSG00000144649	0.234832	3.39398	6.64378	8.91284e-11	2.24664e-10	6.48433	PM DEG
ENSG00000144655	0.771585	3.16025	16.5669	1.29937e-48	4.79726e-47	14.6525	PM DEG
ENSG00000144659	0.166924	3.62117	9.96358	4.55995e-21	2.20408e-20	9.41886	PM DEG
ENSG00000144668	0.016195	4.49732	0.423611	0.672084	0.701661	0.42329	Not DEG
ENSG00000144671	0.114649	1.024	2.17096	0.0305922	0.0390756	2.16234	PM DEG
ENSG00000144674	0.00363673	7.35578	0.213322	0.831198	0.849736	0.213166	Not DEG
ENSG00000144677	0.177666	4.59108	7.46553	4.91207e-13	1.42916e-12	7.22771	PM DEG
ENSG00000144711	0.303625	6.93856	9.14293	2.26363e-18	9.23159e-18	8.74332	PM DEG
ENSG00000144712	0.00920842	4.02086	0.373648	0.708863	0.736328	0.373384	Not DEG
ENSG00000144713	-0.413109	7.21954	-15.2505	1.54157e-42	3.43126e-41	-13.6696	LIV DEG
ENSG00000144724	0.0140987	6.23791	0.573751	0.56639	0.600619	0.573377	Not DEG
ENSG00000144730	0.20862	3.87396	5.22921	2.62088e-07	5.17455e-07	5.14885	PM DEG
ENSG00000144736	0.0494953	3.44877	2.35183	0.0192954	0.025195	2.33977	PM DEG
ENSG00000144741	-0.235591	4.39678	-9.53278	1.00257e-19	4.41855e-19	-9.08867	LIV DEG
ENSG00000144744	-0.202963	5.65577	-11.667	5.2612e-28	4.03496e-27	-10.9711	LIV DEG
ENSG00000144746	-0.165374	6.79359	-6.68421	7.45038e-11	1.89034e-10	-6.5113	LIV DEG
ENSG00000144747	0.0527557	6.00604	3.7721	0.000184614	0.000292631	3.73919	PM DEG
ENSG00000144749	0.0159174	6.9142	0.449574	0.653285	0.683818	0.449203	Not DEG
ENSG00000144785	-0.208996	5.16049	-14.1577	1.31154e-38	2.14153e-37	-12.9947	LIV DEG
ENSG00000144791	0.354069	3.14318	8.04565	7.3979e-15	2.41445e-14	7.77749	PM DEG
ENSG00000144792	-0.0936916	3.58599	-4.69327	3.46484e-06	6.29349e-06	-4.64114	LIV DEG
ENSG00000144802	0.304399	3.1476	7.0885	5.10085e-12	1.39427e-11	6.90274	PM DEG
ENSG00000144810	0.827659	0.335238	6.26984	8.83694e-10	2.08834e-09	6.12911	PM DEG
ENSG00000144815	0.162762	6.38918	4.71428	3.28303e-06	5.97178e-06	4.65227	PM DEG
ENSG00000144821	-0.514353	2.9002	-10.7187	6.39596e-24	3.7198e-23	-10.0856	LIV DEG
ENSG00000144824	-0.731092	3.57992	-9.7654	1.47162e-20	6.88699e-20	-9.29503	LIV DEG
ENSG00000144827	-0.0996272	4.91821	-5.08945	5.48416e-07	1.05758e-06	-5.00855	LIV DEG
ENSG00000144834	-0.315206	6.57287	-6.42193	3.1111e-10	7.56786e-10	-6.29314	LIV DEG
ENSG00000144837	1.13134	0.317267	10.6194	1.66724e-23	9.41055e-23	9.9911	PM DEG
ENSG00000144840	-0.112111	4.37256	-5.297	2.13297e-07	4.23871e-07	-5.18736	LIV DEG
ENSG00000144843	0.0714118	1.1061	1.48746	0.137649	0.16149	1.4846	Not DEG
ENSG00000144847	-0.036712	5.67448	-1.53247	0.126172	0.148791	-1.52937	Not DEG
ENSG00000144848	-0.256522	4.77944	-13.4413	1.8129e-35	2.35568e-34	-12.4293	LIV DEG
ENSG00000144857	0.479736	3.16625	10.8497	1.64854e-24	9.9321e-24	10.2179	PM DEG
ENSG00000144867	-0.0320934	4.68668	-1.3234	0.186481	0.21459	-1.32106	Not DEG
ENSG00000144868	0.0855575	3.88626	2.80138	0.00528211	0.00730961	2.78931	PM DEG
ENSG00000144893	0.150158	5.76453	5.4057	1.11334e-07	2.25282e-07	5.30718	PM DEG
ENSG00000144895	0.0137531	5.35358	0.601668	0.547708	0.582637	0.601198	Not DEG
ENSG00000144908	0.296114	5.4411	5.8274	1.22676e-08	2.66797e-08	5.69596	PM DEG
ENSG00000144909	0.456619	4.71214	16.0121	7.82361e-46	2.29044e-44	14.2111	PM DEG
ENSG00000144935	-0.288381	5.39769	-12.8317	1.56571e-29	1.33784e-28	-11.2845	LIV DEG
ENSG00000144959	0.277717	5.45208	7.34256	8.44336e-13	2.42399e-12	7.15376	PM DEG
ENSG00000145012	0.276792	6.26276	7.40039	7.50654e-13	2.16164e-12	7.16988	PM DEG
ENSG00000145014	-0.17122	2.61492	-4.64981	4.58736e-06	8.26719e-06	-4.58282	LIV DEG
ENSG00000145016	0.448273	5.64742	17.1635	1.09617e-49	4.50869e-48	14.8195	PM DEG
ENSG00000145020	-0.303408	3.1452	-8.04269	9.15963e-15	2.97149e-14	-7.75041	LIV DEG
ENSG00000145022	0.0156558	4.22922	0.745109	0.456683	0.493154	0.744319	Not DEG
ENSG00000145029	0.032622	4.57573	1.56252	0.11891	0.140734	1.55937	Not DEG
ENSG00000145041	0.219783	4.69314	13.7038	1.53031e-36	2.12915e-35	12.6254	PM DEG
ENSG00000145050	0.0407468	2.99024	0.886409	0.375864	0.41228	0.885543	Not DEG
ENSG00000145063	-0.43831	2.17036	-7.51975	2.49065e-13	7.36741e-13	-7.31941	LIV DEG
ENSG00000145075	-0.256219	1.89137	-4.82098	2.02679e-06	3.74846e-06	-4.75074	LIV DEG
ENSG00000145087	-0.227666	7.38453	-5.76314	1.43264e-08	3.09796e-08	-5.66944	LIV DEG
ENSG00000145088	-0.157867	2.41424	-5.8524	1.00664e-08	2.20231e-08	-5.72961	LIV DEG
ENSG00000145147	-0.0349604	5.52326	-1.06962	0.285445	0.319516	-1.06817	Not DEG
ENSG00000145191	0.0314061	5.23283	1.80033	0.0724879	0.0883336	1.79604	Not DEG
ENSG00000145194	0.549561	2.86286	11.4597	9.55688e-27	6.65815e-26	10.7058	PM DEG
ENSG00000145198	-0.690572	3.91763	-12.0968	9.16527e-30	7.96668e-29	-11.3315	LIV DEG
ENSG00000145214	-0.276036	3.56473	-6.88559	2.17491e-11	5.69802e-11	-6.69377	LIV DEG
ENSG00000145216	-0.168178	5.55242	-11.4304	2.6217e-26	1.77529e-25	-10.612	LIV DEG
ENSG00000145217	0.0269884	-0.747191	0.546378	0.58513	0.618825	0.545906	Not DEG
ENSG00000145220	-0.0378762	2.26583	-1.50501	0.133152	0.156511	-1.50179	Not DEG
ENSG00000145241	0.0517944	6.18803	2.61749	0.0092789	0.012521	2.6016	PM DEG
ENSG00000145242	0.0544309	5.04312	1.02308	0.306757	0.341481	1.02205	Not DEG
ENSG00000145244	0.0686243	0.393286	1.36587	0.172732	0.199939	1.36348	Not DEG
ENSG00000145246	0.0117767	4.57483	0.448862	0.653751	0.684206	0.448557	Not DEG
ENSG00000145247	-0.408144	2.34384	-12.9558	1.62463e-31	1.59189e-30	-11.6794	LIV DEG
ENSG00000145248	-0.330287	0.00170384	-5.77236	1.36635e-08	2.95964e-08	-5.67755	LIV DEG
ENSG00000145284	-0.0842263	8.11516	-3.83514	0.000143807	0.000229886	-3.80153	LIV DEG
ENSG00000145287	1.21032	-0.897109	9.51641	9.33339e-20	4.12182e-19	9.09645	PM DEG
ENSG00000145293	-0.253746	5.66973	-10.5635	1.01877e-23	5.84642e-23	-10.0398	LIV DEG
ENSG00000145331	-0.297171	2.56514	-11.3616	2.27441e-26	1.5469e-25	-10.6252	LIV DEG
ENSG00000145332	0.0123033	5.14084	0.643285	0.520457	0.556136	0.642641	Not DEG
ENSG00000145335	-0.0939448	6.85484	-2.61589	0.0092185	0.0124418	-2.60384	LIV DEG
ENSG00000145337	0.026697	4.76824	1.45006	0.147672	0.172631	1.4478	Not DEG
ENSG00000145348	-0.0618827	6.03342	-3.93377	9.96538e-05	0.000161318	-3.89143	LIV DEG
ENSG00000145349	0.193422	6.40517	6.07409	2.79748e-09	6.36887e-09	5.94306	PM DEG
ENSG00000145354	-0.153967	4.703	-7.6892	7.73236e-14	2.37021e-13	-7.4748	LIV DEG
ENSG00000145358	0.385298	2.25571	5.50946	6.1157e-08	1.26193e-07	5.41538	PM DEG
ENSG00000145362	0.203631	10.111	10.1462	8.04098e-22	4.06749e-21	9.5994	PM DEG
ENSG00000145365	0.493823	1.79722	8.19119	2.59516e-15	8.73871e-15	7.90898	PM DEG
ENSG00000145375	-0.087131	4.48299	-4.89013	1.45907e-06	2.72528e-06	-4.81676	LIV DEG
ENSG00000145386	0.630818	1.60891	9.24098	8.78739e-19	3.65747e-18	8.84955	PM DEG
ENSG00000145388	-0.0231249	5.05291	-1.41245	0.158622	0.184704	-1.40972	Not DEG
ENSG00000145390	-0.178568	5.51419	-4.76169	2.60707e-06	4.78161e-06	-4.69957	LIV DEG
ENSG00000145391	0.197635	6.31294	9.42468	2.59354e-19	1.11686e-18	8.98474	PM DEG
ENSG00000145414	0.145698	3.48606	6.02458	3.54986e-09	8.02018e-09	5.90391	PM DEG
ENSG00000145416	0.0797718	5.54223	2.45406	0.0145483	0.0192474	2.44343	PM DEG
ENSG00000145423	0.673554	1.65835	6.03187	3.92425e-09	8.83559e-09	5.88736	PM DEG
ENSG00000145425	-0.180116	7.08424	-7.17373	3.30664e-12	9.1307e-12	-6.96403	LIV DEG
ENSG00000145428	-0.123728	3.519	-3.36688	0.000818164	0.00122524	-3.34658	LIV DEG
ENSG00000145431	-0.0447389	3.43133	-1.71815	0.0865747	0.104365	-1.71375	Not DEG
ENSG00000145439	-0.0475986	5.18151	-2.89166	0.00403274	0.0056574	-2.87559	LIV DEG
ENSG00000145451	0.138809	4.45142	2.19164	0.0288634	0.0369941	2.18535	PM DEG
ENSG00000145476	-0.0734635	5.61414	-2.20814	0.0277259	0.0356375	-2.20114	LIV DEG
ENSG00000145491	0.311399	-0.693347	5.48458	6.56567e-08	1.35271e-07	5.40267	PM DEG
ENSG00000145494	-0.612911	3.9681	-18.9558	9.4244e-59	9.03907e-57	-16.1615	LIV DEG
ENSG00000145495	0.407498	8.01356	14.3968	4.4323e-39	7.51511e-38	13.0774	PM DEG
ENSG00000145506	-0.4191	0.671646	-6.7542	6.13297e-11	1.56526e-10	-6.54046	LIV DEG
ENSG00000145526	-0.046598	5.61203	-1.13356	0.257513	0.290354	-1.13229	Not DEG
ENSG00000145536	-0.164683	1.72162	-2.70532	0.00705588	0.00964455	-2.6942	LIV DEG
ENSG00000145545	-0.00715472	4.66059	-0.251509	0.801546	0.822805	-0.251347	Not DEG
ENSG00000145555	-0.0839196	6.61305	-2.60342	0.00956098	0.0128767	-2.59132	LIV DEG
ENSG00000145569	-0.281383	3.68819	-6.38	4.96519e-10	1.19318e-09	-6.2202	LIV DEG
ENSG00000145592	-0.296684	8.00954	-11.38	1.8884e-26	1.29208e-25	-10.6426	LIV DEG
ENSG00000145604	-0.17599	4.0375	-8.75409	6.63978e-17	2.47249e-16	-8.35327	LIV DEG
ENSG00000145623	1.45843	2.40382	17.0102	8.00279e-51	3.67602e-49	14.9943	PM DEG
ENSG00000145632	-0.141457	5.71747	-3.44975	0.000607616	0.000920379	-3.42819	LIV DEG
ENSG00000145675	0.0412393	8.23001	1.99449	0.0467404	0.0583311	1.98865	Not DEG
ENSG00000145681	-0.634159	1.62759	-11.6222	8.74338e-27	6.10991e-26	-10.7141	LIV DEG
ENSG00000145685	0.273364	4.50104	5.63349	3.27094e-08	6.88995e-08	5.52628	PM DEG
ENSG00000145687	0.117285	6.2194	5.15103	4.04905e-07	7.87923e-07	5.06664	PM DEG
ENSG00000145692	0.301194	-1.20761	2.13374	0.0334306	0.0424804	2.12687	PM DEG
ENSG00000145700	-0.231858	1.29447	-5.93325	7.04307e-09	1.55693e-08	-5.78989	LIV DEG
ENSG00000145703	-0.284414	1.33633	-3.72757	0.000217443	0.000342885	-3.69784	LIV DEG
ENSG00000145708	-0.518607	2.49352	-7.74576	7.26384e-14	2.23261e-13	-7.48301	LIV DEG
ENSG00000145715	-0.0189399	6.29737	-1.13137	0.258578	0.291417	-1.12976	Not DEG
ENSG00000145721	0.0499879	4.52003	0.924823	0.35569	0.391801	0.923608	Not DEG
ENSG00000145723	-0.122906	3.66132	-7.10812	5.85661e-12	1.59521e-11	-6.88309	LIV DEG
ENSG00000145725	-0.307879	6.41291	-15.7215	2.43061e-43	5.78507e-42	-13.8034	LIV DEG
ENSG00000145730	-0.0714893	6.25979	-2.38485	0.0175469	0.0230077	-2.37504	LIV DEG
ENSG00000145734	-0.243437	7.63596	-12.343	3.7812e-30	3.37484e-29	-11.4088	LIV DEG
ENSG00000145736	-0.0238407	2.41275	-0.274934	0.783498	0.806192	-0.274763	Not DEG
ENSG00000145740	-0.157998	4.74321	-10.2809	1.33397e-22	7.05806e-22	-9.78285	LIV DEG
ENSG00000145741	-0.0399403	5.76988	-2.13427	0.0333782	0.0424213	-2.1275	LIV DEG
ENSG00000145743	0.336784	5.61368	15.1702	3.31197e-42	7.2087e-41	13.6139	PM DEG
ENSG00000145779	-0.0209576	0.508585	-0.281001	0.778841	0.801934	-0.280829	Not DEG
ENSG00000145780	0.236273	5.858	9.16653	2.19321e-18	8.95287e-18	8.74689	PM DEG
ENSG00000145781	-0.0110222	3.83801	-0.668576	0.50415	0.539965	-0.667974	Not DEG
ENSG00000145782	-0.0730144	5.73526	-4.1623	3.87147e-05	6.4804e-05	-4.11502	LIV DEG
ENSG00000145794	-0.0875963	6.59868	-2.87501	0.00425852	0.00595444	-2.85835	LIV DEG
ENSG00000145808	-0.236952	3.29585	-6.85583	2.5069e-11	6.54323e-11	-6.67296	LIV DEG
ENSG00000145817	-0.11266	5.11696	-5.56533	4.26358e-08	8.89599e-08	-5.47957	LIV DEG
ENSG00000145819	0.176131	7.43471	7.45881	5.1173e-13	1.48748e-12	7.22215	PM DEG
ENSG00000145824	-0.845508	3.48007	-9.00385	1.42805e-17	5.5379e-17	-8.53283	LIV DEG
ENSG00000145832	0.397019	3.02492	6.20767	1.28584e-09	2.99938e-09	6.06916	PM DEG
ENSG00000145833	-0.0398543	6.16019	-2.72965	0.00659716	0.00904669	-2.71652	LIV DEG
ENSG00000145860	0.32949	5.54604	15.2765	2.67071e-42	5.86012e-41	13.6296	PM DEG
ENSG00000145861	-0.0830939	0.265738	-1.69376	0.0909217	0.109254	-1.69056	Not DEG
ENSG00000145863	-0.430238	-0.928218	-5.46246	8.96822e-08	1.82941e-07	-5.34648	LIV DEG
ENSG00000145864	0.0181027	7.61022	0.316683	0.751616	0.77621	0.31651	Not DEG
ENSG00000145868	-0.283034	5.77781	-17.7915	1.24272e-52	6.80665e-51	-15.2684	LIV DEG
ENSG00000145882	-0.355797	3.47957	-8.8558	1.48243e-17	5.7385e-17	-8.52851	LIV DEG
ENSG00000145901	0.486225	4.08398	15.7014	4.68038e-44	1.18294e-42	13.9216	PM DEG
ENSG00000145907	0.14591	6.4469	8.09711	1.04249e-14	3.37033e-14	7.73396	PM DEG
ENSG00000145908	-0.349379	2.27017	-8.96735	2.78711e-17	1.05959e-16	-8.45516	LIV DEG
ENSG00000145911	0.181255	2.58452	4.12848	4.27263e-05	7.12873e-05	4.09222	PM DEG
ENSG00000145912	-0.158039	4.07195	-6.56839	1.42892e-10	3.55056e-10	-6.41278	LIV DEG
ENSG00000145916	-0.0901859	4.54875	-5.43305	9.90764e-08	2.01232e-07	-5.32841	LIV DEG
ENSG00000145919	0.0608247	4.06399	4.17503	3.68906e-05	6.18465e-05	4.12614	PM DEG
ENSG00000145920	-0.0409819	7.55537	-0.552907	0.580572	0.614394	-0.55255	Not DEG
ENSG00000145934	0.375841	5.45746	8.65003	6.72944e-17	2.50544e-16	8.35169	PM DEG
ENSG00000145945	-0.0332294	2.70316	-1.08297	0.279396	0.31325	-1.08168	Not DEG
ENSG00000145949	0.271983	1.58291	7.20426	3.2218e-12	8.90554e-12	6.96769	PM DEG
ENSG00000145979	0.0737858	3.44532	3.21227	0.00141362	0.00207164	3.19186	PM DEG
ENSG00000145982	-0.0634703	3.87323	-3.06157	0.00233688	0.00335513	-3.0437	LIV DEG
ENSG00000145990	0.443855	7.00981	11.6464	2.91803e-27	2.1086e-26	10.8152	PM DEG
ENSG00000145996	-0.0285522	4.35849	-2.19388	0.0286948	0.0367954	-2.18765	LIV DEG
ENSG00000146001	0.00607132	1.79683	0.176931	0.859665	0.875734	0.176801	Not DEG
ENSG00000146005	0.180068	5.81379	4.17641	3.62566e-05	6.08259e-05	4.13013	PM DEG
ENSG00000146006	0.266176	6.12865	8.24711	1.90695e-15	6.48284e-15	7.94725	PM DEG
ENSG00000146007	-0.359034	5.9608	-14.6479	9.44455e-40	1.69712e-38	-13.1944	LIV DEG
ENSG00000146021	0.067594	5.77122	2.48042	0.0134979	0.0179213	2.47036	PM DEG
ENSG00000146038	-0.366801	1.3989	-4.98775	8.8435e-07	1.68098e-06	-4.91577	LIV DEG
ENSG00000146054	0.304163	0.0794589	4.61549	5.28858e-06	9.489e-06	4.553	PM DEG
ENSG00000146063	-0.259851	5.30892	-10.1275	7.85395e-22	3.97474e-21	-9.60183	LIV DEG
ENSG00000146066	-0.237419	3.74414	-11.4844	8.58852e-27	6.00558e-26	-10.7157	LIV DEG
ENSG00000146067	0.0803197	4.1638	2.42232	0.0158283	0.0208477	2.41285	PM DEG
ENSG00000146070	-0.458061	2.12464	-9.20802	1.46638e-18	6.02911e-18	-8.79222	LIV DEG
ENSG00000146072	0.302755	4.96256	8.90104	1.37635e-17	5.34603e-17	8.5371	PM DEG
ENSG00000146083	0.185931	3.44797	5.27656	2.39659e-07	4.74472e-07	5.16561	PM DEG
ENSG00000146085	0.0741961	5.30833	4.33965	1.79236e-05	3.08642e-05	4.2893	PM DEG
ENSG00000146090	0.230536	1.65543	3.85707	0.000132113	0.00021177	3.82249	PM DEG
ENSG00000146094	0.326403	1.11914	5.64295	3.01033e-08	6.35957e-08	5.54084	PM DEG
ENSG00000146109	-0.21179	2.73357	-10.2974	3.03929e-22	1.5746e-21	-9.69918	LIV DEG
ENSG00000146112	0.769634	1.76453	15.1432	2.28291e-41	4.68602e-40	13.4721	PM DEG
ENSG00000146122	-0.0385996	6.89898	-0.745339	0.45653	0.493013	-0.744573	Not DEG
ENSG00000146143	0.0251625	2.42246	1.17523	0.240591	0.272409	1.17351	Not DEG
ENSG00000146147	-0.10652	5.15202	-2.74152	0.00640631	0.00879668	-2.72623	LIV DEG
ENSG00000146151	-0.0614465	4.43701	-2.07791	0.0383325	0.048343	-2.07128	LIV DEG
ENSG00000146192	0.995333	2.04374	14.1955	6.52544e-38	1.00411e-36	12.8713	PM DEG
ENSG00000146197	0.0454802	-0.540434	0.470609	0.638149	0.669301	0.470289	Not DEG
ENSG00000146205	0.203843	0.234502	3.27834	0.0011299	0.00167171	3.25601	PM DEG
ENSG00000146215	0.206729	1.44699	5.08341	6.04302e-07	1.16266e-06	4.98984	PM DEG
ENSG00000146216	0.31223	5.15419	8.6973	1.20025e-16	4.39977e-16	8.28308	PM DEG
ENSG00000146221	0.00972194	-0.0325041	0.183683	0.854336	0.870798	0.183589	Not DEG
ENSG00000146223	-0.155673	6.54415	-8.32738	1.06906e-15	3.69296e-15	-8.01866	LIV DEG
ENSG00000146232	-0.170163	1.78443	-4.76914	2.69004e-06	4.92877e-06	-4.69317	LIV DEG
ENSG00000146233	0.410654	0.45364	4.74252	2.81656e-06	5.151e-06	4.68376	PM DEG
ENSG00000146242	-0.6559	2.58563	-8.59086	1.98769e-16	7.17684e-16	-8.22282	LIV DEG
ENSG00000146243	-0.121261	3.85395	-6.36361	4.39897e-10	1.06041e-09	-6.23917	LIV DEG
ENSG00000146247	0.125747	7.2153	8.32201	1.25084e-15	4.30784e-15	7.99934	PM DEG
ENSG00000146250	-0.758914	1.49918	-9.7085	4.54655e-20	2.05311e-19	-9.17427	LIV DEG
ENSG00000146263	-0.0954391	3.38488	-3.07123	0.00229728	0.0033009	-3.04884	LIV DEG
ENSG00000146267	0.197589	5.79522	4.69525	3.4354e-06	6.24212e-06	4.64291	PM DEG
ENSG00000146278	0.770083	5.40357	21.2136	2.75377e-69	7.26559e-67	17.5937	PM DEG
ENSG00000146281	0.270647	3.77209	12.209	2.21466e-29	1.87165e-28	11.2539	PM DEG
ENSG00000146282	-0.153943	4.51398	-10.4442	1.40487e-22	7.42773e-22	-9.77761	LIV DEG
ENSG00000146285	0.168696	-0.942007	2.01419	0.0446832	0.0559186	2.00762	Not DEG
ENSG00000146350	-0.267701	4.88469	-13.4807	1.80884e-34	2.15735e-33	-12.244	LIV DEG
ENSG00000146352	0.502466	6.40298	11.2685	5.9052e-26	3.9082e-25	10.5358	PM DEG
ENSG00000146360	0.748238	-1.21295	6.85485	2.4729e-11	6.45681e-11	6.67497	PM DEG
ENSG00000146373	0.253107	4.80441	9.30594	5.47819e-19	2.30944e-18	8.90214	PM DEG
ENSG00000146374	0.518616	1.47274	5.93328	6.03314e-09	1.34039e-08	5.81584	PM DEG
ENSG00000146376	-0.114883	3.08549	-3.31582	0.000992787	0.00147581	-3.29256	LIV DEG
ENSG00000146386	-0.330909	1.96226	-8.84803	1.46522e-17	5.67287e-17	-8.52986	LIV DEG
ENSG00000146409	-0.230643	5.0363	-7.11556	7.4324e-12	2.01327e-11	-6.84908	LIV DEG
ENSG00000146411	0.333244	3.52878	6.876	2.51064e-11	6.55061e-11	6.67274	PM DEG
ENSG00000146414	0.0563424	6.71041	3.92583	9.83626e-05	0.000159299	3.8946	PM DEG
ENSG00000146416	-0.187749	5.2796	-8.59537	2.08423e-16	7.51664e-16	-8.21713	LIV DEG
ENSG00000146425	-0.110003	3.55909	-4.5558	6.90745e-06	1.22836e-05	-4.49652	LIV DEG
ENSG00000146426	0.186982	5.94165	8.39724	5.06058e-15	1.66899e-14	7.8254	PM DEG
ENSG00000146433	0.0997323	6.09329	4.97291	9.60036e-07	1.81925e-06	4.89966	PM DEG
ENSG00000146453	0.546925	0.94263	6.39619	3.98671e-10	9.64147e-10	6.25455	PM DEG
ENSG00000146457	0.0729493	5.57874	4.75686	2.84777e-06	5.20587e-06	4.6815	PM DEG
ENSG00000146463	0.0134412	6.42542	0.925224	0.355383	0.391482	0.924199	Not DEG
ENSG00000146469	-0.834335	2.27337	-9.44453	2.42782e-19	1.04738e-18	-8.992	LIV DEG
ENSG00000146476	0.00438696	4.03203	0.176518	0.85998	0.875973	0.1764	Not DEG
ENSG00000146477	-0.148737	0.561435	-1.44201	0.149993	0.175193	-1.43956	Not DEG
ENSG00000146530	-0.314984	1.48789	-4.74839	2.86829e-06	5.24294e-06	-4.68003	LIV DEG
ENSG00000146535	0.642483	4.53767	18.8609	9.44224e-59	9.03907e-57	16.1614	PM DEG
ENSG00000146540	-0.357208	3.77687	-9.88552	8.55772e-21	4.06825e-20	-9.35253	LIV DEG
ENSG00000146555	0.185909	3.13137	4.18659	3.41838e-05	5.74599e-05	4.14364	PM DEG
ENSG00000146556	-0.192624	2.02248	-5.7669	1.51012e-08	3.25965e-08	-5.66041	LIV DEG
ENSG00000146574	-0.247261	3.63595	-6.46074	2.69594e-10	6.58314e-10	-6.31533	LIV DEG
ENSG00000146576	-0.222455	3.50825	-12.3593	4.25925e-30	3.78746e-29	-11.3984	LIV DEG
ENSG00000146587	-0.00152979	4.97482	-0.0846374	0.932589	0.94129	-0.0845882	Not DEG
ENSG00000146592	0.0276403	5.01169	0.474164	0.635655	0.667009	0.473783	Not DEG
ENSG00000146648	0.535013	5.19057	10.2942	2.79192e-22	1.44817e-21	9.70784	PM DEG
ENSG00000146670	0.0837673	0.271618	1.9687	0.0495283	0.0616043	1.96402	Not DEG
ENSG00000146674	0.651458	2.64228	8.40233	5.68782e-16	1.99539e-15	8.09582	PM DEG
ENSG00000146676	0.297307	6.64679	14.7745	1.60226e-40	3.05687e-39	13.3275	PM DEG
ENSG00000146677	-0.160696	-0.817852	-2.6025	0.00960372	0.0129319	-2.58978	LIV DEG
ENSG00000146701	0.141828	5.17286	4.9744	9.29312e-07	1.76365e-06	4.90605	PM DEG
ENSG00000146707	0.354689	1.76685	8.23872	2.28523e-15	7.72395e-15	7.92479	PM DEG
ENSG00000146729	-0.284262	5.5552	-11.7336	1.78818e-26	1.22467e-25	-10.6477	LIV DEG
ENSG00000146731	0.0618206	6.15135	2.61496	0.00931595	0.0125679	2.60024	PM DEG
ENSG00000146733	0.295382	2.86587	8.05062	6.74672e-15	2.20691e-14	7.78914	PM DEG
ENSG00000146757	-0.0600975	3.9556	-2.3769	0.0179088	0.0234624	-2.3675	LIV DEG
ENSG00000146776	0.185244	3.8865	8.60531	1.87234e-16	6.77959e-16	8.22999	PM DEG
ENSG00000146802	-0.224124	4.71693	-10.5695	3.26945e-21	1.59456e-20	-9.45374	LIV DEG
ENSG00000146826	-0.21375	2.74238	-8.30467	2.11646e-15	7.16694e-15	-7.93432	LIV DEG
ENSG00000146828	0.0487444	4.04969	1.87223	0.0618738	0.0759943	1.8672	Not DEG
ENSG00000146830	0.0651001	5.03856	1.82061	0.0694009	0.0847868	1.8158	Not DEG
ENSG00000146833	0.232918	3.92186	11.9647	1.40478e-27	1.04119e-26	10.882	PM DEG
ENSG00000146834	0.234818	4.27975	10.4481	1.18276e-22	6.28259e-22	9.79502	PM DEG
ENSG00000146842	0.163442	3.43971	5.01373	7.66603e-07	1.46347e-06	4.94368	PM DEG
ENSG00000146856	-0.2916	2.75365	-9.7514	2.4548e-20	1.1312e-19	-9.24044	LIV DEG
ENSG00000146858	-0.00908858	0.760771	-0.24296	0.808178	0.829062	-0.242778	Not DEG
ENSG00000146859	0.0503578	2.50722	0.856326	0.392303	0.428963	0.855449	Not DEG
ENSG00000146872	0.0455352	5.25013	3.58522	0.000369307	0.00057014	3.5611	PM DEG
ENSG00000146909	-0.067217	4.57954	-4.09516	5.02815e-05	8.33402e-05	-4.05431	LIV DEG
ENSG00000146910	0.430643	-0.700056	5.36059	1.40757e-07	2.8315e-07	5.26426	PM DEG
ENSG00000146918	0.0130204	3.62891	0.561554	0.574706	0.608662	0.561135	Not DEG
ENSG00000146938	0.332662	4.94726	12.8696	3.82815e-32	3.92521e-31	11.8016	PM DEG
ENSG00000146950	0.212242	3.93292	6.9413	1.63954e-11	4.32895e-11	6.73498	PM DEG
ENSG00000146963	-0.378283	6.67499	-16.0595	5.13532e-46	1.53034e-44	-14.2405	LIV DEG
ENSG00000146966	0.374293	3.60568	14.3504	1.19889e-37	1.81258e-36	12.8243	PM DEG
ENSG00000147010	0.115986	5.12532	5.14361	4.19815e-07	8.16129e-07	5.05975	PM DEG
ENSG00000147027	-0.0473904	6.00241	-1.28232	0.200448	0.229613	-1.28028	Not DEG
ENSG00000147036	0.625138	2.77468	10.5621	1.78571e-23	1.00478e-22	9.98429	PM DEG
ENSG00000147041	-0.128824	2.6241	-2.14533	0.0325555	0.041422	-2.13752	LIV DEG
ENSG00000147044	0.242545	5.69122	10.8158	3.05182e-24	1.80992e-23	10.158	PM DEG
ENSG00000147050	0.302478	5.23073	12.832	3.55023e-32	3.64889e-31	11.808	PM DEG
ENSG00000147065	0.99441	4.48691	19.8645	2.11042e-63	3.08506e-61	16.8086	PM DEG
ENSG00000147082	-0.424968	0.657708	-8.12671	1.151e-14	3.71337e-14	-7.72135	LIV DEG
ENSG00000147099	-0.173174	5.41104	-14.1707	1.12566e-37	1.70424e-36	-12.8292	LIV DEG
ENSG00000147100	0.319627	3.25949	8.33947	9.66897e-16	3.34754e-15	8.03099	PM DEG
ENSG00000147113	0.252692	2.42072	5.53485	5.71767e-08	1.18217e-07	5.42741	PM DEG
ENSG00000147117	0.177157	1.25245	6.73835	5.80406e-11	1.48324e-10	6.5487	PM DEG
ENSG00000147118	0.0745282	3.39005	4.54104	7.4933e-06	1.32872e-05	4.47917	PM DEG
ENSG00000147119	-0.646906	1.3948	-10.7979	3.36258e-24	1.9915e-23	-10.1486	LIV DEG
ENSG00000147121	0.237134	4.09669	10.5833	1.84541e-23	1.03729e-22	9.98103	PM DEG
ENSG00000147123	-0.229118	4.0159	-8.99104	7.09956e-18	2.81317e-17	-8.61329	LIV DEG
ENSG00000147124	0.0352608	3.83576	2.2714	0.0237761	0.0307561	2.26073	PM DEG
ENSG00000147130	0.414879	5.17864	17.1854	7.34029e-51	3.40788e-49	15	PM DEG
ENSG00000147133	0.0516599	6.18298	3.70257	0.000242312	0.000380574	3.67025	PM DEG
ENSG00000147140	0.30357	5.74158	17.2485	4.0649e-51	1.93284e-49	15.0392	PM DEG
ENSG00000147144	0.50521	1.17786	10.6873	2.4328e-23	1.3541e-22	9.95358	PM DEG
ENSG00000147145	-0.0715949	0.377666	-0.780508	0.435659	0.47255	-0.779545	Not DEG
ENSG00000147155	-0.226161	3.14077	-7.35815	9.82973e-13	2.81044e-12	-7.13287	LIV DEG
ENSG00000147162	0.188789	7.97892	9.41327	4.0313e-19	1.71417e-18	8.9361	PM DEG
ENSG00000147164	0.0429582	5.12945	2.63684	0.00866336	0.0117314	2.62506	PM DEG
ENSG00000147166	0.203756	-0.4667	2.92899	0.00359079	0.005064	2.91204	PM DEG
ENSG00000147174	0.367476	2.7494	6.49176	2.19135e-10	5.37465e-10	6.34729	PM DEG
ENSG00000147180	-0.168663	4.99459	-6.33655	6.86322e-10	1.63405e-09	-6.16921	LIV DEG
ENSG00000147202	0.0461226	4.41589	1.36438	0.173207	0.200424	1.36197	Not DEG
ENSG00000147224	-0.168754	4.72191	-7.29423	1.81415e-12	5.09331e-12	-7.04807	LIV DEG
ENSG00000147231	0.0567412	3.15794	1.77388	0.0768821	0.0933309	1.76907	Not DEG
ENSG00000147234	0.936031	2.73255	24.3188	5.98454e-84	6.8145e-81	19.4131	PM DEG
ENSG00000147246	-0.47736	1.57318	-5.45348	9.24866e-08	1.88413e-07	-5.3409	LIV DEG
ENSG00000147251	-0.00418954	4.12238	-0.140109	0.888641	0.902194	-0.140024	Not DEG
ENSG00000147255	-0.266815	2.43204	-4.60229	5.43821e-06	9.74375e-06	-4.54713	LIV DEG
ENSG00000147256	-0.660162	-0.160844	-8.21514	3.33264e-15	1.11319e-14	-7.87777	LIV DEG
ENSG00000147257	-0.938363	-0.846842	-10.6667	1.14573e-23	6.55589e-23	-10.0282	LIV DEG
ENSG00000147274	0.0130266	6.36634	0.726556	0.467954	0.504358	0.725812	Not DEG
ENSG00000147316	-0.059948	4.72748	-3.6854	0.00025711	0.000402851	-3.65507	LIV DEG
ENSG00000147324	0.465409	4.44192	17.2433	9.68572e-51	4.41159e-49	14.9816	PM DEG
ENSG00000147364	0.19963	5.32776	10.4557	5.45544e-23	2.96182e-22	9.87292	PM DEG
ENSG00000147383	-0.104569	3.24206	-4.32054	1.98178e-05	3.39611e-05	-4.26693	LIV DEG
ENSG00000147394	0.509646	1.38201	11.1923	1.0019e-25	6.52505e-25	10.486	PM DEG
ENSG00000147400	-0.195444	4.17269	-8.48217	4.2705e-16	1.51165e-15	-8.13063	LIV DEG
ENSG00000147403	-0.13161	6.91835	-4.7255	3.06619e-06	5.58909e-06	-4.66634	LIV DEG
ENSG00000147408	0.293669	5.2729	9.23187	1.10424e-18	4.5688e-18	8.82402	PM DEG
ENSG00000147416	-0.00494611	7.55485	-0.168887	0.865963	0.881279	-0.168788	Not DEG
ENSG00000147419	-0.228702	5.38297	-10.7804	7.16583e-24	4.15081e-23	-10.0745	LIV DEG
ENSG00000147421	0.66016	5.44517	25.7522	1.51623e-90	2.34312e-87	20.1784	PM DEG
ENSG00000147432	0.0569914	-0.349082	0.521908	0.602019	0.635102	0.5215	Not DEG
ENSG00000147434	-0.328226	-0.937605	-2.96315	0.00321298	0.00455314	-2.94659	LIV DEG
ENSG00000147437	0.241241	0.642893	6.55238	1.81797e-10	4.48528e-10	6.37598	PM DEG
ENSG00000147439	0.133753	3.38575	5.78065	1.44453e-08	3.12274e-08	5.66803	PM DEG
ENSG00000147454	-0.0152546	5.11852	-0.596392	0.551254	0.585948	-0.595882	Not DEG
ENSG00000147457	0.136183	4.64033	9.28841	1.35463e-18	5.58236e-18	8.80112	PM DEG
ENSG00000147459	0.135208	6.58943	2.32312	0.0205654	0.0267773	2.31587	PM DEG
ENSG00000147465	0.0427701	1.46538	0.922956	0.356467	0.392616	0.922119	Not DEG
ENSG00000147471	-0.0719662	4.89585	-3.99671	7.38066e-05	0.000120796	-3.96367	LIV DEG
ENSG00000147475	-0.0787327	5.04752	-3.87622	0.000125418	0.000201442	-3.83529	LIV DEG
ENSG00000147481	-0.259936	5.66861	-8.68797	7.9607e-17	2.9542e-16	-8.33182	LIV DEG
ENSG00000147485	-0.277912	0.753809	-7.23434	2.57466e-12	7.16435e-12	-6.99918	LIV DEG
ENSG00000147488	-0.364877	6.78237	-4.79834	2.48739e-06	4.5656e-06	-4.70916	LIV DEG
ENSG00000147509	-0.321663	2.95337	-5.60892	4.08293e-08	8.52894e-08	-5.48723	LIV DEG
ENSG00000147526	0.214093	8.03007	11.6861	4.12335e-28	3.18717e-27	10.9931	PM DEG
ENSG00000147533	-0.348521	5.78999	-12.1656	2.19026e-29	1.85175e-28	-11.2549	LIV DEG
ENSG00000147535	0.256322	3.36674	8.92479	1.13826e-17	4.44438e-17	8.55902	PM DEG
ENSG00000147536	-0.128269	0.279649	-2.48681	0.0133462	0.0177264	-2.4744	LIV DEG
ENSG00000147548	0.267825	7.59901	17.5652	1.39257e-51	6.94201e-50	15.1099	PM DEG
ENSG00000147571	-2.18991	-0.203564	-18.005	8.39566e-35	1.02217e-33	-12.3061	LIV DEG
ENSG00000147576	-0.212635	3.71921	-4.59169	5.83047e-06	1.04258e-05	-4.53245	LIV DEG
ENSG00000147586	-0.377624	4.22281	-17.9149	4.55213e-53	2.64036e-51	-15.3337	LIV DEG
ENSG00000147588	-0.6824	8.10252	-14.0979	1.01834e-36	1.44187e-35	-12.6574	LIV DEG
ENSG00000147592	-0.215968	2.73597	-7.93116	2.08895e-14	6.63356e-14	-7.64503	LIV DEG
ENSG00000147601	-0.105354	5.32583	-7.67212	1.46694e-13	4.41041e-13	-7.39012	LIV DEG
ENSG00000147604	-0.354449	7.2923	-13.2245	6.96904e-34	7.97753e-33	-12.1341	LIV DEG
ENSG00000147606	0.0841416	-0.383297	0.818495	0.41351	0.450127	0.817733	Not DEG
ENSG00000147642	0.160138	5.76799	4.48505	9.04184e-06	1.59404e-05	4.4389	PM DEG
ENSG00000147647	-0.129054	0.804151	-2.51896	0.0120756	0.0161179	-2.50993	LIV DEG
ENSG00000147649	0.0279699	6.49305	1.49045	0.136791	0.160509	1.48785	Not DEG
ENSG00000147650	0.0979234	4.97166	4.31532	1.97728e-05	3.38893e-05	4.26744	PM DEG
ENSG00000147654	-0.142797	3.98631	-8.63561	1.9513e-16	7.04779e-16	-8.22504	LIV DEG
ENSG00000147655	0.0454363	4.05768	1.01842	0.309078	0.343959	1.01716	Not DEG
ENSG00000147669	-0.409993	5.01713	-15.8172	1.47319e-44	3.85867e-43	-14.004	LIV DEG
ENSG00000147676	-0.1692	4.79744	-3.27969	0.00111084	0.00164453	-3.26084	LIV DEG
ENSG00000147677	-0.0946369	5.66187	-5.88662	7.96101e-09	1.75358e-08	-5.76928	LIV DEG
ENSG00000147679	-0.0893489	4.49042	-6.04087	3.42665e-09	7.74991e-09	-5.90973	LIV DEG
ENSG00000147684	-0.606986	5.89309	-20.0036	2.18841e-63	3.17761e-61	-16.8065	LIV DEG
ENSG00000147687	-0.14391	4.13907	-7.80733	5.09735e-14	1.5811e-13	-7.5294	LIV DEG
ENSG00000147724	0.0783845	5.47246	2.62511	0.00892432	0.0120721	2.61494	PM DEG
ENSG00000147789	-0.245906	4.12518	-12.8175	1.29113e-31	1.27376e-30	-11.6989	LIV DEG
ENSG00000147799	0.176518	2.96627	3.81855	0.000157966	0.000251663	3.7782	PM DEG
ENSG00000147804	0.222889	-0.908048	3.12059	0.00195517	0.00282698	3.09696	PM DEG
ENSG00000147813	-0.174348	1.84633	-2.60479	0.00955035	0.0128656	-2.5917	LIV DEG
ENSG00000147852	-0.0369526	4.85537	-0.919871	0.35818	0.394402	-0.918839	Not DEG
ENSG00000147853	-0.0330375	5.46101	-1.33962	0.181046	0.208736	-1.33754	Not DEG
ENSG00000147854	0.043376	5.61358	2.28394	0.0228968	0.0296772	2.27515	PM DEG
ENSG00000147862	0.394415	6.58752	14.3015	1.47877e-38	2.4037e-37	12.9855	PM DEG
ENSG00000147872	0.328313	3.12344	6.84411	2.49052e-11	6.50205e-11	6.67392	PM DEG
ENSG00000147874	-0.0703105	4.81571	-4.01293	7.1682e-05	0.000117443	-3.97063	LIV DEG
ENSG00000147883	-0.0900958	0.814201	-1.7392	0.0827013	0.100002	-1.73522	Not DEG
ENSG00000147889	-0.0566847	-0.409171	-0.773759	0.439502	0.476336	-0.773035	Not DEG
ENSG00000147894	-0.101393	5.65328	-3.88371	0.000118817	0.000191109	-3.84855	LIV DEG
ENSG00000147905	-0.160228	5.17938	-8.57101	1.80345e-16	6.54657e-16	-8.23448	LIV DEG
ENSG00000147912	0.29078	3.81514	9.22778	1.40554e-18	5.78664e-18	8.79697	PM DEG
ENSG00000147955	0.00207026	3.54429	0.103509	0.9176	0.927676	0.103457	Not DEG
ENSG00000147996	-0.291414	4.27599	-7.80706	4.04356e-14	1.26164e-13	-7.55959	LIV DEG
ENSG00000148019	-0.0444633	5.56669	-2.38643	0.0174893	0.0229363	-2.37626	LIV DEG
ENSG00000148053	0.264237	9.64819	8.68959	8.55575e-17	3.1685e-16	8.32329	PM DEG
ENSG00000148057	-0.495547	2.55242	-12.5311	2.29899e-28	1.8038e-27	-11.0457	LIV DEG
ENSG00000148082	0.149821	7.55381	2.85926	0.00444983	0.0062059	2.84438	PM DEG
ENSG00000148090	-0.0299291	4.32687	-1.6909	0.0916021	0.110015	-1.68701	Not DEG
ENSG00000148110	-0.0927388	4.78213	-5.03433	6.67566e-07	1.28016e-06	-4.97057	LIV DEG
ENSG00000148120	-0.139808	5.69732	-6.55596	1.89761e-10	4.67487e-10	-6.36941	LIV DEG
ENSG00000148123	-0.616666	3.88069	-11.2479	8.68259e-26	5.67516e-25	-10.4995	LIV DEG
ENSG00000148143	0.298483	5.52925	10.8175	2.98981e-24	1.77461e-23	10.16	PM DEG
ENSG00000148153	-0.163185	5.23305	-8.83781	1.6451e-17	6.34772e-17	-8.51646	LIV DEG
ENSG00000148154	0.315948	4.96307	9.75669	2.37661e-20	1.09633e-19	9.24391	PM DEG
ENSG00000148158	0.0483368	6.64821	1.87483	0.0615261	0.0755973	1.8697	Not DEG
ENSG00000148175	0.281999	6.06687	6.1561	1.90615e-09	4.39513e-09	6.00561	PM DEG
ENSG00000148180	-0.0917577	6.8428	-2.54651	0.0111738	0.0149688	-2.53721	LIV DEG
ENSG00000148187	-0.158622	4.21371	-9.10526	7.58604e-18	2.99989e-17	-8.60569	LIV DEG
ENSG00000148200	0.176867	2.34192	6.69748	7.97434e-11	2.01831e-10	6.50108	PM DEG
ENSG00000148204	0.538546	3.91482	10.497	5.68685e-23	3.08358e-22	9.86875	PM DEG
ENSG00000148218	-0.0451519	5.81302	-2.22194	0.0267879	0.0344831	-2.21459	LIV DEG
ENSG00000148219	0.0287315	5.57773	1.04287	0.297592	0.3321	1.04161	Not DEG
ENSG00000148225	-0.0887425	2.98346	-2.09484	0.0367656	0.046497	-2.08836	LIV DEG
ENSG00000148229	-0.0704901	3.97201	-3.42224	0.000683445	0.00103048	-3.39614	LIV DEG
ENSG00000148248	0.115031	5.27206	6.62901	1.02427e-10	2.57168e-10	6.46332	PM DEG
ENSG00000148288	0.0878068	2.39694	2.27589	0.0233495	0.0302206	2.26767	PM DEG
ENSG00000148290	-0.119662	3.195	-3.49362	0.000522694	0.00079654	-3.46885	LIV DEG
ENSG00000148291	-0.405544	2.31282	-14.3457	3.08854e-38	4.88455e-37	-12.929	LIV DEG
ENSG00000148296	-0.0778292	4.54392	-2.99816	0.00286539	0.00408008	-2.98182	LIV DEG
ENSG00000148297	0.117787	3.89482	6.17117	1.5804e-09	3.66042e-09	6.03594	PM DEG
ENSG00000148300	0.206007	3.8343	7.32958	1.08684e-12	3.10085e-12	7.11904	PM DEG
ENSG00000148303	-0.0898892	7.28608	-4.16043	3.80692e-05	6.37383e-05	-4.1189	LIV DEG
ENSG00000148308	-0.0764735	4.68671	-3.7974	0.000166477	0.000264716	-3.76511	LIV DEG
ENSG00000148331	0.230637	3.581	8.58438	1.92127e-16	6.94746e-16	8.2269	PM DEG
ENSG00000148334	-0.198098	4.12777	-7.84061	4.43307e-14	1.38039e-13	-7.54761	LIV DEG
ENSG00000148335	-0.109768	2.82897	-4.75092	2.86924e-06	5.24379e-06	-4.67996	LIV DEG
ENSG00000148337	0.451979	4.86637	14.6066	4.63711e-39	7.84393e-38	13.074	PM DEG
ENSG00000148339	-0.0436647	5.03463	-1.3862	0.166293	0.192971	-1.38421	Not DEG
ENSG00000148341	-0.201786	6.43107	-8.47793	4.43439e-16	1.56736e-15	-8.12607	LIV DEG
ENSG00000148343	-0.0499998	4.31815	-2.04817	0.0411902	0.051775	-2.04161	Not DEG
ENSG00000148344	-0.291464	0.538189	-4.13578	4.27475e-05	7.13173e-05	-4.0921	LIV DEG
ENSG00000148356	-0.00404812	4.48791	-0.188607	0.850476	0.867477	-0.188511	Not DEG
ENSG00000148357	0.00685332	-0.267729	0.0881024	0.92984	0.93891	0.0880465	Not DEG
ENSG00000148358	0.387639	5.91798	16.3972	7.52593e-48	2.66052e-46	14.5326	PM DEG
ENSG00000148362	-0.0916235	2.72084	-2.66054	0.00809086	0.0109884	-2.64825	LIV DEG
ENSG00000148384	0.172709	3.21398	5.34881	1.5164e-07	3.04137e-07	5.25056	PM DEG
ENSG00000148396	0.347847	5.72265	11.5168	1.08687e-26	7.54152e-26	10.6939	PM DEG
ENSG00000148399	-0.160592	4.25946	-7.32803	1.18459e-12	3.37129e-12	-7.10716	LIV DEG
ENSG00000148400	0.354716	3.90459	6.19128	1.56462e-09	3.62534e-09	6.03756	PM DEG
ENSG00000148408	-0.100672	6.41712	-1.85243	0.064554	0.0791199	-1.84833	Not DEG
ENSG00000148411	0.401492	6.01458	10.8551	7.9878e-24	4.61581e-23	10.0638	PM DEG
ENSG00000148429	-0.15199	4.12107	-6.12273	2.29689e-09	5.25966e-09	-5.97528	LIV DEG
ENSG00000148444	-0.384422	4.04664	-17.7096	1.21028e-51	6.07529e-50	-15.1192	LIV DEG
ENSG00000148450	-0.213868	3.73361	-10.94	8.52876e-25	5.24204e-24	-10.2816	LIV DEG
ENSG00000148459	-0.340502	2.27131	-13.4631	4.23916e-34	4.91766e-33	-12.1747	LIV DEG
ENSG00000148468	0.394653	5.91668	11.8863	1.81352e-28	1.43405e-27	11.067	PM DEG
ENSG00000148481	-0.275218	5.75941	-14.0743	5.09006e-37	7.33667e-36	-12.7117	LIV DEG
ENSG00000148482	-0.0880046	4.85164	-1.6398	0.101863	0.121516	-1.63589	Not DEG
ENSG00000148484	-0.204294	4.20602	-9.72767	3.46083e-20	1.57964e-19	-9.20362	LIV DEG
ENSG00000148488	-0.247019	1.80809	-3.94833	9.17431e-05	0.000148913	-3.91145	LIV DEG
ENSG00000148498	0.338216	4.56104	7.85328	3.5278e-14	1.10343e-13	7.57731	PM DEG
ENSG00000148516	-0.109704	6.4993	-4.98585	8.96772e-07	1.70414e-06	-4.91304	LIV DEG
ENSG00000148541	-0.172961	6.0831	-5.68673	2.48123e-08	5.2696e-08	-5.57458	LIV DEG
ENSG00000148572	0.107124	3.00011	4.85641	1.68269e-06	3.13027e-06	4.78822	PM DEG
ENSG00000148600	0.48266	3.81765	8.93582	9.41568e-18	3.69371e-17	8.58087	PM DEG
ENSG00000148604	0.875231	0.821117	6.93365	1.46405e-11	3.87791e-11	6.75142	PM DEG
ENSG00000148606	0.162514	5.72531	9.76058	2.17817e-20	1.00651e-19	9.25323	PM DEG
ENSG00000148634	0.0451333	6.7668	2.25323	0.0247726	0.0319916	2.24493	PM DEG
ENSG00000148655	-0.101458	2.20776	-1.88538	0.0600451	0.0739035	-1.88046	Not DEG
ENSG00000148660	0.185784	7.0388	6.7018	6.68548e-11	1.70145e-10	6.52755	PM DEG
ENSG00000148671	-0.137425	4.03441	-1.95341	0.0514256	0.0638248	-1.94791	Not DEG
ENSG00000148672	-0.166665	7.8973	-5.33093	1.64169e-07	3.28535e-07	-5.23592	LIV DEG
ENSG00000148680	0.0219467	0.443086	0.35333	0.724025	0.750564	0.353085	Not DEG
ENSG00000148688	-0.025209	4.22553	-1.5384	0.124752	0.147237	-1.53513	Not DEG
ENSG00000148690	-0.169041	5.24481	-6.97301	1.12043e-11	2.9945e-11	-6.79012	LIV DEG
ENSG00000148700	-0.0164965	7.89849	-0.704759	0.481367	0.517433	-0.704106	Not DEG
ENSG00000148702	0.617784	-0.532043	7.3447	1.35444e-12	3.83754e-12	7.08863	PM DEG
ENSG00000148704	0.302152	0.596827	5.28783	2.03936e-07	4.05716e-07	5.19571	PM DEG
ENSG00000148719	0.132936	4.49013	8.80037	3.54355e-17	1.34076e-16	8.42709	PM DEG
ENSG00000148730	0.669736	6.03463	21.7629	6.37367e-72	2.5536e-69	17.9342	PM DEG
ENSG00000148734	0.430232	2.18093	7.03337	7.61517e-12	2.06097e-11	6.84561	PM DEG
ENSG00000148737	0.421479	3.3728	11.8578	3.35584e-28	2.6107e-27	11.0117	PM DEG
ENSG00000148798	-0.125492	5.89836	-2.17652	0.0299847	0.0383426	-2.17029	LIV DEG
ENSG00000148803	-0.612203	-0.0891548	-10.1969	6.65155e-22	3.37571e-21	-9.61894	LIV DEG
ENSG00000148814	-0.0354794	3.76605	-2.07846	0.0383275	0.0483395	-2.07134	LIV DEG
ENSG00000148824	0.0218765	3.94049	0.714076	0.475571	0.51189	0.713444	Not DEG
ENSG00000148826	0.191002	3.46616	2.30405	0.0218984	0.0284275	2.29213	PM DEG
ENSG00000148832	-0.0187869	2.11532	-0.500356	0.617084	0.649507	-0.499987	Not DEG
ENSG00000148834	-0.111651	4.87907	-4.50377	8.646e-06	1.52574e-05	-4.44853	LIV DEG
ENSG00000148835	0.0317922	2.58067	1.40436	0.161056	0.187286	1.40153	Not DEG
ENSG00000148840	0.426974	3.41182	12.3144	6.98973e-30	6.10755e-29	11.3552	PM DEG
ENSG00000148841	1.14801	1.40251	21.5226	3.79365e-68	8.73144e-66	17.4444	PM DEG
ENSG00000148842	0.431912	5.11559	14.0628	3.41031e-37	4.98191e-36	12.743	PM DEG
ENSG00000148843	0.0240629	4.94369	1.86041	0.0635571	0.07796	1.85527	Not DEG
ENSG00000148848	0.323942	1.80579	4.30594	2.04719e-05	3.50292e-05	4.25968	PM DEG
ENSG00000148908	-1.12665	2.39326	-19.0795	3.99845e-58	3.69685e-56	-16.0722	LIV DEG
ENSG00000148925	-0.167699	6.26949	-7.83461	3.80602e-14	1.18821e-13	-7.56746	LIV DEG
ENSG00000148926	1.6394	0.971602	14.2102	2.11965e-38	3.39693e-37	12.9579	PM DEG
ENSG00000148935	-0.377319	3.01896	-12.4325	9.57095e-31	8.92147e-30	-11.5277	LIV DEG
ENSG00000148943	0.235644	6.32403	10.9766	7.21289e-25	4.45605e-24	10.2977	PM DEG
ENSG00000148948	-0.118693	5.86666	-6.53588	1.88936e-10	4.65563e-10	-6.37007	LIV DEG
ENSG00000148950	-0.421955	3.49341	-17.7283	3.87967e-55	2.74303e-53	-15.6401	LIV DEG
ENSG00000148985	-0.0326353	3.42896	-1.16531	0.244753	0.276774	-1.16319	Not DEG
ENSG00000149016	-0.04593	2.87431	-2.17864	0.0299483	0.0383006	-2.17077	LIV DEG
ENSG00000149050	-0.270282	2.95291	-9.05441	7.66078e-18	3.02834e-17	-8.60456	LIV DEG
ENSG00000149054	-0.402036	0.826398	-7.951	1.19909e-14	3.86334e-14	-7.71614	LIV DEG
ENSG00000149084	-0.336278	6.1359	-9.94392	3.5581e-21	1.73182e-20	-9.44488	LIV DEG
ENSG00000149089	-0.241074	3.92056	-7.96259	1.36688e-14	4.38825e-14	-7.69942	LIV DEG
ENSG00000149090	-0.532809	4.01187	-8.33998	1.61037e-15	5.50662e-15	-7.96817	LIV DEG
ENSG00000149091	-0.147671	6.23297	-3.3263	0.000943534	0.00140472	-3.30684	LIV DEG
ENSG00000149100	-0.158221	5.89588	-9.40011	1.91709e-19	8.31519e-19	-9.01791	LIV DEG
ENSG00000149115	0.00807582	4.58001	0.26353	0.792271	0.814482	0.263363	Not DEG
ENSG00000149131	0.801717	3.09495	13.173	7.36961e-34	8.41824e-33	12.1295	PM DEG
ENSG00000149136	0.196717	5.24243	16.1096	3.23076e-46	9.91453e-45	14.2729	PM DEG
ENSG00000149150	0.257683	1.39765	5.83591	1.06044e-08	2.31511e-08	5.72077	PM DEG
ENSG00000149177	0.290278	6.0211	13.592	4.3109e-35	5.39736e-34	12.3598	PM DEG
ENSG00000149179	0.0592106	5.70682	2.09697	0.0365655	0.0462575	2.09058	PM DEG
ENSG00000149182	-0.00937537	6.1327	-0.619268	0.536189	0.571563	-0.618586	Not DEG
ENSG00000149187	0.174541	6.91815	12.3192	1.09677e-30	1.01883e-29	11.5159	PM DEG
ENSG00000149196	-0.102959	4.21886	-5.1126	4.51138e-07	8.75448e-07	-5.04601	LIV DEG
ENSG00000149201	0.576684	0.505816	9.66803	3.23605e-20	1.47923e-19	9.21083	PM DEG
ENSG00000149212	0.492867	7.43305	15.174	2.52188e-42	5.54481e-41	13.6338	PM DEG
ENSG00000149218	-0.222165	7.01479	-8.08863	6.66467e-15	2.18172e-14	-7.79069	LIV DEG
ENSG00000149231	-0.168355	6.37229	-5.57049	4.32679e-08	9.0244e-08	-5.47697	LIV DEG
ENSG00000149243	-0.354766	1.27094	-8.26952	5.4627e-15	1.79613e-14	-7.81577	LIV DEG
ENSG00000149256	0.237612	5.77636	7.02307	8.68365e-12	2.34048e-11	6.82679	PM DEG
ENSG00000149257	0.99502	2.61399	8.81626	2.33415e-17	8.91271e-17	8.47583	PM DEG
ENSG00000149260	0.504621	3.20004	13.247	7.51752e-33	8.05555e-32	11.9378	PM DEG
ENSG00000149262	-0.0462806	4.30467	-3.01905	0.00268585	0.00383502	-3.00158	LIV DEG
ENSG00000149269	-0.133826	6.93901	-3.81199	0.000158353	0.000252243	-3.77759	LIV DEG
ENSG00000149273	-0.116885	6.47038	-5.19953	3.06427e-07	6.01428e-07	-5.11945	LIV DEG
ENSG00000149289	0.227675	5.16752	9.8562	1.59169e-20	7.42482e-20	9.28668	PM DEG
ENSG00000149292	-0.350828	2.99939	-7.2209	2.42902e-12	6.76692e-12	-7.00733	LIV DEG
ENSG00000149294	0.278873	8.71147	9.83022	8.87785e-21	4.21304e-20	9.34864	PM DEG
ENSG00000149305	0.332516	2.18947	5.2298	2.65184e-07	5.23281e-07	5.14665	PM DEG
ENSG00000149308	0.00067738	5.21837	0.0433071	0.965477	0.970231	0.043281	Not DEG
ENSG00000149311	0.0282957	7.62286	1.31564	0.189078	0.217371	1.31331	Not DEG
ENSG00000149313	-0.05061	6.28795	-2.37863	0.0178134	0.0233487	-2.36947	LIV DEG
ENSG00000149328	0.165435	0.949687	3.55781	0.000420669	0.000646322	3.52677	PM DEG
ENSG00000149346	0.200645	3.45721	7.65912	1.24392e-13	3.7613e-13	7.41202	PM DEG
ENSG00000149357	-0.169092	4.72283	-9.48501	9.27495e-20	4.09768e-19	-9.09713	LIV DEG
ENSG00000149403	-0.0718267	4.10113	-2.18891	0.029165	0.0373562	-2.18125	LIV DEG
ENSG00000149418	0.835601	-1.03198	9.04587	7.04144e-18	2.79116e-17	8.61423	PM DEG
ENSG00000149428	0.26628	6.26566	9.91	4.85794e-21	2.34393e-20	9.41221	PM DEG
ENSG00000149451	0.187124	1.75049	1.96013	0.050609	0.0628617	1.95478	Not DEG
ENSG00000149474	-0.0713494	5.25492	-3.96912	8.57809e-05	0.000139571	-3.92765	LIV DEG
ENSG00000149476	-0.0443024	2.80805	-1.34957	0.177884	0.205353	-1.3473	Not DEG
ENSG00000149480	0.183428	5.15604	9.76839	4.852e-20	2.18785e-19	9.16726	PM DEG
ENSG00000149483	-0.121027	3.5144	-7.60406	1.39851e-13	4.21168e-13	-7.39647	LIV DEG
ENSG00000149485	-0.326895	6.71434	-8.65146	1.01036e-16	3.72325e-16	-8.30356	LIV DEG
ENSG00000149488	0.41903	-0.497638	6.38976	4.70537e-10	1.132e-09	6.22863	PM DEG
ENSG00000149489	0.0680425	3.01515	1.67319	0.0951736	0.114009	1.66872	Not DEG
ENSG00000149499	0.550782	2.99583	14.0566	1.3613e-36	1.90379e-35	12.6346	PM DEG
ENSG00000149503	0.0314008	3.69887	1.78477	0.075084	0.0913019	1.77995	Not DEG
ENSG00000149527	-0.227423	4.32562	-3.74504	0.000205112	0.000324007	-3.71264	LIV DEG
ENSG00000149531	-0.0320416	2.95179	-0.535251	0.592898	0.626428	-0.534641	Not DEG
ENSG00000149532	0.408289	4.74716	13.6697	1.37287e-35	1.80012e-34	12.4515	PM DEG
ENSG00000149541	-0.0316313	3.93694	-1.24641	0.21333	0.24339	-1.24446	Not DEG
ENSG00000149547	-0.0713227	5.16245	-4.51082	8.46179e-06	1.49482e-05	-4.45315	LIV DEG
ENSG00000149548	-0.0577217	1.28788	-1.13457	0.257199	0.290029	-1.13304	Not DEG
ENSG00000149554	0.146693	1.10753	3.51631	0.000483986	0.000739845	3.48947	PM DEG
ENSG00000149557	-0.230938	7.50928	-9.45003	2.62853e-19	1.13148e-18	-8.98326	LIV DEG
ENSG00000149564	-0.212304	2.4589	-4.55885	6.80413e-06	1.21049e-05	-4.49973	LIV DEG
ENSG00000149571	0.149238	4.6022	3.27661	0.00114501	0.00169222	3.25223	PM DEG
ENSG00000149573	1.63566	0.0562121	10.4586	4.74227e-23	2.58501e-22	9.88696	PM DEG
ENSG00000149575	0.22476	5.99411	5.6737	2.36102e-08	5.02366e-08	5.58322	PM DEG
ENSG00000149577	0.513838	4.63545	14.3326	8.33089e-38	1.27108e-36	12.8525	PM DEG
ENSG00000149582	0.297503	4.60426	15.5326	2.94484e-41	5.9992e-40	13.4533	PM DEG
ENSG00000149591	0.191412	3.65845	1.99683	0.0464701	0.0580139	1.9911	Not DEG
ENSG00000149596	0.116762	-1.08674	0.920237	0.357963	0.394184	0.919254	Not DEG
ENSG00000149599	-0.149064	0.5343	-4.04054	6.46178e-05	0.00010628	-3.99528	LIV DEG
ENSG00000149600	0.174188	3.3262	10.5997	3.39957e-23	1.87102e-22	9.92023	PM DEG
ENSG00000149633	0.0999654	4.47799	1.91402	0.0561769	0.0694309	1.90966	Not DEG
ENSG00000149634	0.0115169	0.77143	0.32714	0.743746	0.768799	0.326896	Not DEG
ENSG00000149636	0.0237829	2.44448	0.859716	0.390434	0.427093	0.85883	Not DEG
ENSG00000149639	0.626064	6.03615	16.2842	3.48048e-47	1.15846e-45	14.4274	PM DEG
ENSG00000149646	-0.394796	0.113098	-10.7312	6.96612e-24	4.03837e-23	-10.0772	LIV DEG
ENSG00000149654	-0.184371	3.18015	-3.10393	0.00201703	0.00291273	-3.08771	LIV DEG
ENSG00000149657	0.166061	4.88509	9.8382	8.57828e-21	4.07694e-20	9.35227	PM DEG
ENSG00000149658	0.312383	4.65734	14.2107	1.81879e-37	2.71563e-36	12.7919	PM DEG
ENSG00000149679	0.349338	2.33592	9.53136	1.452e-19	6.34754e-19	9.04831	PM DEG
ENSG00000149716	0.16283	4.03287	7.09257	6.00457e-12	1.63407e-11	6.87954	PM DEG
ENSG00000149742	-0.0873489	1.14747	-1.30928	0.191042	0.219451	-1.3075	Not DEG
ENSG00000149743	-0.190686	2.23104	-5.87057	1.34437e-08	2.91292e-08	-5.68033	LIV DEG
ENSG00000149761	-0.430691	3.01225	-14.3625	3.77577e-38	5.93237e-37	-12.9135	LIV DEG
ENSG00000149781	0.729088	0.926985	9.92681	3.66673e-21	1.78269e-20	9.44173	PM DEG
ENSG00000149782	0.313144	1.96866	6.84024	2.99067e-11	7.7619e-11	6.64703	PM DEG
ENSG00000149792	0.2133	4.07248	11.8908	6.10179e-29	4.98913e-28	11.1642	PM DEG
ENSG00000149798	0.162003	2.43069	2.92699	0.00361793	0.00509927	2.90969	PM DEG
ENSG00000149806	-0.421854	6.13254	-15.4347	1.56496e-43	3.79999e-42	-13.8351	LIV DEG
ENSG00000149809	-0.524749	4.1161	-15.6603	3.9351e-42	8.53064e-41	-13.6013	LIV DEG
ENSG00000149823	-0.111857	4.7897	-4.07436	5.52067e-05	9.1259e-05	-4.03241	LIV DEG
ENSG00000149922	0.566435	-0.889894	7.58514	2.24138e-13	6.65647e-13	7.33355	PM DEG
ENSG00000149923	0.000492155	3.14101	0.0208001	0.983415	0.985967	0.0207878	Not DEG
ENSG00000149925	0.105689	8.22677	3.71713	0.000226995	0.000357218	3.68691	PM DEG
ENSG00000149926	0.270792	1.80576	4.33219	1.89188e-05	3.25029e-05	4.27728	PM DEG
ENSG00000149927	-0.148388	4.57556	-2.99202	0.00290574	0.00413563	-2.97754	LIV DEG
ENSG00000149929	-0.207231	3.63496	-8.03685	8.78837e-15	2.85533e-14	-7.75566	LIV DEG
ENSG00000149930	0.0220278	5.61319	1.03705	0.300317	0.334915	1.03575	Not DEG
ENSG00000149932	0.076584	4.30834	4.03083	6.52601e-05	0.000107271	3.99294	PM DEG
ENSG00000149970	0.0663817	7.39629	2.13276	0.0334242	0.0424748	2.12695	PM DEG
ENSG00000149972	-0.302803	3.92166	-5.02587	7.61552e-07	1.45408e-06	-4.94497	LIV DEG
ENSG00000150048	0.181393	-0.312682	2.42582	0.0157056	0.020695	2.41569	PM DEG
ENSG00000150051	-0.0921185	2.84321	-2.16067	0.0313033	0.0399226	-2.1532	LIV DEG
ENSG00000150054	0.120766	3.61793	3.22481	0.00134154	0.00197014	3.20694	PM DEG
ENSG00000150093	-0.205495	6.02369	-9.10969	3.69844e-18	1.49255e-17	-8.6877	LIV DEG
ENSG00000150175	-0.586336	1.30102	-6.39064	4.21602e-10	1.01766e-09	-6.24581	LIV DEG
ENSG00000150275	-0.250935	4.50062	-7.13569	4.40233e-12	1.20761e-11	-6.92362	LIV DEG
ENSG00000150316	-0.206639	4.90139	-11.7823	1.69327e-28	1.3419e-27	-11.0732	LIV DEG
ENSG00000150337	0.152752	1.56097	1.47124	0.141928	0.166276	1.46865	Not DEG
ENSG00000150347	0.526136	6.16396	17.0587	3.27345e-50	1.39963e-48	14.9005	PM DEG
ENSG00000150361	0.47215	0.643701	6.10665	2.26396e-09	5.18645e-09	5.97764	PM DEG
ENSG00000150394	-0.0854259	5.21119	-2.68544	0.0074801	0.0101929	-2.67468	LIV DEG
ENSG00000150401	-0.0397416	4.56891	-1.93578	0.053528	0.0663009	-1.93064	Not DEG
ENSG00000150403	-0.207299	5.08267	-12.0683	3.36407e-29	2.7993e-28	-11.217	LIV DEG
ENSG00000150433	-0.250353	2.9728	-12.0632	2.88377e-28	2.24911e-27	-11.0254	LIV DEG
ENSG00000150455	-0.0135694	1.42449	-0.299826	0.764467	0.788484	-0.29962	Not DEG
ENSG00000150456	-0.137223	2.01489	-5.90973	7.208e-09	1.59274e-08	-5.78601	LIV DEG
ENSG00000150457	0.593177	1.86946	10.6513	1.55776e-23	8.80181e-23	9.99783	PM DEG
ENSG00000150459	-0.265228	6.36289	-11.622	2.73088e-27	1.97865e-26	-10.8212	LIV DEG
ENSG00000150471	0.0136664	7.59209	0.574188	0.566129	0.600402	0.573762	Not DEG
ENSG00000150477	0.0792997	4.3776	4.22013	3.00571e-05	5.07481e-05	4.17303	PM DEG
ENSG00000150510	0.295565	4.3081	6.23406	1.06794e-09	2.50731e-09	6.09891	PM DEG
ENSG00000150527	-0.0990291	4.95448	-6.62712	1.06282e-10	2.66414e-10	-6.45773	LIV DEG
ENSG00000150540	-0.164721	4.09189	-5.17569	3.49051e-07	6.82364e-07	-5.09483	LIV DEG
ENSG00000150551	-0.222609	2.0849	-4.1425	4.14244e-05	6.91953e-05	-4.09939	LIV DEG
ENSG00000150556	-0.403058	0.235583	-7.23719	3.18497e-12	8.80711e-12	-6.96931	LIV DEG
ENSG00000150593	-0.0733948	5.86468	-3.48468	0.000550112	0.000837144	-3.45509	LIV DEG
ENSG00000150594	0.533314	1.15556	7.68732	1.19277e-13	3.61219e-13	7.41758	PM DEG
ENSG00000150625	-0.190485	9.52977	-5.70382	2.15548e-08	4.60308e-08	-5.59904	LIV DEG
ENSG00000150627	-0.209718	6.42108	-6.85099	2.13807e-11	5.60556e-11	-6.69627	LIV DEG
ENSG00000150630	-0.0990094	-0.178709	-1.62513	0.104891	0.124887	-1.62159	Not DEG
ENSG00000150636	-0.242794	3.49843	-9.25859	1.21171e-18	5.00486e-18	-8.81362	LIV DEG
ENSG00000150637	-0.240489	2.24966	-5.59507	4.36839e-08	9.10503e-08	-5.47527	LIV DEG
ENSG00000150656	-0.912546	6.31898	-12.5374	1.27793e-31	1.26131e-30	-11.6998	LIV DEG
ENSG00000150667	-0.196897	2.89838	-5.09716	5.15335e-07	9.95915e-07	-5.02051	LIV DEG
ENSG00000150672	0.108315	8.19206	4.62424	5.16159e-06	9.26346e-06	4.55811	PM DEG
ENSG00000150681	-0.659459	0.613492	-8.98837	8.48275e-18	3.34167e-17	-8.59286	LIV DEG
ENSG00000150687	0.167666	3.03147	3.04294	0.00248075	0.00355391	3.02568	PM DEG
ENSG00000150712	0.231393	5.23886	13.5152	5.97368e-35	7.4021e-34	12.3336	PM DEG
ENSG00000150722	0.00753621	0.0022162	0.0995847	0.920725	0.930445	0.0995203	Not DEG
ENSG00000150753	0.0516304	6.0765	1.70911	0.088244	0.106259	1.70473	Not DEG
ENSG00000150756	0.0163221	4.49054	0.471714	0.637353	0.668629	0.471403	Not DEG
ENSG00000150760	0.174734	6.09264	5.9007	7.889e-09	1.73825e-08	5.77081	PM DEG
ENSG00000150764	0.0661109	6.60995	2.12905	0.0338501	0.0429806	2.12185	PM DEG
ENSG00000150768	0.0568069	4.75094	2.82191	0.00499175	0.00693085	2.80757	PM DEG
ENSG00000150773	-0.223759	0.43908	-5.49633	6.14069e-08	1.26684e-07	-5.41466	LIV DEG
ENSG00000150776	-0.117347	4.33464	-7.58637	1.59693e-13	4.78791e-13	-7.37882	LIV DEG
ENSG00000150779	-0.386977	3.70405	-17.1735	4.88811e-51	2.30401e-49	-15.027	LIV DEG
ENSG00000150782	-0.184545	1.45164	-2.11548	0.0349497	0.044317	-2.10894	LIV DEG
ENSG00000150783	-0.494904	-0.0656755	-10.2443	1.66989e-22	8.78815e-22	-9.7601	LIV DEG
ENSG00000150787	-0.46725	4.02733	-19.2036	7.3004e-58	6.52662e-56	-16.0348	LIV DEG
ENSG00000150867	0.0527653	7.56967	1.00692	0.314622	0.349607	1.00557	Not DEG
ENSG00000150873	0.292877	1.48095	6.76105	5.96864e-11	1.52458e-10	6.54452	PM DEG
ENSG00000150893	-0.499148	3.90232	-5.97686	4.63663e-09	1.03748e-08	-5.85971	LIV DEG
ENSG00000150907	0.470842	4.27911	14.3494	3.04896e-38	4.82547e-37	12.93	PM DEG
ENSG00000150938	0.267097	6.32104	9.79052	2.18384e-20	1.00891e-19	9.25295	PM DEG
ENSG00000150961	0.30817	3.9071	7.45423	6.54365e-13	1.88863e-12	7.18865	PM DEG
ENSG00000150967	-0.0790515	4.19989	-2.88518	0.00412026	0.0057753	-2.86881	LIV DEG
ENSG00000150977	0.0323982	2.92498	1.07013	0.285204	0.319307	1.0687	Not DEG
ENSG00000150990	0.0334624	3.09167	1.21787	0.224149	0.25494	1.21557	Not DEG
ENSG00000150991	0.192327	8.71193	7.39002	1.2651e-12	3.59523e-12	7.09807	PM DEG
ENSG00000150995	0.0452739	8.21767	0.991684	0.321825	0.35717	0.990715	Not DEG
ENSG00000151006	0.194602	2.36697	5.45471	8.5371e-08	1.74492e-07	5.35539	PM DEG
ENSG00000151012	-0.235144	6.7862	-4.40624	1.35416e-05	2.35602e-05	-4.35117	LIV DEG
ENSG00000151014	0.123161	2.20096	3.38898	0.00078674	0.00118014	3.35742	PM DEG
ENSG00000151023	-0.418562	2.38497	-8.63293	1.51088e-16	5.51377e-16	-8.25564	LIV DEG
ENSG00000151025	-0.0341946	5.8617	-0.811126	0.41768	0.454347	-0.810453	Not DEG
ENSG00000151062	0.463033	-0.692643	6.13641	1.88528e-09	4.34886e-09	6.0074	PM DEG
ENSG00000151065	0.0964745	2.84903	5.9752	5.12987e-09	1.145e-08	5.8429	PM DEG
ENSG00000151067	0.139883	6.16781	3.8138	0.000153646	0.000245088	3.7851	PM DEG
ENSG00000151079	0.644524	3.82311	17.3534	1.20302e-51	6.05286e-50	15.1196	PM DEG
ENSG00000151090	0.362508	6.29257	10.9649	3.05096e-25	1.9261e-24	10.3802	PM DEG
ENSG00000151092	-0.0306346	4.67973	-1.81516	0.0701932	0.0857159	-1.81066	Not DEG
ENSG00000151093	-0.110533	2.18495	-5.08423	5.19375e-07	1.00319e-06	-5.01901	LIV DEG
ENSG00000151116	-0.251368	4.34728	-10.4623	9.26832e-23	4.96091e-22	-9.81963	LIV DEG
ENSG00000151117	0.00116244	2.67191	0.0375615	0.970056	0.974063	0.0375386	Not DEG
ENSG00000151131	0.120736	5.87015	5.10664	5.164e-07	9.97795e-07	5.02012	PM DEG
ENSG00000151135	0.140387	4.707	6.85714	2.72175e-11	7.0835e-11	6.66089	PM DEG
ENSG00000151136	0.0221793	2.98661	0.49087	0.62387	0.655979	0.490373	Not DEG
ENSG00000151148	0.35878	5.45554	18.488	2.11705e-55	1.54738e-53	15.6787	PM DEG
ENSG00000151150	-0.0211039	9.21528	-0.774081	0.439316	0.476182	-0.773349	Not DEG
ENSG00000151151	0.0243982	3.9584	1.19548	0.232458	0.263849	1.19405	Not DEG
ENSG00000151164	-0.226841	0.185879	-6.05915	3.22489e-09	7.30276e-09	-5.91972	LIV DEG
ENSG00000151176	0.189596	4.39151	4.42254	1.23284e-05	2.15378e-05	4.3717	PM DEG
ENSG00000151208	0.250712	5.04074	8.29288	1.79303e-15	6.10901e-15	7.95488	PM DEG
ENSG00000151229	-0.000351965	6.29684	-0.0100974	0.991948	0.993068	-0.0100924	Not DEG
ENSG00000151233	0.305712	4.23797	14.0152	4.44083e-37	6.43087e-36	12.7224	PM DEG
ENSG00000151239	-0.185828	5.17728	-9.7332	1.29392e-20	6.07639e-20	-9.30871	LIV DEG
ENSG00000151240	0.211503	6.52489	10.1263	1.36251e-21	6.79216e-21	9.54489	PM DEG
ENSG00000151247	-0.21815	6.45104	-11.6271	1.77013e-27	1.3004e-26	-10.8609	LIV DEG
ENSG00000151276	-0.0869393	6.45124	-5.64421	3.06105e-08	6.46107e-08	-5.53791	LIV DEG
ENSG00000151287	-0.0468047	1.94641	-1.5443	0.123273	0.145619	-1.54118	Not DEG
ENSG00000151292	0.00874223	5.39096	0.5315	0.595353	0.628745	0.531094	Not DEG
ENSG00000151303	0.469142	0.335713	8.4679	4.64677e-16	1.63895e-15	8.12039	PM DEG
ENSG00000151304	0.0802025	3.92545	5.29615	1.92586e-07	3.83628e-07	5.20636	PM DEG
ENSG00000151320	0.0913168	8.42769	3.68055	0.000262308	0.00041058	3.64993	PM DEG
ENSG00000151322	0.189341	4.99551	7.57903	2.5287e-13	7.47791e-13	7.31737	PM DEG
ENSG00000151327	-0.24245	5.22756	-9.84566	1.67508e-20	7.80369e-20	-9.28125	LIV DEG
ENSG00000151332	-0.028409	3.82276	-1.72613	0.0850324	0.102655	-1.7222	Not DEG
ENSG00000151338	-0.0607128	4.52907	-2.80463	0.00530025	0.00733377	-2.7882	LIV DEG
ENSG00000151348	-0.0323055	5.24574	-2.20629	0.0279463	0.035908	-2.19804	LIV DEG
ENSG00000151353	-0.214256	4.32215	-6.35409	5.78513e-10	1.38453e-09	-6.19618	LIV DEG
ENSG00000151360	-0.0498004	-2.1526	-0.265887	0.790442	0.812757	-0.265737	Not DEG
ENSG00000151364	0.543652	-0.313454	7.89143	2.31184e-14	7.3188e-14	7.63198	PM DEG
ENSG00000151366	-0.290953	5.72618	-13.7643	6.46987e-36	8.64047e-35	-12.5114	LIV DEG
ENSG00000151376	-0.217119	4.91902	-6.7399	4.30929e-11	1.10884e-10	-6.59303	LIV DEG
ENSG00000151388	-0.221359	-0.445514	-1.93956	0.0530584	0.0657531	-1.93445	Not DEG
ENSG00000151413	-0.194331	3.87909	-9.56301	1.46288e-19	6.39253e-19	-9.04749	LIV DEG
ENSG00000151414	-0.119951	5.95556	-4.47935	9.26899e-06	1.63289e-05	-4.43356	LIV DEG
ENSG00000151422	-0.0319398	6.415	-2.03244	0.042758	0.0536365	-2.02607	Not DEG
ENSG00000151445	-0.0732937	4.26187	-4.82172	2.20405e-06	4.06242e-06	-4.73375	LIV DEG
ENSG00000151458	0.117202	5.33133	4.41539	1.28489e-05	2.24164e-05	4.36266	PM DEG
ENSG00000151461	0.188927	5.52479	10.0106	8.65727e-21	4.11106e-20	9.35131	PM DEG
ENSG00000151465	-0.187554	4.72274	-10.3601	2.18663e-22	1.14242e-21	-9.73272	LIV DEG
ENSG00000151466	-0.337639	4.83238	-16.7663	5.12527e-49	1.97305e-47	-14.7155	LIV DEG
ENSG00000151468	0.47329	4.31265	12.7758	1.44497e-31	1.42164e-30	11.6893	PM DEG
ENSG00000151470	-0.14697	3.53814	-6.60881	1.18701e-10	2.96683e-10	-6.44099	LIV DEG
ENSG00000151474	-0.0474456	6.1421	-2.20333	0.0281355	0.036134	-2.19539	LIV DEG
ENSG00000151490	0.0218446	5.00053	0.597159	0.550762	0.585511	0.596619	Not DEG
ENSG00000151491	0.373169	4.13159	8.99816	8.42161e-18	3.31819e-17	8.5937	PM DEG
ENSG00000151498	-0.0336677	4.75582	-2.28149	0.0230302	0.0298358	-2.27293	LIV DEG
ENSG00000151500	-0.191166	5.02411	-10.5819	1.94104e-23	1.0885e-22	-9.97602	LIV DEG
ENSG00000151502	0.327718	5.66947	21.7294	8.80353e-72	3.34148e-69	17.9163	PM DEG
ENSG00000151503	0.0390791	4.2818	2.57751	0.0103068	0.013845	2.56536	PM DEG
ENSG00000151532	0.0674189	5.27648	5.8007	1.31187e-08	2.84535e-08	5.68451	PM DEG
ENSG00000151552	0.0213379	6.87399	0.431883	0.666072	0.69599	0.431545	Not DEG
ENSG00000151553	0.286788	5.11929	16.2915	2.53035e-47	8.56715e-46	14.4494	PM DEG
ENSG00000151572	-0.37051	5.47091	-12.2486	2.07553e-29	1.75956e-28	-11.2597	LIV DEG
ENSG00000151575	-0.063935	2.28591	-1.80166	0.0723084	0.0881298	-1.79717	Not DEG
ENSG00000151576	-0.343371	3.47397	-15.552	6.71857e-45	1.82151e-43	-14.0597	LIV DEG
ENSG00000151611	0.235713	2.99635	9.03476	5.59885e-18	2.23613e-17	8.64046	PM DEG
ENSG00000151612	0.24221	4.71941	9.86815	8.98664e-21	4.26092e-20	9.34736	PM DEG
ENSG00000151617	-0.103822	1.6563	-1.83841	0.0666881	0.0815831	-1.83377	Not DEG
ENSG00000151623	0.344484	5.19282	11.6679	3.62092e-27	2.5983e-26	10.7953	PM DEG
ENSG00000151632	-0.106196	2.03903	-1.33785	0.181601	0.209321	-1.33584	Not DEG
ENSG00000151640	0.00695284	3.87629	0.190286	0.849189	0.866368	0.190154	Not DEG
ENSG00000151651	0.0924817	0.925998	1.6501	0.0996609	0.119007	1.6465	Not DEG
ENSG00000151655	-1.56767	0.821658	-12.1131	1.68499e-29	1.43692e-28	-11.278	LIV DEG
ENSG00000151657	-0.104653	4.17964	-6.88815	2.09976e-11	5.5098e-11	-6.69891	LIV DEG
ENSG00000151665	-0.177732	3.79735	-7.63441	1.83662e-13	5.48526e-13	-7.36018	LIV DEG
ENSG00000151687	-0.225916	4.25688	-11.5001	1.0811e-26	7.5039e-26	-10.6944	LIV DEG
ENSG00000151689	0.05958	4.73342	2.07434	0.0386458	0.0487125	2.06794	PM DEG
ENSG00000151690	0.148201	6.73865	4.3192	1.93386e-05	3.31925e-05	4.27239	PM DEG
ENSG00000151692	0.372465	6.12324	12.4571	1.12136e-30	1.04078e-29	11.514	PM DEG
ENSG00000151693	0.247842	5.13986	7.97525	1.36065e-14	4.36955e-14	7.7	PM DEG
ENSG00000151694	-0.165842	5.58043	-7.85989	3.16579e-14	9.93932e-14	-7.59135	LIV DEG
ENSG00000151702	-0.202377	2.70757	-4.37295	1.55126e-05	2.68577e-05	-4.32128	LIV DEG
ENSG00000151718	0.135226	5.00432	6.40958	4.33976e-10	1.04637e-09	6.24129	PM DEG
ENSG00000151725	-0.252587	-0.50227	-4.65696	4.44196e-06	8.01116e-06	-4.58955	LIV DEG
ENSG00000151726	0.12549	6.00969	3.52508	0.000474157	0.00072559	3.49495	PM DEG
ENSG00000151729	0.0459726	6.29654	2.17048	0.0305184	0.0389859	2.1633	PM DEG
ENSG00000151743	-0.218988	4.95321	-10.5095	6.48734e-23	3.50796e-22	-9.85553	LIV DEG
ENSG00000151746	0.101433	6.0118	4.96891	9.7181e-07	1.84108e-06	4.89726	PM DEG
ENSG00000151748	0.138928	4.25394	6.31276	6.81191e-10	1.62254e-09	6.1704	PM DEG
ENSG00000151773	-0.361299	2.50707	-6.21554	1.59745e-09	3.69872e-09	-6.03421	LIV DEG
ENSG00000151778	-0.0121671	3.75717	-0.581113	0.561474	0.595962	-0.580653	Not DEG
ENSG00000151779	-0.0438762	7.02729	-3.01104	0.00275424	0.00392906	-2.99391	LIV DEG
ENSG00000151789	-0.165231	4.78386	-3.70058	0.000238549	0.000374855	-3.67425	LIV DEG
ENSG00000151790	-0.664514	0.642268	-6.7054	7.41402e-11	1.88177e-10	-6.51203	LIV DEG
ENSG00000151806	-0.069734	5.07104	-3.68524	0.000257613	0.000403552	-3.65457	LIV DEG
ENSG00000151812	0.0292963	-0.959322	0.46714	0.640599	0.671709	0.466861	Not DEG
ENSG00000151834	0.0950645	6.52252	2.72586	0.00668216	0.00915861	2.71228	PM DEG
ENSG00000151835	0.106076	7.9608	4.41437	1.28773e-05	2.24616e-05	4.36218	PM DEG
ENSG00000151838	0.0978449	1.70806	2.61825	0.00918264	0.0123996	2.60518	PM DEG
ENSG00000151849	0.215626	4.28254	6.57935	1.29586e-10	3.22884e-10	6.42766	PM DEG
ENSG00000151876	-0.461871	2.56542	-13.9069	7.60964e-36	1.01314e-34	-12.4985	LIV DEG
ENSG00000151881	-0.0210358	2.93679	-1.08653	0.277917	0.311702	-1.08501	Not DEG
ENSG00000151882	0.0985911	0.306556	2.02727	0.0432872	0.0542501	2.02093	Not DEG
ENSG00000151883	-0.0139984	5.41075	-0.671308	0.502328	0.5382	-0.670831	Not DEG
ENSG00000151892	0.412076	4.62444	8.11093	4.96702e-15	1.63988e-14	7.82774	PM DEG
ENSG00000151893	0.113872	6.28864	7.48235	4.92275e-13	1.43189e-12	7.22741	PM DEG
ENSG00000151914	0.101042	10.8449	5.23773	2.49411e-07	4.93055e-07	5.15814	PM DEG
ENSG00000151917	-0.0868164	4.96272	-3.10524	0.00202563	0.00292476	-3.08645	LIV DEG
ENSG00000151923	0.394044	5.32981	12.8513	2.54633e-32	2.64346e-31	11.8359	PM DEG
ENSG00000151929	1.78629	2.46904	18.8798	1.1389e-59	1.20785e-57	16.2912	PM DEG
ENSG00000151948	0.0662813	3.90965	2.08912	0.0371928	0.046996	2.08364	PM DEG
ENSG00000151952	0.0997751	4.77502	3.2042	0.00143924	0.0021082	3.18666	PM DEG
ENSG00000151967	-0.202714	6.52325	-8.46358	5.4499e-16	1.91379e-15	-8.10102	LIV DEG
ENSG00000152034	-0.307231	2.59306	-5.31133	1.63349e-07	3.26985e-07	-5.23684	LIV DEG
ENSG00000152049	1.2056	1.51212	11.9097	1.06096e-28	8.5362e-28	11.115	PM DEG
ENSG00000152056	-0.283565	1.9621	-9.4231	1.53678e-19	6.70193e-19	-9.04211	LIV DEG
ENSG00000152061	0.0371244	7.00048	1.72455	0.0853594	0.103027	1.7204	Not DEG
ENSG00000152076	-0.0213516	0.809476	-0.439131	0.660788	0.690802	-0.438825	Not DEG
ENSG00000152078	0.271912	5.79711	9.58786	9.18214e-20	4.05917e-19	9.09822	PM DEG
ENSG00000152082	-0.364522	3.3626	-7.47167	4.31907e-13	1.26138e-12	-7.24517	LIV DEG
ENSG00000152092	0.525109	6.74369	16.7085	2.52129e-49	1.00457e-47	14.7634	PM DEG
ENSG00000152102	0.252626	7.16732	13.7227	4.30515e-36	5.8141e-35	12.5437	PM DEG
ENSG00000152104	0.222086	4.92468	7.02998	7.96402e-12	2.15189e-11	6.83919	PM DEG
ENSG00000152117	0.168284	3.88454	3.23671	0.00129879	0.00190957	3.21625	PM DEG
ENSG00000152127	0.22778	6.56475	9.77458	1.34405e-20	6.30361e-20	9.30467	PM DEG
ENSG00000152128	0.0513729	2.65005	1.49894	0.134785	0.158293	1.4955	Not DEG
ENSG00000152133	0.0881262	4.72085	4.44937	1.10831e-05	1.94124e-05	4.39489	PM DEG
ENSG00000152137	0.874059	5.14559	20.0697	1.21827e-62	1.66818e-60	16.7044	PM DEG
ENSG00000152147	0.0215165	3.19339	0.924334	0.355752	0.391849	0.923489	Not DEG
ENSG00000152154	-0.317331	5.41008	-8.2987	9.50548e-16	3.29252e-15	-8.03308	LIV DEG
ENSG00000152193	-0.0419427	4.43384	-2.14647	0.0323119	0.041124	-2.14053	LIV DEG
ENSG00000152207	-0.671919	1.87263	-11.0855	4.78517e-25	2.98349e-24	-10.3372	LIV DEG
ENSG00000152208	-0.180093	4.17248	-4.61095	5.65115e-06	1.01169e-05	-4.53904	LIV DEG
ENSG00000152213	-0.552469	-0.726834	-7.44703	5.79221e-13	1.67712e-12	-7.20529	LIV DEG
ENSG00000152214	-0.277258	2.59329	-5.89929	6.65614e-09	1.47441e-08	-5.79938	LIV DEG
ENSG00000152217	-0.0260602	5.44081	-0.927672	0.35402	0.39014	-0.92682	Not DEG
ENSG00000152219	0.00736419	4.84256	0.385056	0.700414	0.728391	0.384762	Not DEG
ENSG00000152223	0.239122	6.21929	13.9388	1.71413e-36	2.37879e-35	12.6164	PM DEG
ENSG00000152229	0.571263	-0.175262	7.3529	9.89094e-13	2.82757e-12	7.13202	PM DEG
ENSG00000152234	-0.252054	8.00998	-11.6103	6.21265e-27	4.38677e-26	-10.7456	LIV DEG
ENSG00000152240	-0.223183	2.45104	-8.56145	1.92083e-16	6.94704e-16	-8.22692	LIV DEG
ENSG00000152242	-0.0456834	5.3868	-2.90637	0.00386296	0.00542731	-2.88914	LIV DEG
ENSG00000152256	0.312288	4.44436	10.8929	8.73775e-25	5.36744e-24	10.2793	PM DEG
ENSG00000152270	-0.264609	4.43616	-8.81509	1.90169e-17	7.31433e-17	-8.49965	LIV DEG
ENSG00000152284	0.439717	-0.395818	6.47405	3.30827e-10	8.03034e-10	6.2836	PM DEG
ENSG00000152291	0.506485	6.92199	16.9966	7.55274e-51	3.48408e-49	14.9981	PM DEG
ENSG00000152292	0.389138	0.199388	5.73779	1.74719e-08	3.75229e-08	5.63533	PM DEG
ENSG00000152315	0.142755	-0.180132	2.05754	0.0402453	0.0506314	2.05122	Not DEG
ENSG00000152332	0.165348	7.35036	5.57455	4.38338e-08	9.13451e-08	5.47467	PM DEG
ENSG00000152348	-0.176997	3.24713	-5.25818	2.24279e-07	4.45041e-07	-5.178	LIV DEG
ENSG00000152359	-0.265801	3.42358	-11.6014	3.00345e-26	2.02618e-25	-10.5993	LIV DEG
ENSG00000152377	0.283019	7.62547	5.81261	1.20228e-08	2.61658e-08	5.6994	PM DEG
ENSG00000152380	-0.0151239	2.33683	-0.579842	0.562404	0.596861	-0.579274	Not DEG
ENSG00000152382	-0.138329	4.09161	-6.61584	1.27184e-10	3.17189e-10	-6.4305	LIV DEG
ENSG00000152402	0.0863745	7.16573	2.3482	0.0192455	0.0251344	2.34074	PM DEG
ENSG00000152404	0.115697	5.16068	7.20323	2.13915e-12	5.98016e-12	7.0251	PM DEG
ENSG00000152409	0.395872	5.88558	16.1843	3.93814e-46	1.1933e-44	14.259	PM DEG
ENSG00000152413	-0.358559	6.29604	-10.0446	2.61918e-21	1.28436e-20	-9.47691	LIV DEG
ENSG00000152422	-0.309263	2.23965	-12.6451	4.77952e-32	4.86612e-31	-11.7829	LIV DEG
ENSG00000152433	0.098053	2.90207	3.35626	0.00086326	0.00128947	3.33167	PM DEG
ENSG00000152439	-0.0784926	3.53913	-3.68554	0.000259371	0.000406159	-3.65283	LIV DEG
ENSG00000152443	0.0975584	4.73407	6.21667	1.21769e-09	2.84593e-09	6.0779	PM DEG
ENSG00000152454	0.060277	2.99794	2.87945	0.00420122	0.00587926	2.86264	PM DEG
ENSG00000152455	0.00582549	3.24962	0.268389	0.788548	0.810886	0.268197	Not DEG
ENSG00000152457	-0.115391	3.66461	-5.85168	9.78319e-09	2.1423e-08	-5.73445	LIV DEG
ENSG00000152464	-0.347168	2.12747	-15.6983	7.32805e-43	1.67239e-41	-13.7237	LIV DEG
ENSG00000152465	0.184514	5.06393	8.86198	3.52595e-17	1.33457e-16	8.42768	PM DEG
ENSG00000152467	-0.778477	-0.186262	-11.1513	5.47966e-26	3.63658e-25	-10.5429	LIV DEG
ENSG00000152484	-0.0840542	5.73592	-3.98899	7.80898e-05	0.000127565	-3.95019	LIV DEG
ENSG00000152492	-0.0893244	5.83606	-4.0691	5.70312e-05	9.41454e-05	-4.02477	LIV DEG
ENSG00000152495	-0.157103	6.49234	-3.2412	0.00128404	0.00188917	-3.21952	LIV DEG
ENSG00000152503	-0.251233	5.00359	-7.63554	2.56984e-13	7.59543e-13	-7.31521	LIV DEG
ENSG00000152518	1.1403	3.41971	19.6131	2.62658e-62	3.444e-60	16.6585	PM DEG
ENSG00000152520	-0.0715716	5.35729	-4.90365	1.37537e-06	2.57228e-06	-4.82854	LIV DEG
ENSG00000152527	-0.403446	3.93694	-8.57436	1.77317e-16	6.44208e-16	-8.2365	LIV DEG
ENSG00000152556	-0.127954	6.99108	-5.34439	1.47361e-07	2.95939e-07	-5.25583	LIV DEG
ENSG00000152558	-0.223556	5.91797	-7.69082	1.27142e-13	3.84231e-13	-7.40912	LIV DEG
ENSG00000152578	-0.125686	6.54547	-3.40567	0.000730253	0.00109868	-3.37796	LIV DEG
ENSG00000152580	-0.0868891	1.31103	-1.12232	0.262389	0.29545	-1.12076	Not DEG
ENSG00000152582	-0.0609742	4.38844	-2.09909	0.0365052	0.0461838	-2.09126	LIV DEG
ENSG00000152583	-0.213291	10.6691	-6.48514	2.68317e-10	6.55344e-10	-6.31606	LIV DEG
ENSG00000152595	-0.0547901	1.32003	-0.42812	0.668797	0.6985	-0.4278	Not DEG
ENSG00000152601	0.0949681	6.92944	4.93859	1.15551e-06	2.17499e-06	4.86312	PM DEG
ENSG00000152620	-0.0831173	6.04309	-3.59812	0.000361485	0.000558663	-3.56671	LIV DEG
ENSG00000152642	0.0350065	5.91166	1.69378	0.0910535	0.109393	1.68987	Not DEG
ENSG00000152661	0.16585	8.29251	3.59749	0.000361996	0.000559412	3.56634	PM DEG
ENSG00000152669	0.485117	-1.54842	4.50233	9.22973e-06	1.6261e-05	4.43447	PM DEG
ENSG00000152670	-0.593314	-0.397998	-10.0072	3.15338e-21	1.5397e-20	-9.45752	LIV DEG
ENSG00000152683	-0.0459276	4.64007	-3.08151	0.0021711	0.00312645	-3.06577	LIV DEG
ENSG00000152684	0.0748043	3.67202	3.64712	0.000300343	0.000467679	3.615	PM DEG
ENSG00000152689	-0.0138931	4.12596	-0.215712	0.829337	0.848121	-0.215552	Not DEG
ENSG00000152700	-0.0294911	6.41117	-1.61027	0.108046	0.128389	-1.60704	Not DEG
ENSG00000152705	0.215988	0.0925284	6.30096	6.50715e-10	1.55115e-09	6.17763	PM DEG
ENSG00000152749	0.0371318	5.29404	1.50646	0.132666	0.156007	1.50367	Not DEG
ENSG00000152760	-0.473868	1.5246	-8.56344	2.66514e-16	9.56542e-16	-8.18759	LIV DEG
ENSG00000152763	-0.124608	3.79975	-5.2226	2.72932e-07	5.38029e-07	-5.14124	LIV DEG
ENSG00000152767	0.41089	6.93994	16.404	7.30317e-47	2.376e-45	14.3762	PM DEG
ENSG00000152778	-0.109483	4.80742	-5.04633	6.75381e-07	1.29469e-06	-4.96831	LIV DEG
ENSG00000152779	-0.146534	-0.320018	-0.817101	0.414293	0.450867	-0.816362	Not DEG
ENSG00000152782	-0.101914	3.93027	-4.02269	6.62543e-05	0.000108847	-3.98935	LIV DEG
ENSG00000152784	0.166201	3.74151	4.15817	3.90585e-05	6.53441e-05	4.11298	PM DEG
ENSG00000152785	-0.060658	0.395227	-0.755655	0.450313	0.486956	-0.754893	Not DEG
ENSG00000152795	-0.236996	7.59054	-11.0321	9.59611e-25	5.87803e-24	-10.2702	LIV DEG
ENSG00000152804	-0.143531	-0.0127632	-2.26497	0.0240668	0.0311117	-2.25606	LIV DEG
ENSG00000152818	-0.073287	6.82432	-2.34014	0.0197252	0.0257314	-2.33153	LIV DEG
ENSG00000152822	0.172416	4.52708	4.12517	4.33562e-05	7.22825e-05	4.08883	PM DEG
ENSG00000152894	0.0124506	7.37676	0.485778	0.62741	0.659317	0.485375	Not DEG
ENSG00000152904	-0.103205	4.79569	-6.24462	1.0661e-09	2.50326e-09	-6.09919	LIV DEG
ENSG00000152910	-0.326625	7.06013	-7.59785	2.06876e-13	6.15819e-13	-7.34428	LIV DEG
ENSG00000152926	0.0700384	5.25245	2.49039	0.0131094	0.0174279	2.48078	PM DEG
ENSG00000152931	-0.241836	4.73717	-4.29745	2.07061e-05	3.54076e-05	-4.25714	LIV DEG
ENSG00000152932	-0.130628	7.35584	-2.04442	0.0414309	0.0520624	-2.03919	Not DEG
ENSG00000152936	0.344543	-0.172474	4.9797	9.34571e-07	1.77286e-06	4.90494	PM DEG
ENSG00000152939	-0.482914	0.853511	-10.4798	6.08893e-23	3.2983e-22	-9.86189	LIV DEG
ENSG00000152942	-0.127988	4.44318	-6.93685	1.69169e-11	4.46229e-11	-6.73042	LIV DEG
ENSG00000152944	-0.0327621	4.9884	-1.82558	0.0686777	0.0839364	-1.82053	Not DEG
ENSG00000152952	0.293908	4.93831	8.13559	9.36458e-15	3.03525e-14	7.7476	PM DEG
ENSG00000152953	0.287844	0.902945	5.55591	5.15396e-08	1.06929e-07	5.44592	PM DEG
ENSG00000152954	-0.24703	5.61924	-4.9712	9.12325e-07	1.73294e-06	-4.90966	LIV DEG
ENSG00000152969	-0.304405	5.33118	-8.17781	2.31696e-15	7.82997e-15	-7.92308	LIV DEG
ENSG00000152977	-0.154545	3.84239	-2.36544	0.0184683	0.0241573	-2.35609	LIV DEG
ENSG00000152990	-0.0230036	5.58698	-0.707895	0.479422	0.515548	-0.707232	Not DEG
ENSG00000153002	-0.272875	-0.476504	-2.34857	0.0194753	0.0254161	-2.33631	LIV DEG
ENSG00000153006	0.0574493	4.66747	3.15495	0.00171303	0.00249152	3.13594	PM DEG
ENSG00000153012	-0.114839	2.54619	-2.24327	0.0254529	0.0328309	-2.23446	LIV DEG
ENSG00000153015	-0.0709811	4.68046	-4.95792	9.72905e-07	1.84299e-06	-4.89704	LIV DEG
ENSG00000153029	0.254726	2.9002	6.38675	4.46846e-10	1.0768e-09	6.23672	PM DEG
ENSG00000153037	0.057884	4.91134	3.33017	0.000958586	0.00142644	3.30241	PM DEG
ENSG00000153044	-0.134893	0.0620124	-2.95792	0.00324271	0.00459346	-2.94374	LIV DEG
ENSG00000153046	-0.0220792	4.72789	-1.10472	0.269884	0.303322	-1.10333	Not DEG
ENSG00000153048	0.0452056	4.4692	1.62529	0.105033	0.125042	1.62093	Not DEG
ENSG00000153064	0.0931964	0.314758	2.05496	0.0405907	0.0510451	2.04769	Not DEG
ENSG00000153066	0.181977	3.41759	10.5659	2.51698e-23	1.39951e-22	9.95019	PM DEG
ENSG00000153071	-0.204907	3.375	-3.31813	0.000978629	0.00145536	-3.2966	LIV DEG
ENSG00000153094	0.383516	2.43151	10.9036	1.54447e-24	9.32845e-24	10.2242	PM DEG
ENSG00000153107	-0.00520581	5.32815	-0.346657	0.729039	0.755147	-0.346404	Not DEG
ENSG00000153113	0.15245	6.31124	6.42291	3.5969e-10	8.71434e-10	6.27059	PM DEG
ENSG00000153130	-0.229751	6.63159	-9.18053	1.11217e-18	4.60072e-18	-8.82322	LIV DEG
ENSG00000153132	-0.192328	2.04903	-4.51603	8.25241e-06	1.45914e-05	-4.45853	LIV DEG
ENSG00000153140	-0.249494	4.10396	-10.74	2.24716e-24	1.34302e-23	-10.1878	LIV DEG
ENSG00000153147	0.0127976	7.24555	0.795889	0.426541	0.463357	0.795124	Not DEG
ENSG00000153157	-0.243547	3.42031	-6.04812	3.14558e-09	7.12837e-09	-5.92381	LIV DEG
ENSG00000153162	-0.30246	1.07478	-3.43959	0.000638817	0.000965477	-3.41457	LIV DEG
ENSG00000153165	-0.353698	0.647139	-8.01422	1.17684e-14	3.79448e-14	-7.71852	LIV DEG
ENSG00000153179	0.300568	2.57164	6.34338	5.65681e-10	1.35457e-09	6.19971	PM DEG
ENSG00000153187	0.0583179	8.84458	3.4621	0.000581195	0.000882397	3.44024	PM DEG
ENSG00000153201	0.126491	8.01925	7.46431	5.73807e-13	1.66189e-12	7.20657	PM DEG
ENSG00000153207	0.204588	6.34664	13.2439	7.46108e-31	7.00914e-30	11.5491	PM DEG
ENSG00000153208	0.100409	4.66589	1.95123	0.0517164	0.0641819	1.94549	Not DEG
ENSG00000153214	0.170479	3.82124	6.34243	5.90126e-10	1.41185e-09	6.19305	PM DEG
ENSG00000153233	-0.028106	4.04639	-0.636294	0.52487	0.56063	-0.635856	Not DEG
ENSG00000153234	0.830581	2.19181	7.15681	3.73058e-12	1.02738e-11	6.94703	PM DEG
ENSG00000153237	-0.12348	2.75175	-4.51493	8.4741e-06	1.49675e-05	-4.45284	LIV DEG
ENSG00000153246	-0.47622	3.60246	-9.10797	2.77715e-18	1.12769e-17	-8.7202	LIV DEG
ENSG00000153250	-0.0969731	4.2566	-3.69193	0.000253707	0.000397693	-3.65849	LIV DEG
ENSG00000153253	0.115381	6.41534	3.20028	0.00145888	0.0021358	3.18274	PM DEG
ENSG00000153266	0.263623	1.30317	2.6178	0.00918622	0.0124029	2.60505	PM DEG
ENSG00000153291	0.0607098	5.64021	2.98545	0.00299144	0.004252	2.96862	PM DEG
ENSG00000153310	-0.256665	6.26528	-12.5033	1.99048e-30	1.8117e-29	-11.4644	LIV DEG
ENSG00000153317	0.118157	5.92185	5.19383	3.14982e-07	6.17827e-07	5.11426	PM DEG
ENSG00000153339	-0.0297691	6.21495	-2.32091	0.0206955	0.0269402	-2.31349	LIV DEG
ENSG00000153363	-0.835901	2.16283	-17.5645	1.49633e-41	3.0979e-40	-13.5032	LIV DEG
ENSG00000153391	-0.359386	2.57896	-16.9723	2.60889e-49	1.03566e-47	-14.7611	LIV DEG
ENSG00000153395	0.38245	3.99048	13.6573	9.03421e-35	1.09806e-33	12.3002	PM DEG
ENSG00000153404	0.541063	-1.17099	3.84679	0.000136393	0.000218437	3.81462	PM DEG
ENSG00000153406	-0.34807	4.16473	-11.5705	7.12187e-27	5.01242e-26	-10.733	LIV DEG
ENSG00000153443	0.329741	1.48659	6.12745	2.04055e-09	4.69352e-09	5.99455	PM DEG
ENSG00000153446	-0.542889	2.78393	-9.2223	1.23212e-18	5.08622e-18	-8.81175	LIV DEG
ENSG00000153485	-0.14649	2.18272	-6.49159	2.33755e-10	5.72156e-10	-6.33735	LIV DEG
ENSG00000153487	0.238951	3.23142	8.76082	4.25617e-17	1.6045e-16	8.40562	PM DEG
ENSG00000153495	-0.163718	1.22819	-2.83878	0.00474088	0.00659692	-2.82413	LIV DEG
ENSG00000153531	0.284827	2.25105	6.62241	1.1969e-10	2.99053e-10	6.43972	PM DEG
ENSG00000153551	0.26147	0.0509234	4.06387	5.73935e-05	9.47219e-05	4.02328	PM DEG
ENSG00000153558	-0.00714531	5.00779	-0.243737	0.807534	0.82848	-0.243609	Not DEG
ENSG00000153560	0.134403	5.41928	8.53184	2.98267e-16	1.06749e-15	8.17403	PM DEG
ENSG00000153561	0.218998	6.82566	8.49414	6.88922e-16	2.40828e-15	8.07247	PM DEG
ENSG00000153563	0.0401408	0.641552	1.03469	0.301306	0.335967	1.03364	Not DEG
ENSG00000153574	-0.164571	2.07736	-7.61251	1.88518e-13	5.62486e-13	-7.3567	LIV DEG
ENSG00000153707	-0.0390856	8.38421	-1.27199	0.204125	0.23359	-1.26989	Not DEG
ENSG00000153714	-0.0491279	2.44113	-0.710937	0.477508	0.51377	-0.710317	Not DEG
ENSG00000153721	-0.231181	4.67158	-5.62925	3.55108e-08	7.45176e-08	-5.51184	LIV DEG
ENSG00000153767	-0.198192	3.30653	-10.3113	3.53322e-22	1.81916e-21	-9.6838	LIV DEG
ENSG00000153774	-0.104399	5.06545	-4.90557	1.35093e-06	2.52789e-06	-4.83211	LIV DEG
ENSG00000153786	0.0362035	4.65282	2.45162	0.0146553	0.0193782	2.44079	PM DEG
ENSG00000153790	0.392946	-0.243314	7.3436	1.14305e-12	3.25735e-12	7.11208	PM DEG
ENSG00000153814	0.112287	4.77447	3.78062	0.000177526	0.000281726	3.74902	PM DEG
ENSG00000153815	0.416834	5.39055	9.8171	1.15553e-20	5.43948e-20	9.32072	PM DEG
ENSG00000153820	-0.134679	4.78654	-2.48902	0.0132644	0.017621	-2.47659	LIV DEG
ENSG00000153822	-0.671682	3.40971	-9.49456	1.73592e-19	7.54908e-19	-9.02878	LIV DEG
ENSG00000153823	0.182444	3.88381	5.63108	3.44377e-08	7.235e-08	5.51723	PM DEG
ENSG00000153827	0.112031	7.9218	8.43695	5.27864e-16	1.85576e-15	8.10491	PM DEG
ENSG00000153832	-0.245952	3.01805	-7.86524	3.47874e-14	1.08855e-13	-7.57913	LIV DEG
ENSG00000153879	0.238788	4.84661	7.08281	5.30901e-12	1.44916e-11	6.89706	PM DEG
ENSG00000153885	0.173178	3.93991	4.0085	7.26164e-05	0.000118916	3.96755	PM DEG
ENSG00000153896	-0.070464	1.85737	-3.02544	0.00261438	0.0037384	-3.00978	LIV DEG
ENSG00000153902	-0.0356271	5.09906	-1.10191	0.271163	0.304648	-1.10039	Not DEG
ENSG00000153904	0.355776	6.8617	10.4594	4.03939e-23	2.21358e-22	9.90301	PM DEG
ENSG00000153914	-0.15046	6.75443	-9.62541	9.84627e-20	4.34123e-19	-9.09063	LIV DEG
ENSG00000153922	0.0600262	5.6505	3.88159	0.00012207	0.000196196	3.84193	PM DEG
ENSG00000153930	0.197189	1.92603	3.84154	0.000140332	0.000224462	3.80758	PM DEG
ENSG00000153933	-0.0783453	5.6856	-3.74795	0.000198713	0.000314312	-3.72065	LIV DEG
ENSG00000153936	0.0848887	5.58326	3.85072	0.000137328	0.00021987	3.81293	PM DEG
ENSG00000153944	0.178803	6.64548	6.01425	4.29654e-09	9.63971e-09	5.87235	PM DEG
ENSG00000153956	0.15338	6.99106	5.652	2.88646e-08	6.10625e-08	5.54819	PM DEG
ENSG00000153975	-0.0417113	3.8439	-2.40568	0.0165929	0.0218044	-2.39561	LIV DEG
ENSG00000153982	-0.323428	4.78326	-15.4521	2.60845e-42	5.72933e-41	-13.6313	LIV DEG
ENSG00000153989	0.198378	4.5363	8.49018	3.27135e-16	1.16811e-15	8.16288	PM DEG
ENSG00000153993	0.54148	2.91281	8.12317	5.27714e-15	1.73723e-14	7.82012	PM DEG
ENSG00000154001	0.339278	5.48946	12.0293	3.45044e-29	2.86675e-28	11.2148	PM DEG
ENSG00000154016	-0.579218	0.45961	-11.6258	3.9571e-27	2.83201e-26	-10.7872	LIV DEG
ENSG00000154027	-0.00423916	7.71032	-0.128993	0.897425	0.910002	-0.128914	Not DEG
ENSG00000154040	0.151855	2.90304	3.9763	8.15258e-05	0.000132987	3.93987	PM DEG
ENSG00000154059	-0.348489	4.51733	-13.0037	6.3474e-28	4.83883e-27	-10.9541	LIV DEG
ENSG00000154065	-0.349475	3.56693	-11.1846	1.04638e-25	6.8106e-25	-10.4819	LIV DEG
ENSG00000154079	-0.407606	3.38374	-12.8593	3.87505e-32	3.97142e-31	-11.8006	LIV DEG
ENSG00000154080	0.603922	1.53096	10.3325	1.4529e-22	7.67421e-22	9.77421	PM DEG
ENSG00000154096	0.0198332	6.79369	0.339555	0.734355	0.759962	0.339338	Not DEG
ENSG00000154099	-0.392118	2.43994	-8.42549	3.76018e-16	1.33604e-15	-8.14605	LIV DEG
ENSG00000154102	-0.388795	-0.688701	-6.1404	2.0813e-09	4.78319e-09	-5.99133	LIV DEG
ENSG00000154114	-0.166795	5.22117	-10.3902	1.80969e-22	9.50078e-22	-9.75194	LIV DEG
ENSG00000154118	0.113717	5.08778	1.93268	0.0538295	0.0666591	1.92821	Not DEG
ENSG00000154122	0.473057	6.53975	18.9117	3.50192e-59	3.52391e-57	16.2224	PM DEG
ENSG00000154124	0.214594	4.52816	9.5324	1.05506e-19	4.64137e-19	9.08312	PM DEG
ENSG00000154127	-0.0309317	3.37076	-0.792735	0.428308	0.465136	-0.792091	Not DEG
ENSG00000154133	0.0231994	1.20318	0.325299	0.745142	0.770021	0.325051	Not DEG
ENSG00000154134	-0.0168024	2.98931	-0.402199	0.687735	0.716204	-0.401931	Not DEG
ENSG00000154144	-0.0908953	6.1448	-6.3741	5.07834e-10	1.21929e-09	-6.21666	LIV DEG
ENSG00000154146	-0.882959	5.00297	-13.2325	1.48815e-34	1.78569e-33	-12.2598	LIV DEG
ENSG00000154153	0.00226123	5.91676	0.054403	0.956641	0.962424	0.0543695	Not DEG
ENSG00000154162	-0.223982	4.13314	-4.45957	1.01088e-05	1.77693e-05	-4.41483	LIV DEG
ENSG00000154174	0.03222	6.33765	1.56357	0.118636	0.140433	1.56052	Not DEG
ENSG00000154175	0.523727	2.69814	5.39628	1.11068e-07	2.24764e-07	5.30762	PM DEG
ENSG00000154188	0.193992	2.58062	2.76172	0.0059979	0.0082558	2.7479	PM DEG
ENSG00000154217	0.089055	5.88448	2.7243	0.00676365	0.00926735	2.70826	PM DEG
ENSG00000154222	-0.197374	4.07086	-7.86339	3.65613e-14	1.14323e-13	-7.57268	LIV DEG
ENSG00000154227	0.0491922	-0.924115	0.526365	0.598901	0.632213	0.525982	Not DEG
ENSG00000154229	0.428593	7.41572	15.1233	9.95305e-42	2.08455e-40	13.5332	PM DEG
ENSG00000154237	0.0749183	4.80997	1.66823	0.0960585	0.114984	1.66427	Not DEG
ENSG00000154240	0.0727504	4.2029	2.52082	0.0120698	0.0161112	2.5101	PM DEG
ENSG00000154258	-0.506788	4.88849	-11.9573	1.24488e-28	9.95671e-28	-11.1007	LIV DEG
ENSG00000154262	-0.0960875	5.1343	-1.7808	0.0757298	0.0920354	-1.77602	Not DEG
ENSG00000154263	-0.473124	4.62174	-13.7789	1.03408e-35	1.36666e-34	-12.4741	LIV DEG
ENSG00000154265	-0.238612	6.91514	-10.9593	9.70172e-25	5.94103e-24	-10.2692	LIV DEG
ENSG00000154269	-0.417236	0.298561	-10.0682	7.4247e-22	3.76103e-21	-9.60762	LIV DEG
ENSG00000154274	-0.178895	1.64046	-3.28428	0.00110855	0.00164136	-3.26142	LIV DEG
ENSG00000154277	-0.0635893	7.74665	-1.66909	0.095822	0.114714	-1.66545	Not DEG
ENSG00000154305	0.134258	6.70041	8.82849	3.68126e-17	1.39214e-16	8.42263	PM DEG
ENSG00000154309	0.0860917	2.72511	3.37081	0.000819028	0.00122645	3.34628	PM DEG
ENSG00000154310	0.0841321	7.04807	3.11551	0.00197492	0.00285362	3.09398	PM DEG
ENSG00000154316	-0.159618	-0.212202	-3.21532	0.00141739	0.00207688	-3.19109	LIV DEG
ENSG00000154319	-0.25173	4.08628	-4.8947	1.40251e-06	2.62168e-06	-4.82465	LIV DEG
ENSG00000154328	0.0123974	4.73397	0.619785	0.535733	0.571134	0.619278	Not DEG
ENSG00000154330	-1.04543	2.5115	-18.0306	9.08258e-55	6.15993e-53	-15.5859	LIV DEG
ENSG00000154358	0.195856	4.01844	3.24385	0.00127012	0.00186995	3.22265	PM DEG
ENSG00000154359	-0.0238905	4.83085	-1.18791	0.235572	0.267159	-1.18613	Not DEG
ENSG00000154370	0.107415	3.73661	3.33517	0.000930555	0.00138606	3.31072	PM DEG
ENSG00000154380	0.446705	6.55183	15.4558	1.21305e-43	2.97555e-42	13.8534	PM DEG
ENSG00000154429	0.135865	6.75521	6.45464	2.98146e-10	7.26639e-10	6.29974	PM DEG
ENSG00000154447	0.162495	4.39713	4.59125	5.79117e-06	1.03581e-05	4.53387	PM DEG
ENSG00000154451	-0.0221375	-0.212146	-0.250079	0.80264	0.823811	-0.249932	Not DEG
ENSG00000154473	0.0774239	5.23511	4.11268	4.73645e-05	7.87164e-05	4.06827	PM DEG
ENSG00000154478	-0.0398275	3.45137	-0.459956	0.645846	0.676817	-0.45954	Not DEG
ENSG00000154479	-0.141875	1.76168	-2.69775	0.00726385	0.00991379	-2.6845	LIV DEG
ENSG00000154493	-0.0451374	4.54499	-0.771462	0.440791	0.477494	-0.770858	Not DEG
ENSG00000154511	-0.0815789	5.46954	-3.37776	0.000799476	0.00119858	-3.35298	LIV DEG
ENSG00000154518	-0.33823	5.80706	-15.3263	1.10568e-42	2.48922e-41	-13.6938	LIV DEG
ENSG00000154529	-0.171999	2.99143	-2.34884	0.0192686	0.0251615	-2.34029	LIV DEG
ENSG00000154548	-0.105495	3.37681	-3.48261	0.000539233	0.00082105	-3.46047	LIV DEG
ENSG00000154553	-0.137283	3.08241	-2.83895	0.00474367	0.00660039	-2.82394	LIV DEG
ENSG00000154556	0.190171	5.87846	4.74048	2.78098e-06	5.08937e-06	4.68637	PM DEG
ENSG00000154582	-0.268892	4.93175	-14.0234	5.573e-38	8.63696e-37	-12.8835	LIV DEG
ENSG00000154589	0.0294146	0.683692	0.42839	0.668571	0.698298	0.428109	Not DEG
ENSG00000154608	0.190753	0.0462308	3.86815	0.000127854	0.000205172	3.83056	PM DEG
ENSG00000154620	-0.453296	-0.617468	-9.5906	3.90171e-20	1.77451e-19	-9.19073	LIV DEG
ENSG00000154639	-0.113396	5.06314	-2.94789	0.00337718	0.00477426	-2.93114	LIV DEG
ENSG00000154640	0.326843	2.14009	8.23199	1.97072e-15	6.69335e-15	7.94317	PM DEG
ENSG00000154642	-0.304642	5.30693	-5.15307	4.20122e-07	8.16653e-07	-5.05961	LIV DEG
ENSG00000154645	0.292829	-0.607284	4.18581	3.48346e-05	5.8522e-05	4.13931	PM DEG
ENSG00000154654	0.15165	7.43626	5.96031	5.1161e-09	1.14204e-08	5.84335	PM DEG
ENSG00000154655	0.107062	4.53088	4.00577	7.26222e-05	0.000118916	3.96753	PM DEG
ENSG00000154678	-0.180297	6.80068	-4.32911	1.89002e-05	3.24735e-05	-4.2775	LIV DEG
ENSG00000154710	-0.115757	5.73485	-6.13431	1.93414e-09	4.45824e-09	-6.00324	LIV DEG
ENSG00000154719	-0.0509608	3.87764	-2.96796	0.00316843	0.00449325	-2.95091	LIV DEG
ENSG00000154721	0.23186	4.64311	4.93262	1.15779e-06	2.1791e-06	4.86273	PM DEG
ENSG00000154723	-0.389296	5.12326	-15.5333	1.07852e-43	2.65158e-42	-13.8619	LIV DEG
ENSG00000154727	0.025204	4.76399	1.30133	0.193902	0.222527	1.29912	Not DEG
ENSG00000154734	0.679061	4.89292	11.2927	4.60704e-26	3.07065e-25	10.5592	PM DEG
ENSG00000154736	-0.366243	1.0048	-5.56565	4.6269e-08	9.62713e-08	-5.46508	LIV DEG
ENSG00000154743	-0.149002	4.49421	-9.15099	2.64212e-18	1.07327e-17	-8.72584	LIV DEG
ENSG00000154760	-0.584033	-0.0277919	-8.60665	2.07359e-16	7.4795e-16	-8.21775	LIV DEG
ENSG00000154764	-0.187365	2.40625	-3.79519	0.000168969	0.00026856	-3.76139	LIV DEG
ENSG00000154767	-0.152497	5.17938	-7.3632	1.63107e-12	4.59422e-12	-7.06286	LIV DEG
ENSG00000154781	0.107057	4.07448	6.60041	1.33684e-10	3.32787e-10	6.42292	PM DEG
ENSG00000154783	-0.0706848	2.12232	-1.4083	0.1598	0.185911	-1.40574	Not DEG
ENSG00000154803	0.443781	6.14746	10.9705	6.42074e-25	3.98259e-24	10.3089	PM DEG
ENSG00000154813	-0.041945	4.40649	-1.77006	0.0774882	0.0940298	-1.76545	Not DEG
ENSG00000154814	-0.00638074	4.52367	-0.412894	0.67994	0.708906	-0.412545	Not DEG
ENSG00000154822	-0.219023	5.27206	-7.21536	1.98339e-12	5.55405e-12	-7.03565	LIV DEG
ENSG00000154832	-0.00362429	4.10197	-0.139849	0.888848	0.902362	-0.139762	Not DEG
ENSG00000154845	-0.0647223	5.57287	-4.49385	9.08982e-06	1.60223e-05	-4.43776	LIV DEG
ENSG00000154856	0.0212752	3.76059	0.440822	0.659567	0.689592	0.440511	Not DEG
ENSG00000154864	0.272996	4.99026	3.77399	0.000204751	0.000323484	3.71308	PM DEG
ENSG00000154874	-0.317766	5.86513	-5.09047	5.18948e-07	1.00245e-06	-5.01917	LIV DEG
ENSG00000154889	-0.232851	4.57477	-10.5717	2.37629e-23	1.32435e-22	-9.95591	LIV DEG
ENSG00000154898	0.31324	5.59334	6.84565	2.5864e-11	6.74098e-11	6.66838	PM DEG
ENSG00000154914	-0.224077	3.19835	-5.88789	7.14296e-09	1.57885e-08	-5.78753	LIV DEG
ENSG00000154917	0.533953	7.85055	12.9073	1.08908e-32	1.15842e-31	11.9069	PM DEG
ENSG00000154920	-0.297063	-0.949415	-4.36202	1.67799e-05	2.89639e-05	-4.30392	LIV DEG
ENSG00000154928	0.234882	3.48294	5.58614	4.30027e-08	8.97081e-08	5.47805	PM DEG
ENSG00000154930	-0.30804	5.69473	-6.72993	6.29734e-11	1.60493e-10	-6.5365	LIV DEG
ENSG00000154945	0.575007	5.93909	15.0207	2.88764e-41	5.88823e-40	13.4547	PM DEG
ENSG00000154957	-0.349167	3.48285	-13.7361	4.22194e-33	4.59696e-32	-11.9857	LIV DEG
ENSG00000154975	-0.286734	4.90113	-8.62089	8.44253e-17	3.12818e-16	-8.32486	LIV DEG
ENSG00000154978	0.255034	4.40634	9.25283	1.0881e-18	4.50545e-18	8.82567	PM DEG
ENSG00000155008	0.327261	4.63708	12.015	4.16806e-29	3.44709e-28	11.1981	PM DEG
ENSG00000155011	-0.118086	0.995321	-1.18956	0.234879	0.26643	-1.18788	Not DEG
ENSG00000155016	-0.0761506	4.31881	-3.86682	0.000128762	0.000206583	-3.82881	LIV DEG
ENSG00000155034	0.56195	4.15302	12.4245	5.89403e-30	5.18152e-29	11.3701	PM DEG
ENSG00000155052	0.112162	5.50867	3.5652	0.000398082	0.000612729	3.54135	PM DEG
ENSG00000155066	-0.0111415	1.9327	-0.227206	0.820383	0.839751	-0.227052	Not DEG
ENSG00000155085	-0.0513601	4.1698	-2.42536	0.0157118	0.0207019	-2.41554	LIV DEG
ENSG00000155090	0.308485	2.06793	4.67675	3.87953e-06	7.01962e-06	4.61773	PM DEG
ENSG00000155093	0.0705651	6.01546	2.12732	0.0340289	0.0432	2.11973	PM DEG
ENSG00000155096	-0.0729035	7.15963	-3.52134	0.000468321	0.000716962	-3.49825	LIV DEG
ENSG00000155097	0.103853	7.20756	4.62521	4.91832e-06	8.843e-06	4.56824	PM DEG
ENSG00000155099	0.130947	4.65983	6.35838	5.14014e-10	1.2333e-09	6.21477	PM DEG
ENSG00000155100	-0.136656	4.47486	-8.7585	2.93991e-17	1.11607e-16	-8.44893	LIV DEG
ENSG00000155111	0.259034	5.8597	9.43402	2.45523e-19	1.05878e-18	8.99076	PM DEG
ENSG00000155115	-0.213898	3.98828	-9.81577	1.31645e-20	6.17954e-20	-9.30688	LIV DEG
ENSG00000155158	-0.0554113	5.46483	-1.75788	0.0793719	0.0962131	-1.75434	Not DEG
ENSG00000155189	-0.121027	5.49673	-6.24003	9.34865e-10	2.20613e-09	-6.12015	LIV DEG
ENSG00000155229	0.0276905	5.74772	2.04524	0.0414931	0.0521314	2.03857	Not DEG
ENSG00000155252	0.156714	4.62774	8.52315	3.51683e-16	1.25225e-15	8.15414	PM DEG
ENSG00000155254	0.313062	0.528103	6.32157	6.65746e-10	1.58628e-09	6.17402	PM DEG
ENSG00000155256	-0.0393547	5.38764	-2.49439	0.0130034	0.0172955	-2.48368	LIV DEG
ENSG00000155265	0.345098	5.36844	10.7603	1.88571e-24	1.13231e-23	10.2049	PM DEG
ENSG00000155269	-0.743212	-0.63051	-4.90791	1.27764e-06	2.39592e-06	-4.8432	LIV DEG
ENSG00000155275	0.101133	4.20823	3.60156	0.000354542	0.000548521	3.5718	PM DEG
ENSG00000155287	0.138652	4.41104	7.64131	1.61024e-13	4.82649e-13	7.37772	PM DEG
ENSG00000155304	-0.00530182	6.09542	-0.239798	0.810585	0.83102	-0.239671	Not DEG
ENSG00000155307	-0.661434	2.36049	-10.1851	6.38187e-22	3.24493e-21	-9.62319	LIV DEG
ENSG00000155313	-0.0243419	6.17116	-1.55212	0.121378	0.143514	-1.54901	Not DEG
ENSG00000155324	0.231437	5.90092	7.61925	1.91894e-13	5.72243e-13	7.35433	PM DEG
ENSG00000155329	-0.0844365	2.99761	-4.53341	7.59836e-06	1.34669e-05	-4.4762	LIV DEG
ENSG00000155330	-0.144677	3.98073	-6.201	1.1687e-09	2.73438e-09	-6.08448	LIV DEG
ENSG00000155363	0.2602	2.81211	6.57877	1.49879e-10	3.71861e-10	6.4055	PM DEG
ENSG00000155366	-0.170255	4.45967	-4.33599	1.81862e-05	3.12915e-05	-4.28607	LIV DEG
ENSG00000155367	-0.0796572	0.944472	-1.8097	0.0709471	0.0865828	-1.80582	Not DEG
ENSG00000155368	-0.281541	6.174	-8.1226	6.7009e-15	2.19259e-14	-7.79	LIV DEG
ENSG00000155380	-0.0513322	5.5418	-1.07441	0.28325	0.317272	-1.07305	Not DEG
ENSG00000155393	-0.369573	4.2378	-17.2377	1.60962e-51	7.93258e-50	-15.1004	LIV DEG
ENSG00000155438	-0.183139	3.78747	-9.0181	1.55698e-17	6.02276e-17	-8.52283	LIV DEG
ENSG00000155463	-0.142635	4.51377	-8.44139	7.34491e-16	2.56302e-15	-8.06464	LIV DEG
ENSG00000155465	0.0803051	1.15894	1.308	0.191577	0.220033	1.30593	Not DEG
ENSG00000155506	0.473123	7.29116	18.7726	7.7448e-59	7.4803e-57	16.1736	PM DEG
ENSG00000155508	0.136223	5.07573	7.74404	5.31898e-14	1.64818e-13	7.52384	PM DEG
ENSG00000155511	0.136739	6.57741	2.71397	0.00687939	0.00941461	2.70263	PM DEG
ENSG00000155530	-0.164201	1.7562	-4.29004	2.22964e-05	3.80398e-05	-4.24056	LIV DEG
ENSG00000155542	-0.34782	1.44347	-7.11389	5.74749e-12	1.56628e-11	-6.88577	LIV DEG
ENSG00000155545	0.0794009	4.83141	4.02008	7.05197e-05	0.000115592	3.97453	PM DEG
ENSG00000155561	0.082661	5.66952	5.9398	6.88682e-09	1.5241e-08	5.79366	PM DEG
ENSG00000155592	0.302198	3.77905	12.0633	3.79057e-29	3.14331e-28	11.2065	PM DEG
ENSG00000155621	0.02757	3.73794	1.16667	0.244013	0.276023	1.16501	Not DEG
ENSG00000155629	0.341508	2.66634	4.47688	9.57605e-06	1.68574e-05	4.42653	PM DEG
ENSG00000155636	-0.277983	3.9902	-14.8719	1.42598e-38	2.32312e-37	-12.9883	LIV DEG
ENSG00000155657	0.0691906	6.65684	1.04632	0.295991	0.330415	1.04507	Not DEG
ENSG00000155659	0.544044	2.80193	4.968	9.57895e-07	1.81535e-06	4.9001	PM DEG
ENSG00000155660	0.114853	4.50102	2.80633	0.00522598	0.00723425	2.79276	PM DEG
ENSG00000155666	-0.110393	2.43645	-5.01778	8.4636e-07	1.61089e-06	-4.92436	LIV DEG
ENSG00000155719	0.025818	-0.235726	0.403485	0.686822	0.715322	0.403172	Not DEG
ENSG00000155729	-0.220618	3.7992	-13.3249	5.59317e-34	6.43661e-33	-12.1521	LIV DEG
ENSG00000155744	0.082404	6.78009	4.0987	4.83791e-05	8.03164e-05	4.06332	PM DEG
ENSG00000155749	-0.197739	2.53188	-5.34999	1.48225e-07	2.97619e-07	-5.25475	LIV DEG
ENSG00000155754	-0.351123	1.23302	-7.98554	1.29338e-14	4.15846e-14	-7.70648	LIV DEG
ENSG00000155755	0.0578964	4.95904	2.9314	0.00356638	0.00503088	2.91417	PM DEG
ENSG00000155760	1.01512	0.398547	13.6515	1.53194e-35	1.99901e-34	12.4427	PM DEG
ENSG00000155761	-0.0377661	-0.669992	-0.456032	0.648602	0.679441	-0.455705	Not DEG
ENSG00000155792	-0.111789	4.49396	-3.58831	0.00037712	0.000581538	-3.5556	LIV DEG
ENSG00000155816	0.370723	6.37352	13.7562	4.37089e-36	5.8992e-35	12.5425	PM DEG
ENSG00000155827	-0.184897	5.76117	-12.27	1.90297e-30	1.73643e-29	-11.4683	LIV DEG
ENSG00000155846	0.0636286	4.32783	1.91007	0.0566937	0.0700177	1.90566	Not DEG
ENSG00000155849	0.0633008	6.70917	1.8706	0.0621152	0.0762605	1.86547	Not DEG
ENSG00000155850	0.318371	3.58758	4.44754	1.10297e-05	1.93268e-05	4.39593	PM DEG
ENSG00000155858	0.064893	4.77812	1.92119	0.0554098	0.0685101	1.91565	Not DEG
ENSG00000155868	-0.286587	4.06825	-16.8869	4.06978e-49	1.58648e-47	-14.7311	LIV DEG
ENSG00000155876	-0.0457111	5.19168	-2.35299	0.0190072	0.0248397	-2.34539	LIV DEG
ENSG00000155886	0.182765	8.55943	3.29704	0.00105741	0.00156874	3.27479	PM DEG
ENSG00000155893	0.00898369	4.43045	0.405895	0.685037	0.713566	0.4056	Not DEG
ENSG00000155897	0.151449	4.05132	4.85185	1.75496e-06	3.2605e-06	4.77977	PM DEG
ENSG00000155903	-0.187074	5.4728	-9.89366	3.19594e-21	1.55976e-20	-9.45612	LIV DEG
ENSG00000155906	-0.124477	3.76633	-6.73692	6.04961e-11	1.54471e-10	-6.54251	LIV DEG
ENSG00000155926	0.613295	3.09114	8.77402	3.47855e-17	1.31732e-16	8.42926	PM DEG
ENSG00000155957	-0.348044	4.57233	-15.8391	3.0372e-46	9.36036e-45	-14.2772	LIV DEG
ENSG00000155959	-0.353765	5.40656	-15.3821	4.30358e-44	1.09153e-42	-13.9276	LIV DEG
ENSG00000155961	0.23591	4.42975	8.98801	9.76626e-18	3.82777e-17	8.57667	PM DEG
ENSG00000155962	0.0645615	2.15663	1.36132	0.174104	0.20143	1.35913	Not DEG
ENSG00000155966	0.401128	4.56737	10.6455	2.71586e-23	1.50699e-22	9.94262	PM DEG
ENSG00000155970	-0.195892	6.06409	-7.73711	7.41488e-14	2.27741e-13	-7.48031	LIV DEG
ENSG00000155974	-0.0601783	4.15173	-1.6908	0.0914901	0.109887	-1.68759	Not DEG
ENSG00000155975	-0.0178054	5.17931	-1.20393	0.229269	0.260448	-1.20224	Not DEG
ENSG00000155980	0.502454	9.01309	9.0714	5.0017e-18	2.00207e-17	8.65333	PM DEG
ENSG00000156011	0.391089	8.66925	14.6206	2.2383e-39	3.90214e-38	13.1293	PM DEG
ENSG00000156017	-0.164274	4.34989	-7.08905	4.56326e-12	1.25017e-11	-6.91854	LIV DEG
ENSG00000156026	0.106051	3.45024	4.40658	1.52798e-05	2.64696e-05	4.32462	PM DEG
ENSG00000156030	0.636996	4.81928	19.3102	1.76881e-60	2.01412e-58	16.4047	PM DEG
ENSG00000156042	0.210058	3.91399	6.7487	4.82516e-11	1.23849e-10	6.57623	PM DEG
ENSG00000156049	0.191068	2.23847	3.97092	8.45862e-05	0.000137741	3.93102	PM DEG
ENSG00000156050	0.226346	4.18247	12.0015	5.70936e-29	4.67532e-28	11.1701	PM DEG
ENSG00000156052	0.0147461	7.79778	0.863246	0.388479	0.425169	0.862379	Not DEG
ENSG00000156076	-1.46554	3.09903	-11.7625	1.69793e-27	1.24778e-26	-10.8647	LIV DEG
ENSG00000156097	-0.505614	3.76396	-9.86182	4.47295e-21	2.16299e-20	-9.42089	LIV DEG
ENSG00000156103	0.412184	6.38005	12.1601	2.54152e-29	2.13454e-28	11.2418	PM DEG
ENSG00000156110	-0.0626113	4.16824	-4.02339	6.86409e-05	0.000112614	-3.98095	LIV DEG
ENSG00000156113	0.068474	7.91244	2.00935	0.0450885	0.0564068	2.00383	Not DEG
ENSG00000156136	0.000213129	4.40306	0.0100735	0.991967	0.993068	0.0100684	Not DEG
ENSG00000156140	-0.122279	2.93554	-2.25333	0.0247505	0.0319665	-2.24527	LIV DEG
ENSG00000156162	-0.0350553	5.29527	-1.75491	0.0799759	0.0968964	-1.75083	Not DEG
ENSG00000156170	0.0298968	3.96427	1.67055	0.0956613	0.114547	1.66626	Not DEG
ENSG00000156171	-0.14949	4.05972	-6.49929	2.32919e-10	5.7024e-10	-6.3379	LIV DEG
ENSG00000156172	-0.100238	2.84737	-4.14663	4.13865e-05	6.91373e-05	-4.0996	LIV DEG
ENSG00000156206	0.140607	0.632592	2.62368	0.0089946	0.0121624	2.61226	PM DEG
ENSG00000156218	0.197444	4.08225	4.50808	8.51913e-06	1.50434e-05	4.4517	PM DEG
ENSG00000156219	0.586456	3.4824	8.55387	2.12975e-16	7.67823e-16	8.21454	PM DEG
ENSG00000156232	0.424401	3.33601	19.6587	2.06455e-60	2.33856e-58	16.3953	PM DEG
ENSG00000156239	0.110873	4.455	3.79991	0.000164598	0.000261805	3.76794	PM DEG
ENSG00000156253	-0.267077	2.36812	-6.36204	5.12215e-10	1.22939e-09	-6.21532	LIV DEG
ENSG00000156256	-0.208954	5.72355	-12.5447	1.70657e-30	1.56117e-29	-11.4778	LIV DEG
ENSG00000156261	0.0734166	5.96494	3.39138	0.000766052	0.00115078	3.36478	PM DEG
ENSG00000156265	-0.376021	0.876567	-6.40093	3.86021e-10	9.33866e-10	-6.25958	LIV DEG
ENSG00000156273	-0.0577295	5.45555	-2.56932	0.0105282	0.0141319	-2.55798	LIV DEG
ENSG00000156298	0.171819	7.03453	4.10508	4.78795e-05	7.95418e-05	4.06574	PM DEG
ENSG00000156299	0.0134413	6.37517	0.509457	0.610725	0.643471	0.509039	Not DEG
ENSG00000156304	0.263797	3.959	10.0086	2.44628e-21	1.20039e-20	9.48404	PM DEG
ENSG00000156313	0.198416	3.67385	7.70907	8.40428e-14	2.56999e-13	7.46383	PM DEG
ENSG00000156345	0.0364997	3.84059	1.51286	0.131066	0.154244	1.50991	Not DEG
ENSG00000156374	-0.536922	2.89612	-21.3818	6.96269e-73	3.07424e-70	-18.0569	LIV DEG
ENSG00000156381	0.233185	4.12772	5.19802	3.04862e-07	5.9852e-07	5.12042	PM DEG
ENSG00000156384	-0.446134	2.46836	-14.2963	3.35031e-39	5.74814e-38	-13.0987	LIV DEG
ENSG00000156395	-0.0988894	4.49257	-2.64103	0.00851956	0.0115431	-2.63075	LIV DEG
ENSG00000156398	-0.0310967	2.98279	-1.05917	0.290206	0.324391	-1.05767	Not DEG
ENSG00000156411	-0.484497	5.63586	-16.8012	4.52479e-49	1.75752e-47	-14.7239	LIV DEG
ENSG00000156414	0.127559	2.0202	1.68488	0.0926932	0.11127	1.68136	Not DEG
ENSG00000156453	0.220606	5.71753	7.48424	3.97662e-13	1.16451e-12	7.25635	PM DEG
ENSG00000156463	0.257077	0.848421	3.07551	0.00225167	0.00323751	3.05486	PM DEG
ENSG00000156467	-0.346089	7.44678	-14.0353	2.95525e-37	4.3347e-36	-12.7542	LIV DEG
ENSG00000156469	-0.0970394	3.08869	-5.03071	6.78906e-07	1.3011e-06	-4.9673	LIV DEG
ENSG00000156471	0.0845818	5.20689	4.28402	2.32891e-05	3.9646e-05	4.23077	PM DEG
ENSG00000156475	0.0117041	7.40001	0.478526	0.632537	0.664045	0.478159	Not DEG
ENSG00000156482	-0.464609	7.13226	-16.5471	3.66299e-48	1.31642e-46	-14.5819	LIV DEG
ENSG00000156486	0.306002	4.23796	5.50975	5.75173e-08	1.18898e-07	5.42635	PM DEG
ENSG00000156500	-0.0105917	1.95407	-0.400087	0.68935	0.717782	-0.399738	Not DEG
ENSG00000156502	-0.135818	4.60502	-8.6533	1.13925e-16	4.18539e-16	-8.28929	LIV DEG
ENSG00000156504	0.316539	4.4753	11.2597	6.03526e-26	3.99183e-25	10.5338	PM DEG
ENSG00000156508	-0.149647	9.48935	-5.74534	1.74744e-08	3.75244e-08	-5.63531	LIV DEG
ENSG00000156510	-0.735701	0.09303	-9.81039	1.83253e-20	8.50775e-20	-9.27167	LIV DEG
ENSG00000156515	0.167424	6.65622	5.74575	1.70172e-08	3.65826e-08	5.63988	PM DEG
ENSG00000156521	0.0159829	3.36612	0.635782	0.525246	0.561004	0.635279	Not DEG
ENSG00000156531	0.112242	5.16347	5.30358	1.86035e-07	3.70921e-07	5.21278	PM DEG
ENSG00000156535	0.541862	3.33596	10.765	3.34687e-24	1.98273e-23	10.149	PM DEG
ENSG00000156564	0.187455	3.37013	4.00841	7.04268e-05	0.000115457	3.97484	PM DEG
ENSG00000156587	0.383128	3.52677	13.9518	1.41806e-36	1.98103e-35	12.6314	PM DEG
ENSG00000156599	0.161236	4.86496	9.23193	1.20129e-18	4.9637e-18	8.81459	PM DEG
ENSG00000156603	-0.131313	2.50194	-6.60145	1.32683e-10	3.30332e-10	-6.42406	LIV DEG
ENSG00000156639	0.28429	4.84991	12.6589	1.6902e-31	1.65389e-30	11.676	PM DEG
ENSG00000156642	0.0939794	6.81404	3.17231	0.00161506	0.00235409	3.15317	PM DEG
ENSG00000156650	0.114457	6.36592	7.45885	5.66405e-13	1.64133e-12	7.20833	PM DEG
ENSG00000156671	0.107495	6.93969	5.51095	6.03728e-08	1.24622e-07	5.41769	PM DEG
ENSG00000156675	0.0813935	2.7786	1.67119	0.0954235	0.114287	1.66746	Not DEG
ENSG00000156687	0.0496772	5.19232	1.33892	0.181213	0.208918	1.33703	Not DEG
ENSG00000156689	-0.112427	-0.244009	-2.51121	0.0123474	0.0164696	-2.50206	LIV DEG
ENSG00000156697	-0.166942	3.50408	-8.27515	2.02593e-15	6.87544e-15	-7.93975	LIV DEG
ENSG00000156709	-0.154502	3.89026	-9.33004	9.72782e-19	4.03801e-18	-8.83819	LIV DEG
ENSG00000156711	0.392727	3.33948	10.1853	2.65586e-22	1.37991e-21	9.71293	PM DEG
ENSG00000156735	0.464426	5.32128	14.675	3.03488e-40	5.67498e-39	13.2797	PM DEG
ENSG00000156787	-0.160672	4.22167	-7.19688	2.66647e-12	7.4141e-12	-6.99427	LIV DEG
ENSG00000156795	-0.0155125	3.18179	-0.701709	0.48326	0.519261	-0.701069	Not DEG
ENSG00000156802	0.0287617	4.37416	1.18541	0.23651	0.268125	1.18375	Not DEG
ENSG00000156804	0.56909	5.27017	12.3362	3.96719e-30	3.53647e-29	11.4046	PM DEG
ENSG00000156831	-0.113755	3.71716	-6.45971	3.16401e-10	7.69312e-10	-6.29052	LIV DEG
ENSG00000156853	0.0100973	2.66156	0.494156	0.621409	0.653487	0.493854	Not DEG
ENSG00000156858	0.100109	2.68707	3.48117	0.000564057	0.000857399	3.44833	PM DEG
ENSG00000156860	0.267581	3.80981	8.2081	2.87586e-15	9.65988e-15	7.89618	PM DEG
ENSG00000156869	-0.0713892	-0.437658	-0.797094	0.425808	0.46263	-0.796385	Not DEG
ENSG00000156873	-0.000857874	3.62881	-0.0433794	0.965419	0.970218	-0.0433542	Not DEG
ENSG00000156875	-0.0246962	5.37024	-1.28879	0.198161	0.227089	-1.28681	Not DEG
ENSG00000156876	0.0242056	2.48964	1.09925	0.272286	0.30583	1.09781	Not DEG
ENSG00000156925	-0.354482	-0.163466	-5.09086	5.33267e-07	1.02956e-06	-5.01394	LIV DEG
ENSG00000156928	-0.00554909	3.25492	-0.277102	0.781854	0.804696	-0.276904	Not DEG
ENSG00000156931	-0.149712	6.60815	-8.78515	4.36811e-17	1.64613e-16	-8.40257	LIV DEG
ENSG00000156958	-0.0545877	5.2697	-3.44115	0.000640429	0.000967778	-3.41389	LIV DEG
ENSG00000156959	0.25192	4.49263	7.68511	7.96939e-14	2.44011e-13	7.47082	PM DEG
ENSG00000156966	0.123143	0.6175	2.0203	0.0439853	0.0550931	2.01423	Not DEG
ENSG00000156968	-0.157872	4.03783	-6.31676	7.88273e-10	1.86978e-09	-6.14727	LIV DEG
ENSG00000156970	0.0440694	-0.651597	0.77947	0.436064	0.472942	0.778857	Not DEG
ENSG00000156973	-0.178112	3.48925	-9.54878	1.39415e-19	6.10329e-19	-9.05275	LIV DEG
ENSG00000156976	-0.123788	9.17516	-4.57839	6.24051e-06	1.11379e-05	-4.51807	LIV DEG
ENSG00000156983	0.222659	3.45392	10.0377	2.61382e-21	1.28202e-20	9.47713	PM DEG
ENSG00000156990	-0.037099	3.96596	-1.71443	0.0872091	0.105066	-1.71031	Not DEG
ENSG00000157005	-1.12208	1.38659	-10.1331	3.44574e-21	1.67789e-20	-9.44824	LIV DEG
ENSG00000157014	0.204389	5.26299	9.66913	3.5505e-20	1.61886e-19	9.20087	PM DEG
ENSG00000157020	-0.080896	4.86585	-5.51623	5.51528e-08	1.14185e-07	-5.43384	LIV DEG
ENSG00000157036	0.050008	4.26116	2.99087	0.00296278	0.00421183	2.97157	PM DEG
ENSG00000157045	-0.0335556	3.29586	-1.40947	0.15946	0.185567	-1.40689	Not DEG
ENSG00000157064	0.397701	6.43039	7.39056	6.22127e-13	1.79846e-12	7.19554	PM DEG
ENSG00000157077	0.117185	6.56891	6.47214	2.71326e-10	6.62245e-10	6.31433	PM DEG
ENSG00000157087	0.0609628	7.73027	1.16519	0.244561	0.276571	1.16366	Not DEG
ENSG00000157103	-0.0807353	7.50756	-2.42797	0.0155319	0.0204773	-2.41973	LIV DEG
ENSG00000157106	0.367181	7.62094	18.5566	1.25069e-54	8.27482e-53	15.5654	PM DEG
ENSG00000157107	0.161549	4.98915	8.36782	8.16788e-16	2.84332e-15	8.05166	PM DEG
ENSG00000157110	0.675487	1.44288	8.5714	1.97343e-16	7.12655e-16	8.22369	PM DEG
ENSG00000157111	-0.719716	-0.564937	-7.59998	1.8259e-13	5.45401e-13	-7.36096	LIV DEG
ENSG00000157150	0.0944161	0.130541	1.79411	0.0735298	0.0895126	1.78953	Not DEG
ENSG00000157152	0.284245	7.18202	4.67675	3.76125e-06	6.81358e-06	4.62416	PM DEG
ENSG00000157168	-0.296245	3.78842	-4.28069	2.37803e-05	4.04502e-05	-4.22608	LIV DEG
ENSG00000157181	-0.195944	5.2772	-12.9817	1.97444e-32	2.06263e-31	-11.8572	LIV DEG
ENSG00000157184	-0.386709	3.09852	-13.4759	1.37215e-35	1.80012e-34	-12.4515	LIV DEG
ENSG00000157191	-0.000385896	3.5775	-0.0192033	0.984689	0.987015	-0.0191913	Not DEG
ENSG00000157193	-0.523578	5.53793	-12.5264	1.12285e-29	9.67843e-29	-11.3137	LIV DEG
ENSG00000157212	-0.0878463	3.79329	-6.08678	2.87806e-09	6.54407e-09	-5.93841	LIV DEG
ENSG00000157214	0.275486	5.59986	6.21357	1.27797e-09	2.98134e-09	6.07014	PM DEG
ENSG00000157216	0.287145	5.24914	9.32738	6.19924e-19	2.60277e-18	8.8884	PM DEG
ENSG00000157219	0.444389	2.66173	9.02089	3.964e-18	1.59615e-17	8.67982	PM DEG
ENSG00000157224	0.184933	5.14928	8.57855	1.17494e-16	4.31064e-16	8.28562	PM DEG
ENSG00000157227	0.341625	2.10763	4.6198	5.09333e-06	9.14475e-06	4.56091	PM DEG
ENSG00000157240	0.304084	1.9853	6.24386	1.07858e-09	2.53065e-09	6.09732	PM DEG
ENSG00000157259	-0.0664923	5.45896	-3.68688	0.000259117	0.000405791	-3.65308	LIV DEG
ENSG00000157303	-0.807204	-0.0787532	-10.321	2.48681e-22	1.29363e-21	-9.71963	LIV DEG
ENSG00000157306	0.0659407	3.5318	2.47323	0.0138184	0.0183238	2.46195	PM DEG
ENSG00000157315	0.0234145	-0.548406	0.514179	0.607354	0.640356	0.513853	Not DEG
ENSG00000157322	0.558678	-0.659763	6.9925	1.12359e-11	3.00146e-11	6.78971	PM DEG
ENSG00000157326	-0.119628	1.52705	-2.85512	0.0045212	0.00630421	-2.8393	LIV DEG
ENSG00000157349	0.0443035	3.48041	2.22041	0.0270672	0.0348281	2.21055	PM DEG
ENSG00000157350	0.0905207	4.02693	3.16701	0.0016546	0.00240929	3.14611	PM DEG
ENSG00000157353	0.101855	3.22561	3.88925	0.000117039	0.000188361	3.85225	PM DEG
ENSG00000157368	0.0122483	2.12135	0.210345	0.833505	0.851975	0.210209	Not DEG
ENSG00000157379	0.0815744	2.40326	2.42511	0.0157057	0.020695	2.41568	PM DEG
ENSG00000157388	-0.0764964	5.99053	-2.43892	0.0150727	0.0198973	-2.43063	LIV DEG
ENSG00000157399	-0.590359	0.370981	-12.0939	7.95386e-29	6.4571e-28	-11.1406	LIV DEG
ENSG00000157404	0.138008	4.4312	2.76839	0.00590645	0.00813509	2.75293	PM DEG
ENSG00000157423	0.15232	3.4506	3.34151	0.000907386	0.00135286	3.31777	PM DEG
ENSG00000157426	0.0680806	4.65821	3.9773	8.20638e-05	0.000133835	3.93829	PM DEG
ENSG00000157429	-0.386152	2.21489	-11.6481	6.13085e-26	4.04924e-25	-10.5323	LIV DEG
ENSG00000157445	-0.0534505	6.02887	-1.71181	0.0875489	0.105428	-1.70847	Not DEG
ENSG00000157450	0.348023	5.4082	15.0903	7.60509e-42	1.61152e-40	13.553	PM DEG
ENSG00000157470	-0.068259	5.14529	-2.01382	0.0445646	0.0557766	-2.00874	Not DEG
ENSG00000157483	0.084784	4.69723	2.2385	0.0257707	0.033229	2.22965	PM DEG
ENSG00000157500	0.102538	6.52873	6.64199	9.10302e-11	2.29244e-10	6.48114	PM DEG
ENSG00000157502	0.261373	4.04588	4.64929	4.45e-06	8.02498e-06	4.58918	PM DEG
ENSG00000157510	-0.239045	1.74297	-4.32416	1.91562e-05	3.28925e-05	-4.2745	LIV DEG
ENSG00000157514	0.548192	5.05054	15.2562	4.18948e-42	9.05489e-41	13.5967	PM DEG
ENSG00000157538	0.0397653	4.81338	3.69732	0.0002497	0.000391581	3.66257	PM DEG
ENSG00000157540	0.0800009	7.05642	6.21981	1.04283e-09	2.45076e-09	6.10271	PM DEG
ENSG00000157542	0.322354	6.07879	6.56061	1.34235e-10	3.34119e-10	6.4223	PM DEG
ENSG00000157554	0.0328211	1.63162	0.577203	0.564139	0.598438	0.576705	Not DEG
ENSG00000157557	0.0838102	6.06933	2.73108	0.00662225	0.00907994	2.71527	PM DEG
ENSG00000157570	0.596821	0.712097	6.70673	5.99409e-11	1.53071e-10	6.54389	PM DEG
ENSG00000157578	-0.469772	-0.40226	-6.51432	2.10898e-10	5.17969e-10	-6.35319	LIV DEG
ENSG00000157593	-0.491327	4.05451	-15.1311	5.78631e-43	1.33319e-41	-13.7408	LIV DEG
ENSG00000157600	0.333328	3.89096	10.9624	9.88623e-25	6.05059e-24	10.2674	PM DEG
ENSG00000157601	-0.161672	4.49356	-4.16276	3.77314e-05	6.31924e-05	-4.12095	LIV DEG
ENSG00000157613	-0.492321	-0.491552	-5.94152	7.5063e-09	1.65612e-08	-5.77919	LIV DEG
ENSG00000157617	0.529179	4.75531	14.6593	1.75685e-39	3.09019e-38	13.1476	PM DEG
ENSG00000157625	0.00483314	4.84914	0.236846	0.812898	0.832957	0.236689	Not DEG
ENSG00000157637	0.0548445	4.14827	1.54368	0.1234	0.145761	1.54066	Not DEG
ENSG00000157653	-0.0854961	0.535692	-2.47734	0.0137489	0.0182378	-2.46376	LIV DEG
ENSG00000157654	0.0210172	6.16777	0.927084	0.354521	0.390573	0.925855	Not DEG
ENSG00000157657	0.608139	2.55549	14.1446	5.52163e-37	7.92178e-36	12.7054	PM DEG
ENSG00000157680	-0.0500936	7.14245	-1.39207	0.164596	0.191145	-1.38978	Not DEG
ENSG00000157693	0.373208	5.22099	11.9027	5.42343e-29	4.44623e-28	11.1747	PM DEG
ENSG00000157734	-0.807652	4.51453	-16.3954	1.14356e-48	4.24374e-47	-14.6611	LIV DEG
ENSG00000157741	0.0598367	6.72441	4.7628	2.64606e-06	4.85231e-06	4.69654	PM DEG
ENSG00000157764	0.0558381	6.99445	3.12336	0.0019069	0.00276014	3.10436	PM DEG
ENSG00000157766	0.681728	0.876816	8.09346	6.08572e-15	1.99643e-14	7.80216	PM DEG
ENSG00000157778	-0.325944	3.25403	-11.455	1.24157e-26	8.58193e-26	-10.6816	LIV DEG
ENSG00000157782	-0.491203	5.91879	-7.49367	3.04529e-13	8.97369e-13	-7.29238	LIV DEG
ENSG00000157796	0.020347	5.56715	0.997376	0.319055	0.35431	0.996402	Not DEG
ENSG00000157800	-0.293178	4.99206	-13.8333	8.83476e-36	1.17192e-34	-12.4866	LIV DEG
ENSG00000157823	0.243025	5.60619	16.94	3.16281e-50	1.35769e-48	14.9028	PM DEG
ENSG00000157827	0.159514	7.80816	5.81046	1.18146e-08	2.57255e-08	5.70238	PM DEG
ENSG00000157833	0.12085	3.41106	1.90411	0.0575421	0.0709843	1.89917	Not DEG
ENSG00000157837	0.399785	4.92273	14.0842	1.05573e-37	1.60286e-36	12.8341	PM DEG
ENSG00000157851	0.433695	4.88198	7.0084	8.91721e-12	2.40044e-11	6.82298	PM DEG
ENSG00000157856	-0.19227	1.19342	-3.60513	0.000353323	0.000546752	-3.5727	LIV DEG
ENSG00000157869	-0.0870237	4.36301	-5.85804	9.33118e-09	2.04581e-08	-5.74246	LIV DEG
ENSG00000157870	0.146498	3.70611	5.11328	5.34932e-07	1.0325e-06	5.01334	PM DEG
ENSG00000157873	-0.153882	2.26996	-2.58411	0.010097	0.0135733	-2.57249	LIV DEG
ENSG00000157881	0.111177	3.65153	4.28324	2.28602e-05	3.89556e-05	4.23495	PM DEG
ENSG00000157890	0.488059	2.88056	11.7217	1.09977e-27	8.23024e-27	10.9043	PM DEG
ENSG00000157895	0.0836408	3.75825	4.81349	1.95984e-06	3.62837e-06	4.75752	PM DEG
ENSG00000157911	-0.324393	3.56005	-11.2728	8.76149e-26	5.72244e-25	-10.4987	LIV DEG
ENSG00000157916	0.11004	5.07865	7.72335	8.58391e-14	2.62232e-13	7.46104	PM DEG
ENSG00000157927	0.692849	0.677716	13.2714	7.12615e-34	8.14875e-33	12.1323	PM DEG
ENSG00000157933	0.645123	4.72033	14.9119	1.17701e-40	2.2716e-39	13.3505	PM DEG
ENSG00000157954	0.24846	5.31766	18.1313	3.89098e-54	2.41901e-52	15.4926	PM DEG
ENSG00000157978	0.289301	3.20581	5.05257	6.50782e-07	1.24908e-06	4.9755	PM DEG
ENSG00000157985	0.677787	7.16752	21.2271	6.93822e-68	1.53172e-65	17.4099	PM DEG
ENSG00000158006	0.0831886	2.84749	3.7101	0.000235765	0.000370589	3.67725	PM DEG
ENSG00000158008	-0.300933	4.11195	-5.38976	1.08394e-07	2.196e-07	-5.31206	LIV DEG
ENSG00000158019	-0.0899891	4.39288	-3.89724	0.000112909	0.000181998	-3.86103	LIV DEG
ENSG00000158023	0.16505	2.71783	4.19847	3.31542e-05	5.57987e-05	4.15064	PM DEG
ENSG00000158042	-0.16195	3.51461	-9.2334	1.6783e-18	6.88471e-18	-8.77704	LIV DEG
ENSG00000158050	-0.0855644	0.967816	-1.37497	0.169749	0.196728	-1.37301	Not DEG
ENSG00000158062	0.0637968	2.94387	1.91318	0.0564678	0.0697705	1.90741	Not DEG
ENSG00000158077	-0.377226	-0.088534	-6.00393	6.48726e-09	1.43818e-08	-5.80369	LIV DEG
ENSG00000158079	-0.33192	5.35369	-10.7769	8.51148e-24	4.90663e-23	-10.0575	LIV DEG
ENSG00000158089	-0.26013	2.62202	-3.97347	8.46282e-05	0.000137799	-3.9309	LIV DEG
ENSG00000158092	-0.078806	3.97076	-4.66025	4.32437e-06	7.80429e-06	-4.59515	LIV DEG
ENSG00000158106	-0.100074	3.33578	-2.04273	0.0417518	0.0524351	-2.03599	Not DEG
ENSG00000158109	0.257548	5.95734	10.0983	1.09504e-21	5.48787e-21	9.56752	PM DEG
ENSG00000158113	-0.168227	0.964995	-4.13048	4.49076e-05	7.47538e-05	-4.08066	LIV DEG
ENSG00000158122	-0.0622911	2.21771	-2.12698	0.0341589	0.04336	-2.11819	LIV DEG
ENSG00000158156	0.231067	0.885674	5.93823	6.10409e-09	1.35546e-08	5.81388	PM DEG
ENSG00000158158	0.217241	2.91624	6.69471	7.57452e-11	1.92003e-10	6.50882	PM DEG
ENSG00000158161	0.21903	4.80259	11.8674	2.53538e-28	1.9824e-27	11.0369	PM DEG
ENSG00000158163	0.17744	1.70431	3.96637	8.54247e-05	0.000139022	3.92865	PM DEG
ENSG00000158169	0.488467	2.33024	9.21885	1.08259e-18	4.48351e-18	8.82623	PM DEG
ENSG00000158186	0.730118	6.03367	22.3444	4.49697e-73	2.02692e-70	18.081	PM DEG
ENSG00000158195	0.964501	4.62238	20.1989	1.20899e-65	2.19802e-63	17.1119	PM DEG
ENSG00000158201	0.108107	3.09467	2.19927	0.0283578	0.0364	2.1923	PM DEG
ENSG00000158220	0.371005	3.80396	8.24164	4.72491e-15	1.56162e-14	7.83403	PM DEG
ENSG00000158234	-0.348674	3.29613	-14.1201	3.4865e-37	5.08977e-36	-12.7413	LIV DEG
ENSG00000158258	0.533522	7.40557	6.27196	8.99697e-10	2.12499e-09	6.12626	PM DEG
ENSG00000158270	-0.300473	3.82689	-4.41828	1.25137e-05	2.18479e-05	-4.36844	LIV DEG
ENSG00000158286	-0.19247	3.12812	-4.5944	5.47974e-06	9.81734e-06	-4.54553	LIV DEG
ENSG00000158290	0.321065	5.78479	14.4417	3.11446e-39	5.35622e-38	13.1042	PM DEG
ENSG00000158292	0.333385	1.30797	5.26403	2.36166e-07	4.67855e-07	5.16835	PM DEG
ENSG00000158296	-0.165557	4.56582	-3.56104	0.000413634	0.000635807	-3.53123	LIV DEG
ENSG00000158301	-0.183507	6.23499	-5.89613	6.77945e-09	1.50111e-08	-5.7963	LIV DEG
ENSG00000158315	-0.739159	2.59334	-11.8496	8.93314e-29	7.22229e-28	-11.1303	LIV DEG
ENSG00000158321	0.034724	5.6546	1.85144	0.0648717	0.0794868	1.84614	Not DEG
ENSG00000158352	-0.0780986	5.0735	-1.72222	0.086106	0.103835	-1.71631	Not DEG
ENSG00000158373	0.416757	3.24919	9.59234	6.61728e-20	2.95185e-19	9.13374	PM DEG
ENSG00000158406	-0.176332	4.27758	-5.05021	6.46804e-07	1.24178e-06	-4.97669	LIV DEG
ENSG00000158411	0.0241373	3.79047	0.866956	0.386451	0.42312	0.866072	Not DEG
ENSG00000158417	0.041186	5.41578	2.18367	0.0295248	0.037788	2.17641	PM DEG
ENSG00000158423	0.0476321	-0.524714	0.834906	0.40427	0.441068	0.83402	Not DEG
ENSG00000158435	0.157591	3.46452	8.22435	2.3928e-15	8.07615e-15	7.91908	PM DEG
ENSG00000158445	0.35994	6.73603	6.93742	1.43231e-11	3.79896e-11	6.7546	PM DEG
ENSG00000158457	0.61137	3.17685	17.9753	6.46926e-54	3.96494e-52	15.4599	PM DEG
ENSG00000158458	-0.00324444	2.31338	-0.108731	0.913473	0.924412	-0.108658	Not DEG
ENSG00000158467	0.210442	6.02431	8.40568	8.21752e-16	2.85968e-15	8.05092	PM DEG
ENSG00000158470	0.28811	5.49768	13.8845	5.55477e-36	7.47372e-35	12.5235	PM DEG
ENSG00000158480	0.739435	3.79316	17.5125	1.71808e-52	9.31594e-51	15.2472	PM DEG
ENSG00000158483	-0.165974	-0.14602	-3.60056	0.000373666	0.0005765	-3.55802	LIV DEG
ENSG00000158516	0.293589	-2.09728	2.84426	0.00482539	0.00671019	2.81847	PM DEG
ENSG00000158517	0.0381505	-1.14012	0.478965	0.632235	0.663895	0.478584	Not DEG
ENSG00000158526	-0.216344	5.71011	-9.06681	4.38281e-18	1.76053e-17	-8.66839	LIV DEG
ENSG00000158528	0.153309	7.47442	6.8592	2.55662e-11	6.66655e-11	6.67008	PM DEG
ENSG00000158545	0.228238	3.80431	8.32599	1.94308e-15	6.60256e-15	7.94493	PM DEG
ENSG00000158552	-0.26444	3.55239	-12.9705	2.53308e-32	2.63097e-31	-11.8363	LIV DEG
ENSG00000158555	0.265827	2.47447	6.29913	6.48777e-10	1.54687e-09	6.1781	PM DEG
ENSG00000158560	-0.125793	6.4998	-4.62594	5.01558e-06	9.00814e-06	-4.56414	LIV DEG
ENSG00000158578	0.291093	-1.3708	1.82448	0.068919	0.0842218	1.81895	Not DEG
ENSG00000158604	-0.096333	5.58912	-5.87395	7.69492e-09	1.69669e-08	-5.77501	LIV DEG
ENSG00000158615	0.335763	5.74624	12.8997	3.96531e-32	4.05816e-31	11.7987	PM DEG
ENSG00000158623	0.00683191	4.33701	0.29729	0.766393	0.790282	0.297096	Not DEG
ENSG00000158636	0.242149	5.08083	12.4096	1.31491e-30	1.21386e-29	11.5003	PM DEG
ENSG00000158669	0.0850584	5.60427	5.34196	1.54542e-07	3.09871e-07	5.24706	PM DEG
ENSG00000158683	0.338088	2.44262	7.39726	7.24324e-13	2.08776e-12	7.17476	PM DEG
ENSG00000158691	-0.112023	3.72538	-6.26641	1.02298e-09	2.40568e-09	-6.10578	LIV DEG
ENSG00000158710	0.322012	3.14051	5.8748	8.33688e-09	1.83376e-08	5.7615	PM DEG
ENSG00000158711	0.222393	5.72594	10.6609	7.77191e-24	4.49346e-23	10.0665	PM DEG
ENSG00000158714	2.8715	-2.89465	14.8092	5.91555e-41	1.1656e-39	13.4016	PM DEG
ENSG00000158715	-0.016791	2.8777	-0.254779	0.798997	0.820422	-0.254646	Not DEG
ENSG00000158716	0.0299019	1.11458	0.711938	0.476921	0.513241	0.711263	Not DEG
ENSG00000158717	0.164453	1.86723	4.13212	4.37713e-05	7.29466e-05	4.08661	PM DEG
ENSG00000158747	-0.324924	5.63748	-9.96174	3.70182e-21	1.79855e-20	-9.44073	LIV DEG
ENSG00000158748	-0.277551	0.120848	-4.38987	1.38824e-05	2.41319e-05	-4.34571	LIV DEG
ENSG00000158769	0.3982	2.32127	8.43537	6.16181e-16	2.15678e-15	8.08608	PM DEG
ENSG00000158773	-0.220131	5.13813	-12.4712	1.21308e-30	1.1235e-29	-11.5072	LIV DEG
ENSG00000158792	-0.437051	0.803647	-6.21736	1.30916e-09	3.05146e-09	-6.06627	LIV DEG
ENSG00000158793	-0.199555	3.8424	-11.0196	9.56175e-25	5.8603e-24	-10.2706	LIV DEG
ENSG00000158796	0.329822	2.83517	13.2109	1.60903e-33	1.7944e-32	12.0654	PM DEG
ENSG00000158805	-0.204444	4.95299	-7.80526	4.78642e-14	1.48892e-13	-7.53762	LIV DEG
ENSG00000158806	-0.152043	4.03165	-3.35329	0.000858441	0.00128271	-3.33323	LIV DEG
ENSG00000158813	0.473536	0.991443	9.41238	3.6495e-19	1.55458e-18	8.9471	PM DEG
ENSG00000158815	0.738764	1.70401	10.0544	1.79496e-21	8.87432e-21	9.51628	PM DEG
ENSG00000158828	-0.205125	7.35542	-8.44721	4.54023e-16	1.60288e-15	-8.12321	LIV DEG
ENSG00000158850	0.195482	2.95078	8.70689	1.02496e-16	3.77576e-16	8.30186	PM DEG
ENSG00000158856	0.171104	5.62955	3.18542	0.00153407	0.00224027	3.16816	PM DEG
ENSG00000158859	0.031968	4.28429	0.376625	0.706614	0.734168	0.376408	Not DEG
ENSG00000158863	0.105225	4.10129	3.72495	0.000223893	0.000352567	3.69041	PM DEG
ENSG00000158864	-0.0958249	6.16995	-4.21815	3.03389e-05	5.12038e-05	-4.17091	LIV DEG
ENSG00000158865	-0.123018	4.51156	-1.39926	0.162354	0.188704	-1.3972	Not DEG
ENSG00000158869	-0.205802	2.27039	-2.44967	0.0146682	0.0193941	-2.44047	LIV DEG
ENSG00000158882	-0.0708353	4.58194	-3.44422	0.000633642	0.000957991	-3.41679	LIV DEG
ENSG00000158887	-0.125405	0.813475	-2.91093	0.00378353	0.00532055	-2.89567	LIV DEG
ENSG00000158941	0.186547	5.14389	8.79371	3.51929e-17	1.33228e-16	8.4279	PM DEG
ENSG00000158955	0.483064	-0.40661	7.58357	1.67429e-13	5.01292e-13	7.37252	PM DEG
ENSG00000158966	0.237939	4.71769	7.24616	2.24768e-12	6.27547e-12	7.01819	PM DEG
ENSG00000158985	-0.138887	6.62967	-6.42015	3.81776e-10	9.23802e-10	-6.2613	LIV DEG
ENSG00000158987	-0.163275	6.80321	-7.44612	6.24318e-13	1.80432e-12	-7.19506	LIV DEG
ENSG00000159023	0.0739002	5.28854	2.30853	0.0214796	0.0279123	2.29945	PM DEG
ENSG00000159055	0.15048	1.12462	5.1412	4.34164e-07	8.43039e-07	5.05333	PM DEG
ENSG00000159063	-0.203108	3.8935	-11.5197	8.04347e-27	5.63538e-26	-10.7218	LIV DEG
ENSG00000159069	-0.0454082	4.08482	-1.16021	0.246666	0.278791	-1.15849	Not DEG
ENSG00000159079	-0.110005	4.61393	-6.88027	2.19377e-11	5.74602e-11	-6.69251	LIV DEG
ENSG00000159082	0.279534	6.87067	7.40694	6.39352e-13	1.84678e-12	7.19182	PM DEG
ENSG00000159086	-0.0470182	5.82712	-2.7599	0.00603377	0.00830148	-2.74594	LIV DEG
ENSG00000159110	0.0634124	4.19591	3.64047	0.000306284	0.00047662	3.60993	PM DEG
ENSG00000159111	0.351277	3.08382	16.8741	1.99964e-48	7.29549e-47	14.6231	PM DEG
ENSG00000159128	0.219122	4.1599	9.54018	5.87242e-20	2.62934e-19	9.14665	PM DEG
ENSG00000159131	-0.113092	5.00696	-7.65106	1.00304e-13	3.05129e-13	-7.4405	LIV DEG
ENSG00000159140	0.244377	8.20593	16.9325	5.41575e-50	2.27514e-48	14.8668	PM DEG
ENSG00000159147	0.328639	3.27206	12.4061	1.78215e-30	1.62756e-29	11.474	PM DEG
ENSG00000159164	0.365417	6.71102	8.54701	1.9273e-16	6.96579e-16	8.22652	PM DEG
ENSG00000159166	-0.43232	0.076534	-5.99463	3.86423e-09	8.70498e-09	-5.8899	LIV DEG
ENSG00000159167	2.63686	-1.75883	13.6071	6.57816e-36	8.77968e-35	12.5101	PM DEG
ENSG00000159176	0.109133	7.77722	3.44979	0.000630079	0.000953003	3.41832	PM DEG
ENSG00000159189	1.36833	2.4617	14.684	2.68545e-40	5.03901e-39	13.2889	PM DEG
ENSG00000159199	-0.443203	4.97019	-14.8457	1.90505e-40	3.62177e-39	-13.3146	LIV DEG
ENSG00000159200	0.12264	5.28396	4.81832	2.03923e-06	3.76987e-06	4.7495	PM DEG
ENSG00000159202	0.535211	5.39839	18.0929	3.33236e-55	2.37157e-53	15.6498	PM DEG
ENSG00000159208	-0.490563	2.51186	-9.3272	5.24009e-19	2.21252e-18	-8.90707	LIV DEG
ENSG00000159210	-0.12552	4.46947	-8.15499	4.26224e-15	1.41345e-14	-7.84697	LIV DEG
ENSG00000159214	-0.349504	2.64079	-10.4134	1.67574e-22	8.81678e-22	-9.75975	LIV DEG
ENSG00000159216	1.5471	1.63207	20.042	6.93297e-65	1.18106e-62	17.0099	PM DEG
ENSG00000159228	-0.308737	5.60702	-8.17327	3.97685e-15	1.32144e-14	-7.85566	LIV DEG
ENSG00000159231	-0.0557948	1.17317	-1.32312	0.186527	0.214631	-1.32092	Not DEG
ENSG00000159239	-0.00190524	-0.36402	-0.0369504	0.970539	0.974503	-0.0369321	Not DEG
ENSG00000159247	0.461277	-0.544105	4.98081	9.12549e-07	1.73321e-06	4.90962	PM DEG
ENSG00000159248	-0.371273	1.04135	-6.96963	9.99728e-12	2.68118e-11	-6.80654	LIV DEG
ENSG00000159251	0.197774	-1.21515	2.21363	0.0274398	0.0352802	2.2052	PM DEG
ENSG00000159256	0.091511	6.03338	5.64238	3.43097e-08	7.20951e-08	5.51789	PM DEG
ENSG00000159259	0.113394	2.00627	3.85154	0.000140046	0.000224039	3.80809	PM DEG
ENSG00000159267	-0.149619	5.00462	-10.6125	1.55775e-23	8.80181e-23	-9.99783	LIV DEG
ENSG00000159307	0.771854	-0.269275	6.12963	2.03526e-09	4.68185e-09	5.99497	PM DEG
ENSG00000159314	0.352363	2.66706	8.8649	1.95995e-17	7.52636e-17	8.49614	PM DEG
ENSG00000159322	-0.0700187	4.42559	-3.79854	0.000168957	0.00026856	-3.76141	LIV DEG
ENSG00000159335	0.236321	3.27381	5.85154	8.7726e-09	1.92607e-08	5.7529	PM DEG
ENSG00000159339	0.3112	-2.12339	2.06218	0.0398405	0.0501483	2.0554	Not DEG
ENSG00000159346	0.0469409	5.38182	2.89399	0.0039684	0.00557038	2.88066	PM DEG
ENSG00000159348	-0.34305	4.34311	-13.014	1.32183e-32	1.39774e-31	-11.8908	LIV DEG
ENSG00000159352	-0.214613	6.13479	-11.7703	6.18947e-28	4.7201e-27	-10.9564	LIV DEG
ENSG00000159363	0.243774	5.27601	6.16279	1.70643e-09	3.94472e-09	6.02354	PM DEG
ENSG00000159374	-0.0621939	-0.0417683	-1.2529	0.210956	0.240834	-1.25094	Not DEG
ENSG00000159377	-0.28413	5.91937	-13.2739	1.4131e-33	1.58242e-32	-12.0761	LIV DEG
ENSG00000159388	1.11921	2.80729	17.656	5.57125e-54	3.4537e-52	15.4695	PM DEG
ENSG00000159399	0.622549	2.92873	9.00091	6.0175e-18	2.39714e-17	8.63222	PM DEG
ENSG00000159403	0.611888	3.08749	7.61028	1.553e-13	4.66008e-13	7.38254	PM DEG
ENSG00000159409	-0.014726	3.54999	-0.258527	0.796104	0.817957	-0.258392	Not DEG
ENSG00000159423	-0.134238	4.61469	-2.86369	0.00439821	0.00613707	-2.84809	LIV DEG
ENSG00000159433	-0.0448279	6.42157	-1.43721	0.151411	0.176773	-1.43457	Not DEG
ENSG00000159445	-0.0242847	3.53897	-0.896821	0.370296	0.406486	-0.895919	Not DEG
ENSG00000159450	0.00650978	-0.183085	0.095981	0.923574	0.932975	0.0959327	Not DEG
ENSG00000159459	0.00105553	6.45115	0.0835456	0.933459	0.942075	0.0834932	Not DEG
ENSG00000159461	0.139613	6.31459	8.08391	6.06752e-15	1.99076e-14	7.80254	PM DEG
ENSG00000159479	-0.219263	4.40379	-12.444	1.39987e-30	1.28932e-29	-11.4949	LIV DEG
ENSG00000159579	-0.142351	4.96839	-8.6317	5.3601e-15	1.76374e-14	-7.81816	LIV DEG
ENSG00000159588	0.043555	0.496394	1.03429	0.3017	0.336354	1.03279	Not DEG
ENSG00000159592	0.29853	5.58147	14.2872	1.73605e-38	2.80294e-37	12.9732	PM DEG
ENSG00000159593	-0.137592	5.39389	-7.80597	7.23387e-14	2.22403e-13	-7.48355	LIV DEG
ENSG00000159596	-0.208076	3.1777	-11.2919	1.52584e-26	1.05065e-25	-10.6624	LIV DEG
ENSG00000159640	0.184926	1.80203	3.78808	0.000178226	0.000282754	3.74803	PM DEG
ENSG00000159658	0.279691	6.40983	12.6246	1.38054e-31	1.35949e-30	11.6932	PM DEG
ENSG00000159674	-0.723048	0.71115	-8.48667	3.6118e-16	1.28469e-15	-8.15092	LIV DEG
ENSG00000159685	-0.347786	3.64268	-12.8481	3.25778e-32	3.35469e-31	-11.8152	LIV DEG
ENSG00000159692	-0.136603	5.73514	-4.94823	1.08675e-06	2.05074e-06	-4.87524	LIV DEG
ENSG00000159712	-0.25843	3.4545	-4.51302	8.13582e-06	1.43947e-05	-4.46158	LIV DEG
ENSG00000159713	-0.453388	4.098	-9.11955	4.467e-18	1.79169e-17	-8.66622	LIV DEG
ENSG00000159714	0.135127	1.28195	3.52443	0.000475271	0.00072714	3.49432	PM DEG
ENSG00000159720	-0.1175	6.17025	-5.95671	5.36502e-09	1.19551e-08	-5.83544	LIV DEG
ENSG00000159733	0.0710926	4.05803	1.95606	0.0510042	0.0633198	1.95144	Not DEG
ENSG00000159753	0.246418	1.99615	4.7809	2.28661e-06	4.20777e-06	4.72629	PM DEG
ENSG00000159761	-0.299126	0.740745	-6.45168	4.03731e-10	9.75729e-10	-6.25258	LIV DEG
ENSG00000159784	0.0761948	6.70615	2.94775	0.00337641	0.0047738	2.93121	PM DEG
ENSG00000159788	0.113428	5.20662	2.70315	0.00714695	0.0097641	2.68992	PM DEG
ENSG00000159792	0.0762412	2.94953	2.86486	0.00438864	0.00612451	2.84879	PM DEG
ENSG00000159840	-0.158216	3.95056	-3.33261	0.00092367	0.00137609	-3.3128	LIV DEG
ENSG00000159842	0.562238	7.22168	16.6741	5.81863e-49	2.23202e-47	14.7069	PM DEG
ENSG00000159871	0.451942	2.73415	11.3722	2.17592e-26	1.48131e-25	10.6294	PM DEG
ENSG00000159873	0.62811	4.20508	16.2204	5.24856e-47	1.72572e-45	14.399	PM DEG
ENSG00000159882	-0.117426	2.67442	-5.18749	3.08149e-07	6.04699e-07	-5.11839	LIV DEG
ENSG00000159884	-0.160859	2.28791	-5.5585	4.74415e-08	9.86635e-08	-5.46064	LIV DEG
ENSG00000159885	-0.200145	2.33371	-8.50238	3.6121e-16	1.28469e-15	-8.15091	LIV DEG
ENSG00000159899	0.603908	3.51007	19.7382	8.28059e-63	1.16332e-60	16.7274	PM DEG
ENSG00000159904	-0.742798	1.33316	-12.9664	1.78114e-32	1.8634e-31	-11.8658	LIV DEG
ENSG00000159905	0.099467	3.48281	4.9227	1.24119e-06	2.33039e-06	4.84895	PM DEG
ENSG00000159915	-0.150883	2.66739	-4.27363	2.29542e-05	3.91004e-05	-4.23403	LIV DEG
ENSG00000159917	-0.0602341	4.14787	-3.18124	0.00155586	0.00227087	-3.16406	LIV DEG
ENSG00000159921	0.0561857	5.02116	2.89594	0.00394477	0.00553866	2.88254	PM DEG
ENSG00000159958	0.518989	-0.479819	5.12359	4.65324e-07	9.02005e-07	5.04009	PM DEG
ENSG00000160007	0.452323	7.47419	20.7819	2.67378e-66	5.16494e-64	17.1996	PM DEG
ENSG00000160014	-0.15936	7.96517	-4.41444	1.27395e-05	2.22346e-05	-4.36453	LIV DEG
ENSG00000160049	-0.060844	5.62361	-2.71965	0.00686045	0.00938987	-2.70354	LIV DEG
ENSG00000160050	-0.46284	1.85532	-12.9938	1.5566e-32	1.63401e-31	-11.8771	LIV DEG
ENSG00000160051	-0.264692	1.84035	-9.91679	1.56605e-20	7.31152e-20	-9.28841	LIV DEG
ENSG00000160055	-0.23379	3.25017	-8.63237	1.27175e-16	4.65792e-16	-8.27619	LIV DEG
ENSG00000160058	0.140098	6.11742	10.7301	6.51957e-24	3.78863e-23	10.0837	PM DEG
ENSG00000160062	-0.159331	3.11513	-4.85504	1.78465e-06	3.31367e-06	-4.7764	LIV DEG
ENSG00000160072	-0.420469	4.19277	-12.8577	2.93492e-32	3.03233e-31	-11.824	LIV DEG
ENSG00000160075	0.214157	4.72005	12.2827	1.32654e-29	1.13707e-28	11.299	PM DEG
ENSG00000160087	0.1212	3.74328	4.84506	1.75897e-06	3.26768e-06	4.77931	PM DEG
ENSG00000160094	0.286614	3.5533	11.139	3.4202e-25	2.15105e-24	10.3693	PM DEG
ENSG00000160097	-0.373459	3.47163	-8.24579	4.31269e-15	1.42974e-14	-7.84549	LIV DEG
ENSG00000160111	0.895613	1.70516	7.44351	5.67441e-13	1.64411e-12	7.20809	PM DEG
ENSG00000160113	0.0845556	2.45409	2.36108	0.0186505	0.0243882	2.35244	PM DEG
ENSG00000160117	0.587601	-0.187671	9.62751	7.82835e-20	3.47704e-19	9.11553	PM DEG
ENSG00000160124	-0.433451	2.92551	-16.4052	1.2487e-46	3.98461e-45	-14.339	LIV DEG
ENSG00000160131	-0.0557892	5.83316	-2.7613	0.00600613	0.00826659	-2.74745	LIV DEG
ENSG00000160145	-0.000295836	8.29094	-0.00691097	0.994489	0.995225	-0.00690713	Not DEG
ENSG00000160172	-0.380693	-0.68716	-5.94137	5.23909e-09	1.16853e-08	-5.83939	LIV DEG
ENSG00000160179	0.31673	4.77216	10.2607	5.91106e-22	3.00979e-21	9.63107	PM DEG
ENSG00000160183	0.494212	-1.18773	4.32442	1.97644e-05	3.38803e-05	4.26754	PM DEG
ENSG00000160188	-0.281604	2.37376	-6.97133	1.25027e-11	3.32958e-11	-6.77428	LIV DEG
ENSG00000160190	0.138403	2.97663	4.01379	7.2494e-05	0.000118729	3.96795	PM DEG
ENSG00000160191	-0.141606	2.5828	-3.90701	0.000111263	0.000179493	-3.86462	LIV DEG
ENSG00000160193	0.21677	2.59336	7.18607	3.00904e-12	8.33875e-12	6.9773	PM DEG
ENSG00000160194	-0.341486	5.48023	-15.3245	6.2314e-43	1.43269e-41	-13.7354	LIV DEG
ENSG00000160199	0.422167	3.80219	13.1339	1.99245e-33	2.20721e-32	12.0478	PM DEG
ENSG00000160200	0.186134	1.22252	2.20362	0.0283485	0.0363901	2.19243	PM DEG
ENSG00000160201	-0.111028	0.661959	-1.13249	0.257983	0.290837	-1.13117	Not DEG
ENSG00000160207	-0.500943	0.104031	-11.2037	3.59368e-25	2.25491e-24	-10.3646	LIV DEG
ENSG00000160208	0.420034	3.97757	17.9267	2.54035e-54	1.62605e-52	15.52	PM DEG
ENSG00000160209	0.540804	7.21604	17.164	7.52552e-51	3.47894e-49	14.9984	PM DEG
ENSG00000160211	0.169477	3.48328	6.81197	3.44822e-11	8.91519e-11	6.62604	PM DEG
ENSG00000160213	0.0475982	3.70668	2.15461	0.0317253	0.0404322	2.14785	PM DEG
ENSG00000160214	-0.0853203	4.05389	-3.43405	0.000658775	0.000994114	-3.40618	LIV DEG
ENSG00000160216	0.227889	6.05937	10.9666	5.79899e-25	3.60624e-24	10.3187	PM DEG
ENSG00000160218	0.173121	5.76843	8.06652	1.00624e-14	3.25509e-14	7.73847	PM DEG
ENSG00000160219	0.273223	1.32931	5.27198	2.17524e-07	4.3203e-07	5.1837	PM DEG
ENSG00000160221	-0.493191	-0.0440625	-2.55207	0.0110444	0.0148009	-2.54129	LIV DEG
ENSG00000160223	0.484901	-0.20737	3.07509	0.00228572	0.00328517	3.05035	PM DEG
ENSG00000160224	-0.235156	-0.664293	-2.69467	0.00734072	0.0100149	-2.68098	LIV DEG
ENSG00000160226	-0.208019	3.4021	-5.48922	7.12977e-08	1.46558e-07	-5.38787	LIV DEG
ENSG00000160229	-0.0325986	2.50811	-1.41351	0.158319	0.1844	-1.41075	Not DEG
ENSG00000160233	1.05521	-1.17486	12.2645	1.48181e-29	1.26866e-28	11.2893	PM DEG
ENSG00000160255	0.391325	3.25693	5.24599	2.41639e-07	4.78216e-07	5.16407	PM DEG
ENSG00000160256	-0.0432856	1.62557	-1.1789	0.239136	0.270889	-1.17715	Not DEG
ENSG00000160271	0.332249	6.21471	10.5392	3.13027e-23	1.72808e-22	9.92847	PM DEG
ENSG00000160282	0.154671	2.22687	1.91088	0.0568042	0.070146	1.90481	Not DEG
ENSG00000160284	-0.00153421	0.299281	-0.0217675	0.982644	0.985286	-0.0217537	Not DEG
ENSG00000160285	0.106632	6.31207	3.08627	0.0021598	0.00311101	3.06733	PM DEG
ENSG00000160293	0.331431	3.52302	10.0389	3.78486e-21	1.83723e-20	9.43841	PM DEG
ENSG00000160294	0.170054	6.09427	10.9959	2.22068e-25	1.41724e-24	10.4105	PM DEG
ENSG00000160298	0.109151	0.92671	2.97048	0.00315426	0.00447374	2.95229	PM DEG
ENSG00000160299	-0.0611117	6.57545	-1.90044	0.0580312	0.071551	-1.89546	Not DEG
ENSG00000160305	0.178089	5.97219	6.93438	1.24132e-11	3.3086e-11	6.77532	PM DEG
ENSG00000160307	-0.464799	6.80329	-9.64534	4.47645e-20	2.02272e-19	-9.17594	LIV DEG
ENSG00000160310	0.0854267	6.12512	3.89791	0.000114124	0.000183888	3.85842	PM DEG
ENSG00000160318	-0.693457	0.181614	-11.3379	3.58176e-26	2.40432e-25	-10.5828	LIV DEG
ENSG00000160321	-0.10305	3.78933	-1.22014	0.223079	0.253809	-1.21838	Not DEG
ENSG00000160323	-0.196729	3.02418	-5.18348	3.38384e-07	6.62109e-07	-5.10071	LIV DEG
ENSG00000160325	0.182554	2.70217	4.90228	1.33812e-06	2.50477e-06	4.83401	PM DEG
ENSG00000160326	-0.356151	3.32962	-9.03682	1.18024e-17	4.60331e-17	-8.55485	LIV DEG
ENSG00000160336	0.26729	3.5072	8.28518	1.30788e-15	4.50143e-15	7.99385	PM DEG
ENSG00000160345	-0.34058	0.203585	-8.24167	1.4494e-15	4.9727e-15	-7.98118	LIV DEG
ENSG00000160352	-0.401929	4.87397	-10.3387	1.09692e-22	5.83666e-22	-9.80263	LIV DEG
ENSG00000160360	0.00393463	3.80711	0.107076	0.914788	0.925439	0.107001	Not DEG
ENSG00000160392	0.230476	2.80746	8.48496	4.1862e-16	1.48278e-15	8.13305	PM DEG
ENSG00000160404	0.194713	0.848014	5.05179	6.11196e-07	1.1754e-06	4.98765	PM DEG
ENSG00000160408	0.00721267	5.80309	0.219198	0.826599	0.845634	0.219066	Not DEG
ENSG00000160410	0.375198	2.30778	8.46688	3.76647e-16	1.33784e-15	8.14584	PM DEG
ENSG00000160439	-0.192515	3.7216	-7.56634	2.98274e-13	8.79536e-13	-7.29517	LIV DEG
ENSG00000160445	0.495044	5.62836	17.3101	3.03676e-51	1.46001e-49	15.0585	PM DEG
ENSG00000160446	-0.080912	-0.850044	-1.3157	0.188867	0.217152	-1.31394	Not DEG
ENSG00000160460	-0.0779393	6.27105	-2.03174	0.0428031	0.0536869	-2.02563	Not DEG
ENSG00000160469	-0.263112	6.04732	-9.26879	1.12968e-18	4.67137e-18	-8.82147	LIV DEG
ENSG00000160539	-0.140087	2.9425	-4.83291	1.9406e-06	3.59491e-06	-4.75951	LIV DEG
ENSG00000160551	0.0934552	8.28484	4.93764	1.11233e-06	2.09737e-06	4.87065	PM DEG
ENSG00000160563	0.07338	3.31855	3.85782	0.000133281	0.000213596	3.82031	PM DEG
ENSG00000160570	0.346202	3.39117	7.83547	3.10784e-14	9.76872e-14	7.59375	PM DEG
ENSG00000160584	0.201243	6.91293	6.55658	1.54622e-10	3.83364e-10	6.40074	PM DEG
ENSG00000160588	-0.123432	0.0539173	-2.43917	0.015142	0.0199828	-2.42896	LIV DEG
ENSG00000160593	-0.0898537	-0.420305	-0.8598	0.390364	0.427037	-0.858958	Not DEG
ENSG00000160602	-0.00284467	-0.424601	-0.0557382	0.955572	0.961483	-0.0557107	Not DEG
ENSG00000160606	-0.646081	-0.451578	-8.99637	5.17667e-18	2.06981e-17	-8.64941	LIV DEG
ENSG00000160613	-0.0585624	5.50379	-3.15458	0.00172143	0.00250324	-3.13451	LIV DEG
ENSG00000160633	0.119272	5.74226	6.87649	2.35979e-11	6.17115e-11	6.68183	PM DEG
ENSG00000160678	0.183043	4.15794	3.66713	0.000290045	0.000452163	3.62403	PM DEG
ENSG00000160679	-0.0728338	5.61122	-3.72827	0.000217152	0.000342451	-3.69818	LIV DEG
ENSG00000160685	0.121638	2.87933	3.46904	0.000586341	0.000889898	3.43786	PM DEG
ENSG00000160688	-0.218365	3.70283	-11.3248	5.63306e-26	3.73494e-25	-10.5403	LIV DEG
ENSG00000160691	0.321397	3.80779	8.88367	1.60547e-17	6.20036e-17	8.51928	PM DEG
ENSG00000160695	-0.0478519	5.22925	-2.49065	0.0131532	0.0174808	-2.47959	LIV DEG
ENSG00000160703	-0.150334	2.10832	-5.20686	2.79273e-07	5.49879e-07	-5.13692	LIV DEG
ENSG00000160710	0.453745	7.62177	24.7266	9.34075e-87	1.34725e-83	19.7423	PM DEG
ENSG00000160712	0.10894	3.30701	2.60776	0.00943895	0.0127227	2.59573	PM DEG
ENSG00000160714	0.0628492	5.16424	3.78486	0.000176563	0.0002803	3.75039	PM DEG
ENSG00000160716	0.303621	4.12198	5.67141	2.39113e-08	5.08573e-08	5.58102	PM DEG
ENSG00000160741	0.081815	2.97694	3.00482	0.00282744	0.0040279	2.9859	PM DEG
ENSG00000160746	0.0430489	4.19768	2.42798	0.0156158	0.0205842	2.41777	PM DEG
ENSG00000160752	-0.304671	5.75019	-12.427	2.1558e-30	1.95969e-29	-11.4575	LIV DEG
ENSG00000160753	0.0685136	4.55205	1.83274	0.0674267	0.0824681	1.82882	Not DEG
ENSG00000160766	-0.350712	3.26012	-9.62374	5.53122e-20	2.48325e-19	-9.15312	LIV DEG
ENSG00000160767	0.250702	2.62797	6.51583	2.16696e-10	5.31786e-10	6.34902	PM DEG
ENSG00000160781	-0.738335	6.37259	-13.7951	2.82361e-35	3.60194e-34	-12.3938	LIV DEG
ENSG00000160783	-0.214836	3.36147	-9.57334	9.79615e-20	4.32089e-19	-9.09119	LIV DEG
ENSG00000160785	0.249319	4.90537	8.12774	4.39277e-15	1.4554e-14	7.84318	PM DEG
ENSG00000160789	0.0971264	4.10527	2.67019	0.00788841	0.0107249	2.65681	PM DEG
ENSG00000160791	0.00245529	-0.318612	0.023785	0.981035	0.983855	0.023771	Not DEG
ENSG00000160796	0.252489	2.84274	5.09163	5.37675e-07	1.0377e-06	5.01236	PM DEG
ENSG00000160799	-0.174033	3.48183	-8.73931	5.31049e-17	1.99155e-16	-8.37961	LIV DEG
ENSG00000160801	-0.0448721	1.9158	-0.86692	0.386434	0.42312	-0.866102	Not DEG
ENSG00000160803	0.595886	4.22944	20.2655	1.32831e-64	2.21062e-62	16.9718	PM DEG
ENSG00000160808	-0.0209591	-0.0483671	-0.417212	0.676782	0.706158	-0.416858	Not DEG
ENSG00000160813	-0.565611	0.639555	-13.0987	6.05125e-33	6.52636e-32	-11.9558	LIV DEG
ENSG00000160818	-0.301728	3.95548	-11.3584	2.13679e-26	1.45651e-25	-10.6311	LIV DEG
ENSG00000160862	0.901568	2.04231	7.5299	2.82685e-13	8.34365e-13	7.3024	PM DEG
ENSG00000160867	0.892229	-0.714909	9.90683	5.97318e-21	2.86859e-20	9.39047	PM DEG
ENSG00000160877	0.231646	3.97396	6.03323	3.47855e-09	7.86318e-09	5.90725	PM DEG
ENSG00000160883	0.446732	-0.831996	4.99907	8.32416e-07	1.58547e-06	4.92761	PM DEG
ENSG00000160888	0.231673	3.14791	6.82294	3.03792e-11	7.88073e-11	6.64472	PM DEG
ENSG00000160908	-0.0494667	3.93794	-2.69908	0.00724909	0.00989614	-2.68518	LIV DEG
ENSG00000160917	-0.207548	4.17121	-8.29816	1.32071e-15	4.54269e-15	-7.99265	LIV DEG
ENSG00000160932	0.085632	3.60518	2.61284	0.00939787	0.0126697	2.59723	PM DEG
ENSG00000160948	0.0293878	4.53299	1.25731	0.209327	0.239087	1.25542	Not DEG
ENSG00000160949	0.149292	0.896953	2.68788	0.00748265	0.0101957	2.67456	PM DEG
ENSG00000160953	0.0621741	5.93179	2.9806	0.00303538	0.00431191	2.96413	PM DEG
ENSG00000160957	0.0523749	0.961578	0.855488	0.392768	0.429446	0.854608	Not DEG
ENSG00000160959	0.397833	2.96245	12.6016	3.05303e-31	2.93827e-30	11.6256	PM DEG
ENSG00000160961	-0.0454718	4.68441	-2.82972	0.00488542	0.00679106	-2.81449	LIV DEG
ENSG00000160963	-0.267889	2.94817	-4.60058	5.33062e-06	9.56127e-06	-4.55134	LIV DEG
ENSG00000160972	-0.0390277	2.47005	-0.834468	0.404493	0.441245	-0.833623	Not DEG
ENSG00000160991	0.232094	4.38914	5.56008	4.91013e-08	1.01998e-07	5.45453	PM DEG
ENSG00000160993	-0.102483	2.67115	-4.7403	2.94305e-06	5.37279e-06	-4.67475	LIV DEG
ENSG00000160999	0.29684	-0.26263	4.91572	1.27427e-06	2.38982e-06	4.84372	PM DEG
ENSG00000161010	0.0662871	4.88387	3.27784	0.00113282	0.00167569	3.25528	PM DEG
ENSG00000161011	0.15691	6.81815	6.73958	7.8959e-11	1.99939e-10	6.50257	PM DEG
ENSG00000161013	0.0655184	4.16838	2.54435	0.0114026	0.0152572	2.53011	PM DEG
ENSG00000161016	-0.142278	6.17509	-5.97812	4.59146e-09	1.02779e-08	-5.86134	LIV DEG
ENSG00000161021	0.486293	4.13707	15.859	1.2528e-44	3.31349e-43	14.0155	PM DEG
ENSG00000161036	-0.150199	2.65671	-5.02672	7.91575e-07	1.5098e-06	-4.93743	LIV DEG
ENSG00000161040	-0.0497212	2.145	-1.65745	0.0981613	0.117359	-1.65383	Not DEG
ENSG00000161048	-0.00493127	6.44256	-0.188962	0.850227	0.867263	-0.188829	Not DEG
ENSG00000161057	-0.229383	5.56327	-11.6454	6.13304e-28	4.67871e-27	-10.9573	LIV DEG
ENSG00000161082	0.129977	5.05095	2.62039	0.00905573	0.0122389	2.60994	PM DEG
ENSG00000161091	0.357867	3.91986	10.5336	3.54804e-23	1.95124e-22	9.91597	PM DEG
ENSG00000161149	0.0273739	1.25404	0.650522	0.515715	0.551342	0.649964	Not DEG
ENSG00000161179	-0.123342	0.968371	-3.51042	0.000497362	0.000759595	-3.48217	LIV DEG
ENSG00000161202	0.345674	4.32163	13.6722	2.4214e-35	3.10902e-34	12.4061	PM DEG
ENSG00000161203	0.128407	6.9745	5.9957	4.21625e-09	9.46545e-09	5.87548	PM DEG
ENSG00000161204	-0.0758035	5.25825	-5.40314	1.11348e-07	2.25288e-07	-5.30716	LIV DEG
ENSG00000161217	-0.0389107	5.47963	-2.79436	0.00546376	0.00755181	-2.77834	LIV DEG
ENSG00000161243	0.170408	2.77116	7.28864	1.97189e-12	5.52401e-12	7.03646	PM DEG
ENSG00000161249	-0.275244	2.07583	-5.70817	1.97204e-08	4.22135e-08	-5.61444	LIV DEG
ENSG00000161265	-0.133376	1.91127	-3.83142	0.000150108	0.000239551	-3.79089	LIV DEG
ENSG00000161267	-0.437934	4.99954	-10.985	9.97791e-25	6.10325e-24	-10.2665	LIV DEG
ENSG00000161270	-0.448919	-0.328782	-7.9922	9.15028e-15	2.9689e-14	-7.75054	LIV DEG
ENSG00000161277	0.0561349	0.341211	1.41667	0.15734	0.183359	1.41407	Not DEG
ENSG00000161281	-0.440799	3.97689	-7.60134	1.74248e-13	5.21059e-13	-7.3672	LIV DEG
ENSG00000161298	-0.0561398	5.85869	-2.98858	0.00293791	0.00417812	-2.97416	LIV DEG
ENSG00000161328	0.0814534	0.370674	1.29127	0.197339	0.226183	1.28917	Not DEG
ENSG00000161381	-0.183497	3.58394	-5.08505	5.17519e-07	9.99779e-07	-5.0197	LIV DEG
ENSG00000161395	-0.0490846	2.74183	-1.36138	0.174178	0.201494	-1.3589	Not DEG
ENSG00000161405	0.693775	0.309959	8.20253	2.47108e-15	8.32869e-15	7.91507	PM DEG
ENSG00000161509	0.108922	3.81284	1.75034	0.0807643	0.0977969	1.74627	Not DEG
ENSG00000161513	-0.20678	1.8677	-5.77288	1.49599e-08	3.23012e-08	-5.66202	LIV DEG
ENSG00000161526	-0.0739258	5.31162	-4.92781	1.20495e-06	2.2651e-06	-4.85482	LIV DEG
ENSG00000161533	0.00313269	6.4761	0.178056	0.85875	0.874967	0.177966	Not DEG
ENSG00000161542	0.341915	4.74218	15.0475	1.04677e-41	2.18388e-40	13.5295	PM DEG
ENSG00000161544	0.156512	1.42268	3.63095	0.00032313	0.000501572	3.59601	PM DEG
ENSG00000161547	-0.299165	5.75071	-15.0057	2.27942e-42	5.02704e-41	-13.6411	LIV DEG
ENSG00000161551	0.0513392	5.163	2.19624	0.0285838	0.0366606	2.18918	PM DEG
ENSG00000161558	-0.119274	1.706	-3.79654	0.000170977	0.000271613	-3.75844	LIV DEG
ENSG00000161618	-0.117739	1.67606	-2.53757	0.0114953	0.0153756	-2.52727	LIV DEG
ENSG00000161638	0.774922	1.92484	9.84809	8.92682e-21	4.23349e-20	9.34806	PM DEG
ENSG00000161640	-0.193529	-0.83051	-2.23669	0.0258438	0.0333173	-2.22855	LIV DEG
ENSG00000161642	0.429253	3.20286	8.04578	8.9418e-15	2.90387e-14	7.75347	PM DEG
ENSG00000161647	0.0822201	2.54931	2.87901	0.00421421	0.00589668	2.86167	PM DEG
ENSG00000161654	-0.0363589	1.7266	-1.59417	0.111532	0.132335	-1.59134	Not DEG
ENSG00000161671	-0.16451	4.73859	-6.82574	2.91903e-11	7.57981e-11	-6.6506	LIV DEG
ENSG00000161677	-0.240059	1.32822	-5.26651	2.26323e-07	4.48932e-07	-5.1763	LIV DEG
ENSG00000161681	0.0478287	4.68677	0.663793	0.507127	0.542831	0.663317	Not DEG
ENSG00000161682	0.246813	2.74473	5.4797	6.72142e-08	1.38309e-07	5.39846	PM DEG
ENSG00000161692	-0.0286423	3.41809	-0.706853	0.48003	0.51615	-0.706254	Not DEG
ENSG00000161714	0.354016	3.23687	7.7867	4.65391e-14	1.44832e-13	7.54128	PM DEG
ENSG00000161791	0.434254	4.83397	11.7868	8.34389e-28	6.30307e-27	10.9294	PM DEG
ENSG00000161800	-0.0628457	3.69556	-3.18367	0.00156649	0.0022853	-3.16208	LIV DEG
ENSG00000161813	0.14502	6.03895	7.0691	6.17293e-12	1.67862e-11	6.8756	PM DEG
ENSG00000161835	-0.363931	3.61363	-8.31737	5.946e-15	1.95178e-14	-7.80509	LIV DEG
ENSG00000161847	0.440058	1.72129	9.42029	4.19776e-19	1.78215e-18	8.93163	PM DEG
ENSG00000161888	0.0455594	-0.586219	0.786965	0.431668	0.468526	0.786341	Not DEG
ENSG00000161896	0.335259	2.20352	4.1781	4.20892e-05	7.02624e-05	4.0957	PM DEG
ENSG00000161904	-0.0395436	4.60601	-2.25205	0.0248634	0.032105	-2.24352	LIV DEG
ENSG00000161912	0.440919	3.94323	11.6665	1.41741e-27	1.04983e-26	10.8812	PM DEG
ENSG00000161914	0.0112996	1.58081	0.312065	0.755164	0.779707	0.311837	Not DEG
ENSG00000161920	-0.324156	2.62898	-14.109	4.60441e-37	6.64996e-36	-12.7196	LIV DEG
ENSG00000161921	1.20703	1.19819	18.9428	3.45342e-59	3.50773e-57	16.2233	PM DEG
ENSG00000161929	0.390243	-0.530951	4.54698	7.16598e-06	1.27214e-05	4.4887	PM DEG
ENSG00000161939	-0.0561274	3.7572	-1.93679	0.0534651	0.0662307	-1.93114	Not DEG
ENSG00000161940	0.344507	0.343667	4.27882	2.39717e-05	4.07598e-05	4.22427	PM DEG
ENSG00000161944	-0.517181	-1.67316	-5.42937	8.76306e-08	1.78841e-07	-5.35067	LIV DEG
ENSG00000161955	-0.00447931	2.86707	-0.091736	0.926961	0.936177	-0.0916695	Not DEG
ENSG00000161956	0.0467755	4.85465	2.65667	0.008227	0.0111649	2.64261	PM DEG
ENSG00000161958	0.387338	1.84622	7.78985	4.95021e-14	1.53722e-13	7.53323	PM DEG
ENSG00000161960	-0.186586	7.3053	-5.65086	2.88973e-08	6.11196e-08	-5.54799	LIV DEG
ENSG00000161970	-0.522494	7.52165	-15.244	2.80184e-42	6.13541e-41	-13.6261	LIV DEG
ENSG00000161980	-0.0227282	2.34702	-1.03641	0.300633	0.335251	-1.03508	Not DEG
ENSG00000161981	-0.286488	4.30769	-10.0725	1.36421e-21	6.79905e-21	-9.54476	LIV DEG
ENSG00000161996	0.031852	2.60646	0.701917	0.483122	0.519139	0.70129	Not DEG
ENSG00000161999	0.200293	2.41255	6.9364	1.59877e-11	4.2249e-11	6.73864	PM DEG
ENSG00000162004	-0.79476	0.698863	-13.234	6.55923e-33	7.04962e-32	-11.9492	LIV DEG
ENSG00000162032	-0.0892658	3.36038	-2.70414	0.0071301	0.00974231	-2.69071	LIV DEG
ENSG00000162062	-0.418753	0.0593811	-7.83764	2.69497e-14	8.4969e-14	-7.61219	LIV DEG
ENSG00000162063	0.399612	2.4289	12.5584	2.50909e-30	2.26656e-29	11.4444	PM DEG
ENSG00000162065	0.286886	4.98673	8.55959	2.38211e-16	8.56523e-16	8.20109	PM DEG
ENSG00000162066	-0.391172	3.4878	-10.3622	1.83285e-22	9.61768e-22	-9.75065	LIV DEG
ENSG00000162073	-0.148317	4.474	-4.46676	1.03074e-05	1.81065e-05	-4.41062	LIV DEG
ENSG00000162076	-0.474495	2.46587	-13.5452	1.129e-34	1.36533e-33	-12.2822	LIV DEG
ENSG00000162086	-0.206379	4.71018	-12.7398	2.66374e-31	2.58199e-30	-11.6373	LIV DEG
ENSG00000162104	0.428027	4.53568	13.3264	8.79736e-34	9.99637e-33	12.115	PM DEG
ENSG00000162105	0.0692966	5.43049	1.35121	0.177234	0.204669	1.34932	Not DEG
ENSG00000162129	0.378752	5.45875	16.1242	2.0847e-46	6.51769e-45	14.3034	PM DEG
ENSG00000162139	-0.00035543	4.48899	-0.0201584	0.983928	0.98639	-0.0201446	Not DEG
ENSG00000162144	0.0538277	3.17258	2.31183	0.0212558	0.027643	2.30341	PM DEG
ENSG00000162148	0.0937385	1.57376	2.3228	0.0207234	0.026975	2.31299	PM DEG
ENSG00000162174	-0.433418	5.31209	-12.2795	9.34914e-30	8.11672e-29	-11.3297	LIV DEG
ENSG00000162188	-0.411336	4.38528	-8.63705	7.46679e-17	2.77567e-16	-8.3394	LIV DEG
ENSG00000162191	-0.25088	4.55607	-12.4096	1.16533e-30	1.0802e-29	-11.5107	LIV DEG
ENSG00000162194	-0.3335	3.76636	-15.7435	1.57211e-44	4.11277e-43	-13.9994	LIV DEG
ENSG00000162222	-0.0518296	3.5701	-3.12684	0.00186829	0.00270788	-3.11041	LIV DEG
ENSG00000162227	-0.308901	3.07976	-11.9231	2.22849e-28	1.7494e-27	-11.0485	LIV DEG
ENSG00000162231	0.25436	4.83937	8.59145	1.66397e-16	6.0555e-16	8.24411	PM DEG
ENSG00000162236	0.207114	3.75695	13.4576	2.83622e-34	3.33668e-33	12.2075	PM DEG
ENSG00000162241	-0.417031	1.66975	-9.11149	4.30294e-17	1.62185e-16	-8.40433	LIV DEG
ENSG00000162244	-0.302637	5.84768	-11.4086	1.27594e-26	8.81665e-26	-10.679	LIV DEG
ENSG00000162298	-0.305517	5.42793	-9.51033	1.12122e-19	4.92542e-19	-9.0765	LIV DEG
ENSG00000162300	-0.0517564	3.02178	-1.95852	0.0508527	0.0631535	-1.95272	Not DEG
ENSG00000162302	-0.138999	3.51112	-5.07824	5.9012e-07	1.13608e-06	-4.99442	LIV DEG
ENSG00000162337	0.34935	1.87216	6.87285	2.55308e-11	6.65812e-11	6.67028	PM DEG
ENSG00000162341	-0.183971	4.15187	-5.66287	2.69573e-08	5.71394e-08	-5.56013	LIV DEG
ENSG00000162367	0.0277976	2.48669	0.463876	0.642979	0.674073	0.463538	Not DEG
ENSG00000162368	-0.150437	6.10745	-7.24663	1.606e-12	4.52479e-12	-7.06501	LIV DEG
ENSG00000162373	-0.337694	3.14275	-10.432	8.09124e-23	4.34485e-22	-9.83331	LIV DEG
ENSG00000162374	0.122922	5.73747	2.50481	0.0125675	0.0167486	2.4958	PM DEG
ENSG00000162377	-0.129264	4.45174	-5.69673	2.29503e-08	4.88951e-08	-5.58815	LIV DEG
ENSG00000162378	0.0455591	7.15034	2.28348	0.0228623	0.029636	2.27573	PM DEG
ENSG00000162383	0.189872	-1.71619	0.988477	0.323451	0.358883	0.987391	Not DEG
ENSG00000162384	-0.141668	4.51633	-7.32891	1.33745e-12	3.79038e-12	-7.09038	LIV DEG
ENSG00000162385	-0.184476	3.2845	-8.14915	2.98296e-15	1.00103e-14	-7.89162	LIV DEG
ENSG00000162390	-0.184298	5.19533	-4.29446	2.17681e-05	3.7162e-05	-4.24594	LIV DEG
ENSG00000162396	0.471356	0.822269	12.8985	3.88238e-32	3.97705e-31	11.8004	PM DEG
ENSG00000162402	0.0507024	7.08117	4.69783	3.54413e-06	6.43266e-06	4.63647	PM DEG
ENSG00000162407	-0.0131805	6.32098	-0.320011	0.749153	0.773981	-0.319756	Not DEG
ENSG00000162408	0.0671372	5.09077	4.30825	2.084e-05	3.5628e-05	4.2557	PM DEG
ENSG00000162409	-0.137109	5.63861	-5.32116	1.54851e-07	3.10434e-07	-5.2467	LIV DEG
ENSG00000162413	0.934311	4.70294	21.2042	1.07586e-69	3.18853e-67	17.6469	PM DEG
ENSG00000162415	-0.0367716	3.74793	-2.16139	0.0312471	0.0398626	-2.15391	LIV DEG
ENSG00000162419	-0.0246117	3.68338	-1.61941	0.105986	0.126122	-1.6165	Not DEG
ENSG00000162426	-0.0256429	1.78714	-0.612136	0.540826	0.575967	-0.611564	Not DEG
ENSG00000162430	0.444063	4.03281	11.0088	6.30703e-25	3.91431e-24	10.3107	PM DEG
ENSG00000162433	0.441459	5.42198	13.7124	1.9867e-35	2.57379e-34	12.4219	PM DEG
ENSG00000162434	0.0488775	6.58526	2.71073	0.00697992	0.00954434	2.6978	PM DEG
ENSG00000162437	0.132798	4.08884	4.28208	2.31373e-05	3.93937e-05	4.23224	PM DEG
ENSG00000162441	-0.140136	5.45558	-8.39667	4.58706e-16	1.61868e-15	-8.12196	LIV DEG
ENSG00000162444	-0.679583	1.55855	-9.69767	1.54906e-19	6.75275e-19	-9.04124	LIV DEG
ENSG00000162458	0.110659	-0.292039	1.25276	0.210953	0.240834	1.25095	Not DEG
ENSG00000162461	0.169253	1.03647	3.49318	0.000527195	0.000803173	3.46654	PM DEG
ENSG00000162482	-0.478042	0.77871	-13.0064	1.34073e-32	1.41634e-31	-11.8896	LIV DEG
ENSG00000162490	0.821107	0.415407	7.701	8.36689e-14	2.56001e-13	7.46442	PM DEG
ENSG00000162493	0.243613	2.20086	4.34836	1.68918e-05	2.91432e-05	4.30245	PM DEG
ENSG00000162496	0.132449	3.31903	3.33084	0.000940126	0.00139993	3.30786	PM DEG
ENSG00000162511	1.20481	3.62482	15.127	5.52172e-42	1.18397e-40	13.5765	PM DEG
ENSG00000162512	0.380846	5.97771	7.69813	9.06572e-14	2.76561e-13	7.45385	PM DEG
ENSG00000162517	0.0584578	4.83212	3.14961	0.00175495	0.00254907	3.12884	PM DEG
ENSG00000162520	-0.114958	2.41488	-2.45366	0.0145215	0.0192131	-2.4441	LIV DEG
ENSG00000162521	0.2638	6.8434	16.7257	3.01276e-49	1.18944e-47	14.7514	PM DEG
ENSG00000162522	0.766499	3.45967	13.423	4.39385e-34	5.09164e-33	12.1718	PM DEG
ENSG00000162526	0.0519566	-0.379582	0.967451	0.333905	0.36961	0.966278	Not DEG
ENSG00000162542	0.160261	0.56844	3.25955	0.00120987	0.00178392	3.23654	PM DEG
ENSG00000162543	0.248379	3.01351	4.93756	1.08555e-06	2.04866e-06	4.87546	PM DEG
ENSG00000162545	-0.0583664	7.38729	-1.73529	0.0834097	0.100814	-1.73124	Not DEG
ENSG00000162551	-0.167492	1.46979	-2.45239	0.0145917	0.0193024	-2.44236	LIV DEG
ENSG00000162552	0.46162	-0.19249	6.21966	1.12584e-09	2.63694e-09	6.09046	PM DEG
ENSG00000162572	-0.330194	3.06389	-7.64301	1.40839e-13	4.24026e-13	-7.39554	LIV DEG
ENSG00000162576	-0.186816	1.03809	-2.47114	0.0138494	0.0183575	-2.46115	LIV DEG
ENSG00000162585	0.205676	2.12329	5.54108	5.27103e-08	1.09274e-07	5.44192	PM DEG
ENSG00000162591	-0.241444	1.51872	-3.78191	0.000177116	0.000281117	-3.7496	LIV DEG
ENSG00000162595	0.0112164	1.06004	0.197978	0.843155	0.861025	0.197859	Not DEG
ENSG00000162599	0.554487	6.61811	15.7895	3.92149e-45	1.08354e-43	14.0977	PM DEG
ENSG00000162600	-0.206769	4.50927	-6.37868	4.47857e-10	1.07912e-09	-6.23636	LIV DEG
ENSG00000162601	-0.312831	6.4799	-15.872	9.00612e-45	2.41746e-43	-14.0389	LIV DEG
ENSG00000162604	-0.269824	4.87504	-14.9034	9.40923e-40	1.69217e-38	-13.1947	LIV DEG
ENSG00000162607	0.0677315	4.9997	3.86285	0.000130073	0.000208639	3.82632	PM DEG
ENSG00000162613	0.0643678	6.66331	3.43658	0.000657803	0.000992716	3.40659	PM DEG
ENSG00000162614	0.123123	0.933132	2.15735	0.0315049	0.0401727	2.15064	PM DEG
ENSG00000162616	0.33168	5.7063	6.89349	1.84109e-11	4.84456e-11	6.7181	PM DEG
ENSG00000162618	0.556949	1.70856	9.18679	1.97445e-18	8.07663e-18	8.75874	PM DEG
ENSG00000162620	-0.0891241	0.020903	-1.31157	0.190383	0.218732	-1.30945	Not DEG
ENSG00000162621	0.138818	-0.270088	1.80272	0.0724208	0.0882568	1.79646	Not DEG
ENSG00000162623	0.15426	4.67359	4.95117	1.08122e-06	2.04103e-06	4.87625	PM DEG
ENSG00000162627	0.158539	3.1409	6.16919	1.40133e-09	3.26103e-09	6.05533	PM DEG
ENSG00000162630	0.0344121	5.13743	0.48688	0.626614	0.658544	0.486498	Not DEG
ENSG00000162631	-0.21132	3.7058	-4.32272	1.92326e-05	3.30184e-05	-4.27362	LIV DEG
ENSG00000162636	0.0722835	5.46192	1.92218	0.055247	0.0683245	1.91693	Not DEG
ENSG00000162639	-0.121891	3.15719	-4.0393	6.41519e-05	0.000105538	-3.99699	LIV DEG
ENSG00000162641	-0.266893	-0.91526	-3.8355	0.000145897	0.000233054	-3.79795	LIV DEG
ENSG00000162642	-0.0715255	4.65636	-3.45162	0.000620095	0.000938559	-3.42267	LIV DEG
ENSG00000162643	-0.145414	-0.936802	-1.97593	0.0488639	0.0608269	-1.96978	Not DEG
ENSG00000162645	0.515239	2.30401	5.59307	3.7977e-08	7.95386e-08	5.50001	PM DEG
ENSG00000162650	0.0741763	2.58591	1.6796	0.0938512	0.112548	1.67542	Not DEG
ENSG00000162654	-0.368561	2.63738	-5.36306	1.31672e-07	2.65318e-07	-5.2765	LIV DEG
ENSG00000162664	-0.225406	5.79361	-11.4388	6.04012e-26	3.99383e-25	-10.5337	LIV DEG
ENSG00000162669	-0.288742	2.70073	-5.45836	7.89454e-08	1.61756e-07	-5.36952	LIV DEG
ENSG00000162670	0.00180885	4.34485	0.0513635	0.959062	0.964591	0.0513303	Not DEG
ENSG00000162687	-0.291071	4.61523	-7.83314	2.84654e-14	8.96562e-14	-7.60511	LIV DEG
ENSG00000162688	-0.205843	5.80035	-7.01082	9.23885e-12	2.48394e-11	-6.81789	LIV DEG
ENSG00000162692	-0.301716	1.68709	-2.1909	0.0289643	0.0371168	-2.18397	LIV DEG
ENSG00000162694	-0.185144	4.69596	-6.90516	1.86686e-11	4.91177e-11	-6.71607	LIV DEG
ENSG00000162695	-0.000309362	4.80239	-0.0197605	0.984244	0.986616	-0.0197483	Not DEG
ENSG00000162702	0.13444	5.13291	4.22129	2.96378e-05	5.00791e-05	4.17623	PM DEG
ENSG00000162704	-0.224996	5.66282	-10.4419	2.92172e-23	1.61708e-22	-9.93534	LIV DEG
ENSG00000162706	0.511561	6.30502	9.70925	1.51233e-20	7.07138e-20	9.29213	PM DEG
ENSG00000162711	-0.566041	2.52226	-11.3121	8.55201e-26	5.59488e-25	-10.5009	LIV DEG
ENSG00000162714	0.063468	4.33862	2.46106	0.0142533	0.0188721	2.45082	PM DEG
ENSG00000162722	-0.22156	1.21467	-3.51859	0.000482854	0.000738219	-3.49009	LIV DEG
ENSG00000162728	0.169333	6.61004	5.48736	6.96645e-08	1.43269e-07	5.39203	PM DEG
ENSG00000162729	-0.118709	5.77518	-3.29285	0.00108611	0.00160978	-3.26721	LIV DEG
ENSG00000162733	0.273459	5.01168	5.07424	5.7697e-07	1.11185e-06	4.99877	PM DEG
ENSG00000162734	0.323663	8.29986	12.6793	1.46677e-31	1.44178e-30	11.6881	PM DEG
ENSG00000162735	0.051839	5.57494	3.09005	0.00213451	0.00307643	3.07085	PM DEG
ENSG00000162736	0.67043	4.51042	17.4021	1.6904e-52	9.18888e-51	15.2483	PM DEG
ENSG00000162738	0.816853	2.39853	16.7701	4.69476e-49	1.81701e-47	14.7215	PM DEG
ENSG00000162745	0.405903	1.25625	4.09251	5.11268e-05	8.46829e-05	4.05042	PM DEG
ENSG00000162746	0.108557	-0.369658	2.07505	0.0384858	0.0485194	2.06964	PM DEG
ENSG00000162747	0.354548	0.713619	3.61984	0.000331773	0.000514546	3.58914	PM DEG
ENSG00000162753	0.0096253	1.37496	0.188201	0.850804	0.867729	0.188093	Not DEG
ENSG00000162755	-0.192837	2.66634	-5.80166	1.40192e-08	3.03457e-08	-5.67315	LIV DEG
ENSG00000162757	-0.373617	2.39399	-13.0291	1.71852e-31	1.68008e-30	-11.6746	LIV DEG
ENSG00000162769	-0.248688	4.22726	-11.0387	4.43997e-25	2.77146e-24	-10.3443	LIV DEG
ENSG00000162772	0.855272	1.62144	9.478	1.26899e-19	5.56439e-19	9.06301	PM DEG
ENSG00000162775	-0.018364	4.65207	-1.18769	0.235597	0.267174	-1.18606	Not DEG
ENSG00000162777	0.698101	0.293845	8.95771	8.5024e-18	3.34758e-17	8.5926	PM DEG
ENSG00000162779	-0.299227	-0.62471	-4.31612	1.96519e-05	3.36955e-05	-4.26881	LIV DEG
ENSG00000162782	-0.227163	0.755977	-2.91176	0.00378632	0.00532379	-2.89544	LIV DEG
ENSG00000162783	0.116044	3.75279	2.81411	0.00511274	0.00708975	2.79984	PM DEG
ENSG00000162804	0.197969	4.48309	3.96251	8.76351e-05	0.00014247	3.9225	PM DEG
ENSG00000162813	-0.160448	3.95503	-8.85116	1.43436e-17	5.56038e-17	-8.53232	LIV DEG
ENSG00000162814	0.38994	0.36187	7.10356	6.13753e-12	1.66942e-11	6.87642	PM DEG
ENSG00000162817	0.0393261	6.03426	0.806484	0.420341	0.457058	0.80583	Not DEG
ENSG00000162819	0.0270772	5.74425	1.53842	0.12468	0.147169	1.53542	Not DEG
ENSG00000162825	0.158313	2.69761	5.20554	3.04643e-07	5.98144e-07	5.12055	PM DEG
ENSG00000162836	0.26522	3.81726	9.40616	2.76792e-19	1.18912e-18	8.97758	PM DEG
ENSG00000162843	0.208929	-1.3839	1.44829	0.148215	0.173219	1.44586	Not DEG
ENSG00000162849	0.269918	3.69821	6.37881	5.03016e-10	1.20799e-09	6.21816	PM DEG
ENSG00000162851	-0.0836083	2.26542	-4.24633	2.77262e-05	4.69408e-05	-4.19138	LIV DEG
ENSG00000162852	0.361814	5.80879	12.4099	2.48865e-29	2.0942e-28	11.2437	PM DEG
ENSG00000162869	0.0626484	5.83647	3.06537	0.00231022	0.00331858	3.04715	PM DEG
ENSG00000162873	0.466621	0.968629	8.35708	1.08089e-15	3.73267e-15	8.01731	PM DEG
ENSG00000162878	-0.19729	3.98111	-5.55056	5.21632e-08	1.08182e-07	-5.44377	LIV DEG
ENSG00000162885	-0.26147	4.40657	-12.4462	1.22593e-30	1.13443e-29	-11.5063	LIV DEG
ENSG00000162889	0.443654	3.72147	16.0406	8.70704e-46	2.52516e-44	14.2036	PM DEG
ENSG00000162909	0.19124	6.19479	8.01636	1.23904e-14	3.98849e-14	7.71196	PM DEG
ENSG00000162910	-0.549059	3.26683	-17.5118	3.29907e-51	1.5826e-49	-15.053	LIV DEG
ENSG00000162913	-0.43839	-0.868483	-4.34273	1.76246e-05	3.03734e-05	-4.29304	LIV DEG
ENSG00000162923	0.333986	6.50563	14.9341	2.47709e-41	5.07498e-40	13.4661	PM DEG
ENSG00000162924	0.304671	4.49836	12.4471	1.43122e-30	1.31596e-29	11.493	PM DEG
ENSG00000162927	-0.01383	3.22188	-0.505239	0.613652	0.646345	-0.504868	Not DEG
ENSG00000162928	-0.0375652	4.74307	-2.44979	0.0146303	0.0193487	-2.4414	LIV DEG
ENSG00000162929	-0.345905	5.52129	-15.8842	1.23877e-43	3.03518e-42	-13.8519	LIV DEG
ENSG00000162931	-0.201464	2.50282	-3.13801	0.00179954	0.00261226	-3.12146	LIV DEG
ENSG00000162944	0.181497	5.66154	5.33161	1.59903e-07	3.20236e-07	5.24078	PM DEG
ENSG00000162946	-0.00401841	4.10149	-0.128354	0.897927	0.910425	-0.12828	Not DEG
ENSG00000162949	-0.0689413	0.960747	-1.03438	0.301466	0.336128	-1.03329	Not DEG
ENSG00000162951	0.135118	2.12004	3.23842	0.00128059	0.00188435	3.22029	PM DEG
ENSG00000162959	-0.162937	4.45277	-11.2014	3.94793e-26	2.64274e-25	-10.5737	LIV DEG
ENSG00000162961	-0.198711	4.94733	-13.6894	1.5913e-36	2.21116e-35	-12.6223	LIV DEG
ENSG00000162971	-0.0892747	4.31288	-4.48737	9.56255e-06	1.68364e-05	-4.42684	LIV DEG
ENSG00000162972	0.139225	2.57485	6.71876	4.92779e-11	1.26363e-10	6.5731	PM DEG
ENSG00000162975	-0.262269	2.58005	-4.49748	9.68298e-06	1.70374e-05	-4.42413	LIV DEG
ENSG00000162976	-0.258525	2.34588	-8.48719	6.92689e-16	2.42066e-15	-8.0718	LIV DEG
ENSG00000162980	-0.0380151	5.95394	-1.893	0.0589312	0.0725986	-1.88871	Not DEG
ENSG00000162981	0.0393362	4.92806	0.950928	0.342293	0.378005	0.949645	Not DEG
ENSG00000162989	0.146086	5.86654	4.73571	2.83687e-06	5.18639e-06	4.68229	PM DEG
ENSG00000162992	0.436825	-0.427332	3.19393	0.00152646	0.00222946	3.1696	PM DEG
ENSG00000162994	-0.120835	4.29572	-5.08239	6.00726e-07	1.15598e-06	-4.99098	LIV DEG
ENSG00000162997	-0.408261	0.362113	-9.63607	9.67008e-20	4.26702e-19	-9.0926	LIV DEG
ENSG00000162998	-0.643246	2.07764	-5.48735	6.67641e-08	1.37461e-07	-5.39967	LIV DEG
ENSG00000162999	0.225182	3.69899	5.91097	6.98335e-09	1.54405e-08	5.79132	PM DEG
ENSG00000163001	-0.16997	5.41771	-8.10597	5.68459e-15	1.8671e-14	-7.81076	LIV DEG
ENSG00000163002	-0.0567236	3.25471	-2.78124	0.00567165	0.00782814	-2.76618	LIV DEG
ENSG00000163006	0.0171169	3.44943	0.854858	0.393224	0.429906	0.853785	Not DEG
ENSG00000163013	0.521041	5.5261	8.94722	6.85623e-18	2.72074e-17	8.61728	PM DEG
ENSG00000163016	0.0314886	2.41713	0.787349	0.431507	0.468375	0.786616	Not DEG
ENSG00000163026	0.183492	2.89092	6.94576	1.4354e-11	3.80669e-11	6.75429	PM DEG
ENSG00000163029	-0.0861618	5.27429	-5.04486	6.9052e-07	1.32266e-06	-4.96401	LIV DEG
ENSG00000163032	-0.255131	8.39914	-3.78264	0.000176882	0.000280765	-3.74993	LIV DEG
ENSG00000163040	-0.0334982	1.37249	-0.781788	0.43482	0.471687	-0.78097	Not DEG
ENSG00000163041	-0.162975	2.97417	-4.82358	1.93732e-06	3.58913e-06	-4.75986	LIV DEG
ENSG00000163046	-0.43577	3.17574	-6.83623	2.38896e-11	6.24292e-11	-6.68003	LIV DEG
ENSG00000163050	0.000627776	4.81916	0.0270556	0.978428	0.981421	0.0270404	Not DEG
ENSG00000163053	-0.34223	4.27461	-12.2812	1.55736e-30	1.43023e-29	-11.4857	LIV DEG
ENSG00000163069	0.204933	5.98592	9.13818	2.15452e-18	8.79659e-18	8.74889	PM DEG
ENSG00000163071	-0.0403194	0.5441	-0.70442	0.481551	0.517606	-0.703809	Not DEG
ENSG00000163072	-0.644594	2.36696	-11.8735	4.52984e-28	3.48518e-27	-10.9847	LIV DEG
ENSG00000163075	-0.30787	3.69651	-8.74195	3.54059e-17	1.33988e-16	-8.42719	LIV DEG
ENSG00000163082	0.568108	3.31442	11.6049	2.32228e-27	1.68939e-26	10.8361	PM DEG
ENSG00000163083	-0.0155622	1.37613	-0.342016	0.732535	0.758406	-0.341755	Not DEG
ENSG00000163093	-0.229363	3.61012	-11.6235	6.90146e-27	4.86362e-26	-10.7359	LIV DEG
ENSG00000163104	-0.0457102	5.68696	-3.37734	0.00080441	0.00120539	-3.35127	LIV DEG
ENSG00000163106	-0.859653	0.634595	-11.6925	2.23689e-27	1.63111e-26	-10.8395	LIV DEG
ENSG00000163110	0.0815428	5.69393	2.50591	0.0126033	0.0167943	2.49479	PM DEG
ENSG00000163116	-0.031955	1.18425	-1.03234	0.302511	0.337154	-1.03106	Not DEG
ENSG00000163125	0.44284	5.5414	18.2487	1.84884e-56	1.476e-54	15.8328	PM DEG
ENSG00000163126	0.0839365	3.79919	3.30179	0.00104368	0.00154901	3.27848	PM DEG
ENSG00000163131	-0.30288	3.81371	-5.04311	6.73585e-07	1.29136e-06	-4.96883	LIV DEG
ENSG00000163132	0.332009	-0.0245736	3.63079	0.000316159	0.000491281	3.60169	PM DEG
ENSG00000163138	-0.111553	5.3037	-6.71883	6.17144e-11	1.57452e-10	-6.53953	LIV DEG
ENSG00000163141	0.805894	-0.16752	11.956	8.80251e-29	7.11934e-28	11.1316	PM DEG
ENSG00000163145	-0.85727	-0.345048	-9.69519	2.76559e-20	1.27197e-19	-9.22768	LIV DEG
ENSG00000163154	-0.641681	0.373147	-8.92134	1.88886e-17	7.2665e-17	-8.50043	LIV DEG
ENSG00000163155	0.105061	3.30281	5.80599	1.32309e-08	2.86882e-08	5.68306	PM DEG
ENSG00000163156	-0.0617296	2.14716	-2.94047	0.00347043	0.00489969	-2.92267	LIV DEG
ENSG00000163159	-0.116832	4.04004	-6.49233	2.34471e-10	5.73845e-10	-6.33688	LIV DEG
ENSG00000163161	0.0211972	5.3537	1.3924	0.164521	0.191068	1.39003	Not DEG
ENSG00000163162	-0.0378236	5.1105	-1.88992	0.0596595	0.0734373	-1.8833	Not DEG
ENSG00000163166	-0.100528	5.53977	-5.84536	9.95236e-09	2.17758e-08	-5.73154	LIV DEG
ENSG00000163170	-0.538824	2.96718	-17.59	6.23883e-53	3.55203e-51	-15.3132	LIV DEG
ENSG00000163171	0.195667	3.41136	5.4558	8.83042e-08	1.80198e-07	5.34928	PM DEG
ENSG00000163191	0.599579	0.328747	7.56701	2.36534e-13	7.0092e-13	7.32633	PM DEG
ENSG00000163214	-0.222899	4.94539	-9.17666	1.77435e-18	7.26634e-18	-8.77078	LIV DEG
ENSG00000163219	-0.322222	2.55645	-6.42789	3.51204e-10	8.51351e-10	-6.2743	LIV DEG
ENSG00000163220	1.84103	1.43187	11.1345	1.34614e-25	8.70667e-25	10.458	PM DEG
ENSG00000163221	2.53962	-2.48219	12.6381	1.01639e-31	1.01195e-30	11.7192	PM DEG
ENSG00000163235	0.00408375	3.39544	0.0869234	0.930777	0.939681	0.0868674	Not DEG
ENSG00000163249	-0.102455	3.961	-4.2144	3.06359e-05	5.1685e-05	-4.16869	LIV DEG
ENSG00000163251	0.461803	2.5739	12.368	3.36699e-30	3.01635e-29	11.4188	PM DEG
ENSG00000163257	-0.215705	5.54163	-8.47613	4.30943e-16	1.52444e-15	-8.12953	LIV DEG
ENSG00000163281	0.060745	4.6009	3.44382	0.000631994	0.000955748	3.4175	PM DEG
ENSG00000163285	0.0935872	6.55727	2.27941	0.023161	0.0299927	2.27077	PM DEG
ENSG00000163288	0.278768	5.23092	10.4647	1.00213e-22	5.34676e-22	9.81175	PM DEG
ENSG00000163291	0.0411626	5.18756	1.87767	0.0611627	0.0751849	1.87232	Not DEG
ENSG00000163293	0.218035	-0.586765	3.67458	0.000271206	0.000423802	3.64136	PM DEG
ENSG00000163297	0.0640804	2.79961	1.38484	0.166786	0.193522	1.38261	Not DEG
ENSG00000163312	-0.108542	3.82188	-7.03572	8.15795e-12	2.20319e-11	-6.83575	LIV DEG
ENSG00000163319	-0.341889	4.51976	-16.2816	9.69839e-47	3.12704e-45	-14.3565	LIV DEG
ENSG00000163320	0.234525	6.28229	9.18739	2.24186e-18	9.14625e-18	8.74441	PM DEG
ENSG00000163322	-0.433493	2.50465	-14.4966	1.87219e-37	2.79344e-36	-12.7897	LIV DEG
ENSG00000163328	0.266511	6.26074	10.9688	1.67354e-24	1.00771e-23	10.2165	PM DEG
ENSG00000163344	-0.193999	4.14698	-7.35432	9.64299e-13	2.75851e-12	-7.13551	LIV DEG
ENSG00000163346	0.0496987	6.38536	1.1737	0.24122	0.273049	1.17194	Not DEG
ENSG00000163347	-0.282808	-0.286101	-4.37582	1.54548e-05	2.6762e-05	-4.3221	LIV DEG
ENSG00000163348	0.689096	3.79871	20.2989	3.95586e-65	6.90201e-63	17.0428	PM DEG
ENSG00000163349	0.469924	6.78209	23.1535	2.48523e-78	1.79227e-75	18.7367	PM DEG
ENSG00000163359	-0.346062	1.67335	-2.54585	0.0112178	0.0150249	-2.53584	LIV DEG
ENSG00000163364	-0.173942	-0.442818	-1.9606	0.0506015	0.062856	-1.95484	Not DEG
ENSG00000163374	0.143038	5.91082	6.87558	2.14626e-11	5.62635e-11	6.69571	PM DEG
ENSG00000163376	-0.210801	2.87055	-8.96929	5.80653e-18	2.31694e-17	-8.6363	LIV DEG
ENSG00000163377	-0.191746	1.42935	-4.31799	2.01973e-05	3.45867e-05	-4.2627	LIV DEG
ENSG00000163378	-0.293281	3.56762	-9.75525	2.64008e-20	1.21476e-19	-9.23265	LIV DEG
ENSG00000163382	-0.111503	4.4577	-4.84183	1.77419e-06	3.29454e-06	-4.77758	LIV DEG
ENSG00000163389	-0.133431	4.27004	-5.97126	4.95907e-09	1.10836e-08	-5.84854	LIV DEG
ENSG00000163393	-0.172604	5.3517	-5.98042	4.9275e-09	1.10142e-08	-5.8496	LIV DEG
ENSG00000163395	-0.770343	0.802687	-4.99662	8.44337e-07	1.60718e-06	-4.92483	LIV DEG
ENSG00000163399	0.119264	8.38862	3.57082	0.000394206	0.000606935	3.54393	PM DEG
ENSG00000163406	-0.289717	5.35638	-7.65491	1.58598e-13	4.7564e-13	-7.37974	LIV DEG
ENSG00000163412	0.0245435	6.0521	1.22684	0.220557	0.251118	1.22505	Not DEG
ENSG00000163428	0.244821	5.90432	11.3649	1.80702e-26	1.23718e-25	10.6467	PM DEG
ENSG00000163430	0.161054	4.88099	3.47764	0.000558841	0.00084989	3.45084	PM DEG
ENSG00000163431	0.269515	1.36392	2.44087	0.0150493	0.0198701	2.43119	PM DEG
ENSG00000163444	-0.0847199	5.26714	-3.94073	9.56242e-05	0.000155026	-3.90143	LIV DEG
ENSG00000163449	-0.292682	2.69889	-8.68186	1.77449e-16	6.44577e-16	-8.23641	LIV DEG
ENSG00000163453	-0.34158	5.11309	-6.61708	1.11683e-10	2.79434e-10	-6.45023	LIV DEG
ENSG00000163462	-0.524342	2.9795	-13.3312	2.53882e-33	2.80528e-32	-12.0278	LIV DEG
ENSG00000163463	-0.196876	4.0231	-9.32457	5.94452e-19	2.4997e-18	-8.89307	LIV DEG
ENSG00000163466	-0.0884257	5.90744	-4.93721	1.14131e-06	2.15015e-06	-4.86556	LIV DEG
ENSG00000163468	0.147279	6.45177	5.22271	2.95539e-07	5.80849e-07	5.12627	PM DEG
ENSG00000163472	0.350032	0.970377	5.91793	6.30164e-09	1.39832e-08	5.80855	PM DEG
ENSG00000163479	-0.170948	4.80659	-9.39769	3.55315e-19	1.51473e-18	-8.95005	LIV DEG
ENSG00000163481	-0.111528	3.06064	-5.29898	1.85232e-07	3.69388e-07	-5.21358	LIV DEG
ENSG00000163482	-0.0940557	4.70095	-3.03163	0.00257969	0.00369117	-3.01383	LIV DEG
ENSG00000163485	0.0123227	5.13084	0.379164	0.704757	0.732451	0.378906	Not DEG
ENSG00000163491	-0.439439	4.32969	-10.0964	5.94713e-22	3.02744e-21	-9.63045	LIV DEG
ENSG00000163492	-0.351206	1.01513	-4.97909	9.26932e-07	1.75945e-06	-4.90655	LIV DEG
ENSG00000163507	-0.534756	2.9266	-12.5655	1.14541e-31	1.13413e-30	-11.7091	LIV DEG
ENSG00000163510	-0.0522847	4.77471	-3.74201	0.000203502	0.000321605	-3.71463	LIV DEG
ENSG00000163512	-0.104267	5.25699	-4.73441	2.98058e-06	5.43855e-06	-4.67215	LIV DEG
ENSG00000163513	0.020702	4.16482	0.415848	0.67774	0.707021	0.415549	Not DEG
ENSG00000163516	0.075469	5.16291	3.22163	0.00137818	0.00202148	3.19918	PM DEG
ENSG00000163517	-0.220394	5.86731	-8.53095	3.54968e-16	1.26353e-15	-8.15301	LIV DEG
ENSG00000163520	-0.870191	1.93094	-10.8413	1.42622e-24	8.64079e-24	-10.2319	LIV DEG
ENSG00000163521	-0.356452	1.11456	-9.16623	7.39959e-17	2.75182e-16	-8.34047	LIV DEG
ENSG00000163527	-0.0230721	6.0507	-1.08411	0.278918	0.31276	-1.08275	Not DEG
ENSG00000163528	-0.137118	2.94643	-5.43138	9.49846e-08	1.93265e-07	-5.33607	LIV DEG
ENSG00000163531	0.489507	8.20645	11.9092	1.71695e-28	1.35917e-27	11.0719	PM DEG
ENSG00000163535	0.102669	1.90712	3.90693	0.000108597	0.000175336	3.87053	PM DEG
ENSG00000163536	-0.224417	7.45105	-6.91347	1.74213e-11	4.59141e-11	-6.72615	LIV DEG
ENSG00000163539	-0.136963	8.87555	-5.98276	4.98511e-09	1.11384e-08	-5.84767	LIV DEG
ENSG00000163541	-0.169358	5.37658	-9.59836	8.42896e-20	3.73613e-19	-9.10752	LIV DEG
ENSG00000163545	0.964178	-0.557825	13.4248	7.32646e-34	8.37337e-33	12.13	PM DEG
ENSG00000163558	-0.0849463	5.4213	-4.52276	8.19659e-06	1.44975e-05	-4.45998	LIV DEG
ENSG00000163563	-0.682989	1.95218	-10.8033	3.504e-24	2.07298e-23	-10.1445	LIV DEG
ENSG00000163565	0.393295	3.74682	8.02655	8.91934e-15	2.89745e-14	7.75378	PM DEG
ENSG00000163576	-0.437803	0.722374	-3.21128	0.00142314	0.00208503	-3.18992	LIV DEG
ENSG00000163577	-0.186669	4.22075	-5.05178	6.48482e-07	1.24489e-06	-4.97619	LIV DEG
ENSG00000163584	-0.573384	2.32766	-16.0663	2.60991e-45	7.31418e-44	-14.1264	LIV DEG
ENSG00000163590	0.366676	6.74625	12.1017	1.95741e-29	1.66268e-28	11.2648	PM DEG
ENSG00000163596	-0.238902	5.91396	-10.6797	3.00973e-23	1.66365e-22	-9.93238	LIV DEG
ENSG00000163597	0.0677391	4.10085	2.83805	0.00474569	0.00660277	2.82381	PM DEG
ENSG00000163602	0.269565	5.79321	8.58917	1.56265e-16	5.69734e-16	8.25162	PM DEG
ENSG00000163605	0.36837	6.34982	12.522	1.98181e-30	1.80456e-29	11.4648	PM DEG
ENSG00000163606	-0.532287	-0.211149	-9.82238	2.14253e-20	9.911e-20	-9.25499	LIV DEG
ENSG00000163607	-0.0888625	3.04798	-3.79302	0.000170707	0.000271204	-3.75883	LIV DEG
ENSG00000163608	-0.265007	4.99141	-12.5735	8.94788e-31	8.36592e-30	-11.5335	LIV DEG
ENSG00000163611	-0.0125561	4.33594	-0.711701	0.477072	0.513377	-0.71102	Not DEG
ENSG00000163617	-0.370651	3.73143	-10.1101	9.73161e-22	4.89636e-21	-9.57971	LIV DEG
ENSG00000163618	-0.21956	7.53654	-4.52622	7.49666e-06	1.32921e-05	-4.47908	LIV DEG
ENSG00000163624	-0.0819937	4.43128	-2.0999	0.0362285	0.0458499	-2.09435	LIV DEG
ENSG00000163625	0.26939	8.27677	15.8857	2.63451e-45	7.37356e-44	14.1258	PM DEG
ENSG00000163626	-0.394015	4.10316	-16.7436	2.06866e-50	9.11517e-49	-14.9311	LIV DEG
ENSG00000163629	0.212291	6.49821	6.31994	6.31653e-10	1.5067e-09	6.18232	PM DEG
ENSG00000163630	0.231166	5.48817	3.60802	0.00033914	0.000525482	3.58341	PM DEG
ENSG00000163631	-0.579152	-0.744077	-6.64939	9.32845e-11	2.34867e-10	-6.47745	LIV DEG
ENSG00000163633	0.160186	-0.189398	3.28619	0.00111234	0.00164663	3.26045	PM DEG
ENSG00000163634	-0.248201	4.32633	-12.5919	4.66062e-31	4.44588e-30	-11.5895	LIV DEG
ENSG00000163635	0.189214	5.01998	12.7317	9.10474e-32	9.09004e-31	11.7285	PM DEG
ENSG00000163636	0.00646448	5.11006	0.449408	0.653396	0.683875	0.449049	Not DEG
ENSG00000163637	0.441456	6.67791	14.2419	1.02266e-37	1.55702e-36	12.8366	PM DEG
ENSG00000163638	1.05813	3.72208	13.3885	8.27494e-35	1.00804e-33	12.3073	PM DEG
ENSG00000163644	0.272367	7.75185	10.3616	1.16819e-21	5.84365e-21	9.56083	PM DEG
ENSG00000163655	0.157408	6.22392	9.44545	1.99459e-19	8.64267e-19	9.01357	PM DEG
ENSG00000163659	0.173924	4.81756	4.89477	1.43091e-06	2.67339e-06	4.82065	PM DEG
ENSG00000163660	0.027358	5.8094	1.28226	0.20082	0.230026	1.27922	Not DEG
ENSG00000163666	-0.696732	-0.865081	-11.668	5.76834e-28	4.41138e-27	-10.9628	LIV DEG
ENSG00000163673	0.419379	0.916258	4.59234	5.75232e-06	1.02912e-05	4.53529	PM DEG
ENSG00000163681	0.113644	5.87655	8.26421	1.8813e-15	6.39766e-15	7.94893	PM DEG
ENSG00000163682	-0.261937	7.1288	-7.58619	1.82311e-13	5.44643e-13	-7.36117	LIV DEG
ENSG00000163683	-0.25743	6.14739	-10.6629	3.95361e-23	2.16712e-22	-9.90515	LIV DEG
ENSG00000163684	0.0481783	5.23887	2.62735	0.00894744	0.0121024	2.61406	PM DEG
ENSG00000163686	-0.0949898	4.99249	-3.52038	0.000480312	0.000734644	-3.4915	LIV DEG
ENSG00000163689	-0.0668665	0.12828	-1.57093	0.116819	0.138388	-1.56827	Not DEG
ENSG00000163694	0.900948	0.561656	11.503	5.81671e-27	4.11391e-26	10.7517	PM DEG
ENSG00000163697	-0.0867239	6.49603	-3.54699	0.000432974	0.000664542	-3.51912	LIV DEG
ENSG00000163702	0.158651	2.10039	3.89178	0.000116223	0.00018709	3.85396	PM DEG
ENSG00000163703	0.233626	5.01606	6.80559	3.13637e-11	8.13419e-11	6.64002	PM DEG
ENSG00000163704	-0.00586228	3.17241	-0.17819	0.858669	0.874943	-0.178068	Not DEG
ENSG00000163710	0.11922	-0.182306	1.44233	0.149993	0.175193	1.43956	Not DEG
ENSG00000163714	-0.175061	6.94337	-10.035	2.77817e-21	1.35924e-20	-9.47076	LIV DEG
ENSG00000163719	0.121166	3.91087	6.45578	3.31294e-10	8.04077e-10	6.28338	PM DEG
ENSG00000163728	-0.265069	6.28041	-14.4475	1.63402e-38	2.64809e-37	-12.9779	LIV DEG
ENSG00000163735	0.392704	-0.572659	5.77824	1.47997e-08	3.19776e-08	5.66387	PM DEG
ENSG00000163736	-1.19161	-1.47161	-7.29962	1.32166e-12	3.74661e-12	-7.09202	LIV DEG
ENSG00000163738	0.0522445	4.16717	2.49836	0.012924	0.0171998	2.48586	PM DEG
ENSG00000163743	-0.190762	5.03797	-10.6805	3.69445e-24	2.1791e-23	-10.1394	LIV DEG
ENSG00000163749	-0.302058	2.31098	-6.47895	2.55705e-10	6.25174e-10	-6.3235	LIV DEG
ENSG00000163754	0.266654	3.98884	10.0773	2.33116e-21	1.1465e-20	9.48907	PM DEG
ENSG00000163755	0.0686502	4.51757	3.5891	0.000371035	0.000572607	3.55987	PM DEG
ENSG00000163762	-0.256289	2.29079	-4.51014	8.39813e-06	1.48418e-05	-4.45477	LIV DEG
ENSG00000163781	0.115771	5.12442	6.52349	2.15531e-10	5.29046e-10	6.34985	PM DEG
ENSG00000163785	-0.0762759	5.16418	-4.3373	1.7868e-05	3.07732e-05	-4.28999	LIV DEG
ENSG00000163788	-0.130662	5.75562	-6.65407	8.97524e-11	2.26132e-10	-6.48328	LIV DEG
ENSG00000163793	-0.751225	1.35654	-10.4917	2.13908e-23	1.19646e-22	-9.96637	LIV DEG
ENSG00000163794	0.271722	0.14983	6.52694	1.96813e-10	4.84419e-10	6.36381	PM DEG
ENSG00000163795	-0.244259	3.02227	-8.93561	1.9933e-17	7.64901e-17	-8.49418	LIV DEG
ENSG00000163798	-0.09186	5.24042	-5.68962	2.34172e-08	4.98408e-08	-5.58465	LIV DEG
ENSG00000163803	0.176366	2.1201	4.47849	9.63686e-06	1.69603e-05	4.42516	PM DEG
ENSG00000163806	0.124752	5.58768	5.77767	1.51486e-08	3.26922e-08	5.65987	PM DEG
ENSG00000163807	-0.138981	5.39605	-6.82796	2.4607e-11	6.42574e-11	-6.67569	LIV DEG
ENSG00000163808	0.103311	1.35627	2.87538	0.00424849	0.0059408	2.8591	PM DEG
ENSG00000163811	-0.192158	4.93884	-11.0975	1.16011e-24	7.06814e-24	-10.2519	LIV DEG
ENSG00000163812	0.190289	4.99613	10.8341	3.09214e-24	1.83334e-23	10.1567	PM DEG
ENSG00000163814	0.816247	0.0163202	12.1341	2.03895e-29	1.73059e-28	11.2612	PM DEG
ENSG00000163815	-0.941892	2.49933	-15.7052	6.75666e-45	1.82954e-43	-14.0593	LIV DEG
ENSG00000163817	-0.464115	1.07942	-3.25324	0.00122161	0.00180087	-3.23378	LIV DEG
ENSG00000163818	0.0349575	4.99161	1.45884	0.145416	0.170141	1.45592	Not DEG
ENSG00000163820	0.262688	4.1554	9.32232	8.50174e-19	3.54266e-18	8.85324	PM DEG
ENSG00000163823	0.221024	1.24717	2.42966	0.0155007	0.0204374	2.42047	PM DEG
ENSG00000163827	0.134448	3.38119	2.22704	0.0264496	0.0340678	2.21955	PM DEG
ENSG00000163832	-0.364627	4.04402	-19.4626	2.9701e-59	3.03105e-57	-16.2325	LIV DEG
ENSG00000163833	0.488551	1.70121	7.49776	2.97555e-13	8.77537e-13	7.2955	PM DEG
ENSG00000163840	0.768247	3.14404	14.6095	1.12043e-39	2.00004e-38	13.1816	PM DEG
ENSG00000163848	0.155027	6.5986	8.84234	2.60808e-17	9.93411e-17	8.4629	PM DEG
ENSG00000163864	-0.06623	3.57428	-1.87421	0.0616656	0.0757515	-1.86869	Not DEG
ENSG00000163866	0.0786828	4.94919	5.5777	4.55278e-08	9.47475e-08	5.46795	PM DEG
ENSG00000163867	0.0228384	5.09846	1.6949	0.0909231	0.109254	1.69055	Not DEG
ENSG00000163870	0.147653	3.29492	6.39586	4.36757e-10	1.05296e-09	6.24029	PM DEG
ENSG00000163872	0.0556182	6.68332	4.56189	6.66622e-06	1.18712e-05	4.50408	PM DEG
ENSG00000163873	0.338596	5.22763	5.06902	6.09249e-07	1.17176e-06	4.98826	PM DEG
ENSG00000163874	0.506747	-1.113	7.23663	1.79493e-12	5.04198e-12	7.04955	PM DEG
ENSG00000163875	-0.117279	5.40504	-6.9124	1.94821e-11	5.12145e-11	-6.70985	LIV DEG
ENSG00000163877	0.000750898	3.97887	0.044614	0.964432	0.969451	0.0445921	Not DEG
ENSG00000163879	0.351586	2.88082	8.43299	4.71316e-16	1.66209e-15	8.11867	PM DEG
ENSG00000163882	-0.059768	3.76374	-2.89515	0.00399944	0.00561214	-2.87821	LIV DEG
ENSG00000163884	0.548603	3.45295	10.7784	3.03108e-24	1.79861e-23	10.1587	PM DEG
ENSG00000163885	0.310725	-0.504054	4.32572	1.90971e-05	3.27987e-05	4.27519	PM DEG
ENSG00000163888	-0.0791291	1.55184	-1.58177	0.114665	0.135933	-1.57757	Not DEG
ENSG00000163898	-0.267336	-1.13218	-2.27887	0.0231782	0.0300131	-2.27049	LIV DEG
ENSG00000163900	-0.120071	3.74163	-6.64709	7.73124e-11	1.95907e-10	-6.50574	LIV DEG
ENSG00000163902	-0.127089	6.05014	-7.07051	5.24702e-12	1.4326e-11	-6.89873	LIV DEG
ENSG00000163904	0.228864	5.88878	15.3304	3.83949e-42	8.33173e-41	13.6031	PM DEG
ENSG00000163909	1.22645	-0.227241	13.9365	6.16041e-37	8.80902e-36	12.6968	PM DEG
ENSG00000163913	0.229891	4.85703	9.84534	8.88091e-21	4.21356e-20	9.34861	PM DEG
ENSG00000163918	-0.000261406	2.69064	-0.0101658	0.991894	0.993068	-0.0101596	Not DEG
ENSG00000163923	-0.101258	0.497318	-2.42752	0.0156319	0.0206042	-2.4174	LIV DEG
ENSG00000163930	-0.0381551	5.95456	-1.67532	0.094608	0.113361	-1.67158	Not DEG
ENSG00000163931	0.225229	5.92187	7.95536	1.74169e-14	5.54712e-14	7.66839	PM DEG
ENSG00000163932	0.111603	2.8208	2.37706	0.0178746	0.0234258	2.36821	PM DEG
ENSG00000163933	0.0719768	3.74753	3.50923	0.00049989	0.000763207	3.48082	PM DEG
ENSG00000163935	0.0544043	3.7159	3.29425	0.00108093	0.00160232	3.26857	PM DEG
ENSG00000163938	-0.0934575	4.85852	-4.77421	2.54064e-06	4.66072e-06	-4.70484	LIV DEG
ENSG00000163939	0.0263985	6.13213	1.94333	0.0526654	0.0652923	1.93765	Not DEG
ENSG00000163945	0.00137479	4.79506	0.0379111	0.969775	0.973962	0.0378901	Not DEG
ENSG00000163946	0.192123	6.85464	11.4897	1.06494e-26	7.39644e-26	10.6958	PM DEG
ENSG00000163947	0.221137	5.49568	8.89723	2.15487e-17	8.25434e-17	8.48513	PM DEG
ENSG00000163950	0.0896864	4.23985	4.11795	4.46045e-05	7.42607e-05	4.08224	PM DEG
ENSG00000163956	-0.0505728	5.90174	-2.33374	0.0200825	0.0261723	-2.3248	LIV DEG
ENSG00000163960	0.346044	6.31552	17.8181	3.85579e-54	2.40404e-52	15.4932	PM DEG
ENSG00000163961	0.0519057	5.16403	2.85015	0.00460675	0.0064206	2.83332	PM DEG
ENSG00000163964	-0.0523574	4.60455	-2.59163	0.00989376	0.0133084	-2.57952	LIV DEG
ENSG00000163975	-0.238047	1.94814	-5.43301	9.56259e-08	1.94515e-07	-5.33485	LIV DEG
ENSG00000163995	0.00211777	5.27239	0.0656059	0.947717	0.954334	0.0655734	Not DEG
ENSG00000164002	-0.367116	2.49633	-12.8299	3.97435e-32	4.06548e-31	-11.7985	LIV DEG
ENSG00000164008	-0.0650739	3.76672	-3.00476	0.00281352	0.00400938	-2.98741	LIV DEG
ENSG00000164010	-0.181589	3.02882	-6.54531	1.79331e-10	4.42902e-10	-6.37807	LIV DEG
ENSG00000164011	-0.13673	2.2681	-5.80556	1.35544e-08	2.93661e-08	-5.67892	LIV DEG
ENSG00000164022	-0.129274	4.59402	-7.10503	4.08969e-12	1.12385e-11	-6.93405	LIV DEG
ENSG00000164023	0.0363222	1.45625	0.797934	0.425344	0.462173	0.797184	Not DEG
ENSG00000164024	0.053677	4.1572	2.37007	0.0183168	0.0239678	2.35915	PM DEG
ENSG00000164031	-0.13069	6.88169	-6.73803	5.17226e-11	1.32491e-10	-6.56589	LIV DEG
ENSG00000164032	0.0830138	5.49842	3.22147	0.00138066	0.00202499	3.19866	PM DEG
ENSG00000164035	-0.458393	2.31311	-8.28223	1.44647e-15	4.96341e-15	-7.98143	LIV DEG
ENSG00000164037	-0.409953	1.652	-11.6095	2.07123e-26	1.4136e-25	-10.634	LIV DEG
ENSG00000164038	0.101812	5.34117	5.969	5.25449e-09	1.17185e-08	5.83891	PM DEG
ENSG00000164039	-0.266354	4.92061	-8.50465	3.77238e-16	1.33972e-15	-8.14565	LIV DEG
ENSG00000164040	0.323844	4.94206	13.9931	5.28325e-37	7.61006e-36	12.7088	PM DEG
ENSG00000164045	0.148215	-0.142778	3.10164	0.00203315	0.00293443	3.08535	PM DEG
ENSG00000164048	0.0812339	4.68922	3.57954	0.00038177	0.000588331	3.55238	PM DEG
ENSG00000164049	-0.320939	0.408878	-6.50986	2.31459e-10	5.66729e-10	-6.33887	LIV DEG
ENSG00000164050	0.462395	6.13119	10.3989	1.49237e-22	7.87883e-22	9.77149	PM DEG
ENSG00000164051	-0.274322	2.71684	-13.4585	6.68503e-34	7.66458e-33	-12.1375	LIV DEG
ENSG00000164053	-0.0332694	3.00802	-1.37336	0.170372	0.197398	-1.37101	Not DEG
ENSG00000164054	0.101221	4.65255	4.27865	2.34038e-05	3.98256e-05	4.22967	PM DEG
ENSG00000164056	0.0186933	2.44832	0.363577	0.716344	0.743136	0.363349	Not DEG
ENSG00000164061	0.519484	7.29276	7.26811	1.72856e-12	4.86186e-12	7.05479	PM DEG
ENSG00000164062	-0.241326	5.01508	-12.0442	5.3292e-28	4.08421e-27	-10.97	LIV DEG
ENSG00000164066	-0.0632782	5.99831	-2.41658	0.0161587	0.0212597	-2.40531	LIV DEG
ENSG00000164068	0.00780875	4.99433	0.333419	0.738983	0.764287	0.3332	Not DEG
ENSG00000164070	0.325666	6.57706	6.59063	1.4798e-10	3.67403e-10	6.40744	PM DEG
ENSG00000164073	-0.406343	4.69746	-16.3718	1.00787e-48	3.75952e-47	-14.6697	LIV DEG
ENSG00000164074	-0.393126	4.67177	-20.4778	3.3517e-62	4.34215e-60	-16.6439	LIV DEG
ENSG00000164076	0.111804	6.10876	2.00876	0.045089	0.0564068	2.00382	Not DEG
ENSG00000164077	-0.0863287	3.49035	-3.61884	0.00033466	0.0005188	-3.58688	LIV DEG
ENSG00000164078	0.0998544	-0.04401	1.68029	0.0937444	0.112438	1.67597	Not DEG
ENSG00000164080	0.0764335	5.65792	4.75172	2.78018e-06	5.08834e-06	4.68643	PM DEG
ENSG00000164081	-0.216164	4.06656	-12.9511	1.39549e-32	1.46989e-31	-11.8862	LIV DEG
ENSG00000164082	-0.356303	3.39588	-6.97719	9.61392e-12	2.58253e-11	-6.81217	LIV DEG
ENSG00000164086	0.245078	4.46437	7.69228	9.75056e-14	2.96992e-13	7.44424	PM DEG
ENSG00000164087	-0.00711618	0.838285	-0.21938	0.826443	0.845515	-0.219266	Not DEG
ENSG00000164088	0.160958	2.95581	5.42154	9.74383e-08	1.98016e-07	5.33144	PM DEG
ENSG00000164089	-0.317687	6.31806	-5.7108	1.92905e-08	4.13136e-08	-5.61825	LIV DEG
ENSG00000164091	0.170589	6.71755	9.62202	4.96094e-20	2.23651e-19	9.16486	PM DEG
ENSG00000164096	-0.222788	6.65195	-10.1647	7.00993e-22	3.55259e-21	-9.61354	LIV DEG
ENSG00000164099	-0.544311	1.93479	-7.81309	4.98023e-14	1.54631e-13	-7.53244	LIV DEG
ENSG00000164100	-0.310031	4.89833	-6.4284	3.48935e-10	8.46134e-10	-6.27531	LIV DEG
ENSG00000164104	-0.0025456	4.17041	-0.0739577	0.94108	0.948754	-0.0739126	Not DEG
ENSG00000164105	-0.0864771	3.63327	-3.34397	0.000899984	0.00134219	-3.32006	LIV DEG
ENSG00000164106	-0.5011	5.48351	-10.5141	3.28002e-23	1.80752e-22	-9.92381	LIV DEG
ENSG00000164109	0.0392943	1.99291	1.1508	0.250477	0.282862	1.14919	Not DEG
ENSG00000164111	-0.235677	5.67666	-7.63902	1.62888e-13	4.88032e-13	-7.37619	LIV DEG
ENSG00000164112	-0.26153	4.12705	-3.85492	0.0001306	0.000209453	-3.82533	LIV DEG
ENSG00000164114	0.0132138	6.12366	0.483382	0.629068	0.660899	0.483039	Not DEG
ENSG00000164116	0.0955811	5.65788	2.50934	0.0124739	0.016629	2.49845	PM DEG
ENSG00000164117	-0.125082	3.76577	-6.40364	4.09191e-10	9.88593e-10	-6.25048	LIV DEG
ENSG00000164118	-0.119622	4.76716	-5.74081	1.79994e-08	3.86287e-08	-5.63021	LIV DEG
ENSG00000164120	-0.421629	-0.302702	-5.26832	2.26746e-07	4.4973e-07	-5.17596	LIV DEG
ENSG00000164124	-0.573718	7.81023	-6.95043	1.51562e-11	4.01106e-11	-6.7464	LIV DEG
ENSG00000164125	-0.0588417	5.76511	-1.45549	0.146315	0.1711	-1.45267	Not DEG
ENSG00000164128	0.163705	4.17447	3.34044	0.000940842	0.0014009	3.30764	PM DEG
ENSG00000164129	-0.315163	1.16458	-6.20672	1.13357e-09	2.65478e-09	-6.08937	LIV DEG
ENSG00000164134	0.0197663	5.75621	1.5613	0.119187	0.141016	1.55819	Not DEG
ENSG00000164136	0.417855	-0.292568	5.74126	1.80193e-08	3.86677e-08	5.63002	PM DEG
ENSG00000164142	0.589719	2.14543	11.9261	2.86758e-28	2.23729e-27	11.0259	PM DEG
ENSG00000164144	-0.199397	4.56646	-12.4435	3.38644e-31	3.25481e-30	-11.6168	LIV DEG
ENSG00000164151	0.230804	6.06828	14.3467	2.11805e-38	3.39688e-37	12.958	PM DEG
ENSG00000164161	-0.16432	5.76756	-2.16372	0.0312107	0.039821	-2.15438	LIV DEG
ENSG00000164162	-0.149299	3.81962	-9.98234	1.539e-21	7.64028e-21	-9.53226	LIV DEG
ENSG00000164163	-0.176498	5.71965	-8.28039	1.82931e-15	6.22577e-15	-7.9524	LIV DEG
ENSG00000164164	0.530621	5.66532	18.0492	1.71953e-54	1.12393e-52	15.545	PM DEG
ENSG00000164167	-0.253901	3.40364	-9.63134	4.41071e-20	1.99552e-19	-9.17754	LIV DEG
ENSG00000164168	-0.0242041	5.16542	-1.4975	0.135056	0.158594	-1.49446	Not DEG
ENSG00000164169	-0.092782	3.90802	-4.90121	1.42862e-06	2.66957e-06	-4.82097	LIV DEG
ENSG00000164171	-0.258951	4.27932	-3.83937	0.000146619	0.000234173	-3.79673	LIV DEG
ENSG00000164172	0.211598	4.92548	10.6709	1.44073e-23	8.17045e-23	10.0056	PM DEG
ENSG00000164175	0.211015	-0.424955	3.48897	0.000537795	0.000818976	3.46119	PM DEG
ENSG00000164176	-0.126596	8.04034	-2.82759	0.00491646	0.00683138	-2.81246	LIV DEG
ENSG00000164180	-0.127052	4.92593	-7.93727	2.16535e-14	6.86912e-14	-7.64041	LIV DEG
ENSG00000164181	0.246223	4.53278	7.35213	1.19687e-12	3.40489e-12	7.10573	PM DEG
ENSG00000164182	-0.0783814	3.0306	-3.5387	0.000445462	0.000683128	-3.51157	LIV DEG
ENSG00000164187	0.00876801	6.92384	0.421142	0.673856	0.703308	0.420862	Not DEG
ENSG00000164188	-0.170304	6.0149	-3.30484	0.00104581	0.00155207	-3.2779	LIV DEG
ENSG00000164190	0.307246	6.7887	17.9632	2.38395e-54	1.53047e-52	15.5241	PM DEG
ENSG00000164197	0.0615935	4.8373	3.11721	0.00195647	0.00282867	3.09676	PM DEG
ENSG00000164199	-0.14348	8.25384	-3.2359	0.001329	0.0019524	-3.20964	LIV DEG
ENSG00000164209	-0.197626	6.49027	-9.58309	9.04198e-20	3.99966e-19	-9.09989	LIV DEG
ENSG00000164211	-0.205115	5.28855	-5.77496	1.48462e-08	3.20652e-08	-5.66333	LIV DEG
ENSG00000164219	-0.0669737	5.26092	-3.84282	0.000140445	0.000224627	-3.80738	LIV DEG
ENSG00000164221	-0.315138	3.63108	-13.0758	6.83826e-34	7.83611e-33	-12.1356	LIV DEG
ENSG00000164236	0.418624	4.90915	8.23883	1.60138e-15	5.47762e-15	7.96887	PM DEG
ENSG00000164237	0.729898	3.52932	23.9118	2.77371e-80	2.14319e-77	18.9745	PM DEG
ENSG00000164241	-0.162149	1.86556	-4.01108	7.22174e-05	0.000118285	-3.96886	LIV DEG
ENSG00000164244	0.145692	4.2516	7.55428	2.44835e-13	7.24527e-13	7.32171	PM DEG
ENSG00000164251	0.153926	-0.581373	2.39169	0.017219	0.0225956	2.382	PM DEG
ENSG00000164252	-0.037382	5.54156	-2.49835	0.0128702	0.017133	-2.48734	LIV DEG
ENSG00000164253	-0.062709	5.49612	-3.82945	0.000148361	0.00023685	-3.7938	LIV DEG
ENSG00000164258	-0.393622	4.73349	-15.932	9.88687e-45	2.64404e-43	-14.0323	LIV DEG
ENSG00000164270	-0.0636331	2.19045	-1.89339	0.0591213	0.0728179	-1.88729	Not DEG
ENSG00000164284	-0.0166392	4.30266	-0.788023	0.431168	0.468031	-0.787195	Not DEG
ENSG00000164291	0.344989	2.66513	9.96202	2.6882e-21	1.31701e-20	9.4742	PM DEG
ENSG00000164292	0.139036	7.32881	4.79189	2.36328e-06	4.34517e-06	4.71958	PM DEG
ENSG00000164294	-0.356018	-0.902782	-2.8838	0.00411754	0.00577209	-2.86901	LIV DEG
ENSG00000164296	-0.283745	2.21768	-12.0739	1.19844e-28	9.60664e-28	-11.1041	LIV DEG
ENSG00000164300	0.261209	5.74736	7.89311	2.20971e-14	7.00266e-14	7.6378	PM DEG
ENSG00000164303	0.0245325	2.76404	0.3402	0.733873	0.759542	0.339978	Not DEG
ENSG00000164305	-0.167622	3.71439	-7.60844	2.2837e-13	6.77748e-13	-7.33104	LIV DEG
ENSG00000164306	-0.0114069	3.49864	-0.510251	0.610127	0.642967	-0.509892	Not DEG
ENSG00000164307	0.12064	4.7016	5.39076	1.1585e-07	2.34178e-07	5.29993	PM DEG
ENSG00000164308	-0.195302	2.42717	-2.12195	0.0343757	0.0436275	-2.11564	LIV DEG
ENSG00000164309	-0.0854935	4.69111	-2.08679	0.0376064	0.0474882	-2.07912	LIV DEG
ENSG00000164318	0.441823	-1.323	3.56756	0.000399806	0.00061525	3.54021	PM DEG
ENSG00000164323	-0.0597857	5.23781	-2.6016	0.00955236	0.0128667	-2.59163	LIV DEG
ENSG00000164326	0.628407	1.26743	3.14538	0.00176876	0.00256878	3.12654	PM DEG
ENSG00000164327	0.141592	7.02099	6.59221	1.27498e-10	3.179e-10	6.43013	PM DEG
ENSG00000164329	-0.32396	5.77765	-17.9464	4.0292e-56	3.147e-54	-15.7837	LIV DEG
ENSG00000164330	-0.139931	1.0034	-1.98829	0.0474443	0.0591516	-1.98231	Not DEG
ENSG00000164331	-0.185756	3.71544	-8.9185	8.50094e-18	3.34758e-17	-8.59262	LIV DEG
ENSG00000164332	-0.275887	4.71972	-10.4773	1.26072e-22	6.6754e-22	-9.78857	LIV DEG
ENSG00000164338	-0.21468	4.2	-11.6376	1.57306e-26	1.08179e-25	-10.6596	LIV DEG
ENSG00000164342	-0.430137	1.72522	-8.4494	5.5961e-16	1.96417e-15	-8.0978	LIV DEG
ENSG00000164344	-0.0764334	3.22093	-1.83567	0.0670682	0.0820388	-1.83122	Not DEG
ENSG00000164346	-0.140181	4.99187	-4.28986	2.17445e-05	3.71245e-05	-4.24618	LIV DEG
ENSG00000164347	-0.0205873	5.07787	-0.929899	0.352939	0.389068	-0.928903	Not DEG
ENSG00000164366	0.194586	4.54363	7.74743	6.651e-14	2.04949e-13	7.49458	PM DEG
ENSG00000164379	-0.388744	-0.502991	-5.42387	1.03624e-07	2.10192e-07	-5.32025	LIV DEG
ENSG00000164385	0.506185	-0.574097	7.70389	9.85887e-14	3.00197e-13	7.44278	PM DEG
ENSG00000164398	-0.329485	7.23154	-9.23523	1.54383e-18	6.34152e-18	-8.78643	LIV DEG
ENSG00000164402	0.00870872	7.57721	0.389649	0.696998	0.725153	0.389376	Not DEG
ENSG00000164403	0.125447	2.99888	3.51923	0.000480956	0.000735526	3.49114	PM DEG
ENSG00000164404	-0.0505661	0.283571	-1.24962	0.212207	0.242172	-1.24752	Not DEG
ENSG00000164405	-0.483015	5.48499	-19.2298	1.54078e-60	1.77312e-58	-16.4131	LIV DEG
ENSG00000164406	0.422476	0.529219	10.425	1.63841e-22	8.62877e-22	9.76203	PM DEG
ENSG00000164414	-0.435045	4.54447	-17.1035	3.62621e-52	1.93234e-50	-15.1984	LIV DEG
ENSG00000164418	-0.259019	5.98463	-6.89399	1.66592e-11	4.39701e-11	-6.73266	LIV DEG
ENSG00000164430	0.21761	0.617646	3.58209	0.000378193	0.000583152	3.55485	PM DEG
ENSG00000164434	-0.322099	4.57689	-5.40614	1.08791e-07	2.20343e-07	-5.31139	LIV DEG
ENSG00000164440	0.125162	1.29445	2.46075	0.0142492	0.0188678	2.45092	PM DEG
ENSG00000164442	0.0878038	2.92074	2.28689	0.0227259	0.029461	2.27801	PM DEG
ENSG00000164463	0.287051	6.43916	11.3976	2.50125e-26	1.69585e-25	10.6164	PM DEG
ENSG00000164465	8.63298e-05	3.33954	0.00360727	0.997123	0.997584	0.0036055	Not DEG
ENSG00000164466	0.0466398	5.64142	3.46572	0.000582059	0.000883584	3.43984	PM DEG
ENSG00000164483	-0.669852	-0.652449	-11.686	2.95146e-27	2.13205e-26	-10.8141	LIV DEG
ENSG00000164484	-0.142943	1.60118	-2.09175	0.0371296	0.0469216	-2.08434	LIV DEG
ENSG00000164488	-0.769031	-0.993448	-8.87358	2.03766e-17	7.81367e-17	-8.49163	LIV DEG
ENSG00000164494	0.220199	2.77228	10.594	2.32131e-23	1.29437e-22	9.95824	PM DEG
ENSG00000164506	0.0786745	7.31153	2.96989	0.00313668	0.00444968	2.95402	PM DEG
ENSG00000164512	-0.458685	0.999555	-6.8745	2.19095e-11	5.73935e-11	-6.6927	LIV DEG
ENSG00000164530	0.198272	2.16795	2.39083	0.0172333	0.022613	2.38169	PM DEG
ENSG00000164535	0.122964	4.50882	6.52659	2.13809e-10	5.24999e-10	6.35108	PM DEG
ENSG00000164542	0.224331	3.95783	8.97728	8.29739e-18	3.27103e-17	8.5954	PM DEG
ENSG00000164543	-0.117894	3.43408	-3.85331	0.000135712	0.000217395	-3.81586	LIV DEG
ENSG00000164548	-0.105702	6.078	-5.45208	9.03497e-08	1.84286e-07	-5.34513	LIV DEG
ENSG00000164574	0.21341	4.12295	7.51074	3.15977e-13	9.3047e-13	7.28741	PM DEG
ENSG00000164576	0.173979	5.59475	6.9115	2.11419e-11	5.54431e-11	6.69791	PM DEG
ENSG00000164587	-0.409033	7.25852	-15.7985	3.98962e-45	1.10096e-43	-14.0965	LIV DEG
ENSG00000164588	-0.0390462	5.54961	-0.729789	0.465867	0.502269	-0.72922	Not DEG
ENSG00000164591	-0.227732	0.457787	-4.06551	5.55644e-05	9.18362e-05	-4.0309	LIV DEG
ENSG00000164597	0.105913	5.64973	9.08779	3.97943e-18	1.60147e-17	8.67938	PM DEG
ENSG00000164600	-1.08248	3.89728	-13.2487	1.21751e-34	1.46746e-33	-12.2761	LIV DEG
ENSG00000164603	0.289001	4.20641	9.09662	3.36433e-18	1.36102e-17	8.69846	PM DEG
ENSG00000164604	-0.485156	4.46102	-11.7245	9.00386e-28	6.78268e-27	-10.9224	LIV DEG
ENSG00000164609	-0.0482727	5.98062	-2.62067	0.00904019	0.0122187	-2.61053	LIV DEG
ENSG00000164610	-0.0153246	2.12107	-0.592182	0.554063	0.588789	-0.591682	Not DEG
ENSG00000164611	-0.0517622	0.792655	-1.06568	0.28716	0.321319	-1.06437	Not DEG
ENSG00000164615	0.00954471	4.84217	0.450538	0.652543	0.683199	0.450232	Not DEG
ENSG00000164616	-0.398781	-1.18273	-4.82464	2.01529e-06	3.72785e-06	-4.75188	LIV DEG
ENSG00000164619	-0.274994	4.38256	-6.74949	4.16554e-11	1.07236e-10	-6.59807	LIV DEG
ENSG00000164620	-0.720794	3.68407	-13.5733	4.83322e-36	6.51506e-35	-12.5345	LIV DEG
ENSG00000164627	-0.0786572	3.84817	-1.81391	0.0705347	0.0861038	-1.80846	Not DEG
ENSG00000164631	0.10565	5.1602	6.66158	8.93296e-11	2.25093e-10	6.48399	PM DEG
ENSG00000164638	0.302939	1.76406	4.2608	2.50443e-05	4.25434e-05	4.2144	PM DEG
ENSG00000164647	0.149444	0.238837	2.63879	0.00857602	0.0116167	2.62851	PM DEG
ENSG00000164649	-0.241408	2.86682	-7.12912	4.44082e-12	1.21776e-11	-6.92239	LIV DEG
ENSG00000164651	0.846954	-1.32362	8.11191	5.12364e-15	1.68875e-14	7.82384	PM DEG
ENSG00000164654	-0.0426209	4.99698	-2.23826	0.0257275	0.0331772	-2.2303	LIV DEG
ENSG00000164659	-0.187812	6.18343	-5.72267	2.06149e-08	4.40801e-08	-5.60676	LIV DEG
ENSG00000164663	0.0685398	4.1982	3.89239	0.000120123	0.000193167	3.84587	PM DEG
ENSG00000164669	-0.404627	3.6007	-9.83065	8.68305e-21	4.1224e-20	-9.35099	LIV DEG
ENSG00000164674	0.415574	0.653673	7.18722	2.69713e-12	7.49646e-12	6.99266	PM DEG
ENSG00000164675	0.319153	2.57937	9.06111	5.39091e-18	2.15388e-17	8.64478	PM DEG
ENSG00000164683	0.112844	3.22497	2.69947	0.00720884	0.00984492	2.68704	PM DEG
ENSG00000164684	0.459935	6.47878	16.4045	7.76594e-47	2.51898e-45	14.3719	PM DEG
ENSG00000164687	-0.120889	1.78579	-2.203	0.0281048	0.0360966	-2.19582	LIV DEG
ENSG00000164690	0.084913	0.335901	1.63733	0.10218	0.121888	1.63437	Not DEG
ENSG00000164691	-0.195846	0.893182	-2.94742	0.00339448	0.00479778	-2.92955	LIV DEG
ENSG00000164692	-0.294331	2.36309	-1.96283	0.0502529	0.0624481	-1.9578	Not DEG
ENSG00000164707	-0.143554	-1.88035	-0.497805	0.618856	0.65115	-0.497472	Not DEG
ENSG00000164708	0.606491	0.974587	7.9151	1.94866e-14	6.1926e-14	7.65397	PM DEG
ENSG00000164713	0.0892826	3.10747	3.61826	0.000330178	0.000512146	3.59039	PM DEG
ENSG00000164715	0.522526	6.76967	17.2511	2.44592e-51	1.18916e-49	15.0728	PM DEG
ENSG00000164733	0.216971	7.33857	8.16468	3.26854e-15	1.09297e-14	7.8802	PM DEG
ENSG00000164736	-1.26233	-0.751725	-15.5433	6.07662e-44	1.51986e-42	-13.903	LIV DEG
ENSG00000164741	0.11851	5.91938	3.70413	0.000241237	0.000378996	3.67139	PM DEG
ENSG00000164742	0.464978	7.69488	8.67082	8.65885e-17	3.20599e-16	8.32187	PM DEG
ENSG00000164743	-0.03732	0.125652	-0.692029	0.489381	0.525317	-0.691293	Not DEG
ENSG00000164749	-0.0863723	-0.492269	-1.48356	0.138782	0.162731	-1.48034	Not DEG
ENSG00000164751	-0.167123	4.75765	-10.5111	1.65795e-23	9.36059e-23	-9.99165	LIV DEG
ENSG00000164754	0.579731	6.74581	18.8748	3.47285e-59	3.51099e-57	16.2229	PM DEG
ENSG00000164758	-0.0972563	1.99421	-3.70132	0.000244604	0.000383952	-3.66784	LIV DEG
ENSG00000164761	1.06748	-0.164589	8.0912	5.21836e-15	1.71841e-14	7.82153	PM DEG
ENSG00000164764	0.139444	-1.54064	0.917425	0.359509	0.395625	0.9163	Not DEG
ENSG00000164776	-0.0088411	2.75488	-0.183163	0.854755	0.871184	-0.183054	Not DEG
ENSG00000164794	-0.0380135	4.55682	-0.566398	0.571373	0.605459	-0.566031	Not DEG
ENSG00000164796	-0.127683	6.61767	-4.16392	3.75547e-05	6.29207e-05	-4.12203	LIV DEG
ENSG00000164808	0.0281342	5.7879	1.50605	0.132838	0.156193	1.503	Not DEG
ENSG00000164815	-0.15935	4.32437	-8.64445	7.33233e-17	2.72803e-16	-8.34155	LIV DEG
ENSG00000164818	0.101435	2.94439	3.40982	0.000712781	0.00107336	3.38462	PM DEG
ENSG00000164823	-0.0434897	4.97058	-1.34393	0.17966	0.207259	-1.3418	Not DEG
ENSG00000164828	-0.0419061	6.5843	-2.78024	0.00566778	0.00782381	-2.76641	LIV DEG
ENSG00000164830	-0.0211221	7.51402	-0.752328	0.45226	0.488793	-0.751652	Not DEG
ENSG00000164841	0.10336	3.51608	2.99736	0.00288654	0.00410858	2.97957	PM DEG
ENSG00000164849	0.490875	0.753619	8.2846	1.46506e-15	5.02562e-15	7.97985	PM DEG
ENSG00000164850	0.0495551	0.318971	0.753877	0.451403	0.487964	0.753077	Not DEG
ENSG00000164867	0.0476292	0.756952	0.560455	0.57547	0.609383	0.560013	Not DEG
ENSG00000164877	0.176757	3.80665	3.18524	0.00155406	0.0022684	3.16439	PM DEG
ENSG00000164879	0.0552583	0.577492	1.29881	0.194799	0.223449	1.29651	Not DEG
ENSG00000164880	0.0768357	5.25631	1.65162	0.0993939	0.118714	1.6478	Not DEG
ENSG00000164885	-0.247027	4.08961	-9.36246	2.51116e-19	1.08225e-18	-8.98829	LIV DEG
ENSG00000164889	0.35155	2.82239	8.32579	1.25661e-15	4.32703e-15	7.99878	PM DEG
ENSG00000164896	-0.0197024	3.80004	-0.701188	0.483582	0.519582	-0.700553	Not DEG
ENSG00000164897	-0.250765	1.43841	-6.52846	2.42405e-10	5.9306e-10	-6.33174	LIV DEG
ENSG00000164898	-0.351759	3.14048	-12.322	3.38485e-30	3.02984e-29	-11.4184	LIV DEG
ENSG00000164902	-0.0991233	5.537	-6.16852	1.41931e-09	3.30038e-09	-6.05327	LIV DEG
ENSG00000164904	0.0803532	6.38002	2.71718	0.00685296	0.00938141	2.70391	PM DEG
ENSG00000164916	0.619687	5.96034	17.6862	3.76958e-53	2.21616e-51	15.346	PM DEG
ENSG00000164919	-0.549566	6.7749	-17.2836	3.55586e-51	1.69451e-49	-15.048	LIV DEG
ENSG00000164924	-0.136668	8.78723	-4.9788	9.33654e-07	1.77127e-06	-4.90513	LIV DEG
ENSG00000164929	-0.165405	7.18951	-5.61108	3.58273e-08	7.51672e-08	-5.51028	LIV DEG
ENSG00000164930	-0.469665	3.02645	-10.9219	8.00807e-24	4.62629e-23	-10.0635	LIV DEG
ENSG00000164932	-0.797629	-0.419064	-11.8764	2.44216e-28	1.9102e-27	-11.0403	LIV DEG
ENSG00000164933	0.0449423	4.58712	2.35522	0.0189802	0.0248074	2.34592	PM DEG
ENSG00000164934	-0.298138	4.10521	-14.9948	5.96287e-40	1.0905e-38	-13.2291	LIV DEG
ENSG00000164938	0.12802	3.72714	4.04211	6.2876e-05	0.000103533	4.00175	PM DEG
ENSG00000164941	0.0380361	5.23477	2.00275	0.0459371	0.0573915	1.99597	Not DEG
ENSG00000164944	0.13322	5.6035	8.60146	1.43204e-16	5.23347e-16	8.26204	PM DEG
ENSG00000164946	-0.326447	3.28921	-6.54939	1.64418e-10	4.07093e-10	-6.39136	LIV DEG
ENSG00000164949	0.85584	2.30158	12.5341	3.69096e-31	3.53963e-30	11.6094	PM DEG
ENSG00000164951	0.0904143	7.00453	2.00513	0.0454785	0.0568646	2.0002	Not DEG
ENSG00000164953	-0.242878	4.31993	-9.05779	2.86223e-18	1.16159e-17	-8.71678	LIV DEG
ENSG00000164961	-0.149243	5.4167	-8.25834	3.1794e-15	1.06398e-14	-7.88366	LIV DEG
ENSG00000164967	-0.497863	2.465	-16.6297	1.50498e-47	5.19301e-46	-14.4851	LIV DEG
ENSG00000164970	0.215653	5.45904	8.33646	9.92368e-16	3.43463e-15	8.0278	PM DEG
ENSG00000164972	-0.0465001	1.08097	-1.20157	0.230089	0.261298	-1.20013	Not DEG
ENSG00000164975	0.042824	6.11052	2.20749	0.0278398	0.0357816	2.19954	PM DEG
ENSG00000164976	0.316156	4.53045	5.43243	9.59611e-08	1.95161e-07	5.33421	PM DEG
ENSG00000164978	-0.267168	3.50594	-8.63705	1.14165e-16	4.19348e-16	-8.28904	LIV DEG
ENSG00000164983	-0.114707	5.80194	-4.16294	3.69043e-05	6.18647e-05	-4.12605	LIV DEG
ENSG00000164985	0.00570535	6.98051	0.326072	0.744505	0.769546	0.325893	Not DEG
ENSG00000164989	-0.163613	4.80554	-6.38276	4.5805e-10	1.10331e-09	-6.23284	LIV DEG
ENSG00000165006	0.415003	4.63922	20.1905	4.93652e-64	7.62869e-62	16.8945	PM DEG
ENSG00000165023	0.277144	7.25665	3.54622	0.000433453	0.000665137	3.51883	PM DEG
ENSG00000165025	-0.0801119	2.81934	-1.26453	0.206801	0.236427	-1.26241	Not DEG
ENSG00000165028	0.0511975	3.00323	1.74719	0.0814275	0.0985558	1.74246	Not DEG
ENSG00000165029	0.372104	5.58568	8.96839	8.77869e-18	3.45385e-17	8.58892	PM DEG
ENSG00000165030	1.33579	2.56793	22.5995	4.38188e-77	2.63339e-74	18.5834	PM DEG
ENSG00000165046	0.0620993	1.88577	2.45397	0.0144633	0.0191408	2.44555	PM DEG
ENSG00000165055	-0.234414	4.98824	-11.8696	3.0259e-28	2.35742e-27	-11.021	LIV DEG
ENSG00000165060	0.011203	3.14242	0.555484	0.57887	0.612683	0.555036	Not DEG
ENSG00000165061	0.0357964	4.06198	0.729327	0.466138	0.502511	0.728777	Not DEG
ENSG00000165066	-0.579031	-1.36932	-7.34748	8.20432e-13	2.35662e-12	-7.1577	LIV DEG
ENSG00000165071	-0.163559	-0.57664	-2.20924	0.0276844	0.0355862	-2.20173	LIV DEG
ENSG00000165072	0.0593835	1.44976	1.01114	0.31255	0.347448	1.00988	Not DEG
ENSG00000165084	-0.216469	2.86053	-4.3599	1.76656e-05	3.04416e-05	-4.29252	LIV DEG
ENSG00000165091	-0.0868745	0.806806	-1.71504	0.0870717	0.104929	-1.71105	Not DEG
ENSG00000165092	-0.7589	5.36461	-14.1165	9.78375e-35	1.18783e-33	-12.2938	LIV DEG
ENSG00000165097	0.392646	4.26831	13.2218	6.46572e-34	7.41707e-33	12.1402	PM DEG
ENSG00000165102	-0.190467	5.11468	-4.98499	8.52505e-07	1.6223e-06	-4.92295	LIV DEG
ENSG00000165105	1.12862	-0.242643	7.60811	1.54413e-13	4.63473e-13	7.3833	PM DEG
ENSG00000165113	0.22206	3.60349	8.16724	3.50377e-15	1.16801e-14	7.87151	PM DEG
ENSG00000165115	-0.0729558	3.97548	-3.27637	0.00113683	0.00168115	-3.25427	LIV DEG
ENSG00000165118	-0.111513	2.91822	-5.22639	2.70299e-07	5.32937e-07	-5.14306	LIV DEG
ENSG00000165119	-0.0962403	7.97605	-5.47963	6.70937e-08	1.381e-07	-5.39879	LIV DEG
ENSG00000165121	0.309696	4.09094	11.6216	2.37077e-27	1.72293e-26	10.8342	PM DEG
ENSG00000165124	-0.356377	4.68096	-5.33286	1.5571e-07	3.1207e-07	-5.24568	LIV DEG
ENSG00000165125	-0.545864	1.04495	-6.15942	2.23056e-09	5.11425e-09	-5.98006	LIV DEG
ENSG00000165138	0.0205569	4.53043	0.728842	0.466511	0.502888	0.728168	Not DEG
ENSG00000165152	0.468972	5.45722	14.6667	4.64944e-40	8.55268e-39	13.2477	PM DEG
ENSG00000165156	-0.0285985	6.34614	-1.54566	0.122969	0.1453	-1.54243	Not DEG
ENSG00000165164	0.369398	1.85022	4.25937	2.5513e-05	4.33091e-05	4.21021	PM DEG
ENSG00000165168	-0.508432	4.6754	-7.32241	1.731e-12	4.86745e-12	-7.0546	LIV DEG
ENSG00000165169	-0.232613	5.3343	-7.64923	1.30066e-13	3.92522e-13	-7.4061	LIV DEG
ENSG00000165171	-0.286171	-1.06658	-3.39545	0.000754946	0.00113473	-3.36881	LIV DEG
ENSG00000165175	-0.0943249	4.97142	-1.94497	0.0524469	0.0650363	-1.93945	Not DEG
ENSG00000165185	0.4951	4.98946	15.4752	1.45515e-43	3.54129e-42	13.8403	PM DEG
ENSG00000165186	0.420684	4.70277	11.8872	7.10205e-28	5.39891e-27	10.944	PM DEG
ENSG00000165194	0.391693	4.53161	8.362	1.41307e-15	4.85267e-15	7.98431	PM DEG
ENSG00000165195	-0.042343	3.8065	-1.52182	0.128986	0.151945	-1.51811	Not DEG
ENSG00000165197	-0.0953091	1.01134	-2.25392	0.0247347	0.0319484	-2.24552	LIV DEG
ENSG00000165209	-0.197434	6.50781	-7.55737	1.92484e-13	5.73843e-13	-7.35392	LIV DEG
ENSG00000165219	0.0577885	6.50395	4.63098	4.97605e-06	8.94011e-06	4.56579	PM DEG
ENSG00000165233	0.0382441	2.90391	1.18532	0.236544	0.26815	1.18367	Not DEG
ENSG00000165238	-0.0320376	5.46573	-0.711287	0.477233	0.5135	-0.710759	Not DEG
ENSG00000165240	-0.131408	4.0316	-7.22427	1.85188e-12	5.19724e-12	-7.04521	LIV DEG
ENSG00000165244	0.147683	1.14902	3.11397	0.00196283	0.00283748	3.0958	PM DEG
ENSG00000165246	0.132283	2.1659	2.24221	0.0253776	0.0327417	2.23561	PM DEG
ENSG00000165259	-0.167576	3.64231	-9.7315	1.22792e-20	5.77022e-20	-9.31427	LIV DEG
ENSG00000165264	-0.388089	4.58573	-17.4678	4.91566e-52	2.58132e-50	-15.1784	LIV DEG
ENSG00000165269	-0.380156	-1.05502	-3.19625	0.00149333	0.00218388	-3.17598	LIV DEG
ENSG00000165271	-0.0444911	4.3616	-1.30391	0.192954	0.221498	-1.30189	Not DEG
ENSG00000165275	-0.131053	3.04133	-7.32969	1.14513e-12	3.26284e-12	-7.11183	LIV DEG
ENSG00000165280	-0.00868792	7.05685	-0.561936	0.574414	0.608383	-0.561563	Not DEG
ENSG00000165282	0.0421666	4.0288	2.08459	0.0377487	0.0476484	2.07757	PM DEG
ENSG00000165283	-0.119782	4.31905	-7.31685	1.34789e-12	3.81947e-12	-7.0893	LIV DEG
ENSG00000165288	0.105115	5.5514	6.825	3.37074e-11	8.71798e-11	6.62939	PM DEG
ENSG00000165300	0.169248	6.40996	4.9354	1.08921e-06	2.05502e-06	4.8748	PM DEG
ENSG00000165309	0.424478	0.967439	6.22233	1.14038e-09	2.66985e-09	6.08841	PM DEG
ENSG00000165312	0.272706	3.40633	9.64027	4.57214e-20	2.06295e-19	9.17366	PM DEG
ENSG00000165322	-0.0990949	6.20408	-5.40432	1.07687e-07	2.1831e-07	-5.31325	LIV DEG
ENSG00000165323	-0.0552013	8.06468	-1.42189	0.155741	0.181612	-1.41954	Not DEG
ENSG00000165338	-0.303348	5.32911	-10.2033	2.29614e-22	1.19675e-21	-9.72775	LIV DEG
ENSG00000165349	0.799144	-0.374424	12.4069	1.431e-30	1.31596e-29	11.493	PM DEG
ENSG00000165355	0.145459	4.67301	6.05428	3.11462e-09	7.06192e-09	5.92544	PM DEG
ENSG00000165359	-0.230917	4.71849	-10.6303	1.38488e-23	7.87226e-23	-10.0095	LIV DEG
ENSG00000165379	-0.000442083	5.26425	-0.011168	0.991094	0.99247	-0.0111625	Not DEG
ENSG00000165389	0.0807475	4.1017	3.06795	0.00227137	0.00326475	3.05224	PM DEG
ENSG00000165392	0.00671104	4.86751	0.477708	0.633126	0.664549	0.477331	Not DEG
ENSG00000165406	0.416334	4.67243	17.0975	1.48213e-50	6.59792e-49	14.9533	PM DEG
ENSG00000165410	-0.336704	6.30513	-9.7407	2.82361e-20	1.29783e-19	-9.22545	LIV DEG
ENSG00000165416	0.282593	7.54909	10.4086	1.23509e-22	6.54769e-22	9.79064	PM DEG
ENSG00000165417	0.20389	6.12423	9.04158	4.68458e-18	1.87652e-17	8.6608	PM DEG
ENSG00000165424	0.123027	5.56293	3.25489	0.00123039	0.00181356	3.23174	PM DEG
ENSG00000165434	0.194376	7.03659	3.58481	0.000375751	0.000579469	3.55655	PM DEG
ENSG00000165443	0.48386	6.14988	11.7318	4.72408e-28	3.63075e-27	10.9809	PM DEG
ENSG00000165449	0.29123	3.85319	5.07232	5.97657e-07	1.15028e-06	4.99197	PM DEG
ENSG00000165457	-1.13067	1.24092	-13.1617	9.37104e-34	1.06203e-32	-12.1098	LIV DEG
ENSG00000165458	0.355939	4.4604	10.8233	5.4546e-24	3.18516e-23	10.1012	PM DEG
ENSG00000165474	-0.396033	-0.308031	-3.08342	0.00217144	0.00312673	-3.06572	LIV DEG
ENSG00000165475	-0.246572	5.06315	-9.10916	1.97791e-18	8.08916e-18	-8.75854	LIV DEG
ENSG00000165476	-0.124871	5.53157	-3.49916	0.000517817	0.000789442	-3.47137	LIV DEG
ENSG00000165478	0.217083	6.39073	6.37072	4.90506e-10	1.17899e-09	6.22211	PM DEG
ENSG00000165487	-0.226627	5.08229	-11.9393	2.02148e-28	1.59267e-27	-11.0573	LIV DEG
ENSG00000165494	0.00211798	6.47096	0.137598	0.89064	0.903926	0.137495	Not DEG
ENSG00000165495	0.170187	4.02992	4.30801	1.98003e-05	3.39338e-05	4.26713	PM DEG
ENSG00000165501	0.129042	0.621828	3.39737	0.000745881	0.00112149	3.37213	PM DEG
ENSG00000165502	-0.538221	5.75851	-17.9636	9.49121e-55	6.39696e-53	-15.5831	LIV DEG
ENSG00000165506	-0.085844	2.5206	-3.87083	0.000126776	0.000203486	-3.83264	LIV DEG
ENSG00000165507	1.75722	2.33377	16.6103	4.04217e-49	1.57856e-47	14.7316	PM DEG
ENSG00000165509	0.537597	0.537245	6.22383	1.4032e-09	3.26502e-09	6.05511	PM DEG
ENSG00000165511	-0.238321	0.278796	-5.82985	1.0902e-08	2.37839e-08	-5.71606	LIV DEG
ENSG00000165512	-0.179683	3.93872	-8.66608	9.96914e-17	3.67494e-16	-8.30515	LIV DEG
ENSG00000165516	-0.0115501	5.44755	-0.529657	0.596681	0.629993	-0.529179	Not DEG
ENSG00000165521	-0.122791	5.39178	-5.0052	8.15568e-07	1.55461e-06	-4.9316	LIV DEG
ENSG00000165525	-0.0664638	6.83189	-5.33878	1.42271e-07	2.86009e-07	-5.26229	LIV DEG
ENSG00000165526	0.056287	3.84309	3.03491	0.00257073	0.00367891	3.01489	PM DEG
ENSG00000165527	-0.0360519	4.61204	-2.03733	0.0421326	0.0529011	-2.03221	Not DEG
ENSG00000165533	-0.379996	4.09996	-9.71673	2.97583e-20	1.36519e-19	-9.21983	LIV DEG
ENSG00000165548	0.257041	5.26915	10.3099	4.10203e-22	2.10601e-21	9.66854	PM DEG
ENSG00000165553	0.583759	1.9022	7.49417	4.21657e-13	1.23211e-12	7.24842	PM DEG
ENSG00000165555	0.056227	0.257786	1.51749	0.129996	0.153067	1.51412	Not DEG
ENSG00000165566	0.125009	8.23791	3.80692	0.00016199	0.000257809	3.77193	PM DEG
ENSG00000165568	-0.134	2.642	-3.28181	0.00111987	0.00165733	-3.25854	LIV DEG
ENSG00000165572	0.131018	5.37856	6.10941	2.23026e-09	5.1141e-09	5.98008	PM DEG
ENSG00000165591	-0.0942985	1.42432	-3.52811	0.000456614	0.000699635	-3.505	LIV DEG
ENSG00000165606	0.250325	-0.93361	2.52705	0.0119268	0.0159281	2.5143	PM DEG
ENSG00000165609	0.023604	4.60013	1.3951	0.163815	0.190289	1.39236	Not DEG
ENSG00000165617	0.23851	2.78728	4.52614	7.94184e-06	1.40584e-05	4.46675	PM DEG
ENSG00000165621	-0.464001	-0.774428	-6.01271	4.52449e-09	1.01343e-08	-5.86378	LIV DEG
ENSG00000165626	0.317819	2.43172	9.3361	5.70672e-19	2.40344e-18	8.8976	PM DEG
ENSG00000165629	-0.317911	5.97464	-14.0849	1.58995e-36	2.21071e-35	-12.6224	LIV DEG
ENSG00000165630	0.0130596	4.37202	0.93371	0.35106	0.387114	0.932536	Not DEG
ENSG00000165632	0.504398	3.11774	15.9596	1.2642e-45	3.62263e-44	14.1774	PM DEG
ENSG00000165633	0.0775495	4.3465	2.46455	0.0141143	0.0186961	2.45434	PM DEG
ENSG00000165637	-0.0694294	5.34883	-4.24314	2.70267e-05	4.58139e-05	-4.19717	LIV DEG
ENSG00000165643	-0.854088	2.08146	-10.0512	8.56381e-22	4.32186e-21	-9.59291	LIV DEG
ENSG00000165644	-0.324753	-0.658333	-5.4015	1.01626e-07	2.06217e-07	-5.32379	LIV DEG
ENSG00000165650	0.0729098	6.52426	3.68572	0.000255448	0.000400335	3.65673	PM DEG
ENSG00000165655	0.0329249	0.960536	0.615287	0.538695	0.573924	0.614787	Not DEG
ENSG00000165660	0.1703	3.44957	7.52134	3.03604e-13	8.94765e-13	7.29279	PM DEG
ENSG00000165661	0.278853	3.49651	11.7586	1.27955e-27	9.51962e-27	10.8905	PM DEG
ENSG00000165669	-0.296735	5.63475	-13.2607	5.04721e-32	5.129e-31	-11.7783	LIV DEG
ENSG00000165671	0.191333	7.1525	12.594	3.3086e-29	2.7542e-28	11.2185	PM DEG
ENSG00000165672	-0.161234	5.86345	-9.27186	5.49754e-19	2.31715e-18	-8.90175	LIV DEG
ENSG00000165675	0.00507788	3.4087	0.155729	0.876317	0.890853	0.155639	Not DEG
ENSG00000165678	-0.191311	7.38092	-8.40682	4.32691e-16	1.53012e-15	-8.12904	LIV DEG
ENSG00000165684	-0.0235779	3.66247	-0.687506	0.492162	0.528066	-0.686875	Not DEG
ENSG00000165685	-0.981493	-0.53608	-13.2717	8.47696e-34	9.63736e-33	-12.118	LIV DEG
ENSG00000165688	0.0706403	4.11752	4.81279	2.1621e-06	3.98883e-06	4.73765	PM DEG
ENSG00000165689	-0.184679	3.44575	-6.68403	7.25258e-11	1.84209e-10	-6.51534	LIV DEG
ENSG00000165695	-0.116993	0.212917	-2.18241	0.0295416	0.0378051	-2.17618	LIV DEG
ENSG00000165698	0.341376	2.04422	11.8928	2.12281e-28	1.66765e-27	11.0529	PM DEG
ENSG00000165699	0.261958	6.5956	13.5259	1.31203e-34	1.57698e-33	12.27	PM DEG
ENSG00000165704	0.115752	4.61844	3.77107	0.000187017	0.000296397	3.73594	PM DEG
ENSG00000165714	0.325017	5.10846	11.6779	1.68168e-27	1.23668e-26	10.8656	PM DEG
ENSG00000165716	-0.234645	3.11222	-6.9583	1.06483e-11	2.84838e-11	-6.79745	LIV DEG
ENSG00000165724	0.0325551	2.97473	1.50361	0.133425	0.156798	1.50073	Not DEG
ENSG00000165730	0.0295994	4.81215	0.823293	0.41087	0.447569	0.822364	Not DEG
ENSG00000165731	0.268346	2.01102	4.66846	4.23929e-06	7.65457e-06	4.59929	PM DEG
ENSG00000165732	-0.0283936	5.34944	-1.50174	0.13401	0.157442	-1.49848	Not DEG
ENSG00000165733	-0.0262857	5.64695	-1.60865	0.108418	0.128802	-1.60534	Not DEG
ENSG00000165752	-0.0545637	3.72778	-1.73069	0.0843385	0.101857	-1.72605	Not DEG
ENSG00000165757	0.317398	5.35822	8.3164	1.3144e-15	4.52244e-15	7.99324	PM DEG
ENSG00000165775	-0.0660531	4.71533	-3.64784	0.000296163	0.000461402	-3.61863	LIV DEG
ENSG00000165782	0.105387	4.55971	6.8447	2.8527e-11	7.41449e-11	6.65398	PM DEG
ENSG00000165792	-0.106852	4.01734	-6.94841	1.48356e-11	3.92909e-11	-6.7495	LIV DEG
ENSG00000165795	-0.267899	8.64177	-6.84937	3.15782e-11	8.18785e-11	-6.63902	LIV DEG
ENSG00000165801	0.181873	4.15284	5.91334	7.27339e-09	1.60669e-08	5.78449	PM DEG
ENSG00000165802	-0.00140803	5.7107	-0.0306653	0.975552	0.9789	-0.0306462	Not DEG
ENSG00000165804	-0.194157	2.05429	-4.63333	4.83166e-06	8.69441e-06	-4.57197	LIV DEG
ENSG00000165806	0.321003	2.80949	5.64953	2.8295e-08	5.98927e-08	5.55167	PM DEG
ENSG00000165807	-0.234097	0.357109	-6.00536	4.44609e-09	9.96697e-09	-5.86668	LIV DEG
ENSG00000165810	-0.609848	3.32784	-10.385	9.65752e-23	5.15903e-22	-9.81548	LIV DEG
ENSG00000165813	-0.0928814	5.91838	-5.63453	3.29642e-08	6.94026e-08	-5.52492	LIV DEG
ENSG00000165816	-0.37039	1.68868	-7.13747	5.39313e-12	1.47156e-11	-6.89482	LIV DEG
ENSG00000165819	-0.197681	4.95211	-11.849	3.60858e-28	2.80329e-27	-11.0052	LIV DEG
ENSG00000165821	0.639422	4.09681	16.7546	2.21411e-49	8.93699e-48	14.7722	PM DEG
ENSG00000165832	-0.17044	4.84263	-8.02935	7.03365e-15	2.29869e-14	-7.78387	LIV DEG
ENSG00000165861	0.384085	4.04862	14.639	6.70736e-40	1.2174e-38	13.2202	PM DEG
ENSG00000165863	0.234193	-0.670898	3.90754	0.000105812	0.000170955	3.87686	PM DEG
ENSG00000165868	0.281869	7.15524	9.44504	2.05227e-19	8.88907e-19	9.01044	PM DEG
ENSG00000165879	-0.0177183	1.04963	-0.451925	0.651572	0.682289	-0.451579	Not DEG
ENSG00000165886	0.112604	0.507478	2.40411	0.0166509	0.0218779	2.39433	PM DEG
ENSG00000165887	0.0643319	-0.118619	0.798788	0.42486	0.46167	0.798017	Not DEG
ENSG00000165895	0.171969	3.97762	4.42697	1.23175e-05	2.15206e-05	4.37189	PM DEG
ENSG00000165898	-0.140558	3.28274	-7.68495	1.45355e-13	4.37197e-13	-7.39134	LIV DEG
ENSG00000165899	-0.596611	4.12263	-9.96118	8.0611e-21	3.83892e-20	-9.35885	LIV DEG
ENSG00000165912	-0.471684	3.40602	-16.7877	2.59838e-47	8.78374e-46	-14.4475	LIV DEG
ENSG00000165914	0.353859	5.31568	15.1101	6.76058e-43	1.55271e-41	13.7295	PM DEG
ENSG00000165915	-0.184168	3.08682	-5.70657	2.26414e-08	4.82608e-08	-5.5905	LIV DEG
ENSG00000165916	-0.372542	5.81846	-15.9131	4.53812e-45	1.24597e-43	-14.0874	LIV DEG
ENSG00000165929	-0.358361	2.7864	-6.23452	1.06949e-09	2.51068e-09	-6.09868	LIV DEG
ENSG00000165934	0.0990652	5.72161	5.97169	4.98785e-09	1.11433e-08	5.84758	PM DEG
ENSG00000165935	-0.34016	-0.394428	-5.81802	1.05268e-08	2.29931e-08	-5.72202	LIV DEG
ENSG00000165943	-0.138035	6.78059	-4.06077	5.66785e-05	9.36133e-05	-4.02623	LIV DEG
ENSG00000165948	-0.269654	3.00642	-9.40819	4.08444e-19	1.73575e-18	-8.93466	LIV DEG
ENSG00000165949	-0.847424	4.06952	-17.2919	2.76528e-51	1.33841e-49	-15.0647	LIV DEG
ENSG00000165959	0.451061	6.16065	7.75148	1.68212e-13	5.03564e-13	7.3719	PM DEG
ENSG00000165966	0.129567	3.70869	1.88879	0.0596344	0.0734147	1.88349	Not DEG
ENSG00000165973	-0.119	4.56172	-2.18808	0.0291201	0.0373031	-2.18186	LIV DEG
ENSG00000165983	0.0929929	0.84335	1.52699	0.127489	0.150271	1.52408	Not DEG
ENSG00000165985	0.0966125	4.34411	1.49372	0.135876	0.159497	1.49132	Not DEG
ENSG00000165995	0.10583	5.28707	2.60366	0.00950082	0.0128021	2.59349	PM DEG
ENSG00000165996	-0.304039	2.07324	-8.33432	1.18523e-15	4.08383e-15	-8.00598	LIV DEG
ENSG00000165997	0.0886654	5.13285	3.92289	0.000102251	0.000165411	3.88519	PM DEG
ENSG00000166002	0.210351	0.359304	4.25945	2.52995e-05	4.29533e-05	4.21211	PM DEG
ENSG00000166004	-0.084713	5.60826	-5.10929	4.99599e-07	9.66886e-07	-5.02647	LIV DEG
ENSG00000166006	-0.1742	6.34872	-2.83568	0.004758	0.00661904	-2.82298	LIV DEG
ENSG00000166012	-0.237832	6.5639	-10.9028	1.39153e-24	8.43768e-24	-10.2343	LIV DEG
ENSG00000166016	0.195679	1.57116	3.27402	0.00114387	0.00169076	3.25252	PM DEG
ENSG00000166024	-0.0121541	4.03459	-0.805749	0.420767	0.457498	-0.805091	Not DEG
ENSG00000166025	0.302552	4.99918	10.5823	2.48284e-23	1.38123e-22	9.95155	PM DEG
ENSG00000166033	-0.472278	7.05802	-12.6229	8.03623e-31	7.52984e-30	-11.5427	LIV DEG
ENSG00000166035	-0.186619	0.120046	-2.4445	0.0149872	0.0197954	-2.43269	LIV DEG
ENSG00000166037	-0.116923	4.95217	-6.08874	2.8093e-09	6.39311e-09	-5.94237	LIV DEG
ENSG00000166046	-0.0563451	4.98534	-1.90686	0.0573045	0.0707074	-1.90098	Not DEG
ENSG00000166068	0.155821	6.66541	5.473	7.69513e-08	1.57865e-07	5.37413	PM DEG
ENSG00000166073	0.289085	4.27469	8.48715	2.3264e-16	8.37465e-16	8.20394	PM DEG
ENSG00000166086	-0.181714	6.61472	-4.73006	3.55464e-06	6.45065e-06	-4.63586	LIV DEG
ENSG00000166091	-0.891634	3.56551	-13.6111	4.29396e-36	5.80261e-35	-12.5439	LIV DEG
ENSG00000166105	-0.141417	2.94154	-2.73726	0.00641563	0.00880892	-2.72575	LIV DEG
ENSG00000166106	0.417279	-0.77097	4.69735	3.55219e-06	6.44674e-06	4.636	PM DEG
ENSG00000166111	-0.146777	5.7852	-2.59831	0.00963924	0.0129765	-2.58851	LIV DEG
ENSG00000166123	0.160653	5.32508	5.70773	2.25794e-08	4.81334e-08	5.59098	PM DEG
ENSG00000166128	0.166716	5.55626	6.97997	1.31389e-11	3.493e-11	6.7671	PM DEG
ENSG00000166130	0.0835929	1.14202	1.73572	0.0833268	0.100719	1.7317	Not DEG
ENSG00000166133	-0.190541	2.12776	-8.41604	4.0319e-16	1.4293e-15	-8.1376	LIV DEG
ENSG00000166135	0.287825	5.99457	16.5515	3.97509e-47	1.31701e-45	14.4182	PM DEG
ENSG00000166136	-0.371152	6.34036	-15.3366	5.01791e-43	1.16483e-41	-13.7511	LIV DEG
ENSG00000166140	-0.0058168	3.71797	-0.238059	0.811954	0.832107	-0.237906	Not DEG
ENSG00000166147	-0.316291	6.18951	-12.9297	1.95612e-32	2.04448e-31	-11.858	LIV DEG
ENSG00000166148	-0.0441011	-0.526845	-0.488699	0.625309	0.657333	-0.488339	Not DEG
ENSG00000166153	-0.360753	0.0349214	-7.15296	2.96654e-12	8.22624e-12	-6.9793	LIV DEG
ENSG00000166159	-0.0369043	2.67564	-0.686867	0.492487	0.528325	-0.686358	Not DEG
ENSG00000166164	-0.0617974	5.47826	-4.31613	1.98697e-05	3.40472e-05	-4.26635	LIV DEG
ENSG00000166165	-0.174759	7.35276	-5.15804	4.04635e-07	7.87468e-07	-5.06676	LIV DEG
ENSG00000166166	-0.19181	2.98882	-6.03791	3.6235e-09	8.17801e-09	-5.90052	LIV DEG
ENSG00000166167	0.434858	5.87905	16.991	1.33156e-50	5.97682e-49	14.9604	PM DEG
ENSG00000166169	0.150184	3.53275	6.07016	3.00012e-09	6.80943e-09	5.93159	PM DEG
ENSG00000166170	0.0962998	5.63111	6.22837	1.11993e-09	2.62367e-09	6.09131	PM DEG
ENSG00000166171	-0.216103	3.31057	-8.34552	1.04847e-15	3.62358e-15	-8.02105	LIV DEG
ENSG00000166173	-0.117997	5.45618	-3.67799	0.000265809	0.000415699	-3.64653	LIV DEG
ENSG00000166181	0.0842666	6.3074	4.56565	6.50861e-06	1.15992e-05	4.50916	PM DEG
ENSG00000166188	0.564443	1.93665	15.7053	3.13563e-44	8.08575e-43	13.9502	PM DEG
ENSG00000166189	0.0682005	2.24982	2.6134	0.00932552	0.01258	2.59988	PM DEG
ENSG00000166192	0.148045	2.10528	5.80932	1.28247e-08	2.7852e-08	5.68838	PM DEG
ENSG00000166197	0.298439	5.58936	13.5792	1.50944e-35	1.97203e-34	12.4439	PM DEG
ENSG00000166199	-0.347514	3.65706	-16.4958	8.49722e-48	2.99409e-46	-14.5243	LIV DEG
ENSG00000166200	0.0613283	6.01583	3.21344	0.00140954	0.00206594	3.19269	PM DEG
ENSG00000166206	0.247389	6.70977	5.88718	7.20593e-09	1.59244e-08	5.78605	PM DEG
ENSG00000166224	0.187888	5.2047	12.3661	2.38385e-30	2.15884e-29	11.4488	PM DEG
ENSG00000166225	0.0864219	5.78165	4.85755	1.65158e-06	3.07477e-06	4.79196	PM DEG
ENSG00000166226	-0.0254692	5.95729	-1.30969	0.190897	0.219299	-1.30793	Not DEG
ENSG00000166228	0.249432	3.28744	6.95383	1.36179e-11	3.61812e-11	6.76192	PM DEG
ENSG00000166233	0.15484	6.85659	9.81933	1.16487e-20	5.48107e-20	9.31987	PM DEG
ENSG00000166250	-0.120412	2.33556	-1.85494	0.0643557	0.0788814	-1.84971	Not DEG
ENSG00000166257	0.400696	6.50869	6.09324	2.42129e-09	5.53632e-09	5.96668	PM DEG
ENSG00000166260	-0.0464094	5.5232	-3.29331	0.00107922	0.00160012	-3.26902	LIV DEG
ENSG00000166261	0.133152	3.60327	4.77727	2.41785e-06	4.44361e-06	4.71494	PM DEG
ENSG00000166262	-0.35883	2.07134	-10.4947	2.25653e-23	1.25922e-22	-9.96106	LIV DEG
ENSG00000166263	0.27348	3.70172	9.9151	4.36815e-21	2.11279e-20	9.42338	PM DEG
ENSG00000166265	0.0932856	1.00543	1.50707	0.132575	0.155909	1.50402	Not DEG
ENSG00000166266	-0.154432	6.1976	-9.0711	5.18356e-18	2.07218e-17	-8.64926	LIV DEG
ENSG00000166268	0.060814	-0.222049	0.538669	0.590371	0.62394	0.538299	Not DEG
ENSG00000166272	0.181859	4.71538	9.64576	4.23515e-20	1.92011e-19	9.18191	PM DEG
ENSG00000166275	-0.128069	4.45335	-4.8136	2.04075e-06	3.77235e-06	-4.74935	LIV DEG
ENSG00000166278	-0.0114892	1.97884	-0.186335	0.852264	0.868932	-0.18623	Not DEG
ENSG00000166289	0.0835877	0.438368	1.62936	0.104059	0.123924	1.62548	Not DEG
ENSG00000166292	-0.174081	1.59869	-2.41198	0.0162887	0.0214228	-2.40238	LIV DEG
ENSG00000166295	0.0771554	5.28613	2.67476	0.00777456	0.0105768	2.66171	PM DEG
ENSG00000166311	0.232517	3.59184	8.01626	1.00473e-14	3.25116e-14	7.73866	PM DEG
ENSG00000166313	-0.00853844	7.20482	-0.420738	0.674155	0.703586	-0.420453	Not DEG
ENSG00000166321	-0.253758	0.744582	-7.19494	4.78676e-12	1.30991e-11	-6.91176	LIV DEG
ENSG00000166323	-0.290537	0.664966	-5.89206	9.28339e-09	2.03677e-08	-5.74333	LIV DEG
ENSG00000166326	0.152722	7.31704	7.64231	1.44285e-13	4.3416e-13	7.39232	PM DEG
ENSG00000166333	0.27609	4.54123	12.7769	1.09701e-31	1.08771e-30	11.7127	PM DEG
ENSG00000166337	-0.196088	4.05808	-9.37788	5.24294e-19	2.21329e-18	-8.90701	LIV DEG
ENSG00000166340	0.785195	5.616	17.8493	2.67839e-54	1.70432e-52	15.5166	PM DEG
ENSG00000166341	0.377625	3.92643	7.57192	2.26345e-13	6.71922e-13	7.33224	PM DEG
ENSG00000166342	-0.205027	5.79944	-4.21952	2.90673e-05	4.91382e-05	-4.18065	LIV DEG
ENSG00000166343	-0.229003	3.06233	-8.75328	3.06428e-17	1.16288e-16	-8.44409	LIV DEG
ENSG00000166347	-0.193418	3.72164	-6.96628	1.15017e-11	3.07018e-11	-6.78634	LIV DEG
ENSG00000166348	0.211943	7.0985	6.10236	2.46066e-09	5.62277e-09	5.96405	PM DEG
ENSG00000166349	0.0910409	0.273485	2.20804	0.0278414	0.0357816	2.19951	PM DEG
ENSG00000166352	-0.20757	3.59903	-10.6951	1.22409e-23	6.98767e-23	-10.0217	LIV DEG
ENSG00000166368	-0.885554	-1.07203	-12.7644	1.41778e-32	1.49263e-31	-11.8849	LIV DEG
ENSG00000166377	-0.0125574	6.03111	-0.664879	0.506481	0.542247	-0.664327	Not DEG
ENSG00000166387	0.161533	4.27106	3.81268	0.000159359	0.000253696	3.77601	PM DEG
ENSG00000166394	-0.719207	2.97168	-10.4967	1.41142e-22	7.46056e-22	-9.77714	LIV DEG
ENSG00000166398	0.172883	4.5608	8.88032	1.77934e-17	6.85715e-17	8.50736	PM DEG
ENSG00000166401	-0.173831	1.72954	-3.47601	0.000561454	0.000853683	-3.44958	LIV DEG
ENSG00000166402	0.226012	6.57404	9.32155	6.91902e-19	2.89766e-18	8.87619	PM DEG
ENSG00000166405	-0.138162	5.73351	-8.91774	1.2585e-17	4.8997e-17	-8.54744	LIV DEG
ENSG00000166411	-0.0944889	6.11216	-4.6442	4.58876e-06	8.26901e-06	-4.58276	LIV DEG
ENSG00000166426	0.161196	-0.385714	1.20651	0.228243	0.259365	1.2049	Not DEG
ENSG00000166428	0.00753386	1.42268	0.103632	0.917512	0.927631	0.103568	Not DEG
ENSG00000166432	-0.167478	5.27582	-4.7952	2.23555e-06	4.11696e-06	-4.73087	LIV DEG
ENSG00000166435	0.241357	4.10801	4.228	2.85385e-05	4.82754e-05	4.18483	PM DEG
ENSG00000166436	0.0897141	4.53179	2.56579	0.0106548	0.0142947	2.55382	PM DEG
ENSG00000166439	0.211635	5.62436	8.4883	3.71439e-16	1.31999e-15	8.14753	PM DEG
ENSG00000166441	-0.211769	6.8923	-8.55174	1.87415e-16	6.78503e-16	-8.22987	LIV DEG
ENSG00000166444	0.289993	4.19776	9.28658	7.90551e-19	3.29994e-18	8.86134	PM DEG
ENSG00000166446	0.438004	5.11045	13.6096	2.62887e-34	3.09949e-33	12.2136	PM DEG
ENSG00000166448	0.293661	6.16412	5.17837	3.27124e-07	6.40772e-07	5.10711	PM DEG
ENSG00000166450	-0.367006	2.60986	-9.57694	2.18176e-19	9.43292e-19	-9.00373	LIV DEG
ENSG00000166451	-0.18417	1.95121	-6.15028	1.80055e-09	4.15608e-09	-6.01485	LIV DEG
ENSG00000166452	-0.153504	3.2746	-8.93842	1.29447e-17	5.03613e-17	-8.54418	LIV DEG
ENSG00000166454	-0.0339577	6.39396	-1.78292	0.0753154	0.0915523	-1.77854	Not DEG
ENSG00000166455	0.240344	1.92957	7.75129	6.74256e-14	2.07622e-13	7.49279	PM DEG
ENSG00000166471	-0.0844496	5.39403	-3.9987	7.44957e-05	0.000121878	-3.96145	LIV DEG
ENSG00000166473	0.0366652	2.28674	0.440872	0.659527	0.689584	0.440566	Not DEG
ENSG00000166477	-0.196374	4.76766	-10.2614	4.81086e-22	2.4635e-21	-9.65221	LIV DEG
ENSG00000166478	0.0411326	3.79027	2.04369	0.0417144	0.0523943	2.03636	Not DEG
ENSG00000166479	-0.232713	6.06283	-12.3918	6.94001e-30	6.069e-29	-11.3558	LIV DEG
ENSG00000166482	-0.139797	-0.243786	-1.03325	0.302016	0.336654	-1.03212	Not DEG
ENSG00000166483	0.403742	0.619271	6.26139	8.95269e-10	2.11523e-09	6.12704	PM DEG
ENSG00000166484	0.555372	1.36577	14.3742	1.10959e-37	1.6811e-36	12.8303	PM DEG
ENSG00000166501	-0.10373	8.39199	-2.20572	0.0279127	0.035869	-2.19851	LIV DEG
ENSG00000166503	-0.140156	6.79913	-6.95584	1.29141e-11	3.4362e-11	-6.7696	LIV DEG
ENSG00000166507	0.151699	3.90731	6.20517	1.39073e-09	3.23776e-09	6.05655	PM DEG
ENSG00000166508	-0.0427406	4.02936	-1.54297	0.123616	0.146008	-1.53977	Not DEG
ENSG00000166510	-0.333569	2.26348	-5.20832	3.41539e-07	6.68222e-07	-5.09895	LIV DEG
ENSG00000166523	1.20891	-1.71895	8.51276	2.8722e-16	1.02932e-15	8.17858	PM DEG
ENSG00000166526	-0.264575	4.44903	-15.9328	1.39759e-44	3.67397e-43	-14.0078	LIV DEG
ENSG00000166529	-0.102629	3.19561	-5.03929	6.79997e-07	1.30308e-06	-4.96699	LIV DEG
ENSG00000166532	-0.245131	5.97708	-9.23368	2.28029e-18	9.29603e-18	-8.74249	LIV DEG
ENSG00000166535	0.229484	2.43925	3.76222	0.000190874	0.000302377	3.7308	PM DEG
ENSG00000166546	-0.06617	0.456712	-1.10976	0.267917	0.301299	-1.10787	Not DEG
ENSG00000166548	0.0420801	5.37882	2.63783	0.00866823	0.0117372	2.62487	PM DEG
ENSG00000166557	0.0751965	3.74274	3.67614	0.000267663	0.000418538	3.64474	PM DEG
ENSG00000166562	-0.225603	5.39397	-9.48709	3.83573e-19	1.63294e-18	-8.9416	LIV DEG
ENSG00000166573	-0.0568919	2.03609	-0.596511	0.551157	0.585873	-0.596028	Not DEG
ENSG00000166575	-0.0124936	5.07158	-0.761456	0.44681	0.483472	-0.760744	Not DEG
ENSG00000166578	0.183491	0.649372	4.23563	2.78021e-05	4.70619e-05	4.19076	PM DEG
ENSG00000166579	0.0669335	5.12914	3.95034	9.46967e-05	0.000153569	3.90379	PM DEG
ENSG00000166582	0.0860327	3.62409	3.18997	0.00152291	0.00222517	3.17028	PM DEG
ENSG00000166592	-0.128364	-0.604824	-1.30413	0.192925	0.221475	-1.30198	Not DEG
ENSG00000166595	-0.116222	3.90271	-5.73532	1.81432e-08	3.8922e-08	-5.62883	LIV DEG
ENSG00000166596	0.0233368	1.40619	0.55321	0.580371	0.614211	0.552843	Not DEG
ENSG00000166598	0.375068	7.21513	10.5539	2.73669e-23	1.51661e-22	9.94186	PM DEG
ENSG00000166603	0.917511	0.311785	10.2002	3.49572e-22	1.80071e-21	9.68489	PM DEG
ENSG00000166619	0.223793	5.52054	9.00157	6.41941e-18	2.55207e-17	8.62482	PM DEG
ENSG00000166664	-0.0441564	-0.478015	-0.599197	0.549374	0.584122	-0.598698	Not DEG
ENSG00000166669	-0.186657	3.85172	-6.81435	2.68592e-11	6.99276e-11	-6.66284	LIV DEG
ENSG00000166676	0.141525	3.66645	5.49247	6.26393e-08	1.29165e-07	5.4111	PM DEG
ENSG00000166681	-0.520054	6.82827	-22.5052	8.3822e-71	2.83357e-68	-17.7904	LIV DEG
ENSG00000166682	0.413136	3.32143	5.57751	4.14028e-08	8.64541e-08	5.48476	PM DEG
ENSG00000166685	-0.148454	5.22313	-5.42549	1.06857e-07	2.16647e-07	-5.31466	LIV DEG
ENSG00000166689	0.52362	2.65546	12.8436	3.02556e-32	3.12151e-31	11.8214	PM DEG
ENSG00000166704	-0.0671872	4.37	-4.22143	3.03029e-05	5.1147e-05	-4.17118	LIV DEG
ENSG00000166707	0.271496	2.11835	7.1754	3.1086e-12	8.60915e-12	6.97272	PM DEG
ENSG00000166710	-0.505625	7.74847	-11.2651	9.43746e-26	6.14998e-25	-10.4916	LIV DEG
ENSG00000166716	0.410621	4.79532	14.9107	6.57052e-41	1.29113e-39	13.3938	PM DEG
ENSG00000166734	-0.00326485	7.06849	-0.194237	0.846068	0.863591	-0.194138	Not DEG
ENSG00000166741	0.13086	0.481587	2.1329	0.033612	0.0426884	2.1247	PM DEG
ENSG00000166747	0.162298	6.73224	10.098	1.07572e-21	5.3923e-21	9.56936	PM DEG
ENSG00000166750	-0.171479	4.10816	-3.01647	0.00271209	0.0038711	-2.99862	LIV DEG
ENSG00000166762	-0.164894	5.13634	-5.74394	1.72383e-08	3.70357e-08	-5.63765	LIV DEG
ENSG00000166770	-0.161354	4.52221	-7.18485	2.99528e-12	8.30274e-12	-6.97795	LIV DEG
ENSG00000166780	0.0374962	6.5396	1.5074	0.132419	0.155751	1.50463	Not DEG
ENSG00000166783	0.539187	6.68934	17.1891	2.30237e-49	9.27594e-48	14.7696	PM DEG
ENSG00000166788	-0.169338	3.0677	-8.10682	6.64917e-15	2.17698e-14	-7.79098	LIV DEG
ENSG00000166793	0.406314	3.98718	12.8714	1.31241e-30	1.21238e-29	11.5004	PM DEG
ENSG00000166794	-0.262439	5.39004	-11.318	5.58706e-26	3.70558e-25	-10.5411	LIV DEG
ENSG00000166797	-0.21696	3.54832	-12.1833	1.85901e-29	1.58158e-28	-11.2694	LIV DEG
ENSG00000166800	-0.139845	-1.43965	-1.24593	0.213458	0.243523	-1.24411	Not DEG
ENSG00000166801	-0.146013	3.02222	-4.4032	1.35933e-05	2.36446e-05	-4.35033	LIV DEG
ENSG00000166803	0.0362771	-0.475374	0.606638	0.544434	0.579524	0.606122	Not DEG
ENSG00000166813	0.107075	1.93755	2.47233	0.0138373	0.018346	2.46146	PM DEG
ENSG00000166816	-0.17512	2.44404	-4.34494	1.81129e-05	3.11703e-05	-4.28697	LIV DEG
ENSG00000166819	0.691484	1.53078	10.3262	2.37154e-22	1.23545e-21	9.72446	PM DEG
ENSG00000166821	0.298805	2.79916	10.6183	1.87112e-23	1.05093e-22	9.97966	PM DEG
ENSG00000166822	0.068136	4.9072	4.0866	5.24724e-05	8.68451e-05	4.04433	PM DEG
ENSG00000166823	0.186003	0.309811	4.09064	5.23022e-05	8.65767e-05	4.04509	PM DEG
ENSG00000166833	0.0503381	6.36511	1.46822	0.142902	0.167354	1.46507	Not DEG
ENSG00000166839	0.00688119	4.59538	0.228758	0.819169	0.838628	0.228614	Not DEG
ENSG00000166845	0.237981	2.66363	6.01551	4.04553e-09	9.09825e-09	5.88232	PM DEG
ENSG00000166847	0.184827	7.42395	11.6262	1.98314e-27	1.45097e-26	10.8505	PM DEG
ENSG00000166848	-0.143722	6.90842	-7.68059	8.39412e-14	2.56751e-13	-7.46399	LIV DEG
ENSG00000166851	0.235408	1.47958	6.35983	5.46939e-10	1.3107e-09	6.20501	PM DEG
ENSG00000166855	-0.153214	5.56876	-7.91034	1.27926e-13	3.86441e-13	-7.4083	LIV DEG
ENSG00000166860	0.254721	3.03845	10.108	1.35906e-21	6.77807e-21	9.54515	PM DEG
ENSG00000166862	0.121924	2.76656	2.87324	0.00423362	0.0059223	2.86021	PM DEG
ENSG00000166863	-0.35697	1.14833	-5.41961	1.12061e-07	2.2669e-07	-5.30599	LIV DEG
ENSG00000166881	0.0667959	3.62997	2.91959	0.00371318	0.00522672	2.90155	PM DEG
ENSG00000166886	0.0181041	3.81954	0.608568	0.543201	0.578325	0.60798	Not DEG
ENSG00000166887	0.272905	5.98779	15.4236	7.36823e-43	1.67979e-41	13.7233	PM DEG
ENSG00000166888	0.0309839	4.6283	1.02589	0.305567	0.340296	1.02457	Not DEG
ENSG00000166889	0.55393	3.54948	18.502	5.83511e-57	4.85549e-55	15.9052	PM DEG
ENSG00000166896	0.14362	1.26103	3.73151	0.000218643	0.000344701	3.69644	PM DEG
ENSG00000166897	0.262128	5.41534	5.92308	5.81546e-09	1.29349e-08	5.82198	PM DEG
ENSG00000166900	-0.13732	4.42107	-6.68824	5.97469e-11	1.52594e-10	-6.54437	LIV DEG
ENSG00000166902	-0.226506	3.49086	-11.7669	1.14759e-27	8.57322e-27	-10.9004	LIV DEG
ENSG00000166908	0.351162	5.36668	13.8013	6.68277e-36	8.9083e-35	12.5088	PM DEG
ENSG00000166912	-0.115752	6.11517	-4.08457	5.28368e-05	8.7435e-05	-4.04271	LIV DEG
ENSG00000166913	-0.122707	8.10423	-4.87442	1.52219e-06	2.83999e-06	-4.8083	LIV DEG
ENSG00000166922	-0.331325	6.35867	-10.9366	1.09581e-24	6.68394e-24	-10.2574	LIV DEG
ENSG00000166923	-0.261791	4.68374	-3.14039	0.00178531	0.00259212	-3.1238	LIV DEG
ENSG00000166924	-0.0735024	3.82772	-1.86706	0.062469	0.0766731	-1.86295	Not DEG
ENSG00000166925	-0.0956115	4.94776	-2.85327	0.00457198	0.00637297	-2.83574	LIV DEG
ENSG00000166927	-0.0171194	2.73236	-0.207873	0.835421	0.85369	-0.207754	Not DEG
ENSG00000166928	0.327854	0.844731	3.74992	0.00019918	0.000315005	3.72005	PM DEG
ENSG00000166938	-0.051875	5.05208	-2.35122	0.0191386	0.0250023	-2.34282	LIV DEG
ENSG00000166946	-0.154568	5.05509	-9.09005	2.334e-18	9.50783e-18	-8.73986	LIV DEG
ENSG00000166949	0.33963	4.75403	8.43496	5.16585e-16	1.81699e-15	8.10753	PM DEG
ENSG00000166960	0.211655	-1.05562	2.97463	0.00312388	0.00443269	2.95528	PM DEG
ENSG00000166963	0.420087	9.74522	11.2295	5.22848e-26	3.47346e-25	10.5473	PM DEG
ENSG00000166965	-0.0386061	3.14633	-1.68543	0.0925178	0.111072	-1.68226	Not DEG
ENSG00000166971	0.0550566	5.65056	3.73002	0.000219866	0.000346528	3.69502	PM DEG
ENSG00000166974	0.218809	7.34656	7.66604	1.09252e-13	3.31602e-13	7.42921	PM DEG
ENSG00000166979	0.090065	3.15666	2.86018	0.00444969	0.0062059	2.84439	PM DEG
ENSG00000166986	0.206842	6.01821	9.73796	1.72971e-20	8.04952e-20	9.27783	PM DEG
ENSG00000166987	0.326154	2.2637	8.38503	1.23173e-15	4.24272e-15	8.00124	PM DEG
ENSG00000166997	-0.190789	3.23055	-9.28475	1.0955e-18	4.53525e-18	-8.82491	LIV DEG
ENSG00000167004	0.277758	5.57363	8.83363	2.20603e-17	8.44135e-17	8.4824	PM DEG
ENSG00000167005	0.0684952	6.53753	3.05555	0.0023825	0.00341791	3.03788	PM DEG
ENSG00000167034	0.0359321	0.438795	0.696745	0.486406	0.522382	0.696036	Not DEG
ENSG00000167037	0.213435	5.6228	7.15104	4.4535e-12	1.22072e-11	6.92199	PM DEG
ENSG00000167065	0.437609	2.17626	11.2649	6.13397e-26	4.04969e-25	10.5323	PM DEG
ENSG00000167074	0.560029	6.06678	15.3429	1.94739e-40	3.69254e-39	13.3129	PM DEG
ENSG00000167077	-0.46436	0.295419	-6.9464	1.50953e-11	3.99593e-11	-6.74698	LIV DEG
ENSG00000167081	0.163394	2.7353	4.93757	1.12857e-06	2.12725e-06	4.86778	PM DEG
ENSG00000167085	-0.176146	5.01221	-8.89771	1.87919e-17	7.23421e-17	-8.50103	LIV DEG
ENSG00000167088	-0.366695	5.02691	-16.3715	1.60608e-46	5.06524e-45	-14.3215	LIV DEG
ENSG00000167100	0.35633	2.91955	7.03011	9.11317e-12	2.45167e-11	6.81986	PM DEG
ENSG00000167103	-0.131997	0.171766	-2.57599	0.0102768	0.0138081	-2.56638	LIV DEG
ENSG00000167106	0.427132	5.11804	9.65439	5.78182e-20	2.58985e-19	9.14833	PM DEG
ENSG00000167107	-0.0490662	2.65287	-1.10998	0.267688	0.301057	-1.1084	Not DEG
ENSG00000167110	-0.0642346	5.65986	-4.83928	1.83981e-06	3.41315e-06	-4.77027	LIV DEG
ENSG00000167112	-0.362698	5.23996	-16.304	5.18078e-47	1.70603e-45	-14.3999	LIV DEG
ENSG00000167113	-0.237429	4.18502	-8.3891	9.42112e-16	3.26435e-15	-8.03417	LIV DEG
ENSG00000167114	-0.142181	4.65943	-5.88713	8.75086e-09	1.92169e-08	-5.75332	LIV DEG
ENSG00000167118	0.268794	3.35762	11.2543	6.2889e-26	4.14818e-25	10.5299	PM DEG
ENSG00000167123	-0.511892	6.91122	-5.87089	9.30952e-09	2.04188e-08	-5.74285	LIV DEG
ENSG00000167130	-0.053995	3.07482	-2.6917	0.00739924	0.0100878	-2.67832	LIV DEG
ENSG00000167131	0.0035947	1.18785	0.0675432	0.946181	0.953097	0.0675032	Not DEG
ENSG00000167136	-0.360026	2.20845	-9.66772	4.38468e-20	1.98582e-19	-9.17817	LIV DEG
ENSG00000167173	0.864725	0.789425	16.5574	4.9154e-48	1.75197e-46	14.5618	PM DEG
ENSG00000167178	0.116708	2.62181	1.47594	0.140586	0.164775	1.47361	Not DEG
ENSG00000167182	0.250337	1.5703	5.95969	5.32404e-09	1.18675e-08	5.83671	PM DEG
ENSG00000167186	-0.229087	4.34159	-11.8733	4.98216e-28	3.82638e-27	-10.9761	LIV DEG
ENSG00000167191	0.398617	8.0619	12.487	6.05989e-31	5.72514e-30	11.5669	PM DEG
ENSG00000167193	0.0933676	5.77361	4.86469	1.53566e-06	2.86389e-06	4.80654	PM DEG
ENSG00000167196	-0.207325	5.27001	-13.1796	1.75118e-32	1.83293e-31	-11.8673	LIV DEG
ENSG00000167202	0.272235	4.74145	12.7398	9.49692e-32	9.46848e-31	11.7249	PM DEG
ENSG00000167208	1.43891	-1.62773	12.7727	4.43902e-32	4.53652e-31	11.7892	PM DEG
ENSG00000167210	-0.347696	0.520557	-4.0978	5.04796e-05	8.36429e-05	-4.0534	LIV DEG
ENSG00000167216	-0.119396	3.56494	-4.24519	2.69192e-05	4.56388e-05	-4.19808	LIV DEG
ENSG00000167220	-0.284457	5.80055	-14.3571	9.27172e-38	1.41363e-36	-12.8442	LIV DEG
ENSG00000167232	-0.163501	7.71348	-7.07459	5.73175e-12	1.56219e-11	-6.88616	LIV DEG
ENSG00000167244	-0.710075	2.70953	-4.4025	1.32795e-05	2.31266e-05	-4.35545	LIV DEG
ENSG00000167257	0.275813	3.87271	11.0559	3.49803e-25	2.19808e-24	10.3671	PM DEG
ENSG00000167258	0.237285	5.57486	13.0384	1.42398e-32	1.49843e-31	11.8846	PM DEG
ENSG00000167261	-0.33465	-0.888473	-3.98382	8.04788e-05	0.000131309	-3.94297	LIV DEG
ENSG00000167264	-0.177929	3.2546	-8.59303	2.35371e-16	8.46875e-16	-8.20253	LIV DEG
ENSG00000167272	-0.298045	2.82486	-13.1333	3.21824e-33	3.52897e-32	-12.0082	LIV DEG
ENSG00000167280	0.128057	4.18009	3.17338	0.00160735	0.00234318	3.15457	PM DEG
ENSG00000167281	-0.225276	4.41837	-3.58946	0.000363583	0.000561785	-3.5652	LIV DEG
ENSG00000167283	-0.400331	5.99873	-18.0156	8.97487e-55	6.10602e-53	-15.5866	LIV DEG
ENSG00000167291	0.237993	4.79511	8.29285	1.82323e-15	6.20798e-15	7.95281	PM DEG
ENSG00000167302	0.107363	2.33587	2.79796	0.00537567	0.0074348	2.78362	PM DEG
ENSG00000167306	-0.0948662	3.05949	-2.29257	0.0225201	0.029203	-2.28148	LIV DEG
ENSG00000167315	-0.142714	4.34765	-5.08582	5.16283e-07	9.97658e-07	-5.02016	LIV DEG
ENSG00000167323	0.474675	4.89626	17.405	6.80249e-52	3.50409e-50	15.1571	PM DEG
ENSG00000167325	-0.053198	4.51901	-2.43237	0.0154091	0.0203216	-2.42262	LIV DEG
ENSG00000167333	0.16631	3.3441	8.9539	1.42022e-17	5.5095e-17	8.53347	PM DEG
ENSG00000167363	0.115916	4.18778	2.90011	0.00392194	0.00550731	2.88437	PM DEG
ENSG00000167371	0.253323	4.55022	5.17558	3.58211e-07	6.99766e-07	5.08992	PM DEG
ENSG00000167377	-0.162559	4.33899	-7.33624	1.01683e-12	2.9057e-12	-7.12821	LIV DEG
ENSG00000167378	0.277336	6.08815	10.8733	1.4719e-24	8.90505e-24	10.2289	PM DEG
ENSG00000167380	0.0281889	5.58398	1.63201	0.103522	0.123344	1.62802	Not DEG
ENSG00000167384	-0.23069	3.33128	-13.0055	1.58999e-33	1.77408e-32	-12.0664	LIV DEG
ENSG00000167394	-0.232569	1.51358	-7.16299	3.65125e-12	1.00605e-11	-6.95006	LIV DEG
ENSG00000167395	0.315148	3.64449	11.1196	3.00625e-25	1.89898e-24	10.3816	PM DEG
ENSG00000167397	-0.166621	3.19138	-7.98503	1.38914e-14	4.45508e-14	-7.69735	LIV DEG
ENSG00000167434	-0.315068	2.1002	-4.01026	7.34856e-05	0.000120298	-3.96471	LIV DEG
ENSG00000167447	-0.0371681	3.85061	-2.01968	0.0441004	0.0552276	-2.01314	Not DEG
ENSG00000167460	-0.0567355	6.05821	-2.5789	0.0102942	0.0138298	-2.56579	LIV DEG
ENSG00000167461	0.166332	3.39456	7.28518	1.55119e-12	4.37664e-12	7.06983	PM DEG
ENSG00000167468	-0.00721591	5.12985	-0.276999	0.78192	0.804721	-0.276818	Not DEG
ENSG00000167470	0.293696	2.70345	4.78409	2.32473e-06	4.27683e-06	4.72293	PM DEG
ENSG00000167483	0.484971	-0.464298	6.45895	2.91153e-10	7.09917e-10	6.30342	PM DEG
ENSG00000167487	0.443213	2.45826	10.6025	1.87316e-23	1.0518e-22	9.97955	PM DEG
ENSG00000167491	0.374946	3.51071	11.7789	7.11331e-28	5.40557e-27	10.9438	PM DEG
ENSG00000167508	-0.304668	4.10661	-8.40665	7.14394e-16	2.49369e-15	-8.06803	LIV DEG
ENSG00000167515	-0.369612	4.15329	-15.2648	9.42594e-42	1.9799e-40	-13.5372	LIV DEG
ENSG00000167522	0.345386	6.34445	11.7249	2.89162e-28	2.25442e-27	11.0251	PM DEG
ENSG00000167523	0.0544501	3.06004	2.09226	0.0371073	0.0468962	2.08458	PM DEG
ENSG00000167524	0.490896	5.03531	11.1756	7.99569e-26	5.24044e-25	10.5073	PM DEG
ENSG00000167525	0.286009	0.795186	7.7907	3.77103e-14	1.17797e-13	7.56866	PM DEG
ENSG00000167526	-0.176867	6.80151	-7.64328	1.28464e-13	3.88011e-13	-7.40775	LIV DEG
ENSG00000167528	-0.0636826	4.86583	-2.40292	0.0167169	0.021962	-2.39288	LIV DEG
ENSG00000167535	0.250826	4.158	5.21637	2.68145e-07	5.28883e-07	5.14456	PM DEG
ENSG00000167536	0.206097	1.87369	6.43479	3.49409e-10	8.47187e-10	6.2751	PM DEG
ENSG00000167543	-0.17363	1.77735	-4.23159	2.85232e-05	4.82562e-05	-4.18495	LIV DEG
ENSG00000167548	0.355398	6.67732	9.5618	5.34479e-20	2.40455e-19	9.15682	PM DEG
ENSG00000167549	-0.5804	4.55036	-10.4492	6.83927e-23	3.68904e-22	-9.85022	LIV DEG
ENSG00000167550	-0.330353	1.26891	-6.9669	1.02473e-11	2.74551e-11	-6.80299	LIV DEG
ENSG00000167552	-0.54262	8.66763	-11.3836	3.28981e-25	2.07205e-24	-10.373	LIV DEG
ENSG00000167553	0.125794	2.33429	2.96486	0.00320105	0.00453742	2.94774	PM DEG
ENSG00000167554	0.14142	2.83783	5.7009	2.34428e-08	4.98902e-08	5.58446	PM DEG
ENSG00000167555	-0.039863	5.54393	-2.33433	0.0200528	0.0261367	-2.32536	LIV DEG
ENSG00000167562	0.341265	3.91523	13.9786	1.06239e-36	1.50326e-35	12.6541	PM DEG
ENSG00000167565	-0.00978134	0.908683	-0.275233	0.783274	0.806037	-0.275055	Not DEG
ENSG00000167566	0.179891	3.61867	5.20273	3.23756e-07	6.34462e-07	5.10907	PM DEG
ENSG00000167578	-0.081988	3.75239	-3.28522	0.0011063	0.00163814	-3.262	LIV DEG
ENSG00000167588	-1.24471	3.20761	-15.6243	4.32678e-43	1.012e-41	-13.7618	LIV DEG
ENSG00000167595	0.0787358	1.74113	2.09974	0.0364336	0.0461014	2.09205	PM DEG
ENSG00000167601	0.547459	3.81166	10.4703	5.91146e-23	3.20297e-22	9.86486	PM DEG
ENSG00000167604	0.422921	0.902318	8.21329	2.83133e-15	9.51326e-15	7.89812	PM DEG
ENSG00000167613	0.65801	2.36555	8.46166	3.8748e-16	1.37518e-15	8.14241	PM DEG
ENSG00000167614	-0.194904	5.93655	-4.67692	3.87915e-06	7.01953e-06	-4.61775	LIV DEG
ENSG00000167615	0.00532325	6.33044	0.108548	0.913611	0.924465	0.108485	Not DEG
ENSG00000167619	0.246091	3.24269	6.90141	1.98041e-11	5.20166e-11	6.70746	PM DEG
ENSG00000167625	0.47074	1.72878	14.4678	1.98327e-38	3.19256e-37	12.963	PM DEG
ENSG00000167632	0.138021	4.83714	5.18315	3.46426e-07	6.77415e-07	5.09626	PM DEG
ENSG00000167635	-0.193731	6.22949	-8.98652	8.49389e-18	3.34545e-17	-8.59271	LIV DEG
ENSG00000167637	-0.17857	4.81418	-11.1467	1.66212e-25	1.07056e-24	-10.438	LIV DEG
ENSG00000167641	-1.04308	1.63671	-13.4789	3.62979e-34	4.22662e-33	-12.1874	LIV DEG
ENSG00000167642	-0.115148	4.58482	-3.99133	7.83546e-05	0.000127978	-3.94938	LIV DEG
ENSG00000167645	-0.059524	2.41447	-2.41788	0.0160669	0.0211415	-2.40739	LIV DEG
ENSG00000167654	0.403395	6.39711	10.8286	2.98656e-24	1.77316e-23	10.1601	PM DEG
ENSG00000167657	-0.061271	3.91433	-1.99468	0.0467481	0.0583374	-1.98858	Not DEG
ENSG00000167658	-0.169951	8.65439	-6.59229	1.23117e-10	3.07438e-10	-6.43544	LIV DEG
ENSG00000167664	-1.26802	-1.45368	-13.6502	9.64448e-36	1.27698e-34	-12.4796	LIV DEG
ENSG00000167670	-0.166415	2.51668	-6.23374	1.10672e-09	2.59413e-09	-6.09321	LIV DEG
ENSG00000167671	-0.0694616	4.74905	-2.5052	0.0126324	0.0168289	-2.49397	LIV DEG
ENSG00000167674	-0.222777	4.23526	-8.25066	2.38055e-15	8.03858e-15	-7.91972	LIV DEG
ENSG00000167676	0.28415	2.60133	4.215	3.0945e-05	5.21739e-05	4.1664	PM DEG
ENSG00000167680	0.170802	4.35629	3.56226	0.000402157	0.000618693	3.53866	PM DEG
ENSG00000167685	0.0164499	3.30786	0.615344	0.538687	0.573924	0.6148	Not DEG
ENSG00000167693	0.578358	1.51747	11.3232	4.18216e-26	2.79435e-25	10.5683	PM DEG
ENSG00000167695	-0.127013	1.69112	-3.518	0.000493162	0.000753447	-3.48444	LIV DEG
ENSG00000167699	-0.207589	4.93381	-11.0228	6.06492e-25	3.76728e-24	-10.3144	LIV DEG
ENSG00000167700	-0.313643	2.13646	-8.32495	1.69975e-15	5.80216e-15	-7.96149	LIV DEG
ENSG00000167701	-0.177724	0.284549	-2.77936	0.0057199	0.00789223	-2.76342	LIV DEG
ENSG00000167702	-0.264418	5.44942	-5.4146	9.4938e-08	1.93189e-07	-5.33616	LIV DEG
ENSG00000167703	0.339227	4.38196	10.1442	8.00587e-22	4.05068e-21	9.59985	PM DEG
ENSG00000167705	-0.502794	1.77188	-12.4895	1.068e-30	9.93819e-30	-11.5182	LIV DEG
ENSG00000167711	0.568134	-0.0846468	7.61132	1.53164e-13	4.59917e-13	7.38438	PM DEG
ENSG00000167716	0.205675	3.83974	7.01715	1.03028e-11	2.75969e-11	6.80221	PM DEG
ENSG00000167720	-0.0724278	2.79226	-2.0881	0.0373533	0.0471823	-2.08188	LIV DEG
ENSG00000167721	-0.145257	5.05418	-7.7996	6.11936e-14	1.88862e-13	-7.5055	LIV DEG
ENSG00000167723	0.166891	3.81774	4.78328	2.38458e-06	4.38358e-06	4.71776	PM DEG
ENSG00000167733	-0.386047	3.43483	-10.0785	2.24263e-21	1.10447e-20	-9.4931	LIV DEG
ENSG00000167740	-0.115542	4.07996	-5.42596	9.71559e-08	1.97479e-07	-5.33196	LIV DEG
ENSG00000167747	-0.435663	2.52084	-12.7626	1.47923e-32	1.55506e-31	-11.8814	LIV DEG
ENSG00000167754	-0.612782	-1.66967	-5.7844	1.49557e-08	3.22952e-08	-5.66207	LIV DEG
ENSG00000167755	0.16229	2.83682	1.74229	0.0823249	0.0995806	1.73735	Not DEG
ENSG00000167766	0.303052	5.28045	10.3665	8.90744e-23	4.77247e-22	9.82363	PM DEG
ENSG00000167770	0.125061	4.67806	5.66213	2.73448e-08	5.79379e-08	5.55764	PM DEG
ENSG00000167771	-0.242711	1.96823	-6.32059	7.9091e-10	1.87583e-09	-6.14674	LIV DEG
ENSG00000167772	1.06773	2.52987	11.3111	2.43123e-26	1.65044e-25	10.619	PM DEG
ENSG00000167774	-0.59761	3.57454	-16.0409	1.4085e-45	4.02549e-44	-14.1698	LIV DEG
ENSG00000167775	0.0539417	2.18802	1.78508	0.0749804	0.0911809	1.78058	Not DEG
ENSG00000167778	0.55453	5.50634	14.3271	1.7257e-38	2.78831e-37	12.9737	PM DEG
ENSG00000167779	-0.474667	1.8438	-9.26161	8.2596e-19	3.44376e-18	-8.85646	LIV DEG
ENSG00000167785	0.272647	3.89093	13.3105	3.10765e-34	3.64807e-33	12.2	PM DEG
ENSG00000167792	-0.288898	6.14662	-13.7273	1.86325e-35	2.41965e-34	-12.4271	LIV DEG
ENSG00000167797	0.469728	0.897684	8.47117	3.65019e-16	1.29802e-15	8.14964	PM DEG
ENSG00000167799	-0.159867	-0.931433	-2.84228	0.00472516	0.00657632	-2.8252	LIV DEG
ENSG00000167807	-0.297485	3.93999	-9.66474	3.9237e-20	1.78376e-19	-9.19013	LIV DEG
ENSG00000167815	-0.0609536	6.06381	-2.94351	0.00342668	0.00484076	-2.92662	LIV DEG
ENSG00000167840	-0.0121814	2.90177	-0.497013	0.619454	0.651716	-0.496624	Not DEG
ENSG00000167842	-0.2817	3.92602	-13.513	6.01688e-35	7.4471e-34	-12.333	LIV DEG
ENSG00000167851	0.472054	1.12841	6.02675	3.45335e-09	7.80866e-09	5.90845	PM DEG
ENSG00000167858	0.54206	-1.02883	5.67242	2.55127e-08	5.41516e-08	5.56974	PM DEG
ENSG00000167861	0.0235914	5.21195	0.672673	0.501551	0.537457	0.672051	Not DEG
ENSG00000167862	-0.207064	2.45747	-9.8566	9.94058e-21	4.70498e-20	-9.33668	LIV DEG
ENSG00000167863	-0.473013	5.87051	-18.3046	4.87183e-55	3.42214e-53	-15.6256	LIV DEG
ENSG00000167880	-0.227239	-1.5926	-2.06653	0.0394579	0.0496927	-2.05938	LIV DEG
ENSG00000167881	0.459018	5.14016	21.3689	1.90311e-69	5.21274e-67	17.6146	PM DEG
ENSG00000167889	0.177825	4.41616	2.67886	0.00763125	0.0103923	2.66796	PM DEG
ENSG00000167895	1.10296	0.647488	16.2105	1.83269e-46	5.76313e-45	14.3123	PM DEG
ENSG00000167904	-0.122857	3.81234	-7.189	2.33574e-12	6.51267e-12	-7.01281	LIV DEG
ENSG00000167912	0.281648	0.903579	6.94029	1.19347e-11	3.18303e-11	6.781	PM DEG
ENSG00000167920	-0.174497	1.28693	-5.15727	3.8945e-07	7.5853e-07	-5.07404	LIV DEG
ENSG00000167925	0.216664	2.41477	7.39479	8.17506e-13	2.34915e-12	7.15819	PM DEG
ENSG00000167930	0.0653043	3.62304	2.00428	0.0457069	0.0571302	1.99809	Not DEG
ENSG00000167962	0.105508	2.52312	2.88595	0.0041177	0.00577209	2.869	PM DEG
ENSG00000167964	-0.184005	2.94484	-3.49334	0.000518663	0.000790675	-3.47093	LIV DEG
ENSG00000167965	-0.054711	3.42803	-2.00474	0.0458937	0.0573406	-1.99637	Not DEG
ENSG00000167967	-0.204289	3.74588	-5.43029	9.74047e-08	1.97966e-07	-5.3315	LIV DEG
ENSG00000167968	0.710074	0.87246	9.47246	1.47213e-19	6.42774e-19	9.0468	PM DEG
ENSG00000167969	-0.0644135	2.75982	-2.33054	0.0202444	0.0263721	-2.32179	LIV DEG
ENSG00000167971	-0.0325821	4.28948	-0.574073	0.566172	0.600419	-0.573698	Not DEG
ENSG00000167972	0.337736	5.97612	10.6316	1.20331e-23	6.87266e-23	10.0234	PM DEG
ENSG00000167977	-0.067482	3.05377	-3.38617	0.00078038	0.00117125	-3.35966	LIV DEG
ENSG00000167978	0.385141	8.20845	10.6938	3.76511e-24	2.21957e-23	10.1375	PM DEG
ENSG00000167981	-0.0183564	3.14395	-0.758015	0.448852	0.485546	-0.75733	Not DEG
ENSG00000167984	-0.0688147	-1.09111	-0.945438	0.34504	0.380884	-0.944253	Not DEG
ENSG00000167985	-0.0164549	4.21028	-1.18166	0.237898	0.269557	-1.18026	Not DEG
ENSG00000167986	-0.125725	7.39876	-6.45671	3.09581e-10	7.53406e-10	-6.2939	LIV DEG
ENSG00000167987	0.259279	2.19673	8.29882	1.38246e-15	4.75132e-15	7.98701	PM DEG
ENSG00000167992	-0.193618	1.29934	-3.50083	0.000513651	0.000783367	-3.47353	LIV DEG
ENSG00000167994	0.893898	0.885433	14.5743	3.23502e-39	5.55915e-38	13.1013	PM DEG
ENSG00000167995	0.182199	4.20875	3.29319	0.00107756	0.00159786	3.26945	PM DEG
ENSG00000167996	0.473809	8.38793	13.0445	4.50271e-33	4.89283e-32	11.9804	PM DEG
ENSG00000168000	-0.0749445	6.73211	-2.4602	0.0142201	0.0188304	-2.45166	LIV DEG
ENSG00000168002	-0.399759	4.40756	-15.8048	4.42466e-44	1.12093e-42	-13.9257	LIV DEG
ENSG00000168003	-0.0724991	5.4895	-2.26333	0.0241297	0.0311893	-2.25506	LIV DEG
ENSG00000168004	0.158107	1.57453	3.34171	0.000907597	0.00135308	3.31771	PM DEG
ENSG00000168005	0.542656	2.65347	12.2196	4.88711e-30	4.32798e-29	11.3864	PM DEG
ENSG00000168010	0.124115	3.7868	4.41579	1.28762e-05	2.24616e-05	4.3622	PM DEG
ENSG00000168014	0.191721	5.1282	10.5732	2.5913e-23	1.43935e-22	9.9473	PM DEG
ENSG00000168016	-0.284924	6.18523	-6.16722	1.58181e-09	3.66329e-09	-6.0358	LIV DEG
ENSG00000168026	-0.0101758	3.31998	-0.275276	0.783243	0.806037	-0.275096	Not DEG
ENSG00000168028	-0.199466	6.63325	-6.74158	4.61139e-11	1.18559e-10	-6.58297	LIV DEG
ENSG00000168032	-0.00359881	3.40651	-0.0796768	0.936526	0.944736	-0.0796368	Not DEG
ENSG00000168036	-0.0682779	7.9619	-3.55462	0.000420985	0.000646738	-3.52657	LIV DEG
ENSG00000168038	-0.165258	4.01252	-6.01573	3.94084e-09	8.8711e-09	-5.88666	LIV DEG
ENSG00000168040	-0.0240051	2.49982	-1.00655	0.314746	0.349727	-1.00531	Not DEG
ENSG00000168056	0.276941	4.90083	7.19998	2.97473e-12	8.24789e-12	6.97891	PM DEG
ENSG00000168061	0.0110193	1.26788	0.341296	0.733073	0.75889	0.34104	Not DEG
ENSG00000168066	0.251743	5.81479	8.82494	2.8153e-17	1.0697e-16	8.45398	PM DEG
ENSG00000168067	0.226183	4.56692	9.07646	6.56363e-18	2.6075e-17	8.62228	PM DEG
ENSG00000168071	0.197893	2.69614	3.6032	0.000349271	0.000540907	3.57572	PM DEG
ENSG00000168077	0.168097	4.72849	3.43474	0.000649893	0.000981189	3.40989	PM DEG
ENSG00000168079	-0.695184	-0.0614357	-5.22465	2.63427e-07	5.19957e-07	-5.14789	LIV DEG
ENSG00000168081	-0.835566	-0.455069	-8.71808	1.77528e-16	6.44756e-16	-8.23636	LIV DEG
ENSG00000168090	0.104904	4.76418	6.8389	2.85941e-11	7.43102e-11	6.65364	PM DEG
ENSG00000168092	0.0989657	6.68138	4.35991	1.61446e-05	2.79074e-05	4.31246	PM DEG
ENSG00000168096	-0.116302	4.20614	-4.94935	1.06746e-06	2.01593e-06	-4.87878	LIV DEG
ENSG00000168101	0.128325	3.23275	4.36246	1.60159e-05	2.76993e-05	4.31423	PM DEG
ENSG00000168116	0.0901255	4.63395	4.46282	1.0416e-05	1.82869e-05	4.40835	PM DEG
ENSG00000168118	0.0392965	5.22948	2.3524	0.0191734	0.0250462	2.34214	PM DEG
ENSG00000168135	0.066321	3.53331	1.12866	0.259579	0.292454	1.12739	Not DEG
ENSG00000168137	0.234369	6.76393	14.1829	6.90251e-37	9.85064e-36	12.6879	PM DEG
ENSG00000168140	0.547395	0.575054	7.37229	8.59392e-13	2.46624e-12	7.15133	PM DEG
ENSG00000168152	0.0104893	3.29197	0.376309	0.706885	0.734379	0.376043	Not DEG
ENSG00000168159	-0.0816344	5.44569	-3.15739	0.00170062	0.00247397	-3.13807	LIV DEG
ENSG00000168172	0.0223705	7.2631	1.40587	0.160487	0.186645	1.40343	Not DEG
ENSG00000168175	0.490572	5.0146	15.9528	7.12038e-46	2.09306e-44	14.2177	PM DEG
ENSG00000168209	0.88707	4.71285	12.2475	5.0667e-30	4.47421e-29	11.3833	PM DEG
ENSG00000168214	0.0635303	6.62199	2.82952	0.00489232	0.00680022	2.81404	PM DEG
ENSG00000168216	-0.0491088	6.14901	-2.34793	0.019341	0.02525	-2.33889	LIV DEG
ENSG00000168228	-0.0530084	3.23079	-2.88405	0.004146	0.00580838	-2.86683	LIV DEG
ENSG00000168234	0.0208276	4.55811	0.729532	0.466087	0.502482	0.72886	Not DEG
ENSG00000168237	-0.473383	2.42979	-10.8835	9.18269e-24	5.2809e-23	-10.05	LIV DEG
ENSG00000168243	0.624052	3.24561	12.3766	2.20133e-30	1.9994e-29	11.4557	PM DEG
ENSG00000168246	0.184451	3.55494	7.35029	1.17049e-12	3.33291e-12	7.10881	PM DEG
ENSG00000168255	-0.203096	3.50879	-3.81623	0.000153565	0.000244977	-3.78523	LIV DEG
ENSG00000168256	0.00912576	2.66719	0.369814	0.711744	0.739002	0.369515	Not DEG
ENSG00000168259	-0.0258618	6.06678	-1.87295	0.0618693	0.0759931	-1.86723	Not DEG
ENSG00000168264	0.453538	6.09786	14.9417	5.32503e-41	1.05695e-39	13.4094	PM DEG
ENSG00000168268	0.78454	1.71051	16.8094	8.14622e-49	3.09199e-47	14.6841	PM DEG
ENSG00000168273	-0.100376	2.11317	-4.27862	2.24664e-05	3.83207e-05	-4.23885	LIV DEG
ENSG00000168275	-0.235886	3.40586	-8.33746	7.13715e-16	2.49172e-15	-8.06815	LIV DEG
ENSG00000168280	0.0605998	9.50047	2.61587	0.00921105	0.0124341	2.60412	PM DEG
ENSG00000168282	-0.13924	3.06379	-6.21409	1.32361e-09	3.08381e-09	-6.0645	LIV DEG
ENSG00000168283	0.236071	5.91824	8.09187	7.66181e-15	2.49756e-14	7.77305	PM DEG
ENSG00000168286	0.120334	2.90023	5.18308	3.3539e-07	6.5644e-07	5.10239	PM DEG
ENSG00000168288	-0.21159	4.76478	-10.9427	1.1622e-24	7.07891e-24	-10.2517	LIV DEG
ENSG00000168291	-0.388439	5.36803	-16.6154	3.46404e-47	1.15477e-45	-14.4277	LIV DEG
ENSG00000168297	0.0593605	6.49045	1.15905	0.247169	0.279345	1.15725	Not DEG
ENSG00000168298	-0.479934	5.7628	-12.0247	1.41856e-28	1.12957e-27	-11.089	LIV DEG
ENSG00000168300	-0.0185107	6.15065	-1.11492	0.265594	0.298811	-1.11327	Not DEG
ENSG00000168301	0.143322	4.10625	5.77377	1.44343e-08	3.12067e-08	5.66816	PM DEG
ENSG00000168303	0.0509551	4.07586	2.65072	0.00834421	0.0113176	2.63781	PM DEG
ENSG00000168306	-0.0396246	1.32697	-0.718305	0.47299	0.50939	-0.717623	Not DEG
ENSG00000168309	1.39807	7.38084	23.8526	2.00536e-81	1.66869e-78	19.112	PM DEG
ENSG00000168310	0.395471	3.5113	18.6009	9.06131e-57	7.39779e-55	15.8776	PM DEG
ENSG00000168314	-0.781152	8.4352	-8.39152	7.78973e-16	2.7143e-15	-8.05746	LIV DEG
ENSG00000168329	-0.837539	4.39946	-10.9948	2.45905e-25	1.56383e-24	-10.4008	LIV DEG
ENSG00000168348	0.0799567	-0.288052	0.996534	0.319472	0.354723	0.995543	Not DEG
ENSG00000168350	0.0191284	-0.0383255	0.343254	0.731601	0.757566	0.342996	Not DEG
ENSG00000168356	-0.361933	0.905743	-7.19269	3.89802e-12	1.07186e-11	-6.94083	LIV DEG
ENSG00000168374	-0.0689196	5.09838	-3.46061	0.00059437	0.000901577	-3.43417	LIV DEG
ENSG00000168385	-0.344696	7.77437	-12.6735	1.25178e-31	1.23607e-30	-11.7015	LIV DEG
ENSG00000168386	0.503883	2.87488	8.05054	7.77734e-15	2.53408e-14	7.77116	PM DEG
ENSG00000168389	-0.371113	3.48135	-8.44742	4.28461e-16	1.5164e-15	-8.13023	LIV DEG
ENSG00000168393	0.22601	1.95612	8.94008	1.44192e-17	5.58567e-17	8.53172	PM DEG
ENSG00000168394	0.292321	3.23044	6.66665	7.48873e-11	1.8994e-10	6.51053	PM DEG
ENSG00000168395	0.12646	5.42552	6.31292	7.03333e-10	1.67326e-09	6.16534	PM DEG
ENSG00000168397	0.294423	4.89312	11.0679	3.71267e-25	2.32687e-24	10.3615	PM DEG
ENSG00000168398	-0.201955	0.557813	-2.47395	0.013743	0.0182321	-2.46391	LIV DEG
ENSG00000168404	0.624652	1.41568	8.8353	2.21475e-17	8.47174e-17	8.48194	PM DEG
ENSG00000168405	0.0884918	3.22368	1.65054	0.0995699	0.118911	1.64694	Not DEG
ENSG00000168411	-0.0115096	3.46814	-0.498897	0.618104	0.650486	-0.498539	Not DEG
ENSG00000168434	0.0610283	4.19238	3.70946	0.000235411	0.000370058	3.67763	PM DEG
ENSG00000168438	-0.229859	5.54824	-10.8514	2.79151e-24	1.66101e-23	-10.1667	LIV DEG
ENSG00000168439	0.463697	6.05908	8.84497	2.33817e-17	8.92647e-17	8.47563	PM DEG
ENSG00000168453	-0.244302	4.16291	-5.81736	1.3433e-08	2.9109e-08	-5.68046	LIV DEG
ENSG00000168461	-0.0296668	6.31499	-0.918748	0.358785	0.394928	-0.917684	Not DEG
ENSG00000168476	0.585506	-0.42518	10.8136	7.59703e-24	4.3947e-23	10.0687	PM DEG
ENSG00000168477	0.32948	3.70994	5.95073	5.52001e-09	1.22891e-08	5.83069	PM DEG
ENSG00000168481	0.212583	5.99363	5.1754	3.52082e-07	6.88102e-07	5.09319	PM DEG
ENSG00000168484	-0.0509436	1.78022	-1.0959	0.273933	0.307552	-1.09405	Not DEG
ENSG00000168487	0.168546	2.4463	4.43727	1.16533e-05	2.03913e-05	4.38398	PM DEG
ENSG00000168488	0.263244	5.18106	8.07078	1.26079e-14	4.0573e-14	7.70974	PM DEG
ENSG00000168490	0.204858	6.73114	3.45285	0.000601248	0.000911179	3.43105	PM DEG
ENSG00000168491	0.105796	0.908046	2.28008	0.0230839	0.0299018	2.27204	PM DEG
ENSG00000168495	0.41285	3.95716	16.4246	2.13194e-47	7.26372e-46	14.4612	PM DEG
ENSG00000168496	-0.341294	3.40221	-10.2751	9.77597e-22	4.91753e-21	-9.57924	LIV DEG
ENSG00000168497	-0.0945096	2.84972	-1.51402	0.130812	0.153961	-1.51091	Not DEG
ENSG00000168502	-0.110846	5.27508	-3.92974	9.90155e-05	0.000160332	-3.89299	LIV DEG
ENSG00000168517	-0.233401	1.14853	-7.68309	1.28999e-13	3.89571e-13	-7.4072	LIV DEG
ENSG00000168522	-0.193598	5.7789	-11.5902	1.06997e-27	8.02383e-27	-10.9068	LIV DEG
ENSG00000168538	-0.203887	5.80884	-12.1504	2.23527e-27	1.63048e-26	-10.8396	LIV DEG
ENSG00000168539	0.0157058	3.45083	0.274038	0.784167	0.806764	0.273893	Not DEG
ENSG00000168542	-1.0667	0.903674	-6.08282	2.41752e-09	5.52828e-09	-5.96693	LIV DEG
ENSG00000168546	-0.269704	3.76076	-5.03533	6.68234e-07	1.28133e-06	-4.97038	LIV DEG
ENSG00000168556	0.0718814	3.05654	2.62252	0.0090332	0.01221	2.6108	PM DEG
ENSG00000168564	-0.0247894	3.73974	-1.07637	0.282467	0.316477	-1.07479	Not DEG
ENSG00000168566	0.149807	4.22053	4.19761	3.23e-05	5.44117e-05	4.15661	PM DEG
ENSG00000168569	-0.215928	2.38024	-8.71008	8.97388e-17	3.3188e-16	-8.31763	LIV DEG
ENSG00000168575	-0.160534	6.04942	-7.47794	3.3877e-13	9.96234e-13	-7.27801	LIV DEG
ENSG00000168589	-0.298146	0.241083	-6.35251	5.87608e-10	1.40598e-09	-6.19372	LIV DEG
ENSG00000168591	-0.0956351	3.86919	-6.02139	3.33947e-09	7.55747e-09	-5.91398	LIV DEG
ENSG00000168610	0.753428	5.57763	23.0359	8.54556e-78	5.43774e-75	18.6709	PM DEG
ENSG00000168612	0.294637	1.84872	9.79723	1.76809e-20	8.21948e-20	9.27549	PM DEG
ENSG00000168615	0.0272861	5.88979	1.36519	0.173014	0.200223	1.36258	Not DEG
ENSG00000168621	0.566661	-1.42659	5.91557	7.5205e-09	1.65891e-08	5.77887	PM DEG
ENSG00000168646	0.0358307	3.88279	1.30221	0.19355	0.222134	1.30015	Not DEG
ENSG00000168653	-0.330447	6.32302	-12.2674	6.52379e-30	5.71658e-29	-11.3612	LIV DEG
ENSG00000168658	0.592863	-0.687997	8.53897	2.88067e-16	1.03201e-15	8.17822	PM DEG
ENSG00000168661	0.0697757	2.96015	2.50521	0.0126003	0.0167913	2.49487	PM DEG
ENSG00000168672	-0.0267671	3.73455	-0.713295	0.476098	0.512406	-0.712593	Not DEG
ENSG00000168675	-0.297892	6.68978	-11.3999	3.38148e-26	2.27412e-25	-10.5882	LIV DEG
ENSG00000168679	-0.00519551	2.04452	-0.110916	0.911736	0.922826	-0.11085	Not DEG
ENSG00000168685	0.28391	-0.61534	2.52133	0.0121028	0.0161523	2.50913	PM DEG
ENSG00000168701	-0.300192	3.54515	-12.3178	4.99754e-30	4.41674e-29	-11.3845	LIV DEG
ENSG00000168702	-0.261091	8.15332	-5.6777	2.3107e-08	4.92144e-08	-5.58697	LIV DEG
ENSG00000168710	0.196926	8.04142	5.81955	1.05195e-08	2.29796e-08	5.72213	PM DEG
ENSG00000168724	0.00275313	5.55433	0.141694	0.887378	0.901027	0.141623	Not DEG
ENSG00000168734	-0.0822021	4.32192	-2.6282	0.00888794	0.0120242	-2.61633	LIV DEG
ENSG00000168743	0.191023	2.4014	2.75684	0.0060888	0.00837505	2.74296	PM DEG
ENSG00000168748	-0.10903	1.28845	-2.03629	0.042251	0.0530375	-2.03104	Not DEG
ENSG00000168754	0.16019	0.627908	2.5969	0.00980256	0.0131906	2.58272	PM DEG
ENSG00000168758	-0.0292554	5.12643	-1.1834	0.237201	0.268852	-1.18201	Not DEG
ENSG00000168763	0.323817	3.71264	14.3511	3.94585e-38	6.18612e-37	12.9101	PM DEG
ENSG00000168765	0.145043	4.22648	6.14022	1.98164e-09	4.56337e-09	5.9993	PM DEG
ENSG00000168769	0.132479	5.36232	6.39068	4.25673e-10	1.02692e-09	6.24431	PM DEG
ENSG00000168772	0.575192	4.28027	11.9986	7.57395e-29	6.15792e-28	11.145	PM DEG
ENSG00000168778	0.286433	3.36568	9.6647	4.27459e-20	1.93718e-19	9.18091	PM DEG
ENSG00000168781	0.0517343	4.77993	2.42452	0.0157412	0.0207381	2.41486	PM DEG
ENSG00000168785	0.0581148	6.37466	2.95697	0.00327794	0.00464033	2.9404	PM DEG
ENSG00000168792	0.234725	1.61545	7.24321	2.324e-12	6.48102e-12	7.01352	PM DEG
ENSG00000168795	0.247629	3.57205	11.997	7.74781e-29	6.29691e-28	11.143	PM DEG
ENSG00000168802	0.252194	4.61744	14.2304	1.38065e-37	2.07578e-36	12.8133	PM DEG
ENSG00000168803	-0.28152	3.86036	-11.2075	7.65414e-26	5.02114e-25	-10.5114	LIV DEG
ENSG00000168806	-0.215608	3.02075	-10.1151	5.03679e-22	2.5731e-21	-9.6475	LIV DEG
ENSG00000168807	0.106605	5.58103	4.37386	1.48189e-05	2.56917e-05	4.33136	PM DEG
ENSG00000168811	-0.0838381	-0.955668	-1.21793	0.223931	0.254718	-1.21614	Not DEG
ENSG00000168813	0.185068	5.57588	9.9715	3.118e-21	1.52344e-20	9.4587	PM DEG
ENSG00000168818	-0.137433	4.1414	-7.68698	1.27219e-13	3.8441e-13	-7.40904	LIV DEG
ENSG00000168824	0.116369	4.20478	2.48401	0.0133218	0.017695	2.47505	PM DEG
ENSG00000168826	-0.2018	2.55325	-10.1592	9.02746e-22	4.55222e-21	-9.58747	LIV DEG
ENSG00000168827	-0.230952	5.94018	-13.118	2.563e-33	2.83055e-32	-12.027	LIV DEG
ENSG00000168830	0.249962	1.84103	4.5422	7.00078e-06	1.24445e-05	4.49366	PM DEG
ENSG00000168843	-0.163517	4.59959	-3.42694	0.000660125	0.000995942	-3.40563	LIV DEG
ENSG00000168852	-0.234033	3.14558	-10.0942	1.97166e-21	9.73014e-21	-9.50651	LIV DEG
ENSG00000168872	-0.0827666	4.93934	-7.21202	2.67463e-12	7.43488e-12	-6.99384	LIV DEG
ENSG00000168874	0.63266	2.11358	11.1083	2.80427e-25	1.77694e-24	10.3883	PM DEG
ENSG00000168876	-0.165543	3.2064	-7.15936	4.16127e-12	1.14294e-11	-6.93159	LIV DEG
ENSG00000168883	0.0852911	4.18837	6.89631	1.61266e-11	4.26059e-11	6.73738	PM DEG
ENSG00000168884	0.22385	2.06141	6.05457	2.99234e-09	6.79393e-09	5.93202	PM DEG
ENSG00000168887	-0.181136	3.65957	-10.0302	1.06632e-21	5.34643e-21	-9.57027	LIV DEG
ENSG00000168890	0.448175	1.11292	12.1426	3.38701e-29	2.81622e-28	11.2164	PM DEG
ENSG00000168894	-0.43379	4.11452	-16.8542	2.51783e-49	1.00457e-47	-14.7635	LIV DEG
ENSG00000168899	-0.063338	1.01549	-1.09069	0.276014	0.30976	-1.08932	Not DEG
ENSG00000168904	0.0236815	4.59513	1.3159	0.189042	0.217341	1.31342	Not DEG
ENSG00000168906	0.27992	7.2	10.4033	2.09104e-22	1.0938e-21	9.73727	PM DEG
ENSG00000168913	-0.435358	5.28741	-8.94097	1.37288e-17	5.33348e-17	-8.53739	LIV DEG
ENSG00000168916	0.0601417	5.38318	2.37734	0.0179072	0.0234617	2.36753	PM DEG
ENSG00000168917	0.149943	3.59616	5.86681	1.26232e-08	2.74227e-08	5.69109	PM DEG
ENSG00000168918	0.693353	3.36581	12.2134	1.17852e-29	1.01462e-28	11.3094	PM DEG
ENSG00000168924	0.133561	5.26017	8.83309	1.67692e-17	6.46819e-17	8.51424	PM DEG
ENSG00000168936	-0.00509489	3.77272	-0.146377	0.883697	0.897469	-0.146285	Not DEG
ENSG00000168938	-0.132695	1.15933	-2.94933	0.00336102	0.00475266	-2.93263	LIV DEG
ENSG00000168944	0.0643243	4.64686	3.42744	0.000659111	0.000994549	3.40605	PM DEG
ENSG00000168952	-0.0548819	5.44682	-1.41229	0.158662	0.18473	-1.40959	Not DEG
ENSG00000168958	-0.188158	6.07246	-13.2178	1.9221e-33	2.13364e-32	-12.0507	LIV DEG
ENSG00000168959	0.296243	6.6661	7.44929	4.16393e-13	1.21772e-12	7.25012	PM DEG
ENSG00000168961	0.957927	1.42323	15.1783	2.93753e-42	6.41306e-41	13.6226	PM DEG
ENSG00000168970	0.140116	5.05675	4.49442	9.1193e-06	1.60709e-05	4.43707	PM DEG
ENSG00000168993	-0.797214	3.74373	-11.8848	6.50492e-29	5.30671e-28	-11.1585	LIV DEG
ENSG00000168994	0.502693	1.91521	10.8279	2.56628e-24	1.52868e-23	10.1749	PM DEG
ENSG00000169006	-0.251093	2.85105	-5.10794	5.43816e-07	1.04908e-06	-5.01017	LIV DEG
ENSG00000169016	-0.182717	3.53662	-10.1251	1.0979e-21	5.50092e-21	-9.56725	LIV DEG
ENSG00000169018	0.216907	7.21364	9.83988	9.88375e-21	4.6791e-20	9.33728	PM DEG
ENSG00000169019	-0.162324	2.7334	-6.76022	3.83518e-11	9.89436e-11	-6.61031	LIV DEG
ENSG00000169020	-0.518518	6.09439	-18.0569	9.99203e-55	6.71359e-53	-15.5798	LIV DEG
ENSG00000169021	-0.328805	5.19717	-14.1526	2.63768e-37	3.89264e-36	-12.763	LIV DEG
ENSG00000169026	-0.0917411	0.34611	-1.51283	0.131099	0.154274	-1.50978	Not DEG
ENSG00000169031	-0.432265	2.14844	-7.5542	3.46757e-13	1.01903e-12	-7.27487	LIV DEG
ENSG00000169032	0.0605328	6.01053	1.6674	0.0961754	0.115105	1.66368	Not DEG
ENSG00000169035	-0.766493	1.89668	-10.4625	3.36749e-22	1.73756e-21	-9.68871	LIV DEG
ENSG00000169045	-0.0126858	7.84664	-0.617618	0.537211	0.57254	-0.617036	Not DEG
ENSG00000169047	0.702401	3.49276	15.8038	6.61475e-45	1.79561e-43	14.0608	PM DEG
ENSG00000169057	0.67606	6.13366	18.6253	8.58373e-58	7.61103e-56	16.0247	PM DEG
ENSG00000169062	-0.248219	5.60327	-13.2004	1.84185e-33	2.0477e-32	-12.0543	LIV DEG
ENSG00000169064	-0.696956	3.9373	-11.7717	3.93491e-27	2.818e-26	-10.7877	LIV DEG
ENSG00000169071	0.195035	-0.433061	2.58544	0.0100669	0.0135345	2.57352	PM DEG
ENSG00000169083	0.602463	2.50908	10.6937	6.67926e-24	3.87831e-23	10.0814	PM DEG
ENSG00000169085	0.0471647	6.80545	1.80539	0.0717127	0.0874431	1.80094	Not DEG
ENSG00000169087	0.0331698	3.41208	1.7139	0.0873385	0.10521	1.70961	Not DEG
ENSG00000169105	0.30837	0.0755921	6.27613	9.37007e-10	2.21094e-09	6.11979	PM DEG
ENSG00000169116	0.465291	5.15638	9.5282	7.62847e-20	3.39104e-19	9.11834	PM DEG
ENSG00000169118	0.2564	4.52036	13.6062	2.29138e-35	2.94908e-34	12.4105	PM DEG
ENSG00000169122	0.494051	3.2458	12.9075	3.14861e-32	3.24382e-31	11.8181	PM DEG
ENSG00000169126	-0.0820624	0.00600352	-1.45336	0.146924	0.171784	-1.45048	Not DEG
ENSG00000169129	0.0291734	4.07736	0.910366	0.363194	0.399396	0.909295	Not DEG
ENSG00000169131	-0.209136	3.47619	-10.785	7.27822e-24	4.21253e-23	-10.0729	LIV DEG
ENSG00000169136	0.324529	0.869047	8.78451	5.53718e-17	2.07225e-16	8.37468	PM DEG
ENSG00000169139	-0.0967169	5.94868	-4.54974	6.97894e-06	1.24077e-05	-4.49433	LIV DEG
ENSG00000169155	-0.0210069	5.22427	-1.67665	0.0944776	0.113217	-1.67224	Not DEG
ENSG00000169169	0.130875	4.60739	5.06555	5.70933e-07	1.10061e-06	5.0008	PM DEG
ENSG00000169180	0.174518	5.90944	7.79245	3.73587e-14	1.16766e-13	7.56987	PM DEG
ENSG00000169181	0.533856	2.1322	11.5675	4.42247e-27	3.15152e-26	10.777	PM DEG
ENSG00000169184	0.460972	2.05311	6.64581	9.07754e-11	2.28629e-10	6.48157	PM DEG
ENSG00000169188	0.399981	1.60499	12.9007	5.90949e-32	5.97718e-31	11.765	PM DEG
ENSG00000169189	-0.307993	3.69051	-13.4471	1.67522e-34	2.00461e-33	-12.2502	LIV DEG
ENSG00000169193	0.0372478	3.46534	1.77237	0.0771397	0.0936175	1.76753	Not DEG
ENSG00000169203	-0.157326	0.977476	-3.92325	0.000101854	0.000164781	-3.88613	LIV DEG
ENSG00000169213	0.14992	5.27992	1.96742	0.0498895	0.0620214	1.96091	Not DEG
ENSG00000169217	0.133187	5.45881	8.13685	5.06863e-15	1.67139e-14	7.8252	PM DEG
ENSG00000169220	0.249985	1.9528	4.45955	1.04668e-05	1.83732e-05	4.4073	PM DEG
ENSG00000169221	0.28046	4.26869	8.52791	2.76271e-16	9.9041e-16	8.18326	PM DEG
ENSG00000169223	-0.0623821	4.31933	-3.35325	0.000868352	0.00129662	-3.33003	LIV DEG
ENSG00000169228	0.0178321	4.06487	0.864333	0.387885	0.424626	0.86346	Not DEG
ENSG00000169230	0.0163961	4.34483	0.848645	0.396553	0.433348	0.847793	Not DEG
ENSG00000169231	-0.369312	3.79552	-11.6825	1.09923e-27	8.22901e-27	-10.9043	LIV DEG
ENSG00000169239	-0.0549768	4.26201	-1.81886	0.0696552	0.0850782	-1.81415	Not DEG
ENSG00000169241	-0.231567	2.07248	-7.90557	3.13527e-14	9.85207e-14	-7.59261	LIV DEG
ENSG00000169242	0.136677	3.21687	2.65169	0.00831617	0.011281	2.63896	PM DEG
ENSG00000169246	-0.0723056	1.87197	-1.83865	0.0666513	0.0815428	-1.83402	Not DEG
ENSG00000169247	-0.341603	5.63146	-4.64897	4.25397e-06	7.67979e-06	-4.59857	LIV DEG
ENSG00000169249	0.0130126	3.13026	0.42287	0.672591	0.702089	0.422595	Not DEG
ENSG00000169251	-0.0816337	5.30603	-3.58146	0.000380907	0.000587128	-3.55297	LIV DEG
ENSG00000169252	-0.385316	1.97982	-9.05744	5.81007e-18	2.31792e-17	-8.63623	LIV DEG
ENSG00000169255	0.0800386	4.97375	2.97201	0.00309859	0.0043991	2.95778	PM DEG
ENSG00000169258	0.616153	4.06188	13.0336	1.2433e-33	1.39952e-32	12.0866	PM DEG
ENSG00000169271	-0.963647	0.7313	-14.1296	2.39711e-36	3.28444e-35	-12.59	LIV DEG
ENSG00000169282	-0.287235	5.36731	-7.56384	2.43279e-13	7.20118e-13	-7.32256	LIV DEG
ENSG00000169288	-0.220141	3.55625	-9.63971	6.37261e-20	2.84564e-19	-9.13782	LIV DEG
ENSG00000169291	-0.34983	2.55344	-5.83881	1.06116e-08	2.31643e-08	-5.72065	LIV DEG
ENSG00000169299	-0.0270703	3.48767	-0.980256	0.327497	0.363019	-0.979167	Not DEG
ENSG00000169302	0.435569	3.29256	14.0484	3.00562e-37	4.39963e-36	12.7528	PM DEG
ENSG00000169306	-0.0819579	5.42549	-2.7546	0.00615975	0.00846941	-2.73915	LIV DEG
ENSG00000169313	-1.76678	4.43784	-23.3326	2.18784e-82	2.058e-79	-19.2273	LIV DEG
ENSG00000169330	0.222501	2.42836	7.96102	2.2238e-14	7.04524e-14	7.63698	PM DEG
ENSG00000169359	-0.0442479	5.29388	-2.63991	0.00860284	0.0116501	-2.62745	LIV DEG
ENSG00000169371	0.0281342	3.7196	1.93952	0.0531597	0.0658712	1.93362	Not DEG
ENSG00000169372	-0.0102688	3.10983	-0.525907	0.599264	0.632535	-0.52546	Not DEG
ENSG00000169375	0.439923	4.87244	15.2309	1.68243e-42	3.73709e-41	13.6633	PM DEG
ENSG00000169379	-0.192141	3.26673	-9.49992	2.1236e-19	9.1888e-19	-9.0067	LIV DEG
ENSG00000169385	0.989391	-1.79674	6.67181	7.27142e-11	1.84666e-10	6.51495	PM DEG
ENSG00000169398	-0.0768361	8.04338	-4.67884	3.92127e-06	7.09218e-06	-4.61551	LIV DEG
ENSG00000169403	-0.140079	2.42674	-2.13944	0.0330161	0.0419857	-2.13189	LIV DEG
ENSG00000169410	0.302815	4.38417	13.5853	1.05518e-33	1.19149e-32	12.1001	PM DEG
ENSG00000169413	-0.432461	1.04675	-6.08226	3.02164e-09	6.85684e-09	-5.93042	LIV DEG
ENSG00000169427	0.368425	2.90892	8.22114	1.73069e-15	5.90311e-15	7.95926	PM DEG
ENSG00000169429	3.25542	-2.36658	18.8589	8.88343e-60	9.60965e-58	16.3064	PM DEG
ENSG00000169432	0.181452	3.47858	3.56528	0.000401933	0.000618392	3.53881	PM DEG
ENSG00000169436	-1.51596	0.811227	-13.0186	1.98049e-32	2.06795e-31	-11.857	LIV DEG
ENSG00000169439	-0.108412	4.43173	-2.59525	0.00980515	0.0131924	-2.58263	LIV DEG
ENSG00000169442	-0.535573	-0.580208	-5.60938	3.62329e-08	7.60034e-08	-5.50829	LIV DEG
ENSG00000169446	0.082881	4.54267	4.11665	4.57376e-05	7.60946e-05	4.0764	PM DEG
ENSG00000169490	-0.0983492	4.1786	-5.28982	1.83004e-07	3.65215e-07	-5.21582	LIV DEG
ENSG00000169499	0.115987	5.39687	4.02628	6.73591e-05	0.000110578	3.98543	PM DEG
ENSG00000169504	-0.00228486	6.59866	-0.0509452	0.959395	0.964881	-0.0509123	Not DEG
ENSG00000169507	-0.407606	3.38696	-5.7994	1.30208e-08	2.82524e-08	-5.68579	LIV DEG
ENSG00000169508	-0.332022	0.882665	-3.05492	0.00238754	0.00342469	-3.03724	LIV DEG
ENSG00000169515	-0.344147	1.40835	-6.0357	3.73211e-09	8.41435e-09	-5.89565	LIV DEG
ENSG00000169519	-0.0917525	4.31585	-5.55257	5.18434e-08	1.07539e-07	-5.44487	LIV DEG
ENSG00000169554	-0.142287	8.53487	-5.01986	7.85819e-07	1.49936e-06	-4.93886	LIV DEG
ENSG00000169562	-1.14966	3.69252	-14.6972	7.56432e-41	1.47569e-39	-13.3834	LIV DEG
ENSG00000169564	0.548267	5.01119	15.508	4.8259e-44	1.21688e-42	13.9195	PM DEG
ENSG00000169567	-0.368528	6.23955	-15.2249	6.32232e-42	1.35028e-40	-13.5666	LIV DEG
ENSG00000169570	-0.34843	3.61383	-13.7812	1.5745e-35	2.05084e-34	-12.4405	LIV DEG
ENSG00000169592	-0.294997	3.8374	-10.2289	3.05946e-22	1.58429e-21	-9.69851	LIV DEG
ENSG00000169598	0.100729	3.19094	3.64493	0.000300036	0.000467234	3.61527	PM DEG
ENSG00000169599	-0.31712	3.9202	-15.0425	3.35453e-41	6.7764e-40	-13.4437	LIV DEG
ENSG00000169604	0.768926	4.2072	13.6725	6.29941e-36	8.42843e-35	12.5135	PM DEG
ENSG00000169609	0.136362	4.36466	6.27193	8.6619e-10	2.04876e-09	6.1323	PM DEG
ENSG00000169612	-0.40332	2.39906	-14.5546	6.87595e-39	1.14874e-37	-13.044	LIV DEG
ENSG00000169621	-0.310184	3.86335	-9.29551	9.59025e-19	3.9832e-18	-8.83979	LIV DEG
ENSG00000169629	-0.0354479	3.76747	-0.726426	0.467968	0.504358	-0.725789	Not DEG
ENSG00000169635	0.0288019	3.27873	0.895566	0.371016	0.40719	0.894571	Not DEG
ENSG00000169641	0.295176	6.36531	8.91697	1.59521e-17	6.16184e-17	8.52002	PM DEG
ENSG00000169660	0.181731	2.18936	4.34165	1.75792e-05	3.03e-05	4.29361	PM DEG
ENSG00000169676	-0.0710239	-0.335606	-0.687474	0.492207	0.528089	-0.686802	Not DEG
ENSG00000169679	-0.0708258	-1.03108	-0.985728	0.324899	0.360435	-0.98444	Not DEG
ENSG00000169682	-0.0153345	2.4557	-0.572277	0.567458	0.601605	-0.571799	Not DEG
ENSG00000169683	0.0648322	1.97478	1.41167	0.158784	0.184862	1.40917	Not DEG
ENSG00000169684	0.37888	-0.43693	3.49203	0.000527107	0.000803095	3.46659	PM DEG
ENSG00000169689	-0.131273	2.93918	-4.37058	1.5442e-05	2.6742e-05	-4.32229	LIV DEG
ENSG00000169692	0.121589	0.788584	2.29287	0.022444	0.0291113	2.28277	PM DEG
ENSG00000169696	-0.102255	3.43655	-2.47181	0.013843	0.0183524	-2.46131	LIV DEG
ENSG00000169710	0.277727	6.07816	5.78432	1.46516e-08	3.16608e-08	5.66559	PM DEG
ENSG00000169714	0.0637541	6.90829	3.76267	0.000188218	0.000298278	3.73433	PM DEG
ENSG00000169715	0.037596	5.19343	0.582411	0.560604	0.595126	0.581944	Not DEG
ENSG00000169718	-0.211568	3.85869	-7.28099	1.69917e-12	4.78044e-12	-7.05718	LIV DEG
ENSG00000169727	-0.0633121	4.57907	-3.0489	0.00246156	0.00352782	-3.02803	LIV DEG
ENSG00000169733	0.311894	2.76242	7.84411	3.53085e-14	1.10422e-13	7.5772	PM DEG
ENSG00000169738	-0.0538175	3.35669	-1.80583	0.0716607	0.0873846	-1.80127	Not DEG
ENSG00000169740	0.0244514	4.22988	1.20817	0.227728	0.258847	1.20623	Not DEG
ENSG00000169744	-0.231533	5.89023	-6.70473	5.4557e-11	1.3952e-10	-6.55794	LIV DEG
ENSG00000169750	-0.01958	2.09536	-0.459105	0.646397	0.677263	-0.458773	Not DEG
ENSG00000169752	-0.0757026	2.17267	-1.22611	0.220991	0.251587	-1.2239	Not DEG
ENSG00000169756	-0.0956536	4.19731	-3.44268	0.000637106	0.000963026	-3.41531	LIV DEG
ENSG00000169758	-0.103161	2.03834	-2.70892	0.00697813	0.0095431	-2.69789	LIV DEG
ENSG00000169760	-0.00863957	5.79678	-0.405028	0.685662	0.714149	-0.404749	Not DEG
ENSG00000169762	0.0805286	5.58206	4.60748	5.16044e-06	9.26216e-06	4.55816	PM DEG
ENSG00000169764	-0.102105	6.97625	-3.68954	0.000248887	0.000390419	-3.6634	LIV DEG
ENSG00000169783	-0.0495116	4.5	-1.0091	0.313613	0.348575	-1.00767	Not DEG
ENSG00000169813	0.158153	5.08008	6.68821	7.47742e-11	1.89675e-10	6.51075	PM DEG
ENSG00000169814	0.112872	4.25297	4.7305	3.13968e-06	5.71824e-06	4.66146	PM DEG
ENSG00000169826	-0.062685	5.18908	-2.73301	0.00652934	0.0089588	-2.71994	LIV DEG
ENSG00000169836	0.000280612	0.217289	0.0038618	0.99692	0.997427	0.0038598	Not DEG
ENSG00000169851	0.0681713	6.76996	2.23538	0.0258909	0.0333721	2.22784	PM DEG
ENSG00000169855	0.0856004	6.01176	3.26155	0.00119725	0.00176616	3.23954	PM DEG
ENSG00000169857	0.0539925	2.3496	1.85543	0.0641983	0.0787019	1.8508	Not DEG
ENSG00000169860	-0.526724	4.45484	-10.9903	3.50836e-24	2.07499e-23	-10.1444	LIV DEG
ENSG00000169862	0.454837	7.07141	14.4954	3.65091e-39	6.24407e-38	13.0922	PM DEG
ENSG00000169871	0.373793	4.11485	11.0499	7.49543e-25	4.62532e-24	10.2941	PM DEG
ENSG00000169884	-0.272781	2.79005	-5.13802	4.00144e-07	7.78938e-07	-5.06889	LIV DEG
ENSG00000169891	0.166958	7.10275	6.16382	1.62606e-09	3.76213e-09	6.03134	PM DEG
ENSG00000169895	-0.150761	5.14783	-9.45229	1.2309e-19	5.40062e-19	-9.06633	LIV DEG
ENSG00000169896	0.525082	2.29385	8.80876	3.2154e-17	1.21959e-16	8.43846	PM DEG
ENSG00000169902	0.153405	4.4402	4.9332	1.14375e-06	2.15436e-06	4.86514	PM DEG
ENSG00000169905	0.0619639	6.53852	5.2956	1.77089e-07	3.53866e-07	5.22191	PM DEG
ENSG00000169908	0.270078	3.52584	3.54972	0.000427897	0.000656936	3.52225	PM DEG
ENSG00000169914	-0.0554786	5.2484	-1.91728	0.0558243	0.0690068	-1.91241	Not DEG
ENSG00000169918	0.286603	5.84841	9.68084	3.32302e-20	1.51738e-19	9.20799	PM DEG
ENSG00000169919	-0.246354	3.5494	-11.6705	3.18099e-27	2.29279e-26	-10.8072	LIV DEG
ENSG00000169925	0.489338	4.21022	15.0238	1.7158e-41	3.53874e-40	13.4932	PM DEG
ENSG00000169926	0.388321	6.46236	14.883	5.58715e-41	1.10391e-39	13.4059	PM DEG
ENSG00000169933	0.233001	5.83431	4.69981	3.37741e-06	6.13985e-06	4.64642	PM DEG
ENSG00000169946	0.433624	4.42204	14.6175	3.82726e-39	6.53534e-38	13.0886	PM DEG
ENSG00000169951	0.187624	1.68762	6.08395	2.82353e-09	6.42413e-09	5.94154	PM DEG
ENSG00000169955	0.117309	3.17259	5.91745	6.95568e-09	1.5384e-08	5.79199	PM DEG
ENSG00000169957	0.00025976	3.46205	0.00855416	0.993179	0.994098	0.00854895	Not DEG
ENSG00000169964	-0.196639	3.39472	-9.71659	4.39225e-20	1.98883e-19	-9.17799	LIV DEG
ENSG00000169967	0.0482151	6.58798	2.87925	0.00419498	0.00587168	2.86311	PM DEG
ENSG00000169972	-0.214423	0.994624	-5.7702	1.68148e-08	3.61709e-08	-5.64194	LIV DEG
ENSG00000169976	-0.220176	4.06438	-10.3689	1.20321e-22	6.38654e-22	-9.79329	LIV DEG
ENSG00000169981	0.0432079	3.41204	2.44203	0.0150783	0.0199035	2.43049	PM DEG
ENSG00000169989	-0.256826	1.13984	-6.85782	2.509e-11	6.5479e-11	-6.67284	LIV DEG
ENSG00000169991	0.216722	4.67941	9.02515	6.74055e-18	2.6763e-17	8.61923	PM DEG
ENSG00000169992	0.335905	5.00234	8.31597	1.39539e-15	4.79423e-15	7.98587	PM DEG
ENSG00000170004	0.0923853	7.0545	2.21648	0.0271739	0.0349529	2.20901	PM DEG
ENSG00000170006	-0.732416	0.939177	-13.8186	1.38151e-35	1.81035e-34	-12.451	LIV DEG
ENSG00000170011	0.417987	4.98841	12.5876	1.38849e-30	1.27938e-29	11.4956	PM DEG
ENSG00000170017	-0.136207	7.1004	-4.5986	5.72485e-06	1.0245e-05	-4.5363	LIV DEG
ENSG00000170027	0.0682954	9.04695	2.09809	0.0364505	0.0461201	2.09187	PM DEG
ENSG00000170035	0.239051	4.68718	9.81389	1.12619e-20	5.31064e-20	9.32345	PM DEG
ENSG00000170037	-0.119802	3.59158	-4.8595	1.67738e-06	3.12065e-06	-4.78885	LIV DEG
ENSG00000170043	0.120821	2.82583	2.85929	0.00444771	0.00620414	2.84453	PM DEG
ENSG00000170049	0.0937372	2.433	1.87065	0.0620919	0.0762362	1.86564	Not DEG
ENSG00000170074	-0.388823	4.20669	-5.40725	1.08637e-07	2.20072e-07	-5.31165	LIV DEG
ENSG00000170075	-0.240969	5.7899	-4.36853	1.6071e-05	2.77846e-05	-4.31347	LIV DEG
ENSG00000170085	0.283753	3.22096	12.4056	4.54137e-31	4.33595e-30	11.5917	PM DEG
ENSG00000170088	0.0265103	4.80116	1.90706	0.0570779	0.0704558	1.90271	Not DEG
ENSG00000170089	-0.285106	2.19915	-6.53945	1.63796e-10	4.05599e-10	-6.39194	LIV DEG
ENSG00000170091	-0.135438	6.45614	-3.13264	0.00186524	0.00270381	-3.11089	LIV DEG
ENSG00000170100	0.164177	4.4079	9.07865	4.58582e-18	1.83764e-17	8.66323	PM DEG
ENSG00000170113	-0.0864512	6.84002	-2.53749	0.0115097	0.015394	-2.52683	LIV DEG
ENSG00000170142	-0.249808	5.70187	-11.7167	3.28643e-28	2.55854e-27	-11.0136	LIV DEG
ENSG00000170144	0.271888	7.02136	13.5423	3.91969e-35	4.93325e-34	12.3675	PM DEG
ENSG00000170145	0.452833	6.28097	14.8683	4.73667e-41	9.43626e-40	13.4181	PM DEG
ENSG00000170153	0.155891	5.25331	4.66828	3.91746e-06	7.08648e-06	4.61571	PM DEG
ENSG00000170160	-0.113461	6.14827	-1.69213	0.0913012	0.109672	-1.68857	Not DEG
ENSG00000170161	-0.453035	1.4181	-9.88941	5.4512e-21	2.62373e-20	-9.4001	LIV DEG
ENSG00000170165	-0.0646334	0.170008	-0.682147	0.495505	0.531285	-0.681579	Not DEG
ENSG00000170175	-0.331246	2.61011	-14.0966	7.90675e-37	1.12319e-35	-12.6772	LIV DEG
ENSG00000170185	0.171294	4.82442	8.91286	1.39103e-17	5.40012e-17	8.53587	PM DEG
ENSG00000170191	-0.102935	2.09328	-4.2841	2.19743e-05	3.7505e-05	-4.24382	LIV DEG
ENSG00000170214	-0.0475907	1.83498	-0.848127	0.396776	0.43357	-0.847393	Not DEG
ENSG00000170222	-0.0203396	2.28055	-0.825064	0.409884	0.446607	-0.824099	Not DEG
ENSG00000170231	-0.570602	1.3354	-7.97328	1.39546e-14	4.47468e-14	-7.69677	LIV DEG
ENSG00000170234	0.0999634	5.00294	4.40726	1.34403e-05	2.33953e-05	4.35281	PM DEG
ENSG00000170236	-0.622724	-0.937671	-10.8491	5.66731e-24	3.30848e-23	-10.0975	LIV DEG
ENSG00000170242	0.109928	6.96369	6.77624	4.86117e-11	1.24729e-10	6.57513	PM DEG
ENSG00000170248	0.0200004	6.42565	0.953393	0.340941	0.376705	0.952308	Not DEG
ENSG00000170260	0.0018471	2.75225	0.0877194	0.930141	0.93917	0.0876676	Not DEG
ENSG00000170264	0.284708	3.45029	12.3278	2.47523e-29	2.08372e-28	11.2441	PM DEG
ENSG00000170265	-0.00737374	3.19061	-0.319781	0.74932	0.774116	-0.319537	Not DEG
ENSG00000170266	-0.0970961	4.52989	-6.18171	1.47691e-09	3.42924e-09	-6.04687	LIV DEG
ENSG00000170270	-0.0991776	2.10909	-3.62205	0.000328979	0.000510396	-3.59134	LIV DEG
ENSG00000170271	-0.24955	5.3716	-7.06845	5.20238e-12	1.42077e-11	-6.89994	LIV DEG
ENSG00000170275	0.00507557	5.9682	0.234973	0.814355	0.834331	0.234812	Not DEG
ENSG00000170276	0.0205209	0.516151	0.425967	0.670377	0.700049	0.42563	Not DEG
ENSG00000170289	-0.213745	-2.0877	-1.62989	0.104014	0.123876	-1.6257	Not DEG
ENSG00000170290	-1.03072	-1.45012	-6.00186	4.05718e-09	9.1235e-09	-5.88184	LIV DEG
ENSG00000170291	-0.118031	3.72093	-6.70252	6.71377e-11	1.70845e-10	-6.52692	LIV DEG
ENSG00000170296	-0.219841	6.07143	-12.5707	9.52896e-31	8.88617e-30	-11.528	LIV DEG
ENSG00000170310	-0.157178	4.13375	-8.8219	2.87366e-17	1.09149e-16	-8.45159	LIV DEG
ENSG00000170312	-0.178271	-0.411674	-3.09061	0.00213538	0.00307746	-3.07073	LIV DEG
ENSG00000170315	-0.206849	8.37797	-8.65848	1.19167e-16	4.37008e-16	-8.28394	LIV DEG
ENSG00000170322	0.161496	4.24985	8.44858	5.28563e-16	1.85792e-15	8.10474	PM DEG
ENSG00000170324	-0.0793815	2.70569	-1.14902	0.251179	0.283595	-1.14749	Not DEG
ENSG00000170325	0.12755	3.99805	6.97704	1.28011e-11	3.40654e-11	6.77087	PM DEG
ENSG00000170340	-0.132449	3.67101	-5.55948	4.9471e-08	1.02736e-07	-5.4532	LIV DEG
ENSG00000170345	3.00663	2.47406	22.764	3.27806e-78	2.21628e-75	18.722	PM DEG
ENSG00000170348	0.0889735	6.96713	4.34174	1.76799e-05	3.04639e-05	4.29234	PM DEG
ENSG00000170364	0.179042	2.78672	7.60906	1.99798e-13	5.95074e-13	7.34893	PM DEG
ENSG00000170365	0.343689	4.36737	12.072	5.37155e-29	4.40871e-28	11.1756	PM DEG
ENSG00000170370	0.382518	2.42303	8.28757	1.59842e-15	5.4692e-15	7.96909	PM DEG
ENSG00000170379	0.703528	0.222635	11.6025	7.50818e-27	5.27401e-26	10.7282	PM DEG
ENSG00000170381	0.477345	4.12763	3.4026	0.000738838	0.00111106	3.37475	PM DEG
ENSG00000170382	0.136914	3.79142	3.45457	0.000597089	0.000905383	3.43293	PM DEG
ENSG00000170385	0.136356	5.38783	4.19512	3.39915e-05	5.715e-05	4.14493	PM DEG
ENSG00000170390	0.135429	5.99962	5.03729	6.97763e-07	1.33582e-06	4.96199	PM DEG
ENSG00000170396	0.180631	2.34707	4.09725	4.86844e-05	8.08045e-05	4.06185	PM DEG
ENSG00000170412	-0.180431	1.86842	-3.37089	0.00082354	0.00123277	-3.34476	LIV DEG
ENSG00000170417	0.00684462	0.975844	0.187234	0.85157	0.868388	0.187116	Not DEG
ENSG00000170419	0.103016	5.28593	1.69748	0.0904298	0.108704	1.69313	Not DEG
ENSG00000170425	-0.181009	1.54709	-2.73259	0.00657101	0.00901368	-2.71784	LIV DEG
ENSG00000170430	-0.104413	2.97277	-2.99253	0.00293654	0.00417644	-2.9743	LIV DEG
ENSG00000170439	0.425515	0.260336	6.03582	3.62048e-09	8.17205e-09	5.90066	PM DEG
ENSG00000170445	-0.185086	6.01516	-12.3595	3.25301e-30	2.91544e-29	-11.4218	LIV DEG
ENSG00000170448	0.0525805	4.43142	3.77714	0.000183708	0.000291281	3.74043	PM DEG
ENSG00000170456	0.227074	6.71093	13.4746	2.24248e-34	2.65696e-33	12.2266	PM DEG
ENSG00000170458	0.520023	2.34694	5.0592	6.06968e-07	1.16758e-06	4.98899	PM DEG
ENSG00000170464	-0.0491882	5.84741	-2.78045	0.00566968	0.00782593	-2.7663	LIV DEG
ENSG00000170468	0.0467461	3.03924	2.30831	0.0214702	0.0279035	2.29961	PM DEG
ENSG00000170469	-0.0232809	0.719114	-0.771773	0.440606	0.477318	-0.771169	Not DEG
ENSG00000170471	0.18667	6.55228	12.328	5.49111e-30	4.84306e-29	11.3762	PM DEG
ENSG00000170473	-0.408483	2.70538	-16.0731	1.25531e-42	2.81146e-41	-13.6846	LIV DEG
ENSG00000170485	0.278778	4.39846	7.92039	3.41061e-14	1.06816e-13	7.5817	PM DEG
ENSG00000170500	0.315051	8.00238	9.80153	1.09799e-20	5.17876e-20	9.32614	PM DEG
ENSG00000170502	0.0992885	4.28813	3.43833	0.000637806	0.000964017	3.41501	PM DEG
ENSG00000170509	0.554166	0.141873	8.20168	2.45586e-15	8.27998e-15	7.91584	PM DEG
ENSG00000170515	-0.0377754	5.11033	-2.15342	0.0318547	0.0405827	-2.14623	LIV DEG
ENSG00000170522	0.0653626	4.96723	2.24336	0.0253733	0.032738	2.23567	PM DEG
ENSG00000170525	0.439273	6.21164	11.3342	2.00405e-26	1.36861e-25	10.637	PM DEG
ENSG00000170537	-0.26528	3.90004	-6.04805	3.82645e-09	8.62257e-09	-5.89153	LIV DEG
ENSG00000170540	-0.199831	8.10243	-9.37603	2.31901e-19	1.00163e-18	-8.99703	LIV DEG
ENSG00000170542	0.268846	3.80033	8.54224	2.35078e-16	8.45962e-16	8.20268	PM DEG
ENSG00000170558	0.315125	6.24923	13.2944	4.90432e-34	5.66497e-33	12.1628	PM DEG
ENSG00000170571	-0.355819	3.66997	-10.6412	1.40506e-23	7.98072e-23	-10.008	LIV DEG
ENSG00000170579	0.0936051	7.26551	2.08371	0.037764	0.0476621	2.07741	PM DEG
ENSG00000170581	0.242927	6.21749	9.85933	8.4983e-21	4.0409e-20	9.35326	PM DEG
ENSG00000170584	-0.147327	4.72235	-7.65809	9.54859e-14	2.91004e-13	-7.447	LIV DEG
ENSG00000170604	-0.0243288	2.59081	-0.660083	0.509546	0.545151	-0.659544	Not DEG
ENSG00000170606	0.304534	7.08867	8.22791	2.55907e-15	8.62123e-15	7.91072	PM DEG
ENSG00000170619	-0.0903535	2.80682	-3.91552	0.000106143	0.000171476	-3.8761	LIV DEG
ENSG00000170624	-0.0855229	4.56756	-2.16385	0.0310354	0.039616	-2.15662	LIV DEG
ENSG00000170629	-0.131549	4.12491	-5.01104	7.48726e-07	1.4306e-06	-4.94828	LIV DEG
ENSG00000170631	-0.0143377	2.60299	-0.764087	0.445169	0.481923	-0.763494	Not DEG
ENSG00000170632	-0.140034	4.72847	-6.1973	1.39501e-09	3.24701e-09	-6.05605	LIV DEG
ENSG00000170633	-0.234637	5.23252	-15.8138	2.07895e-44	5.39953e-43	-13.9795	LIV DEG
ENSG00000170634	-0.288273	4.86771	-15.4366	3.83221e-43	8.99239e-42	-13.7706	LIV DEG
ENSG00000170638	0.318048	1.20379	6.11086	2.26244e-09	5.18407e-09	5.97775	PM DEG
ENSG00000170653	0.580289	4.5819	16.1332	1.0623e-46	3.40993e-45	14.3502	PM DEG
ENSG00000170667	0.212377	0.834871	3.25627	0.00121491	0.00179111	3.23536	PM DEG
ENSG00000170677	-0.316247	5.2459	-11.5416	7.96687e-27	5.58352e-26	-10.7227	LIV DEG
ENSG00000170681	-0.275215	2.48107	-8.52081	3.85545e-16	1.36877e-15	-8.14302	LIV DEG
ENSG00000170703	-0.213419	0.486989	-2.96067	0.00328369	0.00464787	-2.93985	LIV DEG
ENSG00000170734	-0.11074	3.46215	-7.39492	9.08771e-13	2.60483e-12	-7.14366	LIV DEG
ENSG00000170743	-0.0189201	4.00186	-0.72083	0.471439	0.507896	-0.72014	Not DEG
ENSG00000170745	-0.403305	2.07887	-7.82264	5.01982e-14	1.55771e-13	-7.5314	LIV DEG
ENSG00000170759	0.0686721	7.95539	2.86977	0.0042815	0.00598503	2.85664	PM DEG
ENSG00000170775	-0.612564	6.17846	-9.09166	9.11747e-18	3.58062e-17	-8.58457	LIV DEG
ENSG00000170776	0.337534	6.05152	12.5637	7.90764e-31	7.41256e-30	11.5441	PM DEG
ENSG00000170779	0.040174	0.222978	1.0232	0.306873	0.34158	1.0218	Not DEG
ENSG00000170786	-0.00576001	1.7943	-0.123877	0.901462	0.913581	-0.123815	Not DEG
ENSG00000170791	-0.197365	4.55992	-8.25221	2.09751e-15	7.10723e-15	-7.93544	LIV DEG
ENSG00000170802	-0.243811	5.70014	-9.00677	9.15294e-18	3.5939e-17	-8.58413	LIV DEG
ENSG00000170832	-0.0176648	7.21044	-0.792102	0.428768	0.465589	-0.791302	Not DEG
ENSG00000170835	0.623986	-0.607609	7.96456	1.94797e-14	6.19133e-14	7.65402	PM DEG
ENSG00000170836	0.340731	3.83534	12.361	3.7069e-30	3.31263e-29	11.4105	PM DEG
ENSG00000170837	0.00747877	3.45032	0.232983	0.815901	0.835756	0.232821	Not DEG
ENSG00000170846	-0.081365	3.77982	-3.27798	0.00113036	0.00167227	-3.25589	LIV DEG
ENSG00000170852	0.0672079	5.6057	3.91755	0.000104893	0.000169546	3.87898	PM DEG
ENSG00000170854	-0.0629229	4.71753	-3.5612	0.000413146	0.000635146	-3.53154	LIV DEG
ENSG00000170855	-0.233702	2.51328	-8.87452	2.22463e-17	8.50766e-17	-8.48142	LIV DEG
ENSG00000170860	-0.410422	4.0334	-14.8305	4.4857e-40	8.26646e-39	-13.2504	LIV DEG
ENSG00000170871	0.0327485	7.10741	2.01279	0.0447558	0.0560029	2.00694	Not DEG
ENSG00000170873	0.283928	5.43332	10.3765	1.13056e-22	6.01269e-22	9.79958	PM DEG
ENSG00000170876	0.216861	4.79985	12.4828	2.47666e-30	2.23913e-29	11.4455	PM DEG
ENSG00000170881	-0.0980214	4.45993	-5.25748	2.17377e-07	4.31781e-07	-5.18383	LIV DEG
ENSG00000170889	-0.321443	6.40459	-12.4607	6.78175e-31	6.39038e-30	-11.5573	LIV DEG
ENSG00000170891	-0.671558	-0.406014	-8.42632	6.92444e-16	2.4202e-15	-8.07184	LIV DEG
ENSG00000170892	-0.108143	2.68932	-4.13663	4.30084e-05	7.17304e-05	-4.09069	LIV DEG
ENSG00000170899	-0.186407	5.0422	-6.88476	2.63303e-11	6.85754e-11	-6.66576	LIV DEG
ENSG00000170903	-0.0908125	5.87337	-5.15289	3.97744e-07	7.74405e-07	-5.07003	LIV DEG
ENSG00000170906	-0.452583	4.94604	-15.0998	6.87213e-42	1.4605e-40	-13.5604	LIV DEG
ENSG00000170915	0.286212	6.25929	7.21907	2.35152e-12	6.55354e-12	7.01187	PM DEG
ENSG00000170917	-0.0700282	3.01115	-2.7721	0.00581003	0.00801045	-2.75831	LIV DEG
ENSG00000170919	0.0464199	5.01205	2.1757	0.0301268	0.0385107	2.16842	PM DEG
ENSG00000170921	0.34302	7.33739	13.2041	7.79403e-34	8.89366e-33	12.1249	PM DEG
ENSG00000170946	-0.320346	4.55269	-16.9559	4.84163e-49	1.86718e-47	-14.7194	LIV DEG
ENSG00000170949	0.132242	5.59183	6.71743	5.51616e-11	1.4105e-10	6.55629	PM DEG
ENSG00000170954	-0.0395497	4.70241	-1.30049	0.19412	0.222741	-1.29849	Not DEG
ENSG00000170955	-1.09958	-0.709912	-12.4396	1.08041e-30	1.0045e-29	-11.5172	LIV DEG
ENSG00000170959	0.213438	1.23784	4.12675	4.38356e-05	7.30368e-05	4.08627	PM DEG
ENSG00000170961	-0.0337028	-0.395817	-0.501956	0.616006	0.648624	-0.501519	Not DEG
ENSG00000170962	-0.0909021	1.10881	-1.02806	0.304461	0.33915	-1.02691	Not DEG
ENSG00000170989	-0.119698	4.93419	-2.94459	0.00342026	0.00483295	-2.9272	LIV DEG
ENSG00000171004	-0.143057	2.78588	-3.95418	8.76802e-05	0.000142532	-3.92238	LIV DEG
ENSG00000171016	0.206235	3.98982	6.03486	4.15437e-09	9.33233e-09	5.87793	PM DEG
ENSG00000171033	0.510462	5.94257	14.5152	1.39446e-38	2.27348e-37	12.99	PM DEG
ENSG00000171044	-0.0219737	3.38139	-0.907629	0.364505	0.400633	-0.906815	Not DEG
ENSG00000171045	-0.0813663	3.29446	-2.17472	0.0302238	0.0386256	-2.16714	LIV DEG
ENSG00000171051	0.592991	1.61509	5.21469	2.76978e-07	5.45709e-07	5.13847	PM DEG
ENSG00000171055	-0.150189	6.09804	-8.3859	8.61391e-16	2.99377e-15	-8.04515	LIV DEG
ENSG00000171056	-0.174317	-0.189601	-2.62808	0.00899095	0.0121597	-2.6124	LIV DEG
ENSG00000171067	-0.113483	2.51087	-2.99913	0.00286452	0.00407911	-2.98191	LIV DEG
ENSG00000171084	-0.179585	-1.07899	-1.79945	0.072706	0.0885845	-1.79467	Not DEG
ENSG00000171094	0.193953	2.60613	6.2874	8.06887e-10	1.91247e-09	6.14357	PM DEG
ENSG00000171097	0.197648	4.06799	7.67276	1.15253e-13	3.49424e-13	7.42213	PM DEG
ENSG00000171100	-0.0471533	4.4143	-2.44276	0.0149158	0.0197071	-2.43442	LIV DEG
ENSG00000171103	-0.073019	3.85684	-4.5259	7.76573e-06	1.37568e-05	-4.47154	LIV DEG
ENSG00000171105	0.274835	6.55058	13.2787	2.13289e-33	2.36037e-32	12.0422	PM DEG
ENSG00000171109	-0.38614	5.93292	-16.0607	7.47134e-44	1.85796e-42	-13.8882	LIV DEG
ENSG00000171115	-0.585201	2.34163	-11.1369	3.27167e-25	2.06123e-24	-10.3735	LIV DEG
ENSG00000171121	-0.0583343	2.51441	-1.89187	0.0592018	0.0729029	-1.88669	Not DEG
ENSG00000171126	0.0150093	2.34255	0.241425	0.809323	0.830079	0.2413	Not DEG
ENSG00000171130	-0.067751	5.87662	-2.234	0.026012	0.0335202	-2.22603	LIV DEG
ENSG00000171132	0.26454	6.50575	8.221	2.26164e-15	7.6454e-15	7.92608	PM DEG
ENSG00000171135	0.0460595	2.56557	1.95561	0.0512286	0.0635912	1.94956	Not DEG
ENSG00000171148	0.233806	4.11736	7.59442	1.98166e-13	5.90296e-13	7.35003	PM DEG
ENSG00000171150	0.137759	5.24812	7.01736	8.70893e-12	2.34701e-11	6.82637	PM DEG
ENSG00000171155	-0.126317	3.1346	-6.54339	1.46632e-10	3.64182e-10	-6.40884	LIV DEG
ENSG00000171159	-0.304303	3.14133	-6.70431	6.82056e-11	1.73542e-10	-6.52455	LIV DEG
ENSG00000171160	0.102137	3.98802	3.90009	0.000109144	0.000176192	3.86931	PM DEG
ENSG00000171161	0.0934745	3.01589	4.3404	1.78046e-05	3.06714e-05	4.29078	PM DEG
ENSG00000171163	-0.186867	4.48183	-5.46721	7.71188e-08	1.58178e-07	-5.37374	LIV DEG
ENSG00000171169	-0.120746	1.55381	-4.44717	1.12952e-05	1.97808e-05	-4.39077	LIV DEG
ENSG00000171174	-0.191838	1.46129	-6.34986	6.39556e-10	1.52505e-09	-6.18036	LIV DEG
ENSG00000171180	-0.319116	0.774803	-3.3612	0.000863144	0.00128938	-3.33171	LIV DEG
ENSG00000171189	-0.283184	4.26396	-5.33206	1.57592e-07	3.15695e-07	-5.24346	LIV DEG
ENSG00000171202	-0.258601	3.26428	-10.4318	6.81796e-23	3.67938e-22	-9.85054	LIV DEG
ENSG00000171204	-0.256508	4.60497	-12.9305	3.04772e-33	3.34878e-32	-12.0127	LIV DEG
ENSG00000171206	0.500185	4.48527	13.9033	1.34555e-36	1.88298e-35	12.6355	PM DEG
ENSG00000171208	0.0141077	4.63955	0.382542	0.702219	0.729988	0.382326	Not DEG
ENSG00000171222	-0.543746	1.2965	-9.80553	1.48282e-20	6.9349e-20	-9.29423	LIV DEG
ENSG00000171223	0.975223	2.06388	10.9	7.98801e-25	4.91806e-24	10.2879	PM DEG
ENSG00000171224	-0.16572	2.55836	-5.48492	6.5423e-08	1.34802e-07	-5.40331	LIV DEG
ENSG00000171227	-0.763304	-1.36583	-9.66111	4.22363e-20	1.91528e-19	-9.1822	LIV DEG
ENSG00000171241	-0.490302	0.674732	-8.7263	5.76873e-17	2.1563e-16	-8.36986	LIV DEG
ENSG00000171243	0.539648	1.47565	5.99561	4.32247e-09	9.69688e-09	5.87136	PM DEG
ENSG00000171246	0.499378	6.80687	6.89407	1.95438e-11	5.1358e-11	6.70939	PM DEG
ENSG00000171262	0.274111	4.86979	9.84319	7.39361e-21	3.5288e-20	9.36798	PM DEG
ENSG00000171291	-0.168633	4.41398	-9.63828	5.58668e-20	2.50659e-19	-9.15204	LIV DEG
ENSG00000171295	-0.277934	4.21329	-13.4975	6.51976e-35	8.01448e-34	-12.3265	LIV DEG
ENSG00000171298	-0.0146894	4.28165	-0.422194	0.673098	0.702584	-0.4219	Not DEG
ENSG00000171302	0.373231	3.33673	12.3506	2.38037e-30	2.15659e-29	11.4489	PM DEG
ENSG00000171303	0.673047	1.57817	12.946	8.80725e-32	8.80929e-31	11.7313	PM DEG
ENSG00000171307	0.0983164	3.999	6.53974	2.0355e-10	5.00433e-10	6.35864	PM DEG
ENSG00000171310	0.345705	4.20629	11.5819	9.4425e-27	6.58358e-26	10.7069	PM DEG
ENSG00000171311	-0.0796687	4.05322	-4.90919	1.32431e-06	2.48065e-06	-4.83607	LIV DEG
ENSG00000171314	-0.00636146	4.35749	-0.241868	0.809002	0.829829	-0.241714	Not DEG
ENSG00000171316	-0.0740474	5.66693	-2.98347	0.00301872	0.00428909	-2.96583	LIV DEG
ENSG00000171357	0.0357512	3.52294	1.34873	0.178127	0.205611	1.34654	Not DEG
ENSG00000171365	-0.068955	3.64076	-2.77679	0.0057419	0.00792106	-2.76217	LIV DEG
ENSG00000171368	0.438128	8.16536	11.9461	1.07359e-28	8.63458e-28	11.1139	PM DEG
ENSG00000171385	0.6364	6.29099	18.6967	2.03294e-57	1.74534e-55	15.9711	PM DEG
ENSG00000171388	0.338036	2.66562	5.26274	2.20811e-07	4.3836e-07	5.18091	PM DEG
ENSG00000171408	-0.17459	4.14313	-3.64964	0.000295536	0.000460491	-3.61918	LIV DEG
ENSG00000171421	-0.301911	2.44532	-12.3796	2.75599e-30	2.48441e-29	-11.4362	LIV DEG
ENSG00000171425	0.0225115	1.39537	0.752029	0.452475	0.488952	0.751295	Not DEG
ENSG00000171435	0.688946	6.17745	14.4325	3.30955e-38	5.22643e-37	12.9237	PM DEG
ENSG00000171443	-0.0310716	1.52	-0.910863	0.362896	0.399108	-0.909861	Not DEG
ENSG00000171444	0.107043	4.76662	2.60902	0.00941496	0.0126911	2.59661	PM DEG
ENSG00000171448	0.201202	3.42071	8.66999	8.85851e-17	3.27838e-16	8.31917	PM DEG
ENSG00000171450	-0.363244	2.00988	-5.63411	2.91457e-08	6.16209e-08	-5.54649	LIV DEG
ENSG00000171451	0.211532	5.67025	6.21748	1.18282e-09	2.76653e-09	6.08255	PM DEG
ENSG00000171453	-0.153516	3.25974	-6.87566	2.56373e-11	6.6843e-11	-6.66967	LIV DEG
ENSG00000171456	0.320757	5.77649	16.5846	2.86263e-47	9.60202e-46	14.4409	PM DEG
ENSG00000171462	-0.386676	0.664606	-7.69241	7.57796e-14	2.32519e-13	-7.47745	LIV DEG
ENSG00000171466	0.0342174	5.56945	2.5373	0.0115383	0.0154284	2.52596	PM DEG
ENSG00000171467	0.303152	5.59188	15.0779	4.94336e-40	9.06353e-39	13.2431	PM DEG
ENSG00000171469	0.168025	4.02833	10.2034	4.97945e-22	2.54742e-21	9.64868	PM DEG
ENSG00000171475	0.544915	5.67794	16.8329	9.3254e-50	3.85029e-48	14.8303	PM DEG
ENSG00000171476	-0.173622	5.59549	-3.27827	0.00113564	0.00167951	-3.25457	LIV DEG
ENSG00000171488	-0.084337	4.91762	-3.56688	0.000402789	0.000619577	-3.53825	LIV DEG
ENSG00000171490	0.0369017	5.61342	2.65193	0.00825367	0.011199	2.64151	PM DEG
ENSG00000171492	-0.17394	5.4177	-5.75366	1.68999e-08	3.63412e-08	-5.64107	LIV DEG
ENSG00000171497	0.61062	3.96977	13.6342	6.19073e-36	8.28814e-35	12.5149	PM DEG
ENSG00000171502	-1.19141	4.77716	-17.2609	2.68566e-51	1.30279e-49	-15.0666	LIV DEG
ENSG00000171503	-0.190557	4.78546	-8.38708	7.35043e-16	2.56412e-15	-8.06455	LIV DEG
ENSG00000171509	-0.323059	4.4934	-2.92824	0.0036081	0.00508576	-2.91054	LIV DEG
ENSG00000171517	-0.52372	1.10332	-5.43826	9.56865e-08	1.9462e-07	-5.33473	LIV DEG
ENSG00000171522	-0.0716105	-0.356562	-0.900293	0.368481	0.404654	-0.899322	Not DEG
ENSG00000171530	-0.373439	4.74698	-17.058	3.35846e-48	1.211e-46	-14.5878	LIV DEG
ENSG00000171532	0.124381	2.7458	2.14047	0.0327921	0.0417083	2.13462	PM DEG
ENSG00000171533	0.0856129	5.68212	3.70431	0.000235372	0.000370024	3.67767	PM DEG
ENSG00000171552	0.518375	4.89517	18.5315	8.76987e-57	7.18697e-55	15.8796	PM DEG
ENSG00000171566	-0.257717	5.65382	-12.1377	4.47855e-28	3.45062e-27	-10.9857	LIV DEG
ENSG00000171570	-0.0773358	5.20789	-3.9203	0.000103746	0.000167741	-3.88166	LIV DEG
ENSG00000171574	-0.145281	3.09334	-7.77001	7.69988e-14	2.36092e-13	-7.47535	LIV DEG
ENSG00000171587	-0.014052	5.5663	-0.543474	0.587042	0.620695	-0.543127	Not DEG
ENSG00000171603	0.506834	8.3216	14.1029	7.1205e-38	1.08871e-36	12.8646	PM DEG
ENSG00000171604	0.0278898	5.22588	1.03596	0.300853	0.335478	1.03461	Not DEG
ENSG00000171606	0.172179	3.89857	8.09098	7.88473e-15	2.56868e-14	7.76942	PM DEG
ENSG00000171608	0.550909	3.15922	13.4626	8.06517e-35	9.83041e-34	12.3094	PM DEG
ENSG00000171612	-0.489558	3.70668	-12.9539	3.06891e-32	3.16472e-31	-11.8202	LIV DEG
ENSG00000171617	0.00483616	8.79988	0.070297	0.943989	0.951155	0.0702569	Not DEG
ENSG00000171621	0.318487	2.36029	7.75363	7.27448e-14	2.23556e-13	7.48282	PM DEG
ENSG00000171631	0.0450731	-0.351972	0.503209	0.61509	0.647713	0.502821	Not DEG
ENSG00000171634	0.31268	7.30514	17.4692	4.79615e-52	2.52469e-50	15.18	PM DEG
ENSG00000171649	-0.058196	2.81794	-2.10651	0.0358035	0.0453518	-2.09915	LIV DEG
ENSG00000171659	-0.983936	3.47494	-15.613	3.75419e-45	1.03864e-43	-14.1008	LIV DEG
ENSG00000171680	-0.200286	4.92254	-3.1635	0.00165343	0.00240775	-3.14631	LIV DEG
ENSG00000171681	0.231532	6.17822	10.1849	4.51895e-22	2.31622e-21	9.65862	PM DEG
ENSG00000171700	0.152642	0.641989	2.90937	0.00382796	0.00537989	2.892	PM DEG
ENSG00000171703	-0.134743	4.75865	-6.12739	2.02741e-09	4.66478e-09	-5.9956	LIV DEG
ENSG00000171714	-0.186438	5.9727	-6.756	4.70514e-11	1.20883e-10	-6.57998	LIV DEG
ENSG00000171720	0.119645	4.34473	7.99575	1.27478e-14	4.10049e-14	7.70833	PM DEG
ENSG00000171723	0.0413107	5.25674	2.02028	0.0440556	0.0551746	2.01356	Not DEG
ENSG00000171724	0.199092	4.7839	3.12002	0.00193607	0.00280086	3.09987	PM DEG
ENSG00000171729	0.0349353	0.597688	0.698194	0.485464	0.521474	0.697542	Not DEG
ENSG00000171735	0.0324537	7.09847	1.80176	0.0722859	0.0881074	1.79731	Not DEG
ENSG00000171757	-0.047056	2.8883	-1.52123	0.128956	0.151917	-1.51823	Not DEG
ENSG00000171759	-0.613818	1.69951	-8.61288	1.87844e-16	6.79714e-16	-8.2296	LIV DEG
ENSG00000171763	0.00203619	2.50445	0.0818088	0.934838	0.943254	0.0817595	Not DEG
ENSG00000171766	-0.0764788	7.07682	-3.02028	0.00270125	0.00385651	-2.99984	LIV DEG
ENSG00000171772	-0.368496	2.45515	-5.68645	2.80726e-08	5.94392e-08	-5.55305	LIV DEG
ENSG00000171790	0.924512	-0.454477	11.8355	4.21339e-28	3.25327e-27	10.9912	PM DEG
ENSG00000171791	0.466522	5.23753	17.3301	4.74955e-51	2.24501e-49	15.0289	PM DEG
ENSG00000171792	-0.3186	3.18767	-11.9841	3.03807e-29	2.53877e-28	-11.226	LIV DEG
ENSG00000171793	0.108478	4.37821	4.84228	1.79792e-06	3.33803e-06	4.7749	PM DEG
ENSG00000171798	0.10461	5.13851	2.21456	0.0272331	0.0350228	2.20816	PM DEG
ENSG00000171806	-0.282635	1.89896	-8.07566	7.59309e-15	2.47591e-14	-7.77419	LIV DEG
ENSG00000171811	-0.58218	3.69028	-10.1866	8.28293e-22	4.18499e-21	-9.59635	LIV DEG
ENSG00000171812	0.137491	0.568809	1.76549	0.0782552	0.0949179	1.7609	Not DEG
ENSG00000171813	-0.0581139	1.28214	-1.07803	0.281677	0.315691	-1.07656	Not DEG
ENSG00000171817	-0.0238758	5.03633	-1.17722	0.239871	0.271651	-1.17531	Not DEG
ENSG00000171823	0.320932	3.15257	9.43271	2.37164e-19	1.02395e-18	8.99457	PM DEG
ENSG00000171824	-0.194808	5.73641	-9.72179	3.50532e-20	1.59928e-19	-9.20225	LIV DEG
ENSG00000171827	-0.166947	4.45293	-9.91774	6.60393e-21	3.16377e-20	-9.37989	LIV DEG
ENSG00000171840	-0.604805	2.6112	-10.1105	6.21678e-22	3.16247e-21	-9.62589	LIV DEG
ENSG00000171843	0.155445	5.27501	6.19216	1.41646e-09	3.29447e-09	6.0536	PM DEG
ENSG00000171848	-0.112175	-1.24631	-1.2004	0.230731	0.261995	-1.19848	Not DEG
ENSG00000171853	0.0659483	5.16092	3.44986	0.000620257	0.000938737	3.4226	PM DEG
ENSG00000171858	-0.475885	5.89591	-14.6793	4.37477e-40	8.0689e-39	-13.2523	LIV DEG
ENSG00000171860	0.326944	1.68561	4.36182	1.62253e-05	2.80424e-05	4.31136	PM DEG
ENSG00000171861	-0.0150126	2.66605	-0.657827	0.511039	0.546585	-0.657221	Not DEG
ENSG00000171862	-0.0560863	7.08912	-3.23248	0.00130814	0.00192279	-3.21419	LIV DEG
ENSG00000171863	-0.368712	6.70695	-14.0062	3.00085e-37	4.39562e-36	-12.753	LIV DEG
ENSG00000171865	0.206654	4.81742	9.28119	7.51345e-19	3.13871e-18	8.86701	PM DEG
ENSG00000171867	0.177582	8.62964	7.50671	2.76076e-13	8.15526e-13	7.30558	PM DEG
ENSG00000171873	-1.32273	-1.58132	-12.3387	3.96087e-29	3.27825e-28	-11.2026	LIV DEG
ENSG00000171877	0.0778479	5.65896	2.96337	0.00324666	0.00459877	2.94336	PM DEG
ENSG00000171885	0.106142	9.80512	2.4537	0.014565	0.0192683	2.44302	PM DEG
ENSG00000171889	0.0231361	1.32596	0.445455	0.656236	0.686342	0.445116	Not DEG
ENSG00000171903	0.415735	1.88724	5.48989	6.95637e-08	1.43075e-07	5.39229	PM DEG
ENSG00000171914	0.29383	7.49763	13.9833	3.82475e-37	5.56854e-36	12.734	PM DEG
ENSG00000171928	-0.245824	3.67972	-12.5278	1.11597e-30	1.03622e-29	-11.5144	LIV DEG
ENSG00000171940	0.172853	2.94293	5.61596	3.71392e-08	7.7844e-08	5.50394	PM DEG
ENSG00000171943	0.0372741	4.43799	1.40832	0.159753	0.18587	1.4059	Not DEG
ENSG00000171951	-0.280809	5.99426	-5.01549	7.34612e-07	1.40413e-06	-4.95198	LIV DEG
ENSG00000171953	0.341068	3.57835	15.0539	3.88213e-41	7.80574e-40	13.4328	PM DEG
ENSG00000171960	-0.274776	3.04385	-10.9043	2.11157e-24	1.26548e-23	-10.1939	LIV DEG
ENSG00000171962	0.207371	1.03053	4.75802	2.72093e-06	4.98454e-06	4.69083	PM DEG
ENSG00000171970	-0.334679	1.6976	-12.6063	6.70683e-32	6.75837e-31	-11.7544	LIV DEG
ENSG00000171984	-0.106049	1.56485	-4.27644	2.26883e-05	3.8687e-05	-4.23665	LIV DEG
ENSG00000171988	-0.0390593	7.08494	-2.65582	0.00823569	0.011176	-2.64225	LIV DEG
ENSG00000171992	0.264849	5.99847	4.34619	1.67636e-05	2.8938e-05	4.30414	PM DEG
ENSG00000172005	-0.31115	4.69666	-5.37243	1.18317e-07	2.39053e-07	-5.29608	LIV DEG
ENSG00000172006	-0.142005	3.31082	-4.92633	1.21938e-06	2.29104e-06	-4.85246	LIV DEG
ENSG00000172007	0.0280347	3.86986	1.41259	0.158387	0.18445	1.41052	Not DEG
ENSG00000172009	-0.0405576	4.16562	-1.65927	0.0978325	0.116998	-1.65545	Not DEG
ENSG00000172014	-0.0807262	2.08661	-0.97391	0.330636	0.366273	-0.972833	Not DEG
ENSG00000172020	-0.457946	6.37613	-9.15811	1.35e-18	5.5654e-18	-8.8015	LIV DEG
ENSG00000172031	-0.0110105	2.48728	-0.279257	0.780161	0.803216	-0.279109	Not DEG
ENSG00000172037	0.165617	4.70935	3.38346	0.000781766	0.00117325	3.35917	PM DEG
ENSG00000172046	-0.0745238	5.32323	-4.87267	1.64314e-06	3.05958e-06	-4.79299	LIV DEG
ENSG00000172053	-0.323354	4.96116	-15.0587	2.58908e-41	5.2944e-40	-13.4628	LIV DEG
ENSG00000172057	-0.0518299	5.19241	-2.47249	0.0138173	0.0183238	-2.46198	LIV DEG
ENSG00000172059	0.0205053	2.41152	0.616695	0.537787	0.573123	0.616162	Not DEG
ENSG00000172062	-0.264308	1.58603	-6.58066	1.2934e-10	3.22308e-10	-6.42795	LIV DEG
ENSG00000172071	0.0465603	4.46445	2.25114	0.0249121	0.032166	2.24276	PM DEG
ENSG00000172081	0.533631	2.36434	13.9772	9.72378e-37	1.37769e-35	12.661	PM DEG
ENSG00000172086	-0.128244	3.72624	-6.24107	9.24765e-10	2.18253e-09	-6.12188	LIV DEG
ENSG00000172113	-0.0852536	3.83631	-4.11374	4.79282e-05	7.96166e-05	-4.06551	LIV DEG
ENSG00000172115	-0.402511	7.21996	-14.7346	4.07117e-40	7.52175e-39	-13.2577	LIV DEG
ENSG00000172123	-0.316009	0.75906	-5.22761	2.69515e-07	5.31441e-07	-5.14361	LIV DEG
ENSG00000172137	0.472	1.33979	3.80917	0.00015922	0.000253493	3.77623	PM DEG
ENSG00000172159	0.340392	2.81922	8.36271	9.29892e-16	3.2251e-15	8.03578	PM DEG
ENSG00000172164	0.270637	2.9776	6.45747	2.94944e-10	7.18918e-10	6.30141	PM DEG
ENSG00000172167	-0.410938	3.04531	-12.4974	6.83876e-30	5.98288e-29	-11.3571	LIV DEG
ENSG00000172171	-0.141078	3.17556	-7.32664	1.52291e-12	4.29965e-12	-7.07239	LIV DEG
ENSG00000172172	-0.294142	3.41151	-13.6996	1.41927e-36	1.98103e-35	-12.6313	LIV DEG
ENSG00000172175	-0.00316481	4.68814	-0.132426	0.89471	0.907503	-0.132347	Not DEG
ENSG00000172183	0.337018	0.527999	5.37557	1.27675e-07	2.5748e-07	5.28215	PM DEG
ENSG00000172197	-0.596839	0.339812	-9.85906	1.03626e-20	4.89506e-20	-9.33227	LIV DEG
ENSG00000172201	-0.0344415	5.62234	-0.808723	0.419228	0.455962	-0.807762	Not DEG
ENSG00000172209	0.120054	4.29668	2.33942	0.0196988	0.0256984	2.33204	PM DEG
ENSG00000172216	0.7515	1.81781	13.3651	1.05423e-34	1.27778e-33	12.2877	PM DEG
ENSG00000172239	0.028355	5.15988	1.40367	0.161185	0.187425	1.4011	Not DEG
ENSG00000172243	-0.245919	2.18278	-3.31302	0.00101334	0.00150554	-3.2868	LIV DEG
ENSG00000172244	-0.258131	1.0639	-5.75537	1.49376e-08	3.22594e-08	-5.66228	LIV DEG
ENSG00000172247	-0.348454	0.173591	-4.53703	7.50706e-06	1.33095e-05	-4.47878	LIV DEG
ENSG00000172250	0.465117	0.174782	5.7235	1.88399e-08	4.03646e-08	5.62233	PM DEG
ENSG00000172260	0.122083	7.22088	3.35718	0.000857069	0.00128093	3.33367	PM DEG
ENSG00000172262	-0.00414844	4.96436	-0.344766	0.73047	0.756521	-0.3445	Not DEG
ENSG00000172264	-0.117953	4.43952	-4.44875	1.28843e-05	2.24691e-05	-4.36206	LIV DEG
ENSG00000172269	0.152766	2.91653	6.37976	4.5988e-10	1.10747e-09	6.23222	PM DEG
ENSG00000172270	-0.0666659	6.63808	-2.15505	0.0317696	0.0404814	-2.1473	LIV DEG
ENSG00000172273	0.203896	3.90589	10.5711	9.64595e-24	5.5429e-23	10.0452	PM DEG
ENSG00000172292	0.166557	6.46305	5.60639	3.81074e-08	7.97961e-08	5.49941	PM DEG
ENSG00000172296	-0.149092	1.32299	-1.70727	0.0884588	0.106494	-1.70358	Not DEG
ENSG00000172301	0.0520303	4.63178	2.19068	0.0290565	0.0372283	2.18272	PM DEG
ENSG00000172315	-0.0482163	3.87931	-3.0145	0.00275252	0.00392685	-2.9941	LIV DEG
ENSG00000172318	0.330492	3.88656	11.7362	2.21569e-27	1.61674e-26	10.8404	PM DEG
ENSG00000172331	-0.267466	3.60961	-11.739	3.99434e-27	2.85772e-26	-10.7863	LIV DEG
ENSG00000172336	-0.138011	2.50716	-5.53892	5.64651e-08	1.1679e-07	-5.42965	LIV DEG
ENSG00000172339	-0.189253	3.36289	-9.76237	4.40275e-20	1.99275e-19	-9.17773	LIV DEG
ENSG00000172340	-0.381439	3.92697	-11.7863	1.29465e-27	9.62206e-27	-10.8894	LIV DEG
ENSG00000172345	0.123571	2.20517	3.23162	0.00133131	0.00195566	3.20914	PM DEG
ENSG00000172346	0.117828	1.53064	1.8717	0.0620168	0.076157	1.86618	Not DEG
ENSG00000172348	-0.103116	6.73383	-2.8758	0.00422636	0.00591254	-2.86075	LIV DEG
ENSG00000172349	0.273729	2.62508	4.41538	1.26584e-05	2.20965e-05	4.36593	PM DEG
ENSG00000172350	-0.0643606	2.74817	-1.45614	0.145972	0.170745	-1.45391	Not DEG
ENSG00000172354	0.24182	4.46153	7.96641	1.55618e-14	4.97147e-14	7.68283	PM DEG
ENSG00000172361	0.543409	1.23755	13.8816	2.39458e-36	3.28306e-35	12.5901	PM DEG
ENSG00000172366	0.0340476	2.47225	0.742655	0.4581	0.494609	0.74198	Not DEG
ENSG00000172375	0.218374	4.23962	7.11314	4.96465e-12	1.35773e-11	6.90658	PM DEG
ENSG00000172379	0.52854	7.58782	16.5185	2.85763e-48	1.03907e-46	14.5988	PM DEG
ENSG00000172380	0.150354	4.74635	4.01228	7.16697e-05	0.000117432	3.97067	PM DEG
ENSG00000172399	-0.461861	-0.225046	-8.25899	1.95205e-15	6.63199e-15	-7.94435	LIV DEG
ENSG00000172403	0.381289	5.47307	9.1393	2.29408e-18	9.35051e-18	8.74181	PM DEG
ENSG00000172409	-0.148861	1.88816	-5.62065	3.13518e-08	6.613e-08	-5.53372	LIV DEG
ENSG00000172426	0.187515	-1.08449	2.49774	0.0128911	0.0171587	2.48676	PM DEG
ENSG00000172428	-0.328293	4.95537	-9.78196	1.38934e-20	6.51319e-20	-9.30115	LIV DEG
ENSG00000172432	0.141717	3.87008	6.83352	3.20957e-11	8.31804e-11	6.63662	PM DEG
ENSG00000172456	-0.236205	3.90188	-8.39022	7.05514e-16	2.46389e-15	-8.06956	LIV DEG
ENSG00000172458	-0.208365	3.99948	-5.86002	9.47458e-09	2.07682e-08	-5.73988	LIV DEG
ENSG00000172461	0.40416	7.85619	13.483	4.68335e-35	5.85351e-34	12.3532	PM DEG
ENSG00000172465	-0.180243	4.62028	-8.49654	2.21713e-16	7.98926e-16	-8.20972	LIV DEG
ENSG00000172466	-0.0791835	7.19209	-4.31127	1.95674e-05	3.35558e-05	-4.26977	LIV DEG
ENSG00000172469	-0.0455717	3.70289	-1.87086	0.0620576	0.0761984	-1.86588	Not DEG
ENSG00000172476	-0.181533	1.37222	-6.29475	8.08727e-10	1.91641e-09	-6.14321	LIV DEG
ENSG00000172493	0.569024	5.46228	19.6672	4.12208e-62	5.27699e-60	16.6315	PM DEG
ENSG00000172500	-0.197961	4.32474	-8.32565	1.10288e-15	3.80677e-15	-8.01483	LIV DEG
ENSG00000172508	-0.586179	5.05921	-5.90511	6.47347e-09	1.43527e-08	-5.80404	LIV DEG
ENSG00000172530	0.391397	3.47737	8.88183	1.48479e-17	5.74657e-17	8.52833	PM DEG
ENSG00000172531	-0.0421354	3.62603	-1.97298	0.0491701	0.0611844	-1.96711	Not DEG
ENSG00000172534	0.615171	5.15772	15.3886	5.49379e-43	1.26985e-41	13.7445	PM DEG
ENSG00000172548	-0.211523	1.54409	-2.92234	0.00364149	0.00513115	-2.90766	LIV DEG
ENSG00000172554	0.165741	0.479521	1.77703	0.07624	0.0926138	1.77293	Not DEG
ENSG00000172568	0.313594	2.04491	5.28723	1.92901e-07	3.84221e-07	5.20605	PM DEG
ENSG00000172572	-0.0325423	2.73116	-0.480038	0.631439	0.663216	-0.479702	Not DEG
ENSG00000172575	0.00159656	4.74901	0.0230526	0.981617	0.984347	0.0230413	Not DEG
ENSG00000172578	0.799669	1.11777	10.2062	3.7514e-22	1.92874e-21	9.67768	PM DEG
ENSG00000172586	-0.253327	3.34926	-11.8562	2.35743e-28	1.84793e-27	-11.0435	LIV DEG
ENSG00000172590	-0.0842636	3.39214	-3.46053	0.000594753	0.000902094	-3.434	LIV DEG
ENSG00000172594	0.023691	2.57296	0.922418	0.356855	0.393024	0.921374	Not DEG
ENSG00000172602	-0.025987	4.02588	-0.709356	0.478432	0.51461	-0.708827	Not DEG
ENSG00000172613	-0.0580174	2.15658	-1.61984	0.106023	0.126154	-1.61633	Not DEG
ENSG00000172638	-0.078876	2.93164	-2.11453	0.0350355	0.0444128	-2.10795	LIV DEG
ENSG00000172650	-0.125026	1.73537	-4.29768	2.14435e-05	3.6628e-05	-4.2493	LIV DEG
ENSG00000172661	0.237368	4.73066	10.1899	5.29351e-22	2.70106e-21	9.6424	PM DEG
ENSG00000172663	-0.219218	2.2001	-6.83582	6.14243e-11	1.56749e-10	-6.54023	LIV DEG
ENSG00000172667	0.149819	7.11351	6.44486	3.03657e-10	7.39738e-10	6.2969	PM DEG
ENSG00000172671	-0.0123178	3.2004	-0.584531	0.559178	0.593728	-0.584063	Not DEG
ENSG00000172673	0.111409	2.48503	0.825541	0.409526	0.446263	0.824728	Not DEG
ENSG00000172687	-0.302004	3.14451	-8.48444	6.52233e-16	2.2815e-15	-8.07914	LIV DEG
ENSG00000172716	0.00361253	2.79895	0.0683021	0.945577	0.952533	0.0682621	Not DEG
ENSG00000172717	0.347801	-0.480498	6.40044	5.51627e-10	1.3215e-09	6.20367	PM DEG
ENSG00000172725	-0.16746	3.19787	-5.56411	4.78796e-08	9.95364e-08	-5.45901	LIV DEG
ENSG00000172728	-0.0463982	4.03859	-1.57026	0.117104	0.138711	-1.56704	Not DEG
ENSG00000172731	-0.0408517	4.02058	-1.31283	0.190092	0.218432	-1.31031	Not DEG
ENSG00000172732	-0.0577358	3.57656	-2.62587	0.00895214	0.012108	-2.61388	LIV DEG
ENSG00000172733	-0.0159609	4.10913	-0.847106	0.397552	0.434374	-0.846002	Not DEG
ENSG00000172748	-0.568956	2.70437	-14.035	5.32552e-38	8.27119e-37	-12.887	LIV DEG
ENSG00000172757	0.194344	6.65621	6.1242	1.99319e-09	4.588e-09	5.99836	PM DEG
ENSG00000172765	0.107441	6.07719	6.09703	2.47865e-09	5.66269e-09	5.96286	PM DEG
ENSG00000172766	0.13896	4.74443	4.81215	2.0273e-06	3.74909e-06	4.75068	PM DEG
ENSG00000172771	0.683802	0.643176	10.4381	1.25276e-22	6.63488e-22	9.78921	PM DEG
ENSG00000172775	-0.115257	5.81912	-8.17721	4.67845e-15	1.54673e-14	-7.83527	LIV DEG
ENSG00000172780	0.176121	1.57625	5.26151	2.30935e-07	4.57744e-07	5.17254	PM DEG
ENSG00000172782	-0.0569074	1.94898	-1.13406	0.257304	0.290132	-1.13279	Not DEG
ENSG00000172785	-0.132703	3.90613	-4.23809	2.7162e-05	4.60361e-05	-4.19604	LIV DEG
ENSG00000172794	-0.32168	2.73958	-6.55715	1.36456e-10	3.39415e-10	-6.4198	LIV DEG
ENSG00000172795	0.244786	6.39018	10.0357	3.30947e-21	1.61262e-20	9.45246	PM DEG
ENSG00000172803	0.0466856	3.50375	1.02611	0.305444	0.340178	1.02483	Not DEG
ENSG00000172809	-0.481086	7.45347	-15.2806	1.95108e-42	4.31613e-41	-13.6525	LIV DEG
ENSG00000172817	0.308613	4.81452	7.03558	7.44504e-12	2.01644e-11	6.84884	PM DEG
ENSG00000172819	0.0712651	2.03972	2.07639	0.0384841	0.0485194	2.06966	PM DEG
ENSG00000172824	-0.15432	5.88031	-4.31937	2.00234e-05	3.43025e-05	-4.26463	LIV DEG
ENSG00000172828	0.0852013	1.36269	1.97996	0.0484193	0.0602977	1.97367	Not DEG
ENSG00000172830	0.173614	2.84434	5.24917	2.65082e-07	5.23128e-07	5.14672	PM DEG
ENSG00000172831	-0.259728	4.26181	-8.31191	1.17471e-15	4.04887e-15	-8.00707	LIV DEG
ENSG00000172840	0.385354	4.38915	14.3247	2.51985e-38	4.01154e-37	12.9446	PM DEG
ENSG00000172845	0.0184932	5.99747	1.2718	0.204144	0.233599	1.26983	Not DEG
ENSG00000172869	-0.0273324	7.38497	-1.77514	0.0766012	0.0930161	-1.77076	Not DEG
ENSG00000172878	0.202105	2.46253	8.32225	1.90882e-15	6.48819e-15	7.94713	PM DEG
ENSG00000172888	0.270263	4.63778	12.2841	1.06025e-29	9.15708e-29	11.3187	PM DEG
ENSG00000172889	-0.25438	3.22183	-4.79462	2.41914e-06	4.4456e-06	-4.71483	LIV DEG
ENSG00000172890	0.253145	5.00842	8.92743	1.40972e-17	5.46976e-17	8.53433	PM DEG
ENSG00000172893	0.0745669	4.38179	1.7298	0.0843662	0.101885	1.7259	Not DEG
ENSG00000172901	0.759966	-0.304413	9.90574	4.30475e-21	2.08258e-20	9.42491	PM DEG
ENSG00000172915	0.0460134	7.96286	1.78476	0.0748951	0.0910875	1.78111	Not DEG
ENSG00000172922	0.383044	3.85316	10.7624	3.60259e-24	2.12758e-23	10.1418	PM DEG
ENSG00000172932	0.0482	4.22982	1.99351	0.0469214	0.0585333	1.98701	Not DEG
ENSG00000172935	0.244569	-1.29697	2.09568	0.0366583	0.0463694	2.08955	PM DEG
ENSG00000172936	0.715286	0.707084	12.2309	9.01226e-30	7.83998e-29	11.3329	PM DEG
ENSG00000172939	0.0481017	5.18194	4.04312	6.34686e-05	0.000104461	3.99953	PM DEG
ENSG00000172940	-0.0232693	0.447767	-0.417103	0.676837	0.706181	-0.416783	Not DEG
ENSG00000172943	0.323703	4.4367	13.6422	8.00736e-35	9.77096e-34	12.3099	PM DEG
ENSG00000172954	-0.109535	3.95797	-5.44044	9.91048e-08	2.01267e-07	-5.32836	LIV DEG
ENSG00000172965	-0.209493	3.03876	-5.75745	1.50157e-08	3.24153e-08	-5.66138	LIV DEG
ENSG00000172977	-0.178922	4.82037	-11.3921	3.3312e-26	2.241e-25	-10.5896	LIV DEG
ENSG00000172985	0.167861	3.33828	5.39234	1.3184e-07	2.65608e-07	5.27627	PM DEG
ENSG00000172986	0.171917	3.63186	7.91744	2.15719e-14	6.84622e-14	7.64089	PM DEG
ENSG00000172987	-0.490943	2.77683	-6.30668	6.19381e-10	1.4789e-09	-6.18542	LIV DEG
ENSG00000172992	0.126425	4.64103	5.85521	9.83087e-09	2.15252e-08	5.73362	PM DEG
ENSG00000172995	-0.29302	6.8398	-7.40744	5.57867e-13	1.61789e-12	-7.2104	LIV DEG
ENSG00000173011	0.223562	4.08881	11.5776	3.93878e-27	2.81984e-26	10.7876	PM DEG
ENSG00000173013	-0.0329749	-0.13573	-0.703209	0.482248	0.518277	-0.702692	Not DEG
ENSG00000173020	0.297944	5.10555	12.1614	4.86239e-30	4.30785e-29	11.3869	PM DEG
ENSG00000173039	0.884347	3.27368	19.821	4.19693e-64	6.57975e-62	16.9041	PM DEG
ENSG00000173040	0.472639	-0.0400697	6.6813	7.75117e-11	1.96389e-10	6.50535	PM DEG
ENSG00000173041	0.00359376	5.86132	0.148588	0.881938	0.895851	0.148513	Not DEG
ENSG00000173064	0.357749	7.99649	16.3198	3.95335e-46	1.19623e-44	14.2588	PM DEG
ENSG00000173065	0.0258096	2.9101	0.787011	0.431725	0.468565	0.786243	Not DEG
ENSG00000173068	0.327846	1.31146	3.84269	0.000140046	0.000224039	3.80809	PM DEG
ENSG00000173083	0.332153	0.785293	4.50096	8.62802e-06	1.52269e-05	4.44898	PM DEG
ENSG00000173085	-0.112459	1.7666	-4.01603	7.056e-05	0.000115649	-3.97439	LIV DEG
ENSG00000173110	2.20724	-0.785209	11.8875	9.5138e-29	7.68313e-28	11.1247	PM DEG
ENSG00000173113	-0.23511	4.75732	-10.546	3.65376e-23	2.00683e-22	-9.91303	LIV DEG
ENSG00000173114	0.0778234	4.80274	2.13162	0.0335264	0.0425896	2.12572	PM DEG
ENSG00000173120	0.392759	5.84176	17.9091	1.37173e-52	7.49428e-51	15.2619	PM DEG
ENSG00000173137	-0.287439	1.79089	-7.59111	2.27747e-13	6.75991e-13	-7.33141	LIV DEG
ENSG00000173141	-0.174087	3.90812	-8.90564	1.55923e-17	6.03039e-17	-8.52267	LIV DEG
ENSG00000173145	-0.30438	4.18639	-14.8196	4.58624e-40	8.44453e-39	-13.2488	LIV DEG
ENSG00000173153	-0.265433	3.45056	-8.25737	1.76893e-15	6.02976e-15	-7.95656	LIV DEG
ENSG00000173163	-0.132592	3.77709	-8.50205	3.80581e-16	1.35136e-15	-8.14459	LIV DEG
ENSG00000173166	0.152316	5.69477	4.88021	1.50386e-06	2.80628e-06	4.81072	PM DEG
ENSG00000173171	-0.259148	2.11756	-11.8394	8.26982e-28	6.2493e-27	-10.9302	LIV DEG
ENSG00000173175	0.382544	5.70165	13.3784	1.16117e-33	1.3098e-32	12.0922	PM DEG
ENSG00000173193	-0.0284685	5.11964	-0.658838	0.51038	0.545962	-0.658246	Not DEG
ENSG00000173198	-1.1459	0.347394	-17.8621	8.71114e-54	5.2644e-52	-15.4407	LIV DEG
ENSG00000173207	-0.218632	1.65899	-6.22541	1.20149e-09	2.80866e-09	-6.08005	LIV DEG
ENSG00000173208	-0.536618	4.73805	-12.3493	7.81301e-31	7.3302e-30	-11.5451	LIV DEG
ENSG00000173209	0.0294017	6.10624	0.77806	0.436928	0.473831	0.777392	Not DEG
ENSG00000173210	0.288614	4.4942	9.67012	5.88129e-20	2.63277e-19	9.14649	PM DEG
ENSG00000173212	0.247999	-0.794816	3.17418	0.00162233	0.00236421	3.15186	PM DEG
ENSG00000173214	-0.102109	4.09122	-4.46967	1.00807e-05	1.77213e-05	-4.41544	LIV DEG
ENSG00000173218	-0.230982	1.69214	-5.39896	1.13957e-07	2.30439e-07	-5.30293	LIV DEG
ENSG00000173221	0.25923	3.83257	6.65297	8.63463e-11	2.1788e-10	6.48911	PM DEG
ENSG00000173226	-0.227799	4.42337	-9.30818	5.72724e-19	2.41162e-18	-8.8972	LIV DEG
ENSG00000173227	-0.420096	4.20079	-7.7488	5.24717e-14	1.6264e-13	-7.52562	LIV DEG
ENSG00000173230	0.228763	7.74572	13.8318	3.62565e-37	5.28578e-36	12.7382	PM DEG
ENSG00000173253	-0.406789	0.397342	-6.90684	1.48404e-11	3.92988e-11	-6.74945	LIV DEG
ENSG00000173258	0.356956	7.85834	13.0504	6.81019e-33	7.31209e-32	11.946	PM DEG
ENSG00000173261	0.0638114	1.38142	1.87558	0.0614185	0.075478	1.87047	Not DEG
ENSG00000173262	0.412897	-0.0519129	5.84324	1.09934e-08	2.39784e-08	5.71464	PM DEG
ENSG00000173264	0.21188	2.75971	6.05205	3.09673e-09	7.02356e-09	5.92639	PM DEG
ENSG00000173267	-0.55086	4.31189	-9.31866	9.52958e-19	3.96028e-18	-8.84049	LIV DEG
ENSG00000173269	-0.11512	2.79324	-2.15217	0.0319372	0.0406758	-2.1452	LIV DEG
ENSG00000173272	-0.200198	3.23843	-5.37324	1.25974e-07	2.54097e-07	-5.28461	LIV DEG
ENSG00000173273	0.298355	6.93623	12.5847	2.49548e-31	2.42542e-30	11.6428	PM DEG
ENSG00000173275	-0.648786	3.87049	-15.5801	5.6833e-45	1.54859e-43	-14.0715	LIV DEG
ENSG00000173276	0.300862	4.95253	11.4446	1.23393e-26	8.5373e-26	10.6821	PM DEG
ENSG00000173281	0.42656	1.84949	6.97919	1.10601e-11	2.95705e-11	6.79199	PM DEG
ENSG00000173295	-0.511316	0.958516	-6.69751	7.78181e-11	1.97119e-10	-6.50476	LIV DEG
ENSG00000173320	0.344182	6.66723	14.0828	2.46401e-37	3.64131e-36	12.7683	PM DEG
ENSG00000173327	0.228798	4.26494	6.57147	1.56564e-10	3.88091e-10	6.39884	PM DEG
ENSG00000173334	-0.414308	2.93218	-7.86426	3.02568e-14	9.5174e-14	-7.59722	LIV DEG
ENSG00000173349	-0.328769	1.88015	-13.4924	3.32662e-34	3.89245e-33	-12.1945	LIV DEG
ENSG00000173366	-0.0199728	2.65053	-0.716363	0.47425	0.51057	-0.715581	Not DEG
ENSG00000173369	0.228132	4.23868	2.45842	0.0143377	0.0189781	2.44869	PM DEG
ENSG00000173372	-0.348171	3.89396	-3.92319	0.000101344	0.000163993	-3.88735	LIV DEG
ENSG00000173376	0.193247	0.260134	1.30747	0.191748	0.220207	1.30542	Not DEG
ENSG00000173391	-0.484834	3.52917	-6.86283	3.03721e-11	7.87985e-11	-6.64476	LIV DEG
ENSG00000173402	0.430491	5.09115	13.2589	3.63867e-34	4.23467e-33	12.1872	PM DEG
ENSG00000173404	0.138912	-0.273141	2.45401	0.014521	0.0192131	2.44411	PM DEG
ENSG00000173406	0.014898	4.10223	0.439876	0.660261	0.690284	0.439553	Not DEG
ENSG00000173409	-0.219082	3.68088	-10.9466	3.41812e-25	2.15036e-24	-10.3694	LIV DEG
ENSG00000173418	-0.390337	4.44333	-18.9566	3.96833e-57	3.3537e-55	-15.9293	LIV DEG
ENSG00000173421	-0.165205	-0.743273	-1.98785	0.0474409	0.0591507	-1.98234	Not DEG
ENSG00000173436	-0.308752	5.21574	-13.4545	6.39236e-35	7.87579e-34	-12.3281	LIV DEG
ENSG00000173442	0.266349	3.53532	6.30142	7.44439e-10	1.76852e-09	6.15634	PM DEG
ENSG00000173451	0.35003	3.84585	9.18533	1.53146e-18	6.29308e-18	8.78734	PM DEG
ENSG00000173452	0.198208	3.29253	4.43878	1.21358e-05	2.12117e-05	4.37513	PM DEG
ENSG00000173456	0.578727	2.60596	13.4087	1.6205e-34	1.94127e-33	12.2529	PM DEG
ENSG00000173457	-0.312631	1.86484	-8.2921	2.04448e-15	6.93514e-15	-7.93862	LIV DEG
ENSG00000173465	0.0916123	3.17271	3.72676	0.000225173	0.000354454	3.68896	PM DEG
ENSG00000173473	0.0834403	5.58667	5.2552	2.37297e-07	4.69924e-07	5.16746	PM DEG
ENSG00000173480	-0.0396537	5.10667	-2.21188	0.0275201	0.0353813	-2.20406	LIV DEG
ENSG00000173482	-0.0427663	5.94564	-1.49123	0.136699	0.16041	-1.4882	Not DEG
ENSG00000173486	-0.388295	4.7904	-14.8804	1.36699e-40	2.62655e-39	-13.3393	LIV DEG
ENSG00000173511	0.37856	2.73828	9.29199	7.52926e-19	3.1447e-18	8.86678	PM DEG
ENSG00000173517	0.33721	6.8151	13.0405	7.9374e-33	8.49706e-32	11.9333	PM DEG
ENSG00000173530	0.866946	0.813862	10.63	1.22192e-23	6.9771e-23	10.0219	PM DEG
ENSG00000173531	-0.258706	1.86103	-7.11897	4.57539e-12	1.25318e-11	-6.91816	LIV DEG
ENSG00000173535	0.348867	-1.20706	3.93805	9.70684e-05	0.000157285	3.89781	PM DEG
ENSG00000173540	-0.00549913	3.48578	-0.239326	0.810965	0.831331	-0.239181	Not DEG
ENSG00000173542	0.465634	5.79063	13.3989	1.78851e-34	2.13428e-33	12.2449	PM DEG
ENSG00000173545	-0.169769	4.23061	-7.20608	2.55606e-12	7.11351e-12	-7.0002	LIV DEG
ENSG00000173546	0.597372	3.42398	11.2272	1.07484e-25	6.98951e-25	10.4793	PM DEG
ENSG00000173548	0.465074	3.614	11.2179	7.99432e-26	5.24044e-25	10.5073	PM DEG
ENSG00000173559	0.252695	2.90994	5.87461	8.21978e-09	1.80874e-08	5.76389	PM DEG
ENSG00000173567	0.0872502	-0.0815391	1.79527	0.0735397	0.0895196	1.78947	Not DEG
ENSG00000173575	0.0958577	7.81327	7.10059	6.87576e-12	1.86553e-11	6.86021	PM DEG
ENSG00000173581	-0.33052	2.24568	-9.92462	2.37364e-20	1.09519e-19	-9.24404	LIV DEG
ENSG00000173588	-0.287608	4.15394	-12.859	2.14256e-31	2.08803e-30	-11.6558	LIV DEG
ENSG00000173597	0.87012	-0.364545	8.65832	1.08487e-16	3.98899e-16	8.29511	PM DEG
ENSG00000173598	0.261194	6.06344	8.22934	2.32287e-15	7.84747e-15	7.92276	PM DEG
ENSG00000173599	0.148623	5.19417	5.82406	1.02171e-08	2.23324e-08	5.72709	PM DEG
ENSG00000173611	-0.0699968	6.43321	-2.8191	0.00500476	0.00694629	-2.80673	LIV DEG
ENSG00000173614	-0.249998	3.48334	-12.4777	1.59808e-30	1.46502e-29	-11.4834	LIV DEG
ENSG00000173621	-0.171025	2.20566	-3.70179	0.000246299	0.000386557	-3.66608	LIV DEG
ENSG00000173638	0.062782	2.7958	1.35755	0.175342	0.202703	1.35524	Not DEG
ENSG00000173653	-0.0179543	2.09874	-0.589391	0.555919	0.590532	-0.588914	Not DEG
ENSG00000173660	-0.441841	6.31779	-16.2583	7.53672e-47	2.4483e-45	-14.374	LIV DEG
ENSG00000173674	0.204503	6.15624	8.42592	4.77306e-16	1.68266e-15	8.11714	PM DEG
ENSG00000173681	-0.207333	5.11469	-11.5215	7.51259e-27	5.27539e-26	-10.7281	LIV DEG
ENSG00000173692	-0.00358357	6.63504	-0.202616	0.839536	0.857652	-0.202487	Not DEG
ENSG00000173705	-0.087597	3.7907	-2.7007	0.00718832	0.00981813	-2.68799	LIV DEG
ENSG00000173706	0.0718343	4.87946	1.58431	0.1139	0.135056	1.5809	Not DEG
ENSG00000173715	-0.113458	3.96993	-3.69603	0.000242972	0.000381501	-3.66956	LIV DEG
ENSG00000173726	-0.0589267	7.83224	-2.36211	0.0186585	0.0243973	-2.35228	LIV DEG
ENSG00000173727	0.0795235	0.903503	2.06092	0.0401159	0.0504803	2.05255	Not DEG
ENSG00000173744	0.0660928	6.66495	3.96967	8.40785e-05	0.000136976	3.93247	PM DEG
ENSG00000173757	0.305784	5.37743	19.4633	1.79715e-63	2.6631e-61	16.8181	PM DEG
ENSG00000173786	-0.117857	8.28829	-1.87118	0.0620484	0.0761914	-1.86595	Not DEG
ENSG00000173801	0.677876	2.13971	12.9792	1.34932e-32	1.42403e-31	11.8891	PM DEG
ENSG00000173805	0.647126	2.3156	10.1082	7.60609e-22	3.85201e-21	9.60513	PM DEG
ENSG00000173809	0.161132	-0.521467	1.77879	0.0759132	0.0922427	1.77491	Not DEG
ENSG00000173811	-0.519318	-0.0453687	-4.94629	1.21122e-06	2.2765e-06	-4.85379	LIV DEG
ENSG00000173812	0.811975	6.84373	21.0374	1.88196e-69	5.21274e-67	17.6152	PM DEG
ENSG00000173818	0.0620943	3.75374	3.21993	0.00138757	0.00203471	3.19722	PM DEG
ENSG00000173821	0.314889	6.83594	10.6875	1.03418e-23	5.93175e-23	10.0383	PM DEG
ENSG00000173825	-0.161705	-0.648377	-3.02097	0.00264645	0.00378102	-3.00607	LIV DEG
ENSG00000173838	-0.265319	-0.916795	-4.71197	3.16993e-06	5.77187e-06	-4.65949	LIV DEG
ENSG00000173846	0.466974	1.30832	9.20587	1.4272e-18	5.87247e-18	8.79526	PM DEG
ENSG00000173848	-0.956403	5.36842	-20.9912	3.4587e-68	8.04613e-66	-17.4497	LIV DEG
ENSG00000173852	-0.102856	6.00288	-2.86889	0.00433892	0.0060598	-2.85241	LIV DEG
ENSG00000173867	-0.065514	3.97421	-4.17703	3.63675e-05	6.10026e-05	-4.12942	LIV DEG
ENSG00000173868	-0.566976	-1.17008	-7.11393	6.32601e-12	1.71874e-11	-6.87211	LIV DEG
ENSG00000173875	-0.0546532	5.53738	-3.94093	9.48574e-05	0.000153818	-3.90338	LIV DEG
ENSG00000173889	0.234697	7.08219	14.4991	1.4526e-38	2.36471e-37	12.9869	PM DEG
ENSG00000173890	-0.302818	0.294048	-4.53809	7.40045e-06	1.31258e-05	-4.48183	LIV DEG
ENSG00000173894	-0.203537	-0.409679	-3.93804	9.71351e-05	0.000157382	-3.89764	LIV DEG
ENSG00000173898	-0.0495367	6.80425	-0.965024	0.33499	0.370698	-0.964111	Not DEG
ENSG00000173905	-0.162759	6.14735	-5.43152	8.67365e-08	1.77116e-07	-5.35252	LIV DEG
ENSG00000173914	0.0197235	3.98803	0.752907	0.451925	0.488504	0.752209	Not DEG
ENSG00000173915	-0.527497	5.72263	-16.3761	1.96048e-47	6.74325e-46	-14.4669	LIV DEG
ENSG00000173918	0.0754266	0.569983	0.996383	0.319639	0.35489	0.9952	Not DEG
ENSG00000173926	0.691579	1.41259	15.6482	1.3705e-43	3.34283e-42	13.8446	PM DEG
ENSG00000173930	0.095682	1.32131	1.29475	0.196216	0.224979	1.29241	Not DEG
ENSG00000173933	-0.0641297	5.80216	-4.94458	1.03764e-06	1.96167e-06	-4.88436	LIV DEG
ENSG00000173947	0.0476238	1.83989	0.828508	0.407814	0.444554	0.827746	Not DEG
ENSG00000173950	-0.0129449	2.6847	-0.519537	0.603748	0.636806	-0.519018	Not DEG
ENSG00000173960	0.021068	4.46885	1.03175	0.302802	0.337425	1.03044	Not DEG
ENSG00000173988	-0.090215	1.96034	-1.36624	0.173185	0.200409	-1.36204	Not DEG
ENSG00000173991	0.977861	1.0057	15.2792	4.77777e-43	1.11507e-41	13.7546	PM DEG
ENSG00000173992	-0.352492	4.01207	-14.8363	1.39661e-40	2.6787e-39	-13.3377	LIV DEG
ENSG00000174004	0.39212	-0.751144	5.54257	5.48663e-08	1.13613e-07	5.43477	PM DEG
ENSG00000174007	0.239984	2.606	6.72488	5.39845e-11	1.38105e-10	6.55951	PM DEG
ENSG00000174010	0.26272	4.2146	11.7245	1.26684e-27	9.43159e-27	10.8914	PM DEG
ENSG00000174013	0.0118411	5.31202	0.571353	0.56807	0.602195	0.570897	Not DEG
ENSG00000174021	-0.408236	2.82416	-11.4095	1.72514e-26	1.18299e-25	-10.651	LIV DEG
ENSG00000174028	-0.14052	-0.0917397	-2.73049	0.00654482	0.00897889	-2.71916	LIV DEG
ENSG00000174032	0.159908	3.3503	6.46696	3.12619e-10	7.60201e-10	6.29239	PM DEG
ENSG00000174059	0.327065	1.85085	4.37677	1.53221e-05	2.65406e-05	4.32401	PM DEG
ENSG00000174080	0.00146342	5.84853	0.075419	0.93992	0.947717	0.0753709	Not DEG
ENSG00000174099	0.0923754	3.89494	2.5929	0.00983622	0.0132334	2.58153	PM DEG
ENSG00000174106	0.000678863	5.36114	0.0490548	0.960895	0.966344	0.0490304	Not DEG
ENSG00000174109	-0.357797	1.8906	-13.5581	1.7425e-34	2.08166e-33	-12.247	LIV DEG
ENSG00000174123	-0.499687	1.29473	-6.28207	8.23561e-10	1.95049e-09	-6.14032	LIV DEG
ENSG00000174125	-0.040227	2.72839	-0.734721	0.462914	0.499384	-0.734058	Not DEG
ENSG00000174130	-0.0361344	2.23741	-0.693133	0.488606	0.524589	-0.692528	Not DEG
ENSG00000174132	-0.390197	3.44543	-14.735	2.14089e-39	3.73835e-38	-13.1326	LIV DEG
ENSG00000174136	0.407577	4.77164	13.2119	8.28935e-34	9.43895e-33	12.1199	PM DEG
ENSG00000174137	-0.24804	0.199641	-4.86357	1.65798e-06	3.08615e-06	-4.79119	LIV DEG
ENSG00000174145	0.129198	3.7362	2.09448	0.0367232	0.0464488	2.08883	PM DEG
ENSG00000174151	0.342039	3.32041	10.4636	6.75139e-23	3.64528e-22	9.85152	PM DEG
ENSG00000174165	0.205141	3.19361	7.90728	2.22563e-14	7.04999e-14	7.63687	PM DEG
ENSG00000174173	-0.219886	3.40519	-10.5024	1.85775e-23	1.04396e-22	-9.98037	LIV DEG
ENSG00000174177	-0.117427	2.25117	-3.56846	0.000401719	0.000618105	-3.53895	LIV DEG
ENSG00000174197	0.141682	7.46291	9.61696	3.24901e-20	1.48484e-19	9.2104	PM DEG
ENSG00000174206	0.0236745	3.70853	1.12191	0.262598	0.295655	1.12027	Not DEG
ENSG00000174226	1.16191	0.742783	9.30167	6.56349e-19	2.75089e-18	8.88206	PM DEG
ENSG00000174227	-0.0931631	5.24422	-3.98503	7.98805e-05	0.000130353	-3.94476	LIV DEG
ENSG00000174231	0.559724	7.63457	23.6004	1.57174e-81	1.36019e-78	19.1247	PM DEG
ENSG00000174233	0.0419144	5.2542	1.89589	0.0586346	0.0722619	1.89092	Not DEG
ENSG00000174236	0.495628	0.115205	7.79863	4.87032e-14	1.51415e-13	7.53535	PM DEG
ENSG00000174238	0.139716	6.17306	6.74601	4.87251e-11	1.2499e-10	6.57478	PM DEG
ENSG00000174243	0.0798491	5.60923	4.51095	8.39934e-06	1.48427e-05	4.45474	PM DEG
ENSG00000174276	-0.30971	-0.121025	-5.48113	7.44998e-08	1.52966e-07	-5.37997	LIV DEG
ENSG00000174282	0.473093	6.36735	20.3955	6.06791e-66	1.14156e-63	17.152	PM DEG
ENSG00000174292	0.291655	-1.05422	4.4613	1.06374e-05	1.86605e-05	4.40379	PM DEG
ENSG00000174306	0.42621	6.4999	19.5463	6.19375e-61	7.2827e-59	16.4683	PM DEG
ENSG00000174307	0.0489118	4.24507	1.5357	0.125355	0.147908	1.53268	Not DEG
ENSG00000174332	0.178891	0.28179	2.67905	0.00762233	0.0103808	2.66836	PM DEG
ENSG00000174348	0.1517	0.777911	2.01713	0.0442792	0.0554391	2.01144	Not DEG
ENSG00000174353	-0.394323	2.31585	-10.136	7.7452e-22	3.92062e-21	-9.60326	LIV DEG
ENSG00000174365	-0.194231	1.97067	-6.8824	2.36572e-11	6.18518e-11	-6.68146	LIV DEG
ENSG00000174370	-0.23197	0.095605	-4.6385	4.99642e-06	8.97522e-06	-4.56494	LIV DEG
ENSG00000174371	-0.124272	-0.875909	-1.97499	0.0488097	0.0607699	-1.97025	Not DEG
ENSG00000174373	-0.0140035	7.26536	-1.00265	0.316603	0.351681	-1.00146	Not DEG
ENSG00000174403	-1.23388	-0.334427	-12.4073	4.89405e-31	4.66444e-30	-11.5853	LIV DEG
ENSG00000174405	-0.0231829	4.90566	-1.06978	0.285314	0.319402	-1.06846	Not DEG
ENSG00000174428	-0.05741	2.61065	-2.19728	0.0285846	0.0366606	-2.18917	LIV DEG
ENSG00000174437	0.372359	8.3457	12.7894	2.66603e-32	2.76243e-31	11.832	PM DEG
ENSG00000174442	-0.123697	2.53632	-3.02752	0.00261499	0.00373903	-3.00971	LIV DEG
ENSG00000174444	-0.0862564	8.01213	-3.69725	0.000247473	0.000388286	-3.66486	LIV DEG
ENSG00000174446	-0.212587	3.84945	-8.88187	2.00872e-17	7.70543e-17	-8.49329	LIV DEG
ENSG00000174453	0.0198077	2.8411	0.364208	0.715854	0.742699	0.364005	Not DEG
ENSG00000174456	-0.119453	5.57697	-4.72371	3.18624e-06	5.79913e-06	-4.65843	LIV DEG
ENSG00000174460	0.089578	3.55233	1.80853	0.071331	0.0870317	1.80336	Not DEG
ENSG00000174469	0.114868	7.28225	3.36718	0.000826448	0.00123673	3.34378	PM DEG
ENSG00000174473	-0.253624	2.65508	-4.94537	1.1979e-06	2.25244e-06	-4.85598	LIV DEG
ENSG00000174482	-0.0906421	3.62353	-2.00355	0.0456618	0.0570871	-1.99851	Not DEG
ENSG00000174483	0.244764	4.9901	13.7768	2.06696e-35	2.67457e-34	12.4188	PM DEG
ENSG00000174485	0.088197	6.8316	6.29367	8.14477e-10	1.9294e-09	6.14208	PM DEG
ENSG00000174498	0.0613252	1.09502	1.38349	0.167275	0.194038	1.38101	Not DEG
ENSG00000174501	-0.219744	6.98224	-10.6086	1.95153e-23	1.09382e-22	-9.97548	LIV DEG
ENSG00000174502	0.751053	-0.915225	7.71411	1.65725e-13	4.96327e-13	7.37389	PM DEG
ENSG00000174514	0.420789	5.29113	10.9747	8.19752e-25	5.04418e-24	10.2854	PM DEG
ENSG00000174516	0.0323438	4.30575	1.24251	0.214839	0.244995	1.24037	Not DEG
ENSG00000174521	-0.557503	3.06439	-10.0207	4.02875e-21	1.95255e-20	-9.43186	LIV DEG
ENSG00000174529	0.526133	1.73976	12.1298	2.9774e-29	2.48999e-28	11.2278	PM DEG
ENSG00000174547	-0.349016	2.77559	-17.2422	1.06472e-50	4.83935e-49	-14.9753	LIV DEG
ENSG00000174564	0.0104326	1.50413	0.392403	0.694971	0.723218	0.392118	Not DEG
ENSG00000174567	-0.000624651	-0.954962	-0.00866933	0.993088	0.994052	-0.00866362	Not DEG
ENSG00000174574	-0.0626609	5.72723	-2.93281	0.00353103	0.00498198	-2.91728	LIV DEG
ENSG00000174579	0.229107	5.24669	12.6235	5.68189e-31	5.38684e-30	11.5725	PM DEG
ENSG00000174586	0.106806	0.916	2.7628	0.00598433	0.00823817	2.74864	PM DEG
ENSG00000174599	-0.482737	2.78932	-13.594	2.31003e-34	2.73478e-33	-12.2241	LIV DEG
ENSG00000174600	0.461984	1.62911	6.72451	5.59054e-11	1.42918e-10	6.55429	PM DEG
ENSG00000174606	0.0261771	5.85652	1.46773	0.142942	0.167391	1.46492	Not DEG
ENSG00000174607	-0.608506	6.56209	-8.32463	4.99186e-15	1.64758e-14	-7.82712	LIV DEG
ENSG00000174611	0.367802	3.05814	10.7025	1.51598e-23	8.57471e-23	10.0005	PM DEG
ENSG00000174628	-0.174119	3.26056	-7.09565	5.82891e-12	1.58787e-11	-6.88377	LIV DEG
ENSG00000174640	-0.224348	0.879832	-2.73758	0.00645212	0.00885622	-2.72387	LIV DEG
ENSG00000174652	-0.249272	4.41698	-8.43676	4.16452e-16	1.47535e-15	-8.13368	LIV DEG
ENSG00000174669	0.0671546	2.39529	1.60894	0.10837	0.12876	1.60556	Not DEG
ENSG00000174672	-0.115016	5.01456	-3.47996	0.000544832	0.000829401	-3.45769	LIV DEG
ENSG00000174680	-0.031033	-0.573466	-0.602633	0.547112	0.58206	-0.602094	Not DEG
ENSG00000174684	-0.110534	6.25255	-4.10014	4.95388e-05	8.21597e-05	-4.05779	LIV DEG
ENSG00000174695	0.0154864	6.23682	0.861199	0.389595	0.426261	0.860352	Not DEG
ENSG00000174705	0.616085	4.17366	13.8626	1.13253e-36	1.60042e-35	12.649	PM DEG
ENSG00000174718	0.127047	5.6693	7.16483	2.74225e-12	7.61894e-12	6.99034	PM DEG
ENSG00000174720	-0.142287	4.90709	-7.48264	4.04659e-13	1.1842e-12	-7.25399	LIV DEG
ENSG00000174721	-0.581447	1.72914	-13.6241	5.29576e-35	6.59608e-34	-12.3433	LIV DEG
ENSG00000174738	0.225371	6.84826	7.26028	2.33633e-12	6.51289e-12	7.01278	PM DEG
ENSG00000174740	-0.0426877	2.00527	-1.50111	0.133962	0.157394	-1.49866	Not DEG
ENSG00000174744	-0.299258	2.80295	-11.8746	3.37632e-28	2.62569e-27	-11.0112	LIV DEG
ENSG00000174748	-0.148324	8.02516	-7.75216	7.56676e-14	2.32208e-13	-7.47764	LIV DEG
ENSG00000174749	0.0234837	2.28314	0.544748	0.586246	0.619914	0.544284	Not DEG
ENSG00000174775	-0.0529775	3.06022	-1.99569	0.0467128	0.0583	-1.9889	Not DEG
ENSG00000174776	0.205102	3.35733	4.15436	4.03023e-05	6.73625e-05	4.10574	PM DEG
ENSG00000174780	0.0770325	5.64548	4.53221	7.63644e-06	1.35322e-05	4.47513	PM DEG
ENSG00000174791	-0.066622	1.54262	-1.42062	0.156269	0.182173	-1.41773	Not DEG
ENSG00000174796	-0.0256255	3.70849	-1.295	0.196045	0.224795	-1.2929	Not DEG
ENSG00000174799	0.0989934	3.28818	4.19296	3.25142e-05	5.47513e-05	4.1551	PM DEG
ENSG00000174804	0.164513	4.08856	5.78586	1.52252e-08	3.28412e-08	5.65901	PM DEG
ENSG00000174808	-0.389578	0.259206	-8.21056	1.8171e-15	6.1881e-15	-7.95323	LIV DEG
ENSG00000174839	-0.173904	4.89909	-12.0888	9.33336e-30	8.10627e-29	-11.3299	LIV DEG
ENSG00000174840	0.0477534	5.1369	3.21418	0.00140546	0.00206038	3.19353	PM DEG
ENSG00000174842	-0.354357	4.09743	-13.4797	6.98846e-34	7.99552e-33	-12.1339	LIV DEG
ENSG00000174844	0.10549	1.39547	2.63387	0.00874672	0.0118413	2.6218	PM DEG
ENSG00000174851	-0.331714	2.63597	-10.8726	4.93145e-24	2.88591e-23	-10.1111	LIV DEG
ENSG00000174871	0.272699	1.51446	4.99827	9.47775e-07	1.79696e-06	4.90218	PM DEG
ENSG00000174886	-0.416397	4.41577	-13.8029	2.99837e-36	4.085e-35	-12.5723	LIV DEG
ENSG00000174891	-0.173043	4.96386	-9.27513	5.05793e-19	2.13894e-18	-8.91099	LIV DEG
ENSG00000174903	0.276879	4.41714	11.5463	4.41742e-27	3.14896e-26	10.7771	PM DEG
ENSG00000174915	0.114625	3.86868	4.42355	1.24009e-05	2.16558e-05	4.37042	PM DEG
ENSG00000174917	-0.536967	3.59955	-15.9606	4.07823e-45	1.12255e-43	-14.095	LIV DEG
ENSG00000174928	-0.0227258	2.70903	-1.28734	0.198741	0.227717	-1.28515	Not DEG
ENSG00000174938	0.0345752	5.20025	0.672612	0.501561	0.537457	0.672036	Not DEG
ENSG00000174939	-0.287623	4.74288	-8.41317	5.7937e-16	2.03089e-15	-8.09358	LIV DEG
ENSG00000174943	0.20239	3.85231	7.57634	2.1599e-13	6.42152e-13	7.33851	PM DEG
ENSG00000174944	-0.868457	1.27231	-14.1258	4.54887e-37	6.58293e-36	-12.7205	LIV DEG
ENSG00000174945	0.136413	2.68644	2.95609	0.00328327	0.00464758	2.93989	PM DEG
ENSG00000174948	-0.465718	0.0705088	-7.2716	1.3849e-12	3.92177e-12	-7.08555	LIV DEG
ENSG00000174951	0.754334	1.20187	16.4081	4.20191e-44	1.067e-42	13.9293	PM DEG
ENSG00000174953	-0.0695293	6.17879	-3.50626	0.000511089	0.000779569	-3.47488	LIV DEG
ENSG00000174963	0.00687256	1.34294	0.104291	0.916988	0.927144	0.104229	Not DEG
ENSG00000174977	0.100492	1.59473	2.84071	0.0047062	0.00655162	2.82648	PM DEG
ENSG00000174989	0.018531	2.96921	0.868026	0.385904	0.422608	0.867069	Not DEG
ENSG00000174996	0.0793901	5.3834	2.10579	0.0358239	0.0453697	2.09892	PM DEG
ENSG00000175003	-0.062884	-0.123761	-1.25108	0.2115	0.241416	-1.24945	Not DEG
ENSG00000175029	0.140049	4.76803	6.47701	2.6233e-10	6.41012e-10	6.31955	PM DEG
ENSG00000175040	0.158639	3.73107	4.87694	1.53745e-06	2.86698e-06	4.80631	PM DEG
ENSG00000175048	0.316347	4.5816	10.3621	1.11556e-22	5.93439e-22	9.80093	PM DEG
ENSG00000175054	-0.25796	6.10823	-12.0855	9.77086e-30	8.4557e-29	-11.3259	LIV DEG
ENSG00000175061	-0.254647	6.51233	-10.9312	1.03108e-24	6.30332e-24	-10.2633	LIV DEG
ENSG00000175066	-0.4562	5.47602	-14.9781	3.17241e-41	6.4446e-40	-13.4478	LIV DEG
ENSG00000175073	0.196724	6.46288	8.9385	9.37296e-18	3.67762e-17	8.58139	PM DEG
ENSG00000175077	-0.0791491	0.032461	-1.09283	0.275286	0.308976	-1.09097	Not DEG
ENSG00000175087	-0.043489	4.18328	-2.0092	0.045202	0.0565352	-2.00277	Not DEG
ENSG00000175093	-0.168822	-0.846358	-2.68245	0.00763309	0.0103941	-2.66788	LIV DEG
ENSG00000175104	0.167429	5.22258	8.86151	2.29115e-17	8.75161e-17	8.47799	PM DEG
ENSG00000175105	0.143484	4.93903	7.64442	1.377e-13	4.14748e-13	7.39853	PM DEG
ENSG00000175106	-0.263025	4.50399	-10.1731	6.86535e-22	3.48176e-21	-9.61568	LIV DEG
ENSG00000175110	-0.192527	4.6662	-8.22021	2.21243e-15	7.48254e-15	-7.92882	LIV DEG
ENSG00000175115	0.55836	4.88554	17.6461	4.33889e-53	2.53708e-51	15.3368	PM DEG
ENSG00000175130	0.0408511	4.9297	0.802878	0.422474	0.459238	0.802137	Not DEG
ENSG00000175137	0.135953	4.54687	5.95793	5.52691e-09	1.23032e-08	5.83048	PM DEG
ENSG00000175147	0.226855	1.06684	4.40934	1.32363e-05	2.30551e-05	4.35616	PM DEG
ENSG00000175155	0.136516	6.35464	4.57862	6.42211e-06	1.14485e-05	4.51199	PM DEG
ENSG00000175161	0.169326	8.05283	4.75986	2.60832e-06	4.78351e-06	4.69947	PM DEG
ENSG00000175164	-0.0868831	0.0485257	-1.06137	0.289154	0.323317	-1.05998	Not DEG
ENSG00000175166	0.0298268	6.60085	1.77227	0.0770968	0.0935705	1.76779	Not DEG
ENSG00000175170	0.0851587	2.54484	2.40568	0.0165685	0.0217749	2.39615	PM DEG
ENSG00000175175	0.362432	4.8393	9.18152	2.39875e-18	9.7679e-18	8.73677	PM DEG
ENSG00000175182	-0.129371	5.67516	-4.12823	4.60227e-05	7.65571e-05	-4.07496	LIV DEG
ENSG00000175183	0.110934	3.42777	2.42178	0.0158501	0.0208751	2.41235	PM DEG
ENSG00000175193	-0.299843	3.96376	-11.5496	7.3846e-27	5.19057e-26	-10.7297	LIV DEG
ENSG00000175197	0.000170389	4.0317	0.00402893	0.996787	0.99734	0.00402668	Not DEG
ENSG00000175198	-0.0755353	5.42166	-4.57597	6.14778e-06	1.09787e-05	-4.52124	LIV DEG
ENSG00000175203	0.0654838	5.85308	2.92773	0.00358814	0.00506059	2.91227	PM DEG
ENSG00000175206	-0.133834	-1.21035	-1.44389	0.149487	0.174645	-1.44135	Not DEG
ENSG00000175213	-0.203058	1.88362	-8.21828	3.4269e-15	1.1438e-14	-7.87429	LIV DEG
ENSG00000175215	0.833008	5.51232	22.6316	2.41213e-76	1.37333e-73	18.4916	PM DEG
ENSG00000175216	0.139451	7.39207	8.7442	4.41508e-17	1.66325e-16	8.40131	PM DEG
ENSG00000175220	0.254631	4.64121	6.6549	8.52344e-11	2.152e-10	6.49106	PM DEG
ENSG00000175221	0.350454	3.07588	8.89936	2.16789e-17	8.30275e-17	8.48442	PM DEG
ENSG00000175224	0.354119	5.77487	13.0262	6.16664e-33	6.64419e-32	11.9543	PM DEG
ENSG00000175229	0.0707004	0.911394	1.68161	0.093259	0.111899	1.67845	Not DEG
ENSG00000175264	0.45779	3.7115	9.51781	2.61062e-19	1.124e-18	8.98401	PM DEG
ENSG00000175265	-0.417084	5.98956	-9.96375	3.76363e-21	1.82775e-20	-9.439	LIV DEG
ENSG00000175267	0.164441	3.89852	3.04591	0.00247566	0.00354685	3.0263	PM DEG
ENSG00000175274	0.524277	2.16639	6.74986	4.72798e-11	1.21455e-10	6.57926	PM DEG
ENSG00000175279	-0.034034	1.89357	-1.38336	0.167162	0.193948	-1.38138	Not DEG
ENSG00000175283	-0.364075	1.90977	-11.656	5.43643e-28	4.16492e-27	-10.9682	LIV DEG
ENSG00000175287	0.234215	3.00987	4.27656	2.35254e-05	4.00261e-05	4.2285	PM DEG
ENSG00000175305	-0.916077	3.24517	-15.522	6.24776e-42	1.33567e-40	-13.5674	LIV DEG
ENSG00000175309	0.184838	4.78278	7.11722	4.48181e-12	1.22833e-11	6.92109	PM DEG
ENSG00000175318	0.877803	1.06393	16.0669	2.75169e-46	8.50468e-45	14.284	PM DEG
ENSG00000175322	0.0229832	5.37309	0.850554	0.39553	0.432318	0.849631	Not DEG
ENSG00000175324	-0.15202	3.37797	-8.16523	3.74016e-15	1.24509e-14	-7.86334	LIV DEG
ENSG00000175334	0.0108889	2.42708	0.311667	0.755451	0.779966	0.311459	Not DEG
ENSG00000175344	0.12604	1.18029	2.16328	0.031054	0.0396327	2.15638	PM DEG
ENSG00000175348	-0.249078	5.09173	-12.1477	5.97548e-30	5.24886e-29	-11.3689	LIV DEG
ENSG00000175352	-0.279304	5.21549	-5.55789	4.44378e-08	9.25591e-08	-5.47224	LIV DEG
ENSG00000175354	0.082803	4.74026	4.00829	7.37934e-05	0.000120784	3.96371	PM DEG
ENSG00000175356	-0.0328226	1.86741	-0.840743	0.400959	0.43779	-0.839911	Not DEG
ENSG00000175376	0.214325	3.646	8.26837	1.60599e-15	5.4925e-15	7.96851	PM DEG
ENSG00000175387	0.121148	6.92467	8.01437	1.05178e-14	3.39884e-14	7.73283	PM DEG
ENSG00000175390	0.0335842	5.56101	1.9584	0.0508805	0.0631844	1.95249	Not DEG
ENSG00000175395	-0.071793	6.31541	-3.00952	0.00278367	0.00396917	-2.99067	LIV DEG
ENSG00000175414	0.59474	5.37692	17.9315	3.04737e-54	1.91918e-52	15.5083	PM DEG
ENSG00000175416	-0.109023	4.95288	-4.55388	7.07198e-06	1.25669e-05	-4.49151	LIV DEG
ENSG00000175426	-0.69497	5.14899	-7.78966	3.7982e-14	1.18612e-13	-7.56772	LIV DEG
ENSG00000175445	0.200711	3.73972	2.9929	0.00291591	0.00414901	2.97647	PM DEG
ENSG00000175449	-0.145622	1.08152	-5.02633	6.94176e-07	1.32942e-06	-4.96299	LIV DEG
ENSG00000175455	-0.441548	5.98025	-16.6392	2.62856e-44	6.80249e-43	-13.9628	LIV DEG
ENSG00000175467	0.0314172	4.59998	1.49808	0.134733	0.158258	1.49569	Not DEG
ENSG00000175470	0.218489	4.92523	13.426	1.04786e-33	1.18446e-32	12.1006	PM DEG
ENSG00000175471	0.154409	6.13253	3.2857	0.00108765	0.00161196	3.26681	PM DEG
ENSG00000175482	-0.337466	2.72611	-12.9767	1.20623e-32	1.27926e-31	-11.8984	LIV DEG
ENSG00000175497	-0.152556	6.67844	-5.38708	1.10589e-07	2.23878e-07	-5.3084	LIV DEG
ENSG00000175536	-0.302705	0.548083	-7.43313	5.89989e-13	1.70761e-12	-7.20278	LIV DEG
ENSG00000175538	-0.347921	1.47919	-6.2968	7.33458e-10	1.74358e-09	-6.1587	LIV DEG
ENSG00000175548	0.113824	4.40793	5.12363	4.52028e-07	8.77018e-07	5.04563	PM DEG
ENSG00000175550	-0.306304	3.69581	-11.8406	4.52227e-28	3.48058e-27	-10.9848	LIV DEG
ENSG00000175556	0.480793	2.26197	8.2669	1.63043e-15	5.57256e-15	7.96664	PM DEG
ENSG00000175564	0.186863	0.834782	4.2369	2.81423e-05	4.7623e-05	4.188	PM DEG
ENSG00000175567	1.4288	0.229448	17.3325	3.69332e-52	1.96327e-50	15.1972	PM DEG
ENSG00000175573	0.629193	2.81495	16.7546	6.33642e-49	2.42206e-47	14.7012	PM DEG
ENSG00000175575	-0.351117	5.30421	-11.1772	1.03995e-25	6.77082e-25	-10.4825	LIV DEG
ENSG00000175581	-0.115041	3.86021	-4.86471	1.6692e-06	3.10623e-06	-4.78983	LIV DEG
ENSG00000175582	-0.0879457	7.47181	-4.68421	3.76009e-06	6.81206e-06	-4.62422	LIV DEG
ENSG00000175595	0.0917309	4.3311	5.87788	8.48828e-09	1.86611e-08	5.75846	PM DEG
ENSG00000175600	-0.332363	0.922323	-10.3169	2.74332e-22	1.42433e-21	-9.70963	LIV DEG
ENSG00000175602	-0.476592	2.25112	-7.07167	5.90771e-12	1.60873e-11	-6.88186	LIV DEG
ENSG00000175606	0.0716304	3.49647	3.09178	0.00213267	0.00307417	3.07111	PM DEG
ENSG00000175611	-0.177026	3.4468	-6.88182	2.17257e-11	5.69326e-11	-6.69393	LIV DEG
ENSG00000175634	-0.202057	3.69673	-7.86225	3.24569e-14	1.01798e-13	-7.58812	LIV DEG
ENSG00000175643	0.108446	-0.110301	1.24735	0.212945	0.242975	1.24551	Not DEG
ENSG00000175662	0.301015	6.21259	8.60271	1.67626e-16	6.0992e-16	8.24323	PM DEG
ENSG00000175664	-0.00911821	0.154427	-0.160437	0.87262	0.887386	-0.160331	Not DEG
ENSG00000175691	-0.287078	2.02178	-9.09274	3.64128e-18	1.47031e-17	-8.68947	LIV DEG
ENSG00000175697	0.32276	-0.302434	5.51788	5.98161e-08	1.23544e-07	5.41935	PM DEG
ENSG00000175701	-0.273996	2.14352	-7.05049	7.36371e-12	1.99517e-11	-6.85041	LIV DEG
ENSG00000175711	-0.232811	2.36246	-6.37784	4.90906e-10	1.17982e-09	-6.22198	LIV DEG
ENSG00000175727	0.353418	5.02094	10.9696	1.66688e-24	1.00398e-23	10.2168	PM DEG
ENSG00000175741	-0.27666	-0.634764	-6.12548	1.81746e-09	4.19466e-09	-6.01333	LIV DEG
ENSG00000175745	0.467309	4.51575	13.4816	7.63635e-35	9.32877e-34	12.3138	PM DEG
ENSG00000175756	-0.429379	3.85784	-16.2612	3.03488e-46	9.36036e-45	-14.2772	LIV DEG
ENSG00000175764	0.0707578	4.44822	3.04438	0.00248838	0.00356436	3.02475	PM DEG
ENSG00000175766	-0.0131521	1.83566	-0.237125	0.812656	0.832748	-0.237001	Not DEG
ENSG00000175768	-0.249155	4.29403	-12.1878	1.49808e-29	1.28208e-28	-11.2884	LIV DEG
ENSG00000175772	-0.178492	1.45351	-2.72833	0.00658578	0.00903223	-2.71709	LIV DEG
ENSG00000175773	-0.383763	-0.290601	-7.15314	5.19201e-12	1.41812e-11	-6.90023	LIV DEG
ENSG00000175782	-0.08548	5.22306	-3.89509	0.000113349	0.000182681	-3.86008	LIV DEG
ENSG00000175785	0.823656	1.30897	8.54856	3.3691e-16	1.20162e-15	8.15932	PM DEG
ENSG00000175787	-0.14844	3.36887	-6.65921	8.67346e-11	2.18809e-10	-6.48843	LIV DEG
ENSG00000175792	-0.0969925	3.44239	-6.00474	3.64392e-09	8.22239e-09	-5.8996	LIV DEG
ENSG00000175806	-0.0697244	5.15352	-3.00684	0.00277271	0.00395436	-2.99187	LIV DEG
ENSG00000175820	0.643491	-0.760498	7.16519	3.39448e-12	9.36729e-12	6.96034	PM DEG
ENSG00000175826	0.669247	4.10521	20.7438	1.72284e-67	3.65428e-65	17.3578	PM DEG
ENSG00000175854	-0.146674	2.51273	-6.92534	1.62019e-11	4.27942e-11	-6.7367	LIV DEG
ENSG00000175857	-0.585299	-1.29056	-5.79952	1.32838e-08	2.88e-08	-5.68237	LIV DEG
ENSG00000175866	0.24175	5.01653	4.84159	1.71021e-06	3.18064e-06	4.78496	PM DEG
ENSG00000175874	-0.0383066	7.14371	-0.763032	0.445799	0.482509	-0.762437	Not DEG
ENSG00000175893	-0.0501947	6.90555	-2.77735	0.00571426	0.00788495	-2.76374	LIV DEG
ENSG00000175895	-0.0506362	3.14685	-1.49662	0.135266	0.158824	-1.49365	Not DEG
ENSG00000175899	-0.624752	7.49862	-12.195	2.37227e-29	1.9986e-28	-11.2479	LIV DEG
ENSG00000175906	-0.668997	1.39558	-11.9825	3.06064e-29	2.55565e-28	-11.2254	LIV DEG
ENSG00000175928	0.222424	4.19385	5.43894	9.49955e-08	1.93269e-07	5.33605	PM DEG
ENSG00000175931	0.24913	5.38366	8.38709	7.4467e-16	2.59686e-15	8.06296	PM DEG
ENSG00000175938	0.055514	2.05415	1.77647	0.0764225	0.0928198	1.77183	Not DEG
ENSG00000175970	0.505505	4.41638	22.6382	2.57273e-75	1.4272e-72	18.3635	PM DEG
ENSG00000175984	-0.649277	1.66016	-15.8956	1.38282e-44	3.63958e-43	-14.0085	LIV DEG
ENSG00000175985	-0.510399	1.08634	-7.59546	3.36783e-13	9.90523e-13	-7.27881	LIV DEG
ENSG00000176014	0.237249	1.2752	2.87527	0.00423562	0.00592472	2.86006	PM DEG
ENSG00000176018	0.140375	4.22897	6.11712	2.25617e-09	5.17133e-09	5.9782	PM DEG
ENSG00000176020	0.331283	-0.83009	5.91823	8.05981e-09	1.77462e-08	5.7672	PM DEG
ENSG00000176022	-0.344281	2.93576	-13.0579	3.02795e-31	2.91673e-30	-11.6263	LIV DEG
ENSG00000176024	0.00591926	2.72039	0.271021	0.786521	0.808995	0.27083	Not DEG
ENSG00000176040	-0.130445	-1.56961	-0.914289	0.361111	0.397286	-0.913251	Not DEG
ENSG00000176046	0.766407	2.80514	8.93617	1.05822e-17	4.13934e-17	8.56743	PM DEG
ENSG00000176049	0.120925	6.32192	6.70361	7.19802e-11	1.82888e-10	6.51647	PM DEG
ENSG00000176054	-0.206564	0.245149	-5.10269	5.13783e-07	9.9327e-07	-5.02109	LIV DEG
ENSG00000176055	0.116431	3.74829	4.56255	6.52937e-06	1.16342e-05	4.50848	PM DEG
ENSG00000176058	0.210526	4.429	6.26649	9.59056e-10	2.26174e-09	6.11608	PM DEG
ENSG00000176087	0.577145	2.77237	14.7963	1.59555e-40	3.04675e-39	13.3278	PM DEG
ENSG00000176095	0.811987	5.38496	24.6368	3.56351e-85	4.53509e-82	19.5575	PM DEG
ENSG00000176101	-0.242831	3.214	-8.4838	3.98988e-16	1.41497e-15	-8.13887	LIV DEG
ENSG00000176102	-0.0153531	4.6521	-0.948346	0.343562	0.37931	-0.947151	Not DEG
ENSG00000176105	-0.0235519	4.69821	-0.863619	0.388293	0.425009	-0.862717	Not DEG
ENSG00000176108	-0.0383231	1.92797	-1.12164	0.262711	0.295751	-1.12001	Not DEG
ENSG00000176124	-0.154445	2.94378	-3.33529	0.000923093	0.00137542	-3.31297	LIV DEG
ENSG00000176142	0.00740794	3.45282	0.326085	0.744587	0.769594	0.325785	Not DEG
ENSG00000176148	0.373028	5.221	17.042	2.57924e-50	1.12504e-48	14.9164	PM DEG
ENSG00000176155	-0.354309	5.16212	-8.29147	1.37945e-15	4.74247e-15	-7.98728	LIV DEG
ENSG00000176165	0.331833	4.44114	9.33556	6.00739e-19	2.52565e-18	8.8919	PM DEG
ENSG00000176170	-0.397479	0.0694259	-4.43949	1.15391e-05	2.01932e-05	-4.38612	LIV DEG
ENSG00000176171	0.122304	6.16259	5.22251	2.7893e-07	5.49255e-07	5.13715	PM DEG
ENSG00000176182	0.411163	1.74213	9.96797	6.71958e-21	3.21633e-20	9.37806	PM DEG
ENSG00000176194	-0.0889387	0.653728	-1.30395	0.192844	0.221418	-1.30221	Not DEG
ENSG00000176204	0.148248	5.3024	4.20569	3.08703e-05	5.20601e-05	4.16695	PM DEG
ENSG00000176208	-0.00325481	2.41679	-0.0988044	0.921343	0.930982	-0.0987422	Not DEG
ENSG00000176209	-0.226723	3.56778	-8.24122	2.03534e-15	6.90523e-15	-7.93917	LIV DEG
ENSG00000176222	-0.0117269	3.53939	-0.335581	0.737343	0.762726	-0.335375	Not DEG
ENSG00000176225	-0.188471	5.47517	-7.0672	7.46395e-12	2.02106e-11	-6.84848	LIV DEG
ENSG00000176244	-0.605863	6.21702	-11.2384	9.46589e-26	6.16665e-25	-10.4914	LIV DEG
ENSG00000176248	0.0638741	4.12139	2.02924	0.0431034	0.0540385	2.02271	Not DEG
ENSG00000176261	-0.276728	4.45616	-16.526	1.174e-47	4.09008e-46	-14.5022	LIV DEG
ENSG00000176268	-0.0191252	0.141053	-0.460666	0.645236	0.676242	-0.460391	Not DEG
ENSG00000176273	-0.523497	1.24425	-12.1135	4.6535e-29	3.84122e-28	-11.1883	LIV DEG
ENSG00000176293	-0.0818998	4.04897	-2.81502	0.00511898	0.00709657	-2.79945	LIV DEG
ENSG00000176340	-0.459065	4.42982	-12.9479	1.07701e-32	1.14614e-31	-11.9079	LIV DEG
ENSG00000176371	0.0497858	2.26621	2.25818	0.0243585	0.0314756	2.25143	PM DEG
ENSG00000176381	-0.0579388	3.51539	-0.838764	0.402253	0.439	-0.837604	Not DEG
ENSG00000176383	0.00978471	1.40423	0.201992	0.840004	0.858049	0.201888	Not DEG
ENSG00000176386	-0.2547	2.6437	-7.39132	7.20257e-13	2.07659e-12	-7.17553	LIV DEG
ENSG00000176387	1.24345	-1.28359	9.53637	8.81963e-20	3.9069e-19	9.1026	PM DEG
ENSG00000176390	-0.0820249	3.4634	-4.15341	3.979e-05	6.6532e-05	-4.1087	LIV DEG
ENSG00000176393	0.0842818	3.13056	3.83472	0.000146155	0.000233448	3.79751	PM DEG
ENSG00000176396	-0.224618	3.4717	-7.60038	1.95953e-13	5.84105e-13	-7.35153	LIV DEG
ENSG00000176399	-0.38076	-0.0182007	-7.0827	7.15536e-12	1.93993e-11	-6.85452	LIV DEG
ENSG00000176401	-0.197222	2.85912	-5.87222	8.51533e-09	1.87168e-08	-5.75793	LIV DEG
ENSG00000176406	-0.154568	7.44745	-3.67262	0.000270146	0.000422268	-3.64236	LIV DEG
ENSG00000176407	-0.0509611	5.26858	-2.82247	0.00499391	0.0069334	-2.80743	LIV DEG
ENSG00000176410	-0.0488665	2.23078	-1.55982	0.119602	0.141475	-1.55645	Not DEG
ENSG00000176422	0.0351843	3.13991	1.30089	0.194031	0.222663	1.29875	Not DEG
ENSG00000176428	0.198747	1.21103	4.98377	9.23542e-07	1.75332e-06	4.90727	PM DEG
ENSG00000176435	-0.425043	2.21725	-9.66941	3.76185e-20	1.71342e-19	-9.19466	LIV DEG
ENSG00000176438	0.312627	4.40118	7.91832	2.49722e-14	7.89526e-14	7.62203	PM DEG
ENSG00000176444	0.055754	4.34516	3.51154	0.000495002	0.000756097	3.48345	PM DEG
ENSG00000176454	-0.286975	5.07723	-8.38984	4.84803e-16	1.70854e-15	-8.11525	LIV DEG
ENSG00000176463	0.225863	5.07316	6.25263	1.02922e-09	2.41982e-09	6.10481	PM DEG
ENSG00000176472	0.189411	-0.0925781	3.74563	0.000200471	0.000316977	3.71842	PM DEG
ENSG00000176473	0.0728138	2.20592	3.64224	0.000297919	0.00046407	3.6171	PM DEG
ENSG00000176476	-0.0461211	2.15504	-1.74816	0.0812564	0.0983597	-1.74344	Not DEG
ENSG00000176485	0.105481	5.80823	3.06636	0.00233914	0.00335815	3.04341	PM DEG
ENSG00000176490	-0.0599534	5.0207	-1.18467	0.236712	0.268325	-1.18325	Not DEG
ENSG00000176531	-0.0525486	1.30252	-1.34206	0.180307	0.207984	-1.33981	Not DEG
ENSG00000176533	0.0816437	5.44117	2.66495	0.00799565	0.0108646	2.65225	PM DEG
ENSG00000176542	0.320277	5.57135	12.005	5.19491e-29	4.26696e-28	11.1785	PM DEG
ENSG00000176563	0.00719694	-0.38782	0.157428	0.87497	0.889567	0.157349	Not DEG
ENSG00000176584	-1.1964	-1.6229	-10.4673	5.68427e-23	3.08296e-22	-9.8688	LIV DEG
ENSG00000176593	0.352818	3.88352	11.73	9.58972e-28	7.21396e-27	10.9167	PM DEG
ENSG00000176595	0.0675585	7.25514	3.18916	0.00151579	0.00221504	3.17164	PM DEG
ENSG00000176597	-0.237937	2.19927	-4.25469	2.56923e-05	4.361e-05	-4.20863	LIV DEG
ENSG00000176619	0.0531654	3.35141	1.81842	0.0696998	0.0851279	1.81386	Not DEG
ENSG00000176623	-0.403725	5.0553	-17.5551	9.30028e-52	4.71221e-50	-15.1365	LIV DEG
ENSG00000176624	0.118486	4.57416	5.93706	6.18563e-09	1.37314e-08	5.81166	PM DEG
ENSG00000176641	0.255991	4.73833	5.75533	1.83796e-08	3.94136e-08	5.6266	PM DEG
ENSG00000176658	-0.118599	5.13865	-3.19387	0.00151537	0.00221461	-3.17172	LIV DEG
ENSG00000176659	-0.145377	-0.498264	-2.28281	0.0229493	0.0297364	-2.27428	LIV DEG
ENSG00000176681	0.121797	2.20331	1.40646	0.160252	0.186401	1.40422	Not DEG
ENSG00000176697	-0.820934	1.83456	-9.68346	1.99511e-20	9.24288e-20	-9.2626	LIV DEG
ENSG00000176700	0.200575	4.80279	7.14579	3.5515e-12	9.78937e-12	6.95397	PM DEG
ENSG00000176714	-0.108551	2.59996	-3.49004	0.000524938	0.000799847	-3.4677	LIV DEG
ENSG00000176715	0.035824	4.01173	1.54787	0.122444	0.144703	1.5446	Not DEG
ENSG00000176720	0.716307	3.30778	10.0489	1.94277e-21	9.58975e-21	9.50805	PM DEG
ENSG00000176723	0.181662	0.0410172	3.59995	0.000360797	0.00055768	3.56721	PM DEG
ENSG00000176728	-0.152728	1.16254	-1.61818	0.106502	0.126686	-1.61412	Not DEG
ENSG00000176731	-0.338387	4.15426	-14.6877	1.82106e-39	3.20053e-38	-13.1449	LIV DEG
ENSG00000176732	-0.447013	-0.799568	-8.0444	8.69026e-15	2.82473e-14	-7.75709	LIV DEG
ENSG00000176749	0.486191	6.28402	11.4686	8.75408e-27	6.11542e-26	10.714	PM DEG
ENSG00000176769	-0.344927	2.34269	-6.42233	4.11689e-10	9.94406e-10	-6.24953	LIV DEG
ENSG00000176771	0.00434455	4.7818	0.111406	0.911353	0.922562	0.111332	Not DEG
ENSG00000176783	-0.0293916	4.64266	-1.79747	0.0729761	0.0888785	-1.79298	Not DEG
ENSG00000176788	-0.0929183	6.62945	-1.82787	0.0681543	0.0833202	-1.82399	Not DEG
ENSG00000176809	0.0826096	3.65826	2.69058	0.00739487	0.0100831	2.67852	PM DEG
ENSG00000176834	-0.0966549	3.70476	-4.1181	4.58653e-05	7.6301e-05	-4.07576	LIV DEG
ENSG00000176840	-0.637821	2.63714	-9.63014	2.91525e-20	1.33796e-19	-9.22203	LIV DEG
ENSG00000176845	-0.0010202	0.819677	-0.013897	0.988918	0.990658	-0.0138894	Not DEG
ENSG00000176853	0.120366	5.57363	5.52459	5.95281e-08	1.22973e-07	5.42021	PM DEG
ENSG00000176871	0.00147185	6.9151	0.0599571	0.95222	0.958422	0.0599187	Not DEG
ENSG00000176884	0.0312887	6.75538	0.483469	0.628974	0.660832	0.483172	Not DEG
ENSG00000176887	0.0118723	2.09217	0.204877	0.837757	0.855956	0.204764	Not DEG
ENSG00000176890	-0.221263	1.31988	-3.0355	0.00258956	0.0037045	-3.01268	LIV DEG
ENSG00000176894	-0.145492	2.09035	-5.16522	3.79703e-07	7.40211e-07	-5.07886	LIV DEG
ENSG00000176896	0.0303157	2.6087	0.898459	0.369412	0.405656	0.897575	Not DEG
ENSG00000176903	0.565299	6.04817	17.9525	5.67157e-55	3.95821e-53	15.6159	PM DEG
ENSG00000176907	-0.142748	2.44936	-2.31771	0.0209301	0.0272341	-2.30924	LIV DEG
ENSG00000176909	-0.0936972	0.625035	-2.2541	0.0247517	0.0319665	-2.24526	LIV DEG
ENSG00000176912	-0.470038	0.685292	-6.62898	1.74997e-10	4.32544e-10	-6.38182	LIV DEG
ENSG00000176915	-0.018818	5.46752	-1.42098	0.15609	0.18198	-1.41835	Not DEG
ENSG00000176927	-0.0295491	1.76834	-0.785462	0.432596	0.469486	-0.784758	Not DEG
ENSG00000176928	-0.262222	3.74788	-5.02391	7.09648e-07	1.35833e-06	-4.9587	LIV DEG
ENSG00000176945	0.165796	3.5141	2.36542	0.0184177	0.024094	2.35711	PM DEG
ENSG00000176946	0.168047	3.74666	7.89212	3.19986e-14	1.00419e-13	7.58997	PM DEG
ENSG00000176953	-0.08933	4.50801	-4.09565	5.04183e-05	8.35477e-05	-4.05368	LIV DEG
ENSG00000176956	0.0731369	3.49816	1.25929	0.208501	0.238207	1.2577	Not DEG
ENSG00000176971	-0.402765	3.13226	-9.3333	8.33348e-19	3.47389e-18	-8.85547	LIV DEG
ENSG00000176973	0.309103	2.88139	11.5587	1.00207e-26	6.97101e-26	10.7014	PM DEG
ENSG00000176974	0.35008	3.2393	9.71566	2.01515e-20	9.33172e-20	9.26153	PM DEG
ENSG00000176978	-0.19136	4.38019	-4.94069	1.14582e-06	2.15789e-06	-4.86478	LIV DEG
ENSG00000176986	0.331554	5.73524	19.6134	1.60495e-60	1.8372e-58	16.4106	PM DEG
ENSG00000176994	0.548663	4.75013	22.672	2.28122e-76	1.3339e-73	18.4946	PM DEG
ENSG00000177000	0.211484	4.72614	8.7969	4.16537e-17	1.57082e-16	8.40815	PM DEG
ENSG00000177025	-0.214726	0.547028	-3.48325	0.000550208	0.000837231	-3.45504	LIV DEG
ENSG00000177030	0.213783	4.52453	7.80906	3.3379e-14	1.04584e-13	7.58449	PM DEG
ENSG00000177034	0.00666505	5.92628	0.369142	0.712204	0.739409	0.368897	Not DEG
ENSG00000177042	0.0179117	2.84113	0.51578	0.60626	0.639295	0.51542	Not DEG
ENSG00000177045	0.379272	-0.805132	5.45488	8.4073e-08	1.71953e-07	5.35816	PM DEG
ENSG00000177051	0.388361	1.60141	10.5557	3.18971e-23	1.7591e-22	9.92659	PM DEG
ENSG00000177054	0.0186238	3.87199	1.02769	0.304585	0.339238	1.02665	Not DEG
ENSG00000177058	-0.285113	4.66808	-14.2018	4.85514e-37	7.00273e-36	-12.7154	LIV DEG
ENSG00000177076	0.324134	2.41115	8.82765	3.02889e-17	1.14965e-16	8.44545	PM DEG
ENSG00000177082	-0.231378	4.28895	-11.3412	3.07736e-26	2.07346e-25	-10.597	LIV DEG
ENSG00000177084	0.292827	4.50088	5.74307	1.71391e-08	3.68301e-08	5.63865	PM DEG
ENSG00000177096	-0.473634	-0.0858901	-8.55049	2.51665e-16	9.04296e-16	-8.19449	LIV DEG
ENSG00000177098	0.00524782	4.77275	0.0908545	0.927646	0.936825	0.0908075	Not DEG
ENSG00000177103	0.233613	4.50148	5.4708	8.17951e-08	1.67452e-07	5.36312	PM DEG
ENSG00000177105	0.0892962	2.16035	1.86101	0.0634717	0.0778596	1.85587	Not DEG
ENSG00000177106	0.190978	1.68926	3.31486	0.000992923	0.00147591	3.29252	PM DEG
ENSG00000177108	1.1118	4.33249	21.2064	1.90343e-69	5.21274e-67	17.6146	PM DEG
ENSG00000177112	0.00419947	-0.110978	0.0707203	0.943648	0.9509	0.0706854	Not DEG
ENSG00000177119	0.246882	4.75973	6.51472	1.98902e-10	4.89283e-10	6.36219	PM DEG
ENSG00000177125	0.345106	4.40584	13.9645	2.63625e-36	3.60299e-35	12.5825	PM DEG
ENSG00000177133	0.0651855	2.76237	0.851414	0.395067	0.431855	0.850464	Not DEG
ENSG00000177150	0.0908619	3.63806	4.57813	6.29139e-06	1.12259e-05	4.51635	PM DEG
ENSG00000177156	-0.337254	5.35672	-14.1415	1.7142e-38	2.7718e-37	-12.9742	LIV DEG
ENSG00000177169	0.450579	4.115	10.3218	9.24092e-22	4.65705e-21	9.58505	PM DEG
ENSG00000177181	-0.0195579	5.16343	-0.477886	0.632938	0.664416	-0.477595	Not DEG
ENSG00000177182	0.0989895	4.10668	3.21804	0.00137357	0.00201499	3.20015	PM DEG
ENSG00000177189	0.0573447	5.73554	2.87271	0.00423953	0.00592942	2.85977	PM DEG
ENSG00000177192	-0.0795563	2.94767	-3.08683	0.00215522	0.00310461	-3.06796	LIV DEG
ENSG00000177200	-0.0294899	7.81452	-2.19965	0.0282848	0.0363105	-2.19331	LIV DEG
ENSG00000177225	-0.26117	4.93906	-8.74008	5.58097e-17	2.08792e-16	-8.37376	LIV DEG
ENSG00000177233	-0.138539	-1.39295	-1.30027	0.194318	0.222945	-1.29791	Not DEG
ENSG00000177234	1.11238	0.771992	18.1731	6.91953e-56	5.23592e-54	15.7495	PM DEG
ENSG00000177238	0.0372085	-0.28926	0.551318	0.581723	0.615462	0.550869	Not DEG
ENSG00000177239	-0.0801519	5.23128	-3.20795	0.00144273	0.00211316	-3.18596	LIV DEG
ENSG00000177272	0.544883	2.25132	12.5611	3.12076e-30	2.80622e-29	11.4254	PM DEG
ENSG00000177283	-0.0418478	1.95818	-0.725867	0.468326	0.504719	-0.725205	Not DEG
ENSG00000177301	0.477006	7.47317	10.2886	2.04703e-22	1.07156e-21	9.73943	PM DEG
ENSG00000177302	-0.0874647	4.77073	-5.23077	2.6571e-07	5.24223e-07	-5.14628	LIV DEG
ENSG00000177303	0.3173	3.06793	6.98309	1.12164e-11	2.997e-11	6.78996	PM DEG
ENSG00000177311	0.271161	7.08211	11.7396	2.37398e-27	1.72468e-26	10.8341	PM DEG
ENSG00000177335	-0.0906686	0.936762	-2.10344	0.0360537	0.0456419	-2.09632	LIV DEG
ENSG00000177337	0.284188	1.13734	5.8501	1.02699e-08	2.24457e-08	5.72621	PM DEG
ENSG00000177352	-0.12296	2.40752	-3.80296	0.000169408	0.000269239	-3.76074	LIV DEG
ENSG00000177370	0.110383	3.13595	4.82443	2.00688e-06	3.71292e-06	4.75273	PM DEG
ENSG00000177374	0.185538	0.377986	2.50388	0.0126375	0.0168347	2.49382	PM DEG
ENSG00000177380	-0.152002	4.95077	-3.52393	0.00046347	0.000709688	-3.50103	LIV DEG
ENSG00000177383	-0.195087	4.44772	-8.81876	3.43874e-17	1.3027e-16	-8.43061	LIV DEG
ENSG00000177406	-0.352026	1.4323	-8.96342	8.72507e-18	3.43337e-17	-8.58963	LIV DEG
ENSG00000177409	-0.235489	3.37228	-4.75893	2.80529e-06	5.13255e-06	-4.68458	LIV DEG
ENSG00000177410	-0.229205	4.76092	-8.55379	2.2434e-16	8.0799e-16	-8.2083	LIV DEG
ENSG00000177425	-0.0458036	3.66972	-1.01336	0.311471	0.34639	-1.01214	Not DEG
ENSG00000177426	0.591432	1.96278	11.9311	1.24233e-28	9.93999e-28	11.1009	PM DEG
ENSG00000177427	0.00394617	3.08813	0.168658	0.866148	0.881425	0.168554	Not DEG
ENSG00000177432	-0.414186	5.53294	-10.6134	6.81188e-24	3.95319e-23	-10.0794	LIV DEG
ENSG00000177453	0.334843	3.3717	14.572	1.45368e-39	2.56738e-38	13.1619	PM DEG
ENSG00000177459	0.250971	-0.617072	4.45133	1.05409e-05	1.85017e-05	4.40577	PM DEG
ENSG00000177463	0.510442	6.31538	23.0434	3.00714e-78	2.09869e-75	18.7266	PM DEG
ENSG00000177464	2.05212	-1.63502	16.7866	3.64207e-49	1.43266e-47	14.7386	PM DEG
ENSG00000177465	-0.462266	0.469777	-7.69481	1.34512e-13	4.05599e-13	-7.40164	LIV DEG
ENSG00000177469	-0.325909	4.01985	-6.55195	1.70858e-10	4.22507e-10	-6.38548	LIV DEG
ENSG00000177479	-0.205483	6.48162	-11.0731	2.99517e-25	1.89309e-24	-10.382	LIV DEG
ENSG00000177483	-0.152099	0.000528781	-2.95021	0.00336008	0.00475164	-2.93272	LIV DEG
ENSG00000177485	0.247519	5.07514	10.5887	2.39334e-23	1.3335e-22	9.9552	PM DEG
ENSG00000177511	0.331304	6.95368	6.07697	2.69123e-09	6.13345e-09	5.9494	PM DEG
ENSG00000177519	0.687114	1.10069	7.29392	1.40051e-12	3.96442e-12	7.084	PM DEG
ENSG00000177542	0.114692	3.82784	2.11629	0.0349929	0.044364	2.10844	PM DEG
ENSG00000177548	-0.312587	2.65187	-10.4349	1.05565e-22	5.62122e-22	-9.8065	LIV DEG
ENSG00000177551	0.060617	0.0868751	0.90078	0.368481	0.404654	0.899323	Not DEG
ENSG00000177556	-0.262546	4.35433	-11.9482	1.23402e-28	9.87717e-28	-11.1015	LIV DEG
ENSG00000177565	-0.0274387	7.66638	-1.63598	0.102583	0.122313	-1.63246	Not DEG
ENSG00000177570	-0.0326204	6.76051	-1.50397	0.133353	0.156739	-1.50101	Not DEG
ENSG00000177575	1.33546	2.92313	8.85092	1.86999e-17	7.20136e-17	8.5016	PM DEG
ENSG00000177576	-0.211448	5.79598	-12.2741	1.60215e-30	1.46813e-29	-11.4832	LIV DEG
ENSG00000177595	0.12866	2.3213	2.23379	0.0260101	0.0335196	2.22606	PM DEG
ENSG00000177599	-0.344669	2.52905	-13.4046	1.01957e-33	1.15429e-32	-12.1029	LIV DEG
ENSG00000177600	-0.312028	5.48303	-9.2429	9.37439e-19	3.89879e-18	-8.84233	LIV DEG
ENSG00000177606	0.400795	4.60896	7.31374	1.28066e-12	3.63611e-12	7.09638	PM DEG
ENSG00000177613	-0.123246	5.51145	-5.6406	3.04772e-08	6.4348e-08	-5.53867	LIV DEG
ENSG00000177614	0.364962	5.99248	12.5649	1.03458e-31	1.02817e-30	11.7177	PM DEG
ENSG00000177627	-0.526907	0.174254	-10.0712	3.27036e-21	1.59464e-20	-9.45371	LIV DEG
ENSG00000177628	-0.0470451	3.70351	-1.52189	0.128756	0.151698	-1.51903	Not DEG
ENSG00000177640	-0.0995877	2.82443	-3.11987	0.001929	0.00279082	-3.10095	LIV DEG
ENSG00000177646	-0.0880413	5.00424	-6.4824	2.46914e-10	6.04025e-10	-6.3289	LIV DEG
ENSG00000177663	0.489478	3.65955	11.6627	1.56945e-27	1.15729e-26	10.8719	PM DEG
ENSG00000177666	0.392767	2.48464	10.0863	1.19074e-21	5.95235e-21	9.55885	PM DEG
ENSG00000177674	0.371162	1.11809	8.54709	2.54099e-16	9.1289e-16	8.19333	PM DEG
ENSG00000177675	-0.423786	2.22282	-7.02298	8.16905e-12	2.20591e-11	-6.83555	LIV DEG
ENSG00000177679	-0.230629	4.36991	-3.9031	0.000107837	0.000174148	-3.87225	LIV DEG
ENSG00000177683	0.0631262	5.4401	3.19605	0.00149607	0.00218773	3.17544	PM DEG
ENSG00000177688	0.227305	1.08502	7.31901	1.30499e-12	3.70275e-12	7.09378	PM DEG
ENSG00000177692	-0.182639	2.25965	-6.75762	3.93175e-11	1.01387e-10	-6.60663	LIV DEG
ENSG00000177694	-0.308999	3.23563	-10.1897	1.5315e-20	7.15638e-20	-9.29079	LIV DEG
ENSG00000177697	-0.139341	3.6262	-3.0131	0.00273234	0.00389933	-2.99635	LIV DEG
ENSG00000177700	-0.284745	2.8502	-7.67207	1.07909e-13	3.27664e-13	-7.43084	LIV DEG
ENSG00000177706	0.627277	3.15454	14.427	8.85136e-39	1.46743e-37	13.0247	PM DEG
ENSG00000177707	-0.217351	5.19776	-5.29693	1.89052e-07	3.76867e-07	-5.20979	LIV DEG
ENSG00000177721	-0.340544	0.441872	-8.9164	2.43357e-17	9.28085e-17	-8.47097	LIV DEG
ENSG00000177728	0.428767	5.00405	12.1112	9.9784e-29	8.05533e-28	11.1204	PM DEG
ENSG00000177731	0.06794	5.20342	2.81096	0.00518903	0.00718586	2.79506	PM DEG
ENSG00000177732	0.344693	1.92002	7.57844	2.699e-13	7.97609e-13	7.30862	PM DEG
ENSG00000177733	-0.0174202	6.07325	-1.01725	0.309517	0.344341	-1.01624	Not DEG
ENSG00000177736	-0.130701	-0.217001	-3.0365	0.00251704	0.0036047	-3.02129	LIV DEG
ENSG00000177738	-0.168124	0.524472	-4.92772	1.25231e-06	2.34984e-06	-4.84718	LIV DEG
ENSG00000177752	0.0890361	0.12612	2.38398	0.0174996	0.0229485	2.37604	PM DEG
ENSG00000177788	0.159317	0.191064	4.31417	1.92732e-05	3.30828e-05	4.27315	PM DEG
ENSG00000177791	-0.601498	-0.789121	-9.3951	4.98462e-19	2.10918e-18	-8.91261	LIV DEG
ENSG00000177807	0.243148	6.53735	4.7352	3.02533e-06	5.51788e-06	4.66909	PM DEG
ENSG00000177822	-0.120855	-0.402282	-2.05677	0.040216	0.0505974	-2.05152	Not DEG
ENSG00000177830	-0.00784085	4.23064	-0.40895	0.682797	0.711438	-0.40865	Not DEG
ENSG00000177839	0.203263	2.4957	4.71627	3.20879e-06	5.83871e-06	4.65698	PM DEG
ENSG00000177842	-0.0802127	2.75291	-3.60392	0.000351642	0.000544346	-3.57395	LIV DEG
ENSG00000177853	-0.183638	6.26432	-9.67063	9.01521e-20	3.98945e-19	-9.10022	LIV DEG
ENSG00000177854	-0.153841	0.868834	-4.19001	3.38661e-05	5.69479e-05	-4.14578	LIV DEG
ENSG00000177868	-0.263729	2.8683	-10.0282	2.92667e-21	1.43093e-20	-9.46532	LIV DEG
ENSG00000177873	0.207468	2.51095	8.40693	5.92594e-16	2.07556e-15	8.09083	PM DEG
ENSG00000177875	-0.646139	2.34563	-11.5095	2.21267e-27	1.61508e-26	-10.8405	LIV DEG
ENSG00000177879	-0.278508	5.18188	-14.3759	2.32625e-38	3.71427e-37	-12.9508	LIV DEG
ENSG00000177885	0.161701	6.30748	9.71106	2.40414e-20	1.10879e-19	9.24267	PM DEG
ENSG00000177888	0.210864	6.35693	11.6572	1.35726e-27	1.00701e-26	10.8851	PM DEG
ENSG00000177889	-0.202729	6.13913	-9.80611	6.51758e-21	3.1231e-20	-9.38128	LIV DEG
ENSG00000177917	0.0253079	3.11256	1.15408	0.24913	0.281459	1.15246	Not DEG
ENSG00000177932	-0.186087	4.2382	-7.74667	7.73021e-14	2.36989e-13	-7.47483	LIV DEG
ENSG00000177943	-0.0899483	2.59092	-1.49414	0.135934	0.159556	-1.4911	Not DEG
ENSG00000177946	0.24135	2.5208	9.48101	2.44157e-19	1.0531e-18	8.99137	PM DEG
ENSG00000177951	0.513159	3.19144	15.0095	3.35053e-41	6.77465e-40	13.4437	PM DEG
ENSG00000177954	-0.36835	6.81053	-11.7793	4.70057e-28	3.61396e-27	-10.9813	LIV DEG
ENSG00000177963	-0.0629528	5.32404	-3.81943	0.000153718	0.000245184	-3.78499	LIV DEG
ENSG00000177971	-0.1993	3.72904	-9.26456	9.54989e-19	3.96796e-18	-8.84026	LIV DEG
ENSG00000177981	-0.0542053	4.74514	-3.57662	0.000389138	0.000599345	-3.54734	LIV DEG
ENSG00000177984	-0.258463	-0.0954772	-2.49307	0.0130923	0.0174085	-2.48125	LIV DEG
ENSG00000177990	-0.171618	4.36853	-4.97239	9.10182e-07	1.72902e-06	-4.91013	LIV DEG
ENSG00000177994	-0.0499518	0.131107	-0.952956	0.341254	0.376974	-0.95169	Not DEG
ENSG00000178015	0.293127	-0.850491	3.64167	0.000308278	0.000479482	3.60824	PM DEG
ENSG00000178026	-0.146136	1.30493	-4.4797	1.02509e-05	1.80117e-05	-4.41181	LIV DEG
ENSG00000178028	-0.0683129	4.69982	-3.8279	0.000148713	0.000237377	-3.79321	LIV DEG
ENSG00000178031	-0.401423	1.8751	-6.15003	2.0646e-09	4.74633e-09	-5.99264	LIV DEG
ENSG00000178033	-0.744748	0.506536	-10.1038	9.37757e-22	4.72482e-21	-9.58354	LIV DEG
ENSG00000178035	-0.118576	4.88731	-6.09077	2.84309e-09	6.46727e-09	-5.94041	LIV DEG
ENSG00000178038	-0.371188	3.74154	-6.38324	4.61477e-10	1.11119e-09	-6.23167	LIV DEG
ENSG00000178053	-0.144456	3.6073	-4.91584	1.30887e-06	2.45258e-06	-4.8384	LIV DEG
ENSG00000178057	-0.261054	3.68564	-10.9817	7.11226e-25	4.39765e-24	-10.2991	LIV DEG
ENSG00000178074	0.096559	4.80465	4.57546	6.19902e-06	1.10675e-05	4.51949	PM DEG
ENSG00000178075	0.0931768	4.3851	2.21399	0.0273708	0.0351936	2.20619	PM DEG
ENSG00000178078	-0.060937	-0.0245978	-1.18167	0.2381	0.269771	-1.17975	Not DEG
ENSG00000178082	-0.196471	0.721455	-2.96118	0.00333239	0.00471341	-2.93529	LIV DEG
ENSG00000178093	-0.293395	-0.978781	-5.89002	7.01873e-09	1.55171e-08	-5.79048	LIV DEG
ENSG00000178096	-0.30239	1.86241	-10.4226	7.96393e-23	4.27967e-22	-9.83491	LIV DEG
ENSG00000178104	0.461991	7.86858	18.3312	7.08579e-56	5.3415e-54	15.748	PM DEG
ENSG00000178105	-0.163666	4.80187	-10.6373	1.94951e-23	1.09297e-22	-9.97558	LIV DEG
ENSG00000178125	-0.0971698	3.65045	-4.68945	3.53194e-06	6.4116e-06	-4.63718	LIV DEG
ENSG00000178127	-0.172829	5.39179	-9.1128	2.80983e-18	1.14075e-17	-8.71887	LIV DEG
ENSG00000178149	-0.191703	2.85966	-7.99444	1.42164e-14	4.55595e-14	-7.6944	LIV DEG
ENSG00000178150	-0.312311	-0.187952	-5.91524	7.79655e-09	1.71875e-08	-5.7728	LIV DEG
ENSG00000178162	0.0600556	2.84908	1.64439	0.100801	0.120314	1.64098	Not DEG
ENSG00000178163	0.210269	5.11117	9.25734	1.19194e-18	4.92601e-18	8.81546	PM DEG
ENSG00000178171	0.142705	4.17277	2.93419	0.0034973	0.00493633	2.92027	PM DEG
ENSG00000178175	0.175552	1.62628	2.82375	0.00498028	0.00691582	2.80831	PM DEG
ENSG00000178177	-0.0588928	4.95164	-2.37204	0.0181926	0.0238111	-2.36167	LIV DEG
ENSG00000178184	0.00726201	0.944562	0.197405	0.843606	0.861403	0.197284	Not DEG
ENSG00000178187	0.129049	2.31922	5.20361	3.18018e-07	6.23557e-07	5.11244	PM DEG
ENSG00000178188	0.110738	4.3257	4.18367	3.39398e-05	5.70675e-05	4.14528	PM DEG
ENSG00000178199	0.103946	0.146851	2.52389	0.0119908	0.0160107	2.51241	PM DEG
ENSG00000178201	0.125134	2.92354	4.62757	4.97004e-06	8.93006e-06	4.56605	PM DEG
ENSG00000178202	0.304631	2.56716	8.58769	1.69429e-16	6.16378e-16	8.24195	PM DEG
ENSG00000178209	0.12884	7.11417	2.65274	0.00829651	0.0112557	2.63976	PM DEG
ENSG00000178222	-0.0749483	0.395352	-1.01313	0.311531	0.346439	-1.01201	Not DEG
ENSG00000178229	0.240172	3.97384	11.5969	3.58882e-27	2.57783e-26	10.7962	PM DEG
ENSG00000178233	0.277955	5.58874	5.45606	7.64731e-08	1.56899e-07	5.37526	PM DEG
ENSG00000178234	-0.256506	5.81104	-11.3061	7.39683e-26	4.85971e-25	-10.5146	LIV DEG
ENSG00000178235	0.179559	5.59179	5.25386	2.29756e-07	4.5549e-07	5.17349	PM DEG
ENSG00000178252	0.36345	6.01271	14.612	6.56916e-40	1.19532e-38	13.2218	PM DEG
ENSG00000178295	-0.477902	3.13239	-13.6099	5.11875e-35	6.37927e-34	-12.346	LIV DEG
ENSG00000178301	0.12774	1.57174	4.81872	2.07067e-06	3.82505e-06	4.7464	PM DEG
ENSG00000178307	0.0853639	1.3707	2.7087	0.00702829	0.00960805	2.6955	PM DEG
ENSG00000178338	0.0633969	3.82563	3.83369	0.00014559	0.000232615	3.79847	PM DEG
ENSG00000178381	0.0763149	3.64898	2.01257	0.0447492	0.055998	2.007	Not DEG
ENSG00000178385	0.469231	6.36305	17.1107	9.28699e-51	4.23891e-49	14.9844	PM DEG
ENSG00000178386	-0.26985	3.15715	-12.9165	1.77824e-31	1.7369e-30	-11.6717	LIV DEG
ENSG00000178394	0.833494	1.50417	9.5674	8.87494e-20	3.92979e-19	9.10192	PM DEG
ENSG00000178397	0.113031	3.94114	4.97584	1.00314e-06	1.89827e-06	4.89102	PM DEG
ENSG00000178401	-0.886752	1.96412	-15.3738	6.47813e-42	1.38083e-40	-13.5648	LIV DEG
ENSG00000178404	0.597306	3.46484	13.3584	3.13181e-34	3.67245e-33	12.1994	PM DEG
ENSG00000178409	0.154108	1.13855	4.50796	8.74016e-06	1.54173e-05	4.4462	PM DEG
ENSG00000178425	-0.173697	5.01149	-4.99443	8.70054e-07	1.65468e-06	-4.91896	LIV DEG
ENSG00000178440	-0.256178	4.65374	-12.332	3.78515e-30	3.37698e-29	-11.4087	LIV DEG
ENSG00000178445	-0.0463724	3.93372	-1.63296	0.103296	0.12309	-1.62908	Not DEG
ENSG00000178449	-0.290064	3.89485	-12.5692	3.45888e-31	3.32295e-30	-11.615	LIV DEG
ENSG00000178460	-0.161899	0.499349	-4.22377	3.00288e-05	5.07083e-05	-4.17325	LIV DEG
ENSG00000178464	0.119679	-0.371493	2.67345	0.00782517	0.010643	2.65952	PM DEG
ENSG00000178467	-0.012603	5.51821	-0.690979	0.489964	0.525865	-0.690366	Not DEG
ENSG00000178498	0.375989	4.76204	13.3757	1.45727e-33	1.62852e-32	12.0735	PM DEG
ENSG00000178502	0.127919	6.28004	6.55212	1.55652e-10	3.85875e-10	6.39973	PM DEG
ENSG00000178531	-0.797024	0.431639	-9.9332	1.34481e-20	6.30579e-20	-9.30461	LIV DEG
ENSG00000178537	-0.276539	3.11231	-9.64272	5.64022e-20	2.52904e-19	-9.15101	LIV DEG
ENSG00000178538	0.369498	3.99573	9.52248	1.20412e-19	5.28636e-19	9.06873	PM DEG
ENSG00000178567	0.238005	6.27023	11.0519	3.44329e-25	2.16494e-24	10.3687	PM DEG
ENSG00000178568	0.0306345	7.01112	1.05485	0.292002	0.326231	1.05374	Not DEG
ENSG00000178573	0.0978863	4.74205	2.10614	0.0358359	0.0453822	2.09878	PM DEG
ENSG00000178585	0.210242	3.95956	5.88431	8.1253e-09	1.78862e-08	5.76584	PM DEG
ENSG00000178602	0.243755	-0.800108	2.49878	0.0128505	0.0171089	2.48789	PM DEG
ENSG00000178607	0.352718	2.68157	13.8534	2.49536e-36	3.41259e-35	12.5868	PM DEG
ENSG00000178623	0.447592	1.16812	7.33614	1.02758e-12	2.93566e-12	7.12676	PM DEG
ENSG00000178631	-0.0996678	0.371438	-2.19407	0.0288264	0.0369488	-2.18585	LIV DEG
ENSG00000178662	0.144097	7.43028	4.27848	2.303e-05	3.92233e-05	4.23329	PM DEG
ENSG00000178665	-0.168677	4.11765	-6.98135	1.14136e-11	3.0478e-11	-6.78745	LIV DEG
ENSG00000178685	-0.0440662	2.57934	-1.18369	0.237284	0.268932	-1.1818	Not DEG
ENSG00000178691	0.0851483	4.94841	6.08916	2.43406e-09	5.56434e-09	5.96582	PM DEG
ENSG00000178694	-0.266772	4.2636	-13.0982	5.59922e-34	6.44014e-33	-12.152	LIV DEG
ENSG00000178695	0.5087	5.86207	11.121	3.14042e-25	1.98084e-24	10.3775	PM DEG
ENSG00000178700	-0.517675	3.77551	-15.461	1.92228e-44	5.00463e-43	-13.9851	LIV DEG
ENSG00000178718	-0.0333904	1.71635	-0.90229	0.367485	0.403601	-0.901194	Not DEG
ENSG00000178719	0.492767	4.91071	11.8919	1.58107e-28	1.2539e-27	11.0793	PM DEG
ENSG00000178722	-0.385846	2.5205	-7.36381	1.40493e-12	3.97538e-12	-7.08356	LIV DEG
ENSG00000178723	-0.181629	-1.06331	-2.77458	0.00579876	0.00799594	-2.75895	LIV DEG
ENSG00000178726	0.857147	-0.660552	7.4289	6.21025e-13	1.79552e-12	7.19578	PM DEG
ENSG00000178741	-0.0281427	4.45331	-1.23969	0.215769	0.246004	-1.23786	Not DEG
ENSG00000178752	-0.36201	-1.22337	-4.76036	3.02038e-06	5.50931e-06	-4.66943	LIV DEG
ENSG00000178761	-0.0503547	5.74909	-3.79575	0.000170104	0.000270305	-3.75972	LIV DEG
ENSG00000178764	0.633977	3.68826	15.046	1.20153e-41	2.49712e-40	13.5194	PM DEG
ENSG00000178773	-0.407045	2.89988	-5.85479	8.58738e-09	1.88675e-08	-5.7565	LIV DEG
ENSG00000178796	-0.256537	0.273832	-4.95504	9.90185e-07	1.87474e-06	-4.89358	LIV DEG
ENSG00000178802	0.000307596	4.56588	0.0155336	0.987615	0.98949	0.0155234	Not DEG
ENSG00000178814	-0.256376	2.06857	-4.89768	1.47502e-06	2.75389e-06	-4.81459	LIV DEG
ENSG00000178826	-0.27623	-0.0322431	-3.92421	0.000112645	0.000181628	-3.8616	LIV DEG
ENSG00000178852	0.0635637	1.76738	0.932427	0.351623	0.387676	0.931446	Not DEG
ENSG00000178860	-0.45641	-1.18482	-4.98721	9.97994e-07	1.8887e-06	-4.89203	LIV DEG
ENSG00000178878	0.66447	5.65498	15.5728	7.85959e-44	1.95226e-42	13.8845	PM DEG
ENSG00000178882	0.00576586	2.64347	0.215526	0.82947	0.84821	0.215382	Not DEG
ENSG00000178896	-0.261296	1.32442	-7.39451	8.1815e-13	2.35069e-12	-7.15808	LIV DEG
ENSG00000178904	0.0660972	5.21876	2.15923	0.031406	0.0400489	2.15189	PM DEG
ENSG00000178913	0.225958	5.45334	9.66434	3.30989e-20	1.5117e-19	9.20841	PM DEG
ENSG00000178917	0.335861	2.93122	9.12193	2.46205e-18	1.00181e-17	8.73382	PM DEG
ENSG00000178921	0.187309	3.73231	7.81496	4.93375e-14	1.53232e-13	7.53366	PM DEG
ENSG00000178922	-0.174151	3.5908	-6.40907	3.97391e-10	9.61159e-10	-6.25505	LIV DEG
ENSG00000178927	0.36108	3.56011	9.49896	1.54686e-19	6.7445e-19	9.04139	PM DEG
ENSG00000178935	-0.107066	2.22424	-3.63156	0.000319416	0.000496056	-3.59902	LIV DEG
ENSG00000178947	-0.228088	4.87602	-6.16097	2.23218e-09	5.11688e-09	-5.97994	LIV DEG
ENSG00000178950	0.106879	5.14445	4.03599	6.59206e-05	0.00010834	3.99055	PM DEG
ENSG00000178951	0.242812	4.48376	5.51266	6.39338e-08	1.31784e-07	5.40743	PM DEG
ENSG00000178952	-0.146357	5.59132	-9.2937	8.75358e-19	3.6441e-18	-8.84998	LIV DEG
ENSG00000178965	0.118241	5.51621	2.63007	0.0088025	0.0119131	2.61963	PM DEG
ENSG00000178966	0.484367	2.60559	14.9437	3.33863e-41	6.75689e-40	13.444	PM DEG
ENSG00000178971	0.308238	4.75352	12.7389	2.16271e-31	2.10672e-30	11.655	PM DEG
ENSG00000178974	0.185944	5.399	7.54814	2.90161e-13	8.56196e-13	7.29889	PM DEG
ENSG00000178977	-0.730098	-0.106267	-12.818	1.44461e-31	1.42164e-30	-11.6894	LIV DEG
ENSG00000178980	-0.108081	6.84463	-5.05838	6.28532e-07	1.20788e-06	-4.98224	LIV DEG
ENSG00000178982	-0.303021	5.8754	-16.1057	7.96354e-46	2.32826e-44	-14.2098	LIV DEG
ENSG00000178988	-0.243608	6.15863	-14.058	3.87808e-37	5.63859e-36	-12.733	LIV DEG
ENSG00000178996	-0.275796	4.91237	-12.4467	1.61713e-30	1.4806e-29	-11.4824	LIV DEG
ENSG00000179010	-0.0636671	7.36284	-3.3633	0.000839333	0.00125529	-3.33949	LIV DEG
ENSG00000179021	-0.040878	4.6146	-2.69292	0.00731799	0.00998643	-2.68202	LIV DEG
ENSG00000179029	0.120689	2.501	3.92513	0.000100793	0.000163113	3.88868	PM DEG
ENSG00000179041	-0.295044	2.61018	-11.0379	5.4548e-25	3.3961e-24	-10.3246	LIV DEG
ENSG00000179051	0.0826276	5.22473	3.05581	0.00241475	0.00346211	3.03382	PM DEG
ENSG00000179057	-0.312568	0.448494	-5.08599	5.80868e-07	1.11906e-06	-4.99747	LIV DEG
ENSG00000179071	-0.534183	0.521505	-13.522	2.87652e-34	3.38226e-33	-12.2063	LIV DEG
ENSG00000179082	-1.00325	-0.273504	-14.5604	2.76696e-40	5.18744e-39	-13.2866	LIV DEG
ENSG00000179083	-0.0833669	2.61562	-2.76942	0.00582071	0.00802263	-2.75771	LIV DEG
ENSG00000179085	-0.345707	0.981315	-7.6672	1.19937e-13	3.63169e-13	-7.41685	LIV DEG
ENSG00000179088	-0.701898	-0.92139	-9.03197	3.63235e-18	1.46725e-17	-8.68975	LIV DEG
ENSG00000179091	-0.237747	4.70512	-10.5881	2.19824e-23	1.22828e-22	-9.96366	LIV DEG
ENSG00000179094	0.862809	4.33768	15.9462	2.98546e-45	8.32351e-44	14.117	PM DEG
ENSG00000179097	0.241983	2.11579	3.98988	7.91697e-05	0.000129261	3.9469	PM DEG
ENSG00000179104	-0.206598	6.10232	-5.67088	2.88483e-08	6.10339e-08	-5.54829	LIV DEG
ENSG00000179115	-0.27369	4.22851	-11.847	9.31449e-28	7.01179e-27	-10.9194	LIV DEG
ENSG00000179119	0.400731	3.72779	17.2323	2.82818e-51	1.36579e-49	15.0632	PM DEG
ENSG00000179133	-0.133113	0.228454	-2.69826	0.00735183	0.0100288	-2.68047	LIV DEG
ENSG00000179134	0.478401	4.99516	11.6749	1.62347e-27	1.1951e-26	10.8688	PM DEG
ENSG00000179144	-1.1277	2.2008	-20.5614	6.99074e-66	1.30383e-63	-17.1438	LIV DEG
ENSG00000179148	0.494328	-1.05645	5.70552	2.41321e-08	5.13118e-08	5.57942	PM DEG
ENSG00000179151	0.384496	3.99658	16.8066	8.5703e-49	3.23592e-47	14.6807	PM DEG
ENSG00000179152	0.0036317	4.81225	0.225658	0.821585	0.840863	0.225506	Not DEG
ENSG00000179163	-0.388557	2.96872	-11.5299	9.18741e-27	6.41606e-26	-10.7095	LIV DEG
ENSG00000179178	-1.24051	3.13415	-16.9684	1.57634e-51	7.80417e-50	-15.1018	LIV DEG
ENSG00000179195	0.0397828	6.80016	2.08286	0.0378832	0.0478042	2.07612	PM DEG
ENSG00000179218	0.214309	6.15832	6.29638	7.43578e-10	1.76667e-09	6.15653	PM DEG
ENSG00000179222	0.286373	6.0935	8.20602	2.34628e-15	7.92534e-15	7.92152	PM DEG
ENSG00000179240	-0.121249	3.73413	-6.39007	5.09613e-10	1.22329e-09	-6.21612	LIV DEG
ENSG00000179241	-0.0077251	3.08803	-0.203437	0.838887	0.85707	-0.203317	Not DEG
ENSG00000179242	0.388762	3.32459	9.5007	1.47547e-19	6.43975e-19	9.04656	PM DEG
ENSG00000179262	0.219379	3.75911	6.28021	8.1349e-10	1.92727e-09	6.14227	PM DEG
ENSG00000179270	0.436128	-1.27876	6.07798	2.38823e-09	5.46303e-09	5.96892	PM DEG
ENSG00000179271	-0.129005	3.33044	-5.44942	8.59906e-08	1.75676e-07	-5.35408	LIV DEG
ENSG00000179277	0.0160881	-0.618292	0.264159	0.791803	0.814117	0.26397	Not DEG
ENSG00000179292	0.170569	3.47189	3.3934	0.000751505	0.00112971	3.37006	PM DEG
ENSG00000179295	0.0329063	8.14222	1.61864	0.10625	0.126407	1.61528	Not DEG
ENSG00000179314	0.187494	4.32618	5.0111	7.97505e-07	1.52071e-06	4.93598	PM DEG
ENSG00000179331	0.216449	1.79336	3.45479	0.000600327	0.000909975	3.43147	PM DEG
ENSG00000179335	-0.0042202	4.85743	-0.213584	0.830975	0.849588	-0.213452	Not DEG
ENSG00000179344	0.172168	2.24857	1.36556	0.172864	0.200059	1.36306	Not DEG
ENSG00000179348	-0.0842741	-0.6285	-1.09045	0.276175	0.309925	-1.08895	Not DEG
ENSG00000179361	0.113751	1.54322	3.27687	0.00114514	0.00169229	3.2522	PM DEG
ENSG00000179364	0.142543	6.02257	3.71847	0.000231383	0.000363939	3.68203	PM DEG
ENSG00000179387	-0.170322	4.63967	-10.1268	1.16144e-21	5.81258e-21	-9.56143	LIV DEG
ENSG00000179388	0.183094	2.95504	2.93836	0.00344919	0.00487065	2.92458	PM DEG
ENSG00000179397	-0.240862	2.27752	-8.69994	8.34305e-17	3.09184e-16	-8.32627	LIV DEG
ENSG00000179399	-0.44866	3.76836	-9.12526	3.87625e-18	1.56227e-17	-8.68236	LIV DEG
ENSG00000179403	-0.0653757	3.76629	-1.35302	0.176838	0.204298	-1.35056	Not DEG
ENSG00000179406	-0.131874	3.86361	-4.93568	1.14119e-06	2.1501e-06	-4.86558	LIV DEG
ENSG00000179409	0.33041	3.12518	15.2946	4.43375e-42	9.56373e-41	13.5925	PM DEG
ENSG00000179420	-0.158695	-0.310673	-2.17296	0.030258	0.0386601	-2.1667	LIV DEG
ENSG00000179431	-0.554042	1.40666	-10.5844	7.53366e-23	4.05651e-22	-9.8405	LIV DEG
ENSG00000179454	0.0244438	5.31531	1.30542	0.19244	0.220978	1.30339	Not DEG
ENSG00000179455	-0.312351	2.79253	-9.62585	1.94184e-19	8.41916e-19	-9.01651	LIV DEG
ENSG00000179456	-0.0188888	6.34508	-0.70667	0.480156	0.516259	-0.706052	Not DEG
ENSG00000179468	-0.290334	0.125727	-4.0481	6.03266e-05	9.94488e-05	-4.01153	LIV DEG
ENSG00000179476	-0.432513	2.25886	-14.462	6.59447e-40	1.19892e-38	-13.2215	LIV DEG
ENSG00000179520	-0.309371	0.538599	-3.50554	0.000504199	0.000769603	-3.47852	LIV DEG
ENSG00000179523	0.0349107	3.19605	1.88255	0.0604988	0.0744196	1.87714	Not DEG
ENSG00000179526	0.0520175	2.63718	2.16754	0.0307973	0.039322	2.15968	PM DEG
ENSG00000179532	0.34128	4.98827	10.5745	3.38573e-23	1.86388e-22	9.92064	PM DEG
ENSG00000179542	0.354296	5.563	8.63294	7.86758e-17	2.92114e-16	8.33322	PM DEG
ENSG00000179546	1.28505	-0.760512	13.2995	2.50619e-34	2.9613e-33	12.2175	PM DEG
ENSG00000179562	0.066217	3.97086	3.08041	0.0022065	0.00317615	3.06093	PM DEG
ENSG00000179564	0.362842	0.273689	5.05807	6.34917e-07	1.21982e-06	4.98028	PM DEG
ENSG00000179583	1.17194	2.48514	15.497	2.95881e-43	6.99605e-42	13.7892	PM DEG
ENSG00000179588	0.0519356	0.0634	0.971254	0.331993	0.367701	0.970107	Not DEG
ENSG00000179593	1.54633	-1.50513	11.684	1.1866e-27	8.85548e-27	10.8974	PM DEG
ENSG00000179598	0.247531	2.74466	7.97066	1.41947e-14	4.54967e-14	7.69459	PM DEG
ENSG00000179603	-0.219915	3.35135	-5.72736	1.94407e-08	4.16228e-08	-5.61691	LIV DEG
ENSG00000179604	0.514162	4.16979	10.5975	1.98457e-23	1.11205e-22	9.97381	PM DEG
ENSG00000179611	0.0591648	-0.821316	1.00385	0.315933	0.35101	1.00285	Not DEG
ENSG00000179630	-0.166338	4.46292	-2.88354	0.00414085	0.00580154	-2.86723	LIV DEG
ENSG00000179632	0.210793	4.29574	9.35089	5.82391e-19	2.44946e-18	8.89534	PM DEG
ENSG00000179673	0.167093	0.266152	2.20853	0.0276525	0.0355473	2.20218	PM DEG
ENSG00000179698	-0.0555651	1.9695	-0.820382	0.41242	0.449054	-0.819643	Not DEG
ENSG00000179715	-0.539687	0.428621	-9.71172	5.41758e-20	2.43425e-19	-9.15536	LIV DEG
ENSG00000179743	-0.0325664	1.75962	-1.01702	0.309752	0.344585	-1.01574	Not DEG
ENSG00000179761	-0.513216	2.82642	-11.8121	1.02803e-27	7.71199e-27	-10.9104	LIV DEG
ENSG00000179774	-0.57019	-0.651023	-8.40746	4.26772e-16	1.51092e-15	-8.13071	LIV DEG
ENSG00000179776	0.102598	2.79724	1.65853	0.0979866	0.117163	1.65469	Not DEG
ENSG00000179796	-0.135877	3.72186	-2.97295	0.00312906	0.00443974	-2.95477	LIV DEG
ENSG00000179818	0.291399	5.61581	11.9589	1.14935e-28	9.23362e-28	11.1078	PM DEG
ENSG00000179820	0.0560603	4.28335	1.47559	0.14076	0.164961	1.47297	Not DEG
ENSG00000179832	-0.0978949	5.3497	-2.26908	0.0237605	0.0307378	-2.26098	LIV DEG
ENSG00000179833	0.765817	3.08398	15.5512	4.69378e-44	1.18495e-42	13.9214	PM DEG
ENSG00000179841	-0.087541	4.98047	-1.61134	0.107727	0.128038	-1.60849	Not DEG
ENSG00000179859	0.364947	2.22181	14.0866	5.30517e-37	7.63655e-36	12.7085	PM DEG
ENSG00000179886	0.434267	2.0651	10.0809	1.20019e-21	5.99679e-21	9.55803	PM DEG
ENSG00000179889	0.0573724	5.83858	3.18514	0.00154662	0.00225783	3.16579	PM DEG
ENSG00000179899	-0.256792	0.337201	-4.53412	8.16261e-06	1.44397e-05	-4.46087	LIV DEG
ENSG00000179902	0.00609517	-0.339056	0.122858	0.90229	0.914206	0.122769	Not DEG
ENSG00000179909	-0.0336584	4.78702	-1.41949	0.156389	0.182299	-1.41732	Not DEG
ENSG00000179912	0.162839	6.06952	5.74413	1.79314e-08	3.84905e-08	5.63086	PM DEG
ENSG00000179915	-0.0552137	8.66019	-1.62073	0.105782	0.125892	-1.61745	Not DEG
ENSG00000179918	0.291692	3.23435	9.78002	1.56071e-20	7.28816e-20	9.28878	PM DEG
ENSG00000179922	-0.227417	0.837149	-6.38398	5.061e-10	1.21526e-09	-6.2172	LIV DEG
ENSG00000179933	-0.311083	3.98833	-13.9984	1.62336e-36	2.25426e-35	-12.6207	LIV DEG
ENSG00000179935	0.205973	-0.00599808	3.23443	0.00131581	0.00193367	3.21251	PM DEG
ENSG00000179941	-0.0366702	4.42042	-1.64093	0.101586	0.121198	-1.63721	Not DEG
ENSG00000179943	-0.0288086	2.3812	-0.929862	0.353051	0.389171	-0.928687	Not DEG
ENSG00000179950	-0.134093	5.36804	-7.71773	8.77403e-14	2.67889e-13	-7.45816	LIV DEG
ENSG00000179954	-0.000228513	0.00439385	-0.00295413	0.997644	0.99806	-0.00295223	Not DEG
ENSG00000179958	-0.200899	2.45188	-7.38143	6.41227e-13	1.85195e-12	-7.19142	LIV DEG
ENSG00000179965	0.097168	2.49423	2.42842	0.0155569	0.020509	2.41915	PM DEG
ENSG00000179967	0.0418654	-0.515481	0.842122	0.400273	0.437104	0.841134	Not DEG
ENSG00000179978	0.152408	1.73158	2.43551	0.0152663	0.0201382	2.426	PM DEG
ENSG00000179981	0.770128	4.32805	19.1224	3.0422e-60	3.39269e-58	16.3718	PM DEG
ENSG00000179988	-0.114728	3.34567	-4.9408	1.1856e-06	2.23029e-06	-4.85803	LIV DEG
ENSG00000180008	0.0156327	5.52552	0.807203	0.419928	0.456654	0.806546	Not DEG
ENSG00000180011	0.284878	5.51864	15.2016	6.32967e-42	1.35052e-40	13.5665	PM DEG
ENSG00000180035	0.133129	3.2482	6.22228	1.35076e-09	3.14572e-09	6.06124	PM DEG
ENSG00000180044	-0.249196	2.81078	-4.34826	1.65756e-05	2.86272e-05	-4.30664	LIV DEG
ENSG00000180071	-0.0861098	4.28444	-1.22433	0.221506	0.252119	-1.22253	Not DEG
ENSG00000180089	-0.0615512	1.12235	-1.31501	0.189268	0.217555	-1.31275	Not DEG
ENSG00000180098	-0.0861968	4.36258	-4.28734	2.27573e-05	3.87924e-05	-4.23596	LIV DEG
ENSG00000180104	0.0970962	5.04329	4.23241	2.89578e-05	4.89667e-05	4.18151	PM DEG
ENSG00000180113	0.382636	3.16523	7.92331	1.7223e-14	5.48615e-14	7.66983	PM DEG
ENSG00000180139	0.448427	2.7635	10.4643	2.72745e-23	1.51226e-22	9.9422	PM DEG
ENSG00000180155	-0.00775128	6.61723	-0.194168	0.846144	0.863628	-0.194041	Not DEG
ENSG00000180182	0.00365354	5.12475	0.167606	0.866975	0.882184	0.167502	Not DEG
ENSG00000180185	-0.190828	3.21263	-7.27501	1.59118e-12	4.48596e-12	-7.0663	LIV DEG
ENSG00000180190	0.0733903	3.63918	3.40725	0.000722544	0.00108754	3.38088	PM DEG
ENSG00000180198	0.4362	2.96887	9.62603	3.78913e-20	1.72549e-19	9.19388	PM DEG
ENSG00000180228	-0.0591852	4.61937	-3.46261	0.00059116	0.000896896	-3.43564	LIV DEG
ENSG00000180229	-0.0785528	4.77151	-1.0139	0.311194	0.346118	-1.01272	Not DEG
ENSG00000180233	0.0670463	4.04116	3.5466	0.000426441	0.00065486	3.52316	PM DEG
ENSG00000180245	-0.270084	1.76006	-7.41362	7.02855e-13	2.02723e-12	-7.17888	LIV DEG
ENSG00000180257	-0.072355	2.1208	-2.04757	0.0411832	0.0517691	-2.04168	Not DEG
ENSG00000180263	0.129085	4.802	3.38801	0.000772523	0.00116002	3.36246	PM DEG
ENSG00000180287	0.109115	3.21137	3.00109	0.00284426	0.00405106	2.98409	PM DEG
ENSG00000180304	0.147979	5.82644	9.62415	6.93924e-20	3.09101e-19	9.1286	PM DEG
ENSG00000180329	-0.32961	4.49884	-17.2935	4.75255e-51	2.24501e-49	-15.0288	LIV DEG
ENSG00000180332	0.240865	2.81313	4.00047	7.55284e-05	0.000123521	3.95816	PM DEG
ENSG00000180346	-0.0608184	2.29237	-2.50219	0.0128024	0.017046	-2.48922	LIV DEG
ENSG00000180353	0.229073	3.61795	3.5339	0.000453174	0.000694511	3.50701	PM DEG
ENSG00000180354	-0.0296541	10.4004	-0.792495	0.428506	0.465328	-0.79175	Not DEG
ENSG00000180357	0.227876	6.39195	13.7998	8.30699e-36	1.10394e-34	12.4915	PM DEG
ENSG00000180370	0.729784	5.39554	19.4599	3.79982e-62	4.8934e-60	16.6364	PM DEG
ENSG00000180376	-0.0739448	5.57403	-4.18771	3.40966e-05	5.73222e-05	-4.14422	LIV DEG
ENSG00000180385	0.300707	1.75274	8.07196	6.77485e-15	2.21578e-14	7.78861	PM DEG
ENSG00000180398	0.130972	6.19345	6.61291	1.10809e-10	2.77342e-10	6.45142	PM DEG
ENSG00000180422	0.879377	-1.63755	8.60127	1.51103e-16	5.51377e-16	8.25563	PM DEG
ENSG00000180423	-0.083174	2.36315	-2.75526	0.00613114	0.00843114	-2.74068	LIV DEG
ENSG00000180425	-0.303664	3.30489	-12.1727	2.64572e-29	2.21689e-28	-11.2383	LIV DEG
ENSG00000180440	-0.0720779	3.16611	-1.35262	0.176785	0.20427	-1.35072	Not DEG
ENSG00000180447	0.000640873	1.42652	0.0123788	0.990131	0.991551	0.0123697	Not DEG
ENSG00000180448	0.447526	1.26824	6.91324	1.70468e-11	4.49601e-11	6.72931	PM DEG
ENSG00000180479	0.118834	3.5693	5.68871	2.433e-08	5.17224e-08	5.578	PM DEG
ENSG00000180481	-0.254775	1.72886	-3.96266	8.6642e-05	0.000140898	-3.92524	LIV DEG
ENSG00000180488	-0.136387	6.76094	-5.22901	2.75444e-07	5.42784e-07	-5.13952	LIV DEG
ENSG00000180509	-0.521564	-0.396918	-9.91673	2.73568e-21	1.33906e-20	-9.47237	LIV DEG
ENSG00000180525	0.23955	-0.503881	3.18808	0.00156839	0.00228792	3.16172	PM DEG
ENSG00000180530	0.00204261	6.23752	0.10498	0.916443	0.926637	0.104915	Not DEG
ENSG00000180537	-0.303633	4.24906	-6.35564	5.60391e-10	1.34205e-09	-6.20119	LIV DEG
ENSG00000180539	-0.355568	-0.530412	-4.83332	2.06861e-06	3.8219e-06	-4.7466	LIV DEG
ENSG00000180543	0.107179	4.8299	4.39771	1.38789e-05	2.41278e-05	4.34577	PM DEG
ENSG00000180573	-0.138298	4.77133	-3.78201	0.000184117	0.000291865	-3.73987	LIV DEG
ENSG00000180574	0.167042	-2.00261	1.10312	0.270529	0.303968	1.10184	Not DEG
ENSG00000180592	0.069305	2.13336	2.26737	0.0237861	0.0307673	2.26057	PM DEG
ENSG00000180596	-0.442934	4.40941	-10.1453	8.53683e-22	4.30925e-21	-9.59323	LIV DEG
ENSG00000180611	0.0363004	3.10453	1.26133	0.207937	0.2376	1.25926	Not DEG
ENSG00000180616	0.423103	4.81047	6.31627	7.40855e-10	1.76039e-09	6.15711	PM DEG
ENSG00000180626	-0.036307	4.6854	-1.88899	0.0596094	0.0733881	-1.88367	Not DEG
ENSG00000180628	0.224233	7.08179	10.5241	3.86421e-23	2.12027e-22	9.90744	PM DEG
ENSG00000180667	0.35345	5.02773	11.1743	1.09836e-25	7.13821e-25	10.4773	PM DEG
ENSG00000180694	0.0156765	4.20855	0.511642	0.609161	0.642042	0.511271	Not DEG
ENSG00000180720	-0.112729	0.117183	-1.96841	0.0495838	0.0616662	-1.96354	Not DEG
ENSG00000180730	-0.163232	0.53475	-2.30937	0.0213933	0.0278101	-2.30097	LIV DEG
ENSG00000180739	-0.535391	3.25582	-8.13708	3.11426e-15	1.04347e-14	-7.88624	LIV DEG
ENSG00000180747	-0.0879051	4.88074	-2.52369	0.0119473	0.0159546	-2.5137	LIV DEG
ENSG00000180758	-0.171781	-0.388503	-3.02659	0.00259853	0.00371648	-3.01163	LIV DEG
ENSG00000180769	0.157135	3.52085	4.93557	1.15164e-06	2.1681e-06	4.86378	PM DEG
ENSG00000180773	-0.018931	5.12846	-0.724372	0.469224	0.505612	-0.723742	Not DEG
ENSG00000180776	-0.0502295	6.62551	-1.35016	0.177693	0.205177	-1.34789	Not DEG
ENSG00000180777	-0.438047	3.14196	-6.60418	1.02843e-10	2.5812e-10	-6.46271	LIV DEG
ENSG00000180787	0.233412	3.38666	8.28687	1.41643e-15	4.86344e-15	7.98402	PM DEG
ENSG00000180801	0.163019	2.05638	2.68574	0.00756909	0.0103102	2.67071	PM DEG
ENSG00000180817	-0.055514	6.24146	-2.26418	0.0240666	0.0311117	-2.25606	LIV DEG
ENSG00000180822	0.35174	3.63015	15.7393	8.97397e-44	2.21888e-42	13.875	PM DEG
ENSG00000180828	-0.0480699	1.34673	-0.627228	0.530858	0.566384	-0.626697	Not DEG
ENSG00000180834	-0.248144	4.77693	-6.73496	6.64602e-11	1.69201e-10	-6.52844	LIV DEG
ENSG00000180855	-0.239119	2.75518	-11.3801	4.66586e-26	3.1089e-25	-10.558	LIV DEG
ENSG00000180867	-0.234019	3.24082	-11.3854	2.62933e-26	1.77975e-25	-10.6117	LIV DEG
ENSG00000180875	0.453537	1.67235	6.92668	2.3176e-11	6.06377e-11	6.68447	PM DEG
ENSG00000180879	-0.337099	3.83015	-11.9055	1.75535e-28	1.38855e-27	-11.0699	LIV DEG
ENSG00000180881	-0.314204	5.01424	-12.3973	1.00418e-29	8.68325e-29	-11.3235	LIV DEG
ENSG00000180884	0.118973	2.08209	4.10194	4.7706e-05	7.92597e-05	4.06659	PM DEG
ENSG00000180891	-0.233694	3.66707	-6.41895	9.24086e-10	2.18117e-09	-6.122	LIV DEG
ENSG00000180900	0.186352	3.97769	4.26063	2.57248e-05	4.36583e-05	4.20834	PM DEG
ENSG00000180901	0.463444	5.71481	19.8493	1.12149e-61	1.38648e-59	16.5714	PM DEG
ENSG00000180902	-0.204376	3.13712	-5.48125	7.30011e-08	1.4996e-07	-5.38362	LIV DEG
ENSG00000180914	0.535162	1.45409	8.85772	1.70335e-17	6.56781e-17	8.51242	PM DEG
ENSG00000180917	-0.164348	4.06721	-7.20879	3.22482e-12	8.91274e-12	-6.96756	LIV DEG
ENSG00000180921	-0.217389	0.550046	-3.31945	0.000984693	0.00146398	-3.29486	LIV DEG
ENSG00000180929	-0.400175	2.44756	-6.97743	1.00843e-11	2.70417e-11	-6.80529	LIV DEG
ENSG00000180938	-0.512685	1.94475	-16.2985	3.36344e-44	8.66287e-43	-13.9452	LIV DEG
ENSG00000180953	-0.0520497	1.24462	-1.69995	0.0899035	0.108122	-1.69591	Not DEG
ENSG00000180957	0.382813	5.14168	11.5524	3.33971e-27	2.40128e-26	10.8028	PM DEG
ENSG00000180964	-0.461858	5.29208	-20.1696	5.02042e-64	7.70331e-62	-16.8935	LIV DEG
ENSG00000180979	0.133889	4.85237	6.98325	1.18336e-11	3.15645e-11	6.78223	PM DEG
ENSG00000180992	-0.117721	2.96513	-5.45911	8.19162e-08	1.67669e-07	-5.36286	LIV DEG
ENSG00000180998	0.138511	4.71023	4.89496	1.3264e-06	2.48412e-06	4.83576	PM DEG
ENSG00000181004	0.158879	2.47579	5.82954	9.89037e-09	2.16489e-08	5.7326	PM DEG
ENSG00000181007	0.00144708	4.21089	0.0708934	0.943517	0.950813	0.0708497	Not DEG
ENSG00000181016	0.343693	1.73424	5.9507	5.23296e-09	1.16741e-08	5.83959	PM DEG
ENSG00000181019	0.230902	3.65937	3.40147	0.000728558	0.00109644	3.3786	PM DEG
ENSG00000181026	-0.0156631	2.87203	-0.393565	0.69409	0.722428	-0.393311	Not DEG
ENSG00000181027	0.0778969	3.25163	2.91119	0.00379054	0.00532937	2.89509	PM DEG
ENSG00000181029	0.163077	3.4969	3.83547	0.000143006	0.000228639	3.80291	PM DEG
ENSG00000181031	0.0248901	0.632972	0.430554	0.667026	0.696818	0.430234	Not DEG
ENSG00000181035	0.32628	3.29374	10.8567	1.75868e-24	1.05751e-23	10.2116	PM DEG
ENSG00000181038	-0.13872	2.54173	-6.65791	8.60979e-11	2.17329e-10	-6.48954	LIV DEG
ENSG00000181045	0.435474	3.47939	13.7577	5.75124e-36	7.73325e-35	12.5207	PM DEG
ENSG00000181061	-0.407176	6.99289	-15.5376	4.68628e-43	1.0949e-41	-13.756	LIV DEG
ENSG00000181072	-0.0496564	2.28932	-0.780199	0.435787	0.472665	-0.779328	Not DEG
ENSG00000181085	-0.211233	-1.17304	-1.96505	0.0501402	0.0623188	-1.95877	Not DEG
ENSG00000181090	0.160372	5.4708	6.82753	3.24138e-11	8.39545e-11	6.63517	PM DEG
ENSG00000181097	0.3738	-0.555435	6.83172	3.62899e-11	9.37025e-11	6.61848	PM DEG
ENSG00000181104	0.478527	1.1376	8.35496	8.99841e-16	3.12439e-15	8.0398	PM DEG
ENSG00000181135	-0.0867504	2.13153	-2.9765	0.00311228	0.0044171	-2.95642	LIV DEG
ENSG00000181163	-0.261289	6.95759	-11.0593	5.16952e-25	3.22127e-24	-10.3297	LIV DEG
ENSG00000181191	-0.019811	5.48085	-0.97197	0.331622	0.367328	-0.970852	Not DEG
ENSG00000181192	-0.113154	5.02075	-7.31689	1.446e-12	4.08785e-12	-7.07957	LIV DEG
ENSG00000181195	-0.504465	-0.0172335	-4.2842	2.28726e-05	3.89706e-05	-4.23483	LIV DEG
ENSG00000181211	0.261587	2.44981	5.86874	7.97167e-09	1.75575e-08	5.76906	PM DEG
ENSG00000181215	-0.151028	6.70291	-3.14997	0.0017297	0.00251441	-3.1331	LIV DEG
ENSG00000181218	0.277465	1.07107	5.95512	5.33419e-09	1.18889e-08	5.8364	PM DEG
ENSG00000181220	0.0703601	3.92102	3.45337	0.000615252	0.000931424	3.4248	PM DEG
ENSG00000181222	0.531751	6.18271	12.5576	2.56064e-31	2.48651e-30	11.6406	PM DEG
ENSG00000181234	0.161157	3.63384	4.22746	2.90059e-05	4.90421e-05	4.18113	PM DEG
ENSG00000181240	0.417407	0.714445	7.229	2.23366e-12	6.23874e-12	7.01906	PM DEG
ENSG00000181264	-0.203686	4.75374	-9.31032	7.58118e-19	3.16578e-18	-8.86601	LIV DEG
ENSG00000181274	0.0413412	1.8717	0.989686	0.322902	0.358292	0.988512	Not DEG
ENSG00000181291	0.410038	2.06064	5.45041	8.56253e-08	1.74996e-07	5.35485	PM DEG
ENSG00000181315	-0.0624503	3.76191	-2.76425	0.00594627	0.00818733	-2.75073	LIV DEG
ENSG00000181322	0.0409175	2.67103	1.53095	0.126618	0.149302	1.52757	Not DEG
ENSG00000181350	-0.354701	2.50789	-8.66296	1.55652e-16	5.67687e-16	-8.25209	LIV DEG
ENSG00000181378	-0.276641	0.181422	-5.91396	6.14597e-09	1.36461e-08	-5.81274	LIV DEG
ENSG00000181381	-0.117683	3.18308	-2.82652	0.00492723	0.00684522	-2.81175	LIV DEG
ENSG00000181396	-0.0193705	3.75477	-0.739607	0.459956	0.496391	-0.738919	Not DEG
ENSG00000181404	-0.18753	1.89307	-3.11211	0.00197464	0.00285341	-3.09402	LIV DEG
ENSG00000181409	0.0538008	5.85088	1.08676	0.277784	0.311585	1.08531	Not DEG
ENSG00000181418	-0.118829	5.97084	-1.57874	0.11502	0.136339	-1.57602	Not DEG
ENSG00000181444	0.185505	-0.452803	3.55224	0.00041744	0.000641519	3.52881	PM DEG
ENSG00000181449	-0.0203833	5.3899	-0.686455	0.492912	0.528683	-0.685684	Not DEG
ENSG00000181450	-0.140802	4.48023	-6.93472	1.79632e-11	4.72904e-11	-6.72169	LIV DEG
ENSG00000181458	-0.256025	0.234499	-3.70274	0.000241371	0.000379179	-3.67125	LIV DEG
ENSG00000181467	-0.0665679	4.80359	-2.31604	0.0210178	0.0273401	-2.30766	LIV DEG
ENSG00000181472	0.177993	2.66548	5.74403	1.85733e-08	3.98052e-08	5.62479	PM DEG
ENSG00000181481	-0.00892094	1.24952	-0.229774	0.818384	0.838005	-0.229624	Not DEG
ENSG00000181513	-0.0607924	2.20163	-1.74134	0.0823622	0.0996202	-1.73714	Not DEG
ENSG00000181523	0.361476	2.74946	9.9127	7.13715e-21	3.40941e-20	9.3717	PM DEG
ENSG00000181524	-0.0711279	-0.644635	-1.28987	0.197692	0.226576	-1.28815	Not DEG
ENSG00000181544	-0.0488631	3.33672	-1.25996	0.208412	0.238117	-1.25794	Not DEG
ENSG00000181555	0.278231	6.60836	16.8802	2.10509e-49	8.52877e-48	14.7756	PM DEG
ENSG00000181585	0.177398	1.89606	3.5772	0.000388121	0.000597864	3.54803	PM DEG
ENSG00000181588	-0.120078	2.15877	-3.00801	0.00278383	0.00396917	-2.99065	LIV DEG
ENSG00000181610	0.0700286	5.12401	4.74941	2.66073e-06	4.87796e-06	4.69541	PM DEG
ENSG00000181619	0.17718	3.56465	6.35506	5.14688e-10	1.23465e-09	6.21456	PM DEG
ENSG00000181626	-0.628623	1.56742	-7.87128	4.91866e-14	1.5283e-13	-7.53406	LIV DEG
ENSG00000181631	-0.488691	1.17788	-5.60584	3.78192e-08	7.92157e-08	-5.50074	LIV DEG
ENSG00000181638	0.123161	3.30559	3.44808	0.000612159	0.000926935	3.42617	PM DEG
ENSG00000181652	-0.170362	0.0719779	-3.44509	0.000617936	0.000935421	-3.42362	LIV DEG
ENSG00000181656	0.603284	0.68763	8.11189	5.08356e-15	1.6758e-14	7.82483	PM DEG
ENSG00000181666	0.0214141	5.36833	2.0703	0.03893	0.049045	2.06493	PM DEG
ENSG00000181690	-0.255072	3.13213	-8.36983	9.37751e-16	3.25028e-15	-8.03474	LIV DEG
ENSG00000181704	0.0357557	5.6602	2.23694	0.0258011	0.0332642	2.22919	PM DEG
ENSG00000181722	0.117372	8.23356	4.29318	2.18371e-05	3.72768e-05	4.24523	PM DEG
ENSG00000181744	-0.053005	5.35946	-1.97208	0.0492497	0.0612789	-1.96642	Not DEG
ENSG00000181751	0.101479	5.18108	4.62889	4.87554e-06	8.76973e-06	4.57007	PM DEG
ENSG00000181754	0.6986	4.68535	16.1084	8.0978e-46	2.36432e-44	14.2086	PM DEG
ENSG00000181773	-0.378836	-1.32857	-3.67887	0.000273521	0.000427266	-3.63917	LIV DEG
ENSG00000181788	0.418799	3.49545	12.0402	4.81535e-29	3.96877e-28	11.1853	PM DEG
ENSG00000181789	-0.111662	6.29112	-5.69082	2.44433e-08	5.1948e-08	-5.57719	LIV DEG
ENSG00000181790	-0.396573	4.5377	-6.65295	7.4234e-11	1.88371e-10	-6.51184	LIV DEG
ENSG00000181798	-0.152009	0.67424	-3.042	0.00249265	0.00357025	-3.02423	LIV DEG
ENSG00000181804	-0.0472884	4.51281	-1.84634	0.0655593	0.0802703	-1.84142	Not DEG
ENSG00000181817	-0.0503117	2.18914	-2.02933	0.0431171	0.0540494	-2.02257	Not DEG
ENSG00000181826	0.412558	3.55487	9.10926	2.93828e-18	1.19067e-17	8.71381	PM DEG
ENSG00000181827	0.414729	5.09105	13.9146	6.4053e-37	9.15314e-36	12.6937	PM DEG
ENSG00000181830	0.467559	1.52914	10.4236	8.57765e-23	4.60033e-22	9.82743	PM DEG
ENSG00000181852	0.206366	5.82652	11.1955	3.67028e-26	2.46145e-25	10.5805	PM DEG
ENSG00000181856	0.314216	-0.578512	3.64013	0.000306983	0.000477606	3.60933	PM DEG
ENSG00000181873	0.244244	3.55986	10.864	1.97008e-24	1.18232e-23	10.2006	PM DEG
ENSG00000181894	-0.0461262	4.30816	-2.44722	0.0148093	0.0195726	-2.43701	LIV DEG
ENSG00000181896	-0.312855	3.12815	-16.6539	3.36893e-48	1.21276e-46	-14.5876	LIV DEG
ENSG00000181904	0.347698	5.78216	14.6184	8.3148e-40	1.50536e-38	13.204	PM DEG
ENSG00000181915	-0.122524	4.94372	-5.12401	4.52496e-07	8.77848e-07	-5.04543	LIV DEG
ENSG00000181924	-0.272302	3.48642	-13.6791	2.84694e-35	3.62742e-34	-12.3931	LIV DEG
ENSG00000181929	-0.360948	4.60518	-13.5782	6.1681e-35	7.61683e-34	-12.331	LIV DEG
ENSG00000181938	-0.301197	1.29058	-7.74876	6.39567e-14	1.97277e-13	-7.49972	LIV DEG
ENSG00000181982	0.382324	4.85557	18.0337	2.88898e-54	1.83293e-52	15.5117	PM DEG
ENSG00000181991	-0.0948727	4.29449	-6.22666	1.17823e-09	2.75608e-09	-6.08318	LIV DEG
ENSG00000182004	-0.396328	4.22011	-16.6978	1.94087e-48	7.09302e-47	-14.6252	LIV DEG
ENSG00000182010	-0.195493	1.81729	-3.99288	7.84169e-05	0.000128071	-3.94919	LIV DEG
ENSG00000182013	0.187187	7.02718	6.03774	3.26939e-09	7.40042e-09	5.91747	PM DEG
ENSG00000182022	0.175249	5.16159	6.17807	1.57638e-09	3.65149e-09	6.03635	PM DEG
ENSG00000182050	-0.184454	5.70685	-5.31444	1.89515e-07	3.7772e-07	-5.20934	LIV DEG
ENSG00000182054	-0.270821	5.34064	-5.68396	2.34737e-08	4.99512e-08	-5.58423	LIV DEG
ENSG00000182087	-0.18716	4.40057	-5.84174	1.01726e-08	2.22419e-08	-5.72783	LIV DEG
ENSG00000182093	-0.147836	5.6365	-6.94573	1.36615e-11	3.62882e-11	-6.76145	LIV DEG
ENSG00000182095	0.0708088	4.96786	1.60701	0.108678	0.129083	1.60416	Not DEG
ENSG00000182103	-0.280319	3.96242	-7.40525	8.043e-13	2.31243e-12	-7.16042	LIV DEG
ENSG00000182107	-0.901571	-1.13678	-7.26936	1.59875e-12	4.50613e-12	-7.06564	LIV DEG
ENSG00000182108	0.0821033	4.23181	3.1221	0.00191586	0.00277218	3.10297	PM DEG
ENSG00000182117	-0.363985	3.65085	-12.0293	4.90383e-29	4.03708e-28	-11.1836	LIV DEG
ENSG00000182118	-0.0191897	1.75184	-0.372181	0.709947	0.737278	-0.371927	Not DEG
ENSG00000182132	-0.349938	2.90554	-7.81738	4.85959e-14	1.51124e-13	-7.53564	LIV DEG
ENSG00000182134	-0.0580096	3.82904	-2.76389	0.00597129	0.00822126	-2.74935	LIV DEG
ENSG00000182141	-0.15958	5.98086	-5.32026	1.85004e-07	3.68967e-07	-5.21381	LIV DEG
ENSG00000182149	0.0288934	6.37717	2.13485	0.0332504	0.0422737	2.12905	PM DEG
ENSG00000182150	-0.0381896	6.07746	-2.81426	0.00511827	0.00709604	-2.79949	LIV DEG
ENSG00000182154	0.00450337	3.15578	0.10659	0.915165	0.925621	0.106526	Not DEG
ENSG00000182158	0.589504	3.66867	12.8236	2.55292e-32	2.64904e-31	11.8357	PM DEG
ENSG00000182165	-0.369203	1.88598	-14.7278	6.06933e-40	1.10717e-38	-13.2277	LIV DEG
ENSG00000182168	0.197578	5.83918	4.89929	1.37968e-06	2.58012e-06	4.82792	PM DEG
ENSG00000182173	-0.0520942	2.86529	-1.89155	0.0592487	0.0729565	-1.88634	Not DEG
ENSG00000182175	0.241774	3.56475	3.95397	8.90856e-05	0.000144719	3.91854	PM DEG
ENSG00000182179	-0.0142759	2.74335	-0.329508	0.741949	0.76716	-0.329274	Not DEG
ENSG00000182180	-0.104723	5.33889	-7.58841	1.5568e-13	4.66954e-13	-7.38221	LIV DEG
ENSG00000182185	0.0369924	2.74458	1.40961	0.159444	0.18556	1.40695	Not DEG
ENSG00000182195	0.34081	2.81079	7.06274	6.73297e-12	1.8277e-11	6.86321	PM DEG
ENSG00000182196	-0.317181	5.1784	-12.2753	4.82912e-30	4.28013e-29	-11.3875	LIV DEG
ENSG00000182197	-0.0769047	4.27848	-3.45931	0.000605184	0.000917016	-3.42928	LIV DEG
ENSG00000182199	-0.107832	3.82682	-2.99633	0.00288183	0.00410214	-2.98007	LIV DEG
ENSG00000182208	0.0305097	4.02195	1.06357	0.288108	0.322263	1.06228	Not DEG
ENSG00000182218	0.151443	4.0874	3.63045	0.00031747	0.000493247	3.60061	PM DEG
ENSG00000182220	-0.111887	6.70344	-5.30261	1.84581e-07	3.68157e-07	-5.21423	LIV DEG
ENSG00000182224	0.0893323	4.24576	5.28373	2.06531e-07	4.10764e-07	5.19336	PM DEG
ENSG00000182230	-0.429955	4.10436	-7.33855	8.88295e-13	2.54715e-12	-7.14679	LIV DEG
ENSG00000182240	0.64972	2.8965	11.0788	1.98371e-25	1.27013e-24	10.4212	PM DEG
ENSG00000182247	0.164998	4.10918	7.0484	7.0264e-12	1.90544e-11	6.85712	PM DEG
ENSG00000182253	0.365716	7.11234	12.2302	9.43515e-30	8.1881e-29	11.3289	PM DEG
ENSG00000182255	0.4361	3.82472	10.7515	2.31781e-24	1.38371e-23	10.1848	PM DEG
ENSG00000182256	-0.0758734	4.28871	-1.49292	0.136078	0.159707	-1.49056	Not DEG
ENSG00000182263	0.676698	4.24953	16.1631	1.46605e-46	4.64393e-45	14.3278	PM DEG
ENSG00000182264	0.0508149	-0.64381	0.825765	0.409327	0.446081	0.825078	Not DEG
ENSG00000182272	-0.144368	4.65023	-3.24956	0.00124937	0.00184041	-3.22736	LIV DEG
ENSG00000182287	-0.12144	5.29552	-4.07374	5.83201e-05	9.61998e-05	-4.01951	LIV DEG
ENSG00000182307	-0.0868364	4.552	-3.99921	7.70998e-05	0.000126043	-3.95324	LIV DEG
ENSG00000182308	0.667953	-0.246218	9.49137	1.29186e-19	5.66119e-19	9.06106	PM DEG
ENSG00000182310	-0.118238	2.77131	-3.1376	0.00182428	0.00264621	-3.11744	LIV DEG
ENSG00000182318	0.247557	1.89107	8.38794	9.40258e-16	3.25845e-15	8.03442	PM DEG
ENSG00000182324	0.246393	1.22721	4.3056	2.08796e-05	3.56929e-05	4.25527	PM DEG
ENSG00000182325	-0.399404	1.93389	-10.4129	8.92742e-23	4.78199e-22	-9.82341	LIV DEG
ENSG00000182326	0.15572	4.31802	2.47209	0.0137939	0.018294	2.46259	PM DEG
ENSG00000182329	0.3162	1.39362	4.50736	8.46414e-06	1.49512e-05	4.45309	PM DEG
ENSG00000182348	-0.636223	1.64912	-9.82163	5.76284e-21	2.77003e-20	-9.39425	LIV DEG
ENSG00000182359	-0.049989	4.54126	-1.99369	0.0469155	0.0585307	-1.98706	Not DEG
ENSG00000182362	-0.115891	2.34355	-3.27521	0.00113757	0.00168213	-3.25409	LIV DEG
ENSG00000182366	0.482642	-0.391516	5.20307	3.25569e-07	6.37841e-07	5.10801	PM DEG
ENSG00000182372	0.147708	5.43434	5.7774	1.43193e-08	3.09673e-08	5.66953	PM DEG
ENSG00000182389	-0.136324	7.26018	-5.01686	7.29469e-07	1.39467e-06	-4.95335	LIV DEG
ENSG00000182400	-0.0682469	5.91977	-3.59952	0.000356907	0.000552061	-3.57005	LIV DEG
ENSG00000182405	-0.169003	3.40627	-7.7034	1.09327e-13	3.31784e-13	-7.42911	LIV DEG
ENSG00000182446	0.0492117	5.95951	3.12447	0.00191241	0.00276775	3.10351	PM DEG
ENSG00000182450	-0.459684	0.591254	-7.91952	1.52269e-14	4.86823e-14	-7.68561	LIV DEG
ENSG00000182463	0.493632	4.10016	7.26921	1.76893e-12	4.97151e-12	7.05158	PM DEG
ENSG00000182473	0.0822155	6.72461	5.43846	9.47242e-08	1.9279e-07	5.33656	PM DEG
ENSG00000182481	0.347828	3.73028	9.52563	1.22323e-19	5.36807e-19	9.06701	PM DEG
ENSG00000182489	0.138613	-0.625572	2.25606	0.0246189	0.0318026	2.24733	PM DEG
ENSG00000182492	0.709687	1.91788	7.89217	2.41113e-14	7.62865e-14	7.62655	PM DEG
ENSG00000182504	-0.0344475	6.1981	-1.56917	0.117425	0.139076	-1.56567	Not DEG
ENSG00000182508	-0.234586	1.38074	-3.35879	0.000855549	0.00127883	-3.33417	LIV DEG
ENSG00000182511	0.0407329	2.0833	0.783227	0.43394	0.470827	0.782467	Not DEG
ENSG00000182512	-0.179312	3.63003	-8.4551	4.78695e-16	1.68729e-15	-8.11679	LIV DEG
ENSG00000182518	0.0371427	2.8435	1.77521	0.0764624	0.0928579	1.77159	Not DEG
ENSG00000182534	-0.169717	5.67483	-5.23026	2.56623e-07	5.06712e-07	-5.1528	LIV DEG
ENSG00000182541	0.822109	3.5046	16.8048	4.80809e-50	2.0317e-48	14.8747	PM DEG
ENSG00000182544	-0.172435	2.88205	-7.96946	1.05245e-14	3.40051e-14	-7.73275	LIV DEG
ENSG00000182551	-0.133591	4.7904	-5.73453	1.84101e-08	3.94671e-08	-5.62631	LIV DEG
ENSG00000182552	-0.177524	2.76592	-9.3138	3.84226e-19	1.6354e-18	-8.94141	LIV DEG
ENSG00000182566	-0.461153	-1.0451	-6.06598	2.56055e-09	5.84484e-09	-5.95755	LIV DEG
ENSG00000182568	0.315477	6.40243	9.40175	2.99184e-19	1.28048e-18	8.96901	PM DEG
ENSG00000182575	-0.2235	3.69265	-4.01707	7.26246e-05	0.000118916	-3.96752	LIV DEG
ENSG00000182578	0.525265	4.65668	7.62585	1.96505e-13	5.85671e-13	7.35115	PM DEG
ENSG00000182580	0.255559	1.82443	5.16628	3.69514e-07	7.21e-07	5.08403	PM DEG
ENSG00000182600	-0.296272	3.87489	-7.45891	4.2524e-13	1.24208e-12	-7.24728	LIV DEG
ENSG00000182601	0.385948	3.87156	4.32119	1.96414e-05	3.36801e-05	4.26893	PM DEG
ENSG00000182606	0.460635	5.75293	17.9072	2.61269e-54	1.66742e-52	15.5182	PM DEG
ENSG00000182621	-0.177706	7.3504	-4.50215	8.36362e-06	1.4782e-05	-4.45566	LIV DEG
ENSG00000182628	-0.273901	4.71876	-12.69	2.96817e-32	3.06376e-31	-11.823	LIV DEG
ENSG00000182632	-0.671805	-0.0848311	-7.08361	5.86878e-12	1.59833e-11	-6.8828	LIV DEG
ENSG00000182636	-0.0408659	4.13349	-1.55045	0.121798	0.143971	-1.54727	Not DEG
ENSG00000182648	-0.132828	2.66321	-4.5533	6.9277e-06	1.23176e-05	-4.4959	LIV DEG
ENSG00000182667	-0.148594	6.59062	-6.01603	3.98643e-09	8.96811e-09	-5.88476	LIV DEG
ENSG00000182670	-0.0107119	8.84378	-0.644531	0.519561	0.555261	-0.644023	Not DEG
ENSG00000182674	-0.126884	2.97157	-2.73522	0.00645095	0.00885517	-2.72393	LIV DEG
ENSG00000182685	-0.058819	2.78279	-1.61658	0.106718	0.126929	-1.61312	Not DEG
ENSG00000182700	0.19768	6.06534	8.13279	4.45979e-15	1.47647e-14	7.84128	PM DEG
ENSG00000182704	0.0650091	-0.438094	0.790319	0.429762	0.466575	0.789598	Not DEG
ENSG00000182712	-0.163031	2.02472	-7.04844	7.13308e-12	1.93413e-11	-6.85496	LIV DEG
ENSG00000182718	0.249973	3.22967	2.61851	0.00912905	0.0123326	2.60718	PM DEG
ENSG00000182732	-0.00799742	4.64013	-0.216918	0.828363	0.847318	-0.216802	Not DEG
ENSG00000182749	-0.360315	3.14837	-11.6988	1.29363e-26	8.9332e-26	-10.6778	LIV DEG
ENSG00000182752	-0.0527836	-0.395373	-0.588969	0.556196	0.590765	-0.588502	Not DEG
ENSG00000182768	-0.0422547	7.58249	-1.95467	0.0512565	0.0636222	-1.94933	Not DEG
ENSG00000182771	0.0986073	5.3065	4.53265	7.57316e-06	1.34244e-05	4.47691	PM DEG
ENSG00000182774	-0.323372	6.87552	-10.7701	3.51297e-24	2.07715e-23	-10.1443	LIV DEG
ENSG00000182796	0.0807498	3.18098	2.91235	0.00377791	0.00531368	2.89613	PM DEG
ENSG00000182809	-0.0888254	3.57355	-1.7245	0.0853585	0.103027	-1.72041	Not DEG
ENSG00000182810	-0.221767	1.68377	-8.03019	2.17371e-14	6.89361e-14	-7.63991	LIV DEG
ENSG00000182827	-0.101488	5.15732	-5.87348	7.77114e-09	1.71333e-08	-5.77335	LIV DEG
ENSG00000182831	0.182258	7.7159	9.00766	6.41775e-18	2.55196e-17	8.62485	PM DEG
ENSG00000182836	0.279045	4.81237	6.10364	2.6616e-09	6.06656e-09	5.95121	PM DEG
ENSG00000182841	-0.0954751	3.74827	-2.9168	0.00371774	0.00523243	-2.90117	LIV DEG
ENSG00000182858	0.25454	3.48743	6.71042	6.15814e-11	1.57131e-10	6.53985	PM DEG
ENSG00000182870	-0.0985849	3.80276	-1.54974	0.121825	0.143994	-1.54716	Not DEG
ENSG00000182871	-0.147345	3.55096	-1.7243	0.0853391	0.103014	-1.72051	Not DEG
ENSG00000182872	0.0455809	4.7492	1.7943	0.0737863	0.0897996	1.78794	Not DEG
ENSG00000182890	-0.180597	2.20888	-5.34991	1.46857e-07	2.94954e-07	-5.25646	LIV DEG
ENSG00000182899	-0.462461	6.77458	-15.9552	1.73583e-45	4.88358e-44	-14.1551	LIV DEG
ENSG00000182901	-0.202435	5.07796	-6.97487	9.53813e-12	2.56281e-11	-6.81331	LIV DEG
ENSG00000182902	-0.171997	5.65312	-4.14368	4.37334e-05	7.28946e-05	-4.08682	LIV DEG
ENSG00000182903	-0.168792	6.32069	-10.0936	1.2604e-21	6.29184e-21	-9.55296	LIV DEG
ENSG00000182916	-0.444222	5.77818	-13.6598	3.0774e-35	3.8981e-34	-12.3869	LIV DEG
ENSG00000182919	-0.108466	4.81973	-4.83427	1.83587e-06	3.40614e-06	-4.7707	LIV DEG
ENSG00000182923	0.0458215	5.05075	3.22552	0.00135217	0.00198469	3.20467	PM DEG
ENSG00000182934	0.321951	4.69465	10.6027	1.30957e-23	7.45398e-23	10.015	PM DEG
ENSG00000182944	-0.0541403	7.13734	-4.18495	3.49253e-05	5.86653e-05	-4.13872	LIV DEG
ENSG00000182952	-0.104339	4.2735	-6.12017	2.18901e-09	5.02325e-09	-5.98312	LIV DEG
ENSG00000182957	0.24803	5.61313	7.02909	8.4254e-12	2.27258e-11	6.83112	PM DEG
ENSG00000182963	-0.0987262	3.76485	-2.39457	0.017008	0.0223282	-2.38653	LIV DEG
ENSG00000182968	0.228158	0.243536	3.56984	0.000401001	0.000617045	3.53942	PM DEG
ENSG00000182973	-0.182947	4.34771	-13.1889	1.4384e-33	1.60826e-32	-12.0746	LIV DEG
ENSG00000182979	0.0716099	3.953	2.10458	0.0360122	0.0455947	2.09679	PM DEG
ENSG00000182983	-0.0605124	3.80787	-2.67953	0.00788157	0.0107163	-2.6571	LIV DEG
ENSG00000182985	0.113554	6.62137	5.79192	1.64113e-08	3.53188e-08	5.64612	PM DEG
ENSG00000182986	-0.139555	4.76289	-5.69378	2.2541e-08	4.80609e-08	-5.59127	LIV DEG
ENSG00000182993	-0.308223	1.16213	-7.59927	1.92167e-13	5.72978e-13	-7.35414	LIV DEG
ENSG00000183010	0.0523732	1.61804	1.14521	0.252756	0.285316	1.14368	Not DEG
ENSG00000183011	-0.520489	4.49966	-16.9774	2.84164e-50	1.22224e-48	-14.9099	LIV DEG
ENSG00000183018	-0.0540635	4.79902	-1.63665	0.102492	0.122233	-1.63289	Not DEG
ENSG00000183020	0.288394	5.64872	13.0749	3.56114e-33	3.89117e-32	11.9998	PM DEG
ENSG00000183023	-0.06992	8.60503	-1.55115	0.121581	0.14373	-1.54817	Not DEG
ENSG00000183036	-0.923762	2.83382	-12.7317	1.07286e-31	1.06474e-30	-11.7146	LIV DEG
ENSG00000183044	0.29716	7.32088	12.7519	1.65138e-31	1.61737e-30	11.678	PM DEG
ENSG00000183048	-0.170407	1.06108	-4.19853	3.3523e-05	5.6393e-05	-4.14811	LIV DEG
ENSG00000183049	0.332243	6.91611	9.09207	2.27739e-18	9.28596e-18	8.74263	PM DEG
ENSG00000183055	-0.0831424	-0.772156	-1.12726	0.260269	0.29317	-1.12576	Not DEG
ENSG00000183060	-0.300282	4.09309	-9.60915	4.96202e-20	2.23653e-19	-9.16484	LIV DEG
ENSG00000183066	-0.0953538	2.71291	-2.07141	0.0388911	0.0489989	-2.06534	LIV DEG
ENSG00000183067	0.240232	-0.038512	5.14138	4.38389e-07	8.51166e-07	5.05148	PM DEG
ENSG00000183077	-0.246281	4.75651	-6.90534	2.02792e-11	5.32516e-11	-6.704	LIV DEG
ENSG00000183087	0.0542078	4.41873	1.72392	0.0854826	0.103158	1.71972	Not DEG
ENSG00000183090	-0.816294	1.81042	-5.44171	9.11775e-08	1.85921e-07	-5.34348	LIV DEG
ENSG00000183091	0.25072	3.76314	4.71207	3.30576e-06	6.01263e-06	4.65085	PM DEG
ENSG00000183092	-0.32255	3.13594	-5.5976	4.14283e-08	8.64989e-08	-5.48465	LIV DEG
ENSG00000183098	-0.264953	2.96041	-4.82958	1.91818e-06	3.55489e-06	-4.76186	LIV DEG
ENSG00000183111	-0.218135	5.38411	-6.21982	1.03768e-09	2.43945e-09	-6.1035	LIV DEG
ENSG00000183114	0.763885	1.09128	12.771	1.33662e-31	1.31684e-30	11.696	PM DEG
ENSG00000183117	-0.149733	7.12824	-4.22415	2.91003e-05	4.91825e-05	-4.1804	LIV DEG
ENSG00000183134	-1.1182	0.664973	-13.9015	2.69979e-36	3.6875e-35	-12.5806	LIV DEG
ENSG00000183137	-0.144219	4.37141	-7.7037	1.05266e-13	3.19954e-13	-7.43412	LIV DEG
ENSG00000183148	-0.16608	0.715653	-3.00967	0.00277954	0.00396383	-2.99112	LIV DEG
ENSG00000183150	-0.0256992	2.48802	-0.888887	0.374489	0.410834	-0.888097	Not DEG
ENSG00000183155	0.0713753	3.30272	3.17882	0.00160821	0.00234426	3.15441	PM DEG
ENSG00000183160	-0.505508	2.37105	-8.22098	4.21466e-15	1.39789e-14	-7.84837	LIV DEG
ENSG00000183161	0.0658081	2.20039	2.69803	0.00725686	0.00990487	2.68482	PM DEG
ENSG00000183166	0.658714	5.31046	15.1208	3.89121e-41	7.81674e-40	13.4327	PM DEG
ENSG00000183171	-0.21274	-0.100282	-4.32997	1.79869e-05	3.09632e-05	-4.28852	LIV DEG
ENSG00000183172	0.211929	3.66242	12.5501	1.20143e-31	1.18689e-30	11.705	PM DEG
ENSG00000183186	-0.00957491	2.26577	-0.143593	0.885893	0.899572	-0.143503	Not DEG
ENSG00000183196	0.365711	4.21895	6.66372	8.29934e-11	2.09737e-10	6.49507	PM DEG
ENSG00000183199	0.683842	0.290344	10.2467	4.45979e-22	2.28643e-21	9.65997	PM DEG
ENSG00000183207	-0.0484499	4.18348	-1.90753	0.057131	0.0705158	-1.90231	Not DEG
ENSG00000183208	0.0395138	2.43591	1.63071	0.103577	0.123404	1.62775	Not DEG
ENSG00000183230	-0.341221	5.57479	-4.98445	1.05366e-06	1.99038e-06	-4.88134	LIV DEG
ENSG00000183248	-0.0653586	1.48269	-1.20732	0.227871	0.258996	-1.20586	Not DEG
ENSG00000183250	-0.342466	0.547721	-5.92745	8.53584e-09	1.87599e-08	-5.75752	LIV DEG
ENSG00000183255	0.170925	5.93188	6.25214	1.14444e-09	2.67878e-09	6.08784	PM DEG
ENSG00000183258	-0.182262	4.80268	-9.9516	4.01064e-21	1.94465e-20	-9.43233	LIV DEG
ENSG00000183281	0.296876	1.07319	4.71304	3.47185e-06	6.30516e-06	4.64073	PM DEG
ENSG00000183283	-0.138112	6.29551	-7.62541	1.21418e-13	3.67397e-13	-7.41523	LIV DEG
ENSG00000183287	-0.0300658	1.59253	-0.361845	0.717639	0.744301	-0.361616	Not DEG
ENSG00000183291	-0.207905	5.45932	-11.0997	8.978e-26	5.85609e-25	-10.4964	LIV DEG
ENSG00000183298	0.265188	-0.274697	4.35261	1.69267e-05	2.92009e-05	4.302	PM DEG
ENSG00000183307	0.205154	3.03093	4.55119	7.13866e-06	1.26792e-05	4.48951	PM DEG
ENSG00000183309	0.201847	5.07923	12.3687	2.60343e-30	2.34884e-29	11.4412	PM DEG
ENSG00000183317	-0.179569	3.98415	-4.8333	1.96993e-06	3.64612e-06	-4.75648	LIV DEG
ENSG00000183323	-0.294019	3.42667	-14.3339	6.63469e-38	1.01947e-36	-12.8701	LIV DEG
ENSG00000183336	-0.215352	2.37792	-5.7969	1.25257e-08	2.72192e-08	-5.69241	LIV DEG
ENSG00000183337	0.557453	3.88561	14.5905	1.06229e-39	1.90097e-38	13.1856	PM DEG
ENSG00000183340	0.148044	3.33118	6.99457	1.02547e-11	2.74714e-11	6.80288	PM DEG
ENSG00000183346	-0.489156	1.29503	-7.26399	1.98652e-12	5.5621e-12	-7.03543	LIV DEG
ENSG00000183354	0.0711098	6.47778	5.62179	3.12087e-08	6.58474e-08	5.53452	PM DEG
ENSG00000183379	0.878532	-0.629334	13.4765	1.55838e-34	1.86893e-33	12.2561	PM DEG
ENSG00000183386	0.214018	0.975324	4.99715	8.84011e-07	1.68048e-06	4.91584	PM DEG
ENSG00000183397	0.229872	-0.745083	3.2915	0.00109001	0.00161522	3.2662	PM DEG
ENSG00000183401	-0.212678	3.09812	-7.29765	1.88329e-12	5.28401e-12	-7.04286	LIV DEG
ENSG00000183423	-0.206431	0.529966	-4.60838	5.35206e-06	9.59574e-06	-4.55049	LIV DEG
ENSG00000183426	0.0197212	4.47485	0.414574	0.678659	0.707878	0.414293	Not DEG
ENSG00000183431	-0.102624	5.30243	-7.26116	1.93104e-12	5.41376e-12	-7.03938	LIV DEG
ENSG00000183439	-0.0454197	-0.410742	-0.589498	0.555828	0.590491	-0.589049	Not DEG
ENSG00000183444	-0.287236	1.80102	-10.4788	6.44317e-23	3.48495e-22	-9.85622	LIV DEG
ENSG00000183454	0.0547507	7.77356	1.08672	0.277748	0.31156	1.08539	Not DEG
ENSG00000183458	-0.0823988	4.07414	-1.40819	0.159805	0.185911	-1.40573	Not DEG
ENSG00000183474	-0.149739	2.74869	-4.5227	7.84284e-06	1.38888e-05	-4.46943	LIV DEG
ENSG00000183475	0.11937	3.6908	7.48836	4.22394e-13	1.23393e-12	7.24818	PM DEG
ENSG00000183479	-0.313085	3.547	-11.3566	2.96163e-26	1.99859e-25	-10.6006	LIV DEG
ENSG00000183484	-0.0746724	-0.288638	-1.25285	0.210976	0.240844	-1.25089	Not DEG
ENSG00000183486	0.334008	0.964402	4.86262	1.63068e-06	3.0369e-06	4.79452	PM DEG
ENSG00000183495	0.306973	5.99375	11.2494	2.57516e-26	1.74432e-25	10.6136	PM DEG
ENSG00000183496	0.27882	0.597049	5.75552	1.75315e-08	3.76433e-08	5.63475	PM DEG
ENSG00000183506	0.124396	2.99954	2.81249	0.00518197	0.00717792	2.7955	PM DEG
ENSG00000183508	0.683811	0.498201	8.06165	7.06576e-15	2.30883e-14	7.7833	PM DEG
ENSG00000183513	-0.0774269	5.04115	-6.01691	3.4276e-09	7.75124e-09	-5.90969	LIV DEG
ENSG00000183520	-0.18367	4.03925	-10.1875	1.50216e-21	7.46078e-21	-9.53477	LIV DEG
ENSG00000183527	-0.269982	3.59729	-12.8006	1.15285e-31	1.14098e-30	-11.7085	LIV DEG
ENSG00000183530	0.13725	6.53984	9.61831	8.0917e-20	3.59179e-19	9.11195	PM DEG
ENSG00000183542	0.0357519	0.231356	0.577309	0.564023	0.598344	0.576877	Not DEG
ENSG00000183549	-0.265936	1.72558	-4.12713	4.45956e-05	7.42516e-05	-4.08228	LIV DEG
ENSG00000183569	0.100363	1.38805	1.41606	0.157435	0.183439	1.41375	Not DEG
ENSG00000183570	0.166877	2.04138	3.84482	0.000140207	0.000224279	3.8078	PM DEG
ENSG00000183571	-0.262956	-1.03917	-3.44574	0.000635462	0.000960607	-3.41601	LIV DEG
ENSG00000183576	-0.118377	6.13876	-7.99527	1.21316e-14	3.90633e-14	-7.71465	LIV DEG
ENSG00000183578	0.26486	2.34899	6.63559	1.15407e-10	2.88618e-10	6.44525	PM DEG
ENSG00000183579	0.256739	4.38391	5.63748	3.12791e-08	6.59832e-08	5.53412	PM DEG
ENSG00000183580	0.559064	3.08038	13.7177	1.15827e-35	1.52428e-34	12.465	PM DEG
ENSG00000183597	0.111358	4.36167	4.32593	1.88734e-05	3.243e-05	4.27782	PM DEG
ENSG00000183604	0.0524667	3.51259	0.95837	0.338376	0.374196	0.957378	Not DEG
ENSG00000183605	-0.137962	3.82021	-5.92465	6.1025e-09	1.35524e-08	-5.81392	LIV DEG
ENSG00000183617	-0.487406	3.26232	-15.7294	1.26765e-44	3.34458e-43	-14.0147	LIV DEG
ENSG00000183621	0.13635	3.36918	8.75537	5.40104e-17	2.0241e-16	8.37762	PM DEG
ENSG00000183624	0.0563334	4.58663	3.45348	0.000609924	0.000923682	3.42716	PM DEG
ENSG00000183628	0.484124	-0.969375	2.95646	0.00329069	0.00465746	2.93919	PM DEG
ENSG00000183647	-0.330825	1.87685	-10.5691	2.01208e-22	1.05352e-21	-9.74118	LIV DEG
ENSG00000183648	-0.567634	5.4547	-18.0274	1.58892e-54	1.0417e-52	-15.5501	LIV DEG
ENSG00000183654	-0.218068	0.200047	-4.00184	7.21742e-05	0.000118223	-3.969	LIV DEG
ENSG00000183655	0.11604	3.00856	2.22482	0.0265963	0.0342506	2.21739	PM DEG
