## Supplementary Table 1 for "A study of gene expression in the living human brain" (part 2 of 2)

### Sheet: Data (continued)
gene	logFC	AveExpr	t	P.Value	adj.P.Val	z.std	DE status
ENSG00000183662	-0.222301	3.37649	-4.42325	1.19098e-05	2.0825e-05	-4.37923	LIV DEG
ENSG00000183665	-0.16171	3.83375	-7.58755	2.02538e-13	6.02988e-13	-7.34711	LIV DEG
ENSG00000183666	-0.247019	4.33778	-5.30128	1.77754e-07	3.55131e-07	-5.22121	LIV DEG
ENSG00000183682	0.56216	2.22222	9.6052	6.62122e-20	2.953e-19	9.13368	PM DEG
ENSG00000183684	-0.29921	3.30288	-14.2279	2.7221e-37	4.00903e-36	-12.7606	LIV DEG
ENSG00000183688	0.467116	1.74993	7.31199	1.33674e-12	3.78886e-12	7.09045	PM DEG
ENSG00000183690	0.176279	1.91561	4.4041	1.30147e-05	2.26892e-05	4.35986	PM DEG
ENSG00000183691	-0.291105	0.036472	-5.23267	2.4634e-07	4.87342e-07	-5.16046	LIV DEG
ENSG00000183696	-0.358125	4.29648	-10.74	6.18359e-24	3.60113e-23	-10.0889	LIV DEG
ENSG00000183715	0.214794	6.77213	5.37587	1.24989e-07	2.52157e-07	5.28605	PM DEG
ENSG00000183718	0.270282	4.81412	10.8002	2.23284e-24	1.3352e-23	10.1885	PM DEG
ENSG00000183722	-0.203041	4.95746	-7.45351	4.91342e-13	1.42937e-12	-7.22767	LIV DEG
ENSG00000183723	0.29594	6.97427	14.636	2.45558e-39	4.26377e-38	13.1222	PM DEG
ENSG00000183726	-0.0759303	5.26473	-3.69018	0.000255579	0.000400511	-3.6566	LIV DEG
ENSG00000183735	-0.0355258	5.22028	-2.12805	0.0339313	0.0430786	-2.12089	LIV DEG
ENSG00000183741	0.334447	6.70783	10.2213	4.27193e-22	2.1922e-21	9.66438	PM DEG
ENSG00000183742	0.154315	-0.696032	2.14452	0.0325959	0.0414709	2.13703	PM DEG
ENSG00000183751	0.00819314	3.00331	0.256461	0.79775	0.81941	0.25626	Not DEG
ENSG00000183760	0.084819	0.607567	0.982876	0.326397	0.361967	0.981396	Not DEG
ENSG00000183762	0.328925	3.67491	7.60251	1.79759e-13	5.3739e-13	7.36305	PM DEG
ENSG00000183763	-0.0153088	0.495176	-0.373328	0.709063	0.736466	-0.373115	Not DEG
ENSG00000183765	0.15914	0.812513	3.74125	0.000209028	0.000329927	3.70785	PM DEG
ENSG00000183773	-0.351937	4.97205	-7.21477	2.85981e-12	7.93944e-12	-6.98445	LIV DEG
ENSG00000183775	0.218923	6.85411	4.35994	1.57711e-05	2.72967e-05	4.31763	PM DEG
ENSG00000183778	0.376525	2.39252	7.77503	5.36289e-14	1.66084e-13	7.52277	PM DEG
ENSG00000183779	0.126475	1.10739	2.20312	0.0281511	0.0361517	2.19517	PM DEG
ENSG00000183780	0.0189577	4.09076	0.471533	0.637462	0.668679	0.47125	Not DEG
ENSG00000183783	0.0540493	2.73581	1.90274	0.0578126	0.0712977	1.89712	Not DEG
ENSG00000183785	0.178354	3.27604	4.11306	4.55185e-05	7.57357e-05	4.07752	PM DEG
ENSG00000183793	-0.0481551	0.656789	-0.735609	0.462362	0.498814	-0.734963	Not DEG
ENSG00000183798	0.236752	1.55212	2.91424	0.00375681	0.00528435	2.89789	PM DEG
ENSG00000183801	-0.467294	-0.808176	-5.20006	3.05831e-07	6.00313e-07	-5.11982	LIV DEG
ENSG00000183807	-0.15907	1.51998	-3.35781	0.000864929	0.0012916	-3.33113	LIV DEG
ENSG00000183808	0.234109	5.88006	10.8863	1.48089e-24	8.95698e-24	10.2283	PM DEG
ENSG00000183814	0.201748	1.89195	5.6211	3.52086e-08	7.39121e-08	5.51334	PM DEG
ENSG00000183826	0.352635	6.01848	15.3363	8.1713e-42	1.72138e-40	13.5477	PM DEG
ENSG00000183828	-0.440674	2.80588	-13.0142	1.59447e-32	1.67214e-31	-11.8751	LIV DEG
ENSG00000183831	0.645489	1.77011	16.3402	2.42118e-47	8.22327e-46	14.4524	PM DEG
ENSG00000183833	0.0848086	3.33412	2.55501	0.0109703	0.0147052	2.54364	PM DEG
ENSG00000183837	-0.654822	5.5208	-12.1134	8.50001e-30	7.40329e-29	-11.3381	LIV DEG
ENSG00000183850	-0.473138	0.849546	-8.27371	1.98376e-15	6.73658e-15	-7.94236	LIV DEG
ENSG00000183853	0.333014	1.7708	6.20724	1.26902e-09	2.9611e-09	6.07127	PM DEG
ENSG00000183856	0.0744379	-0.0571042	0.66853	0.504147	0.539965	0.667979	Not DEG
ENSG00000183864	0.780979	4.42407	20.1159	9.57076e-65	1.60514e-62	16.991	PM DEG
ENSG00000183873	0.237774	-0.244401	2.7322	0.00653906	0.00897157	2.71945	PM DEG
ENSG00000183876	-0.250504	0.56136	-4.44836	1.13364e-05	1.98496e-05	-4.38998	LIV DEG
ENSG00000183878	-0.093227	2.37177	-1.04187	0.298227	0.332756	-1.04024	Not DEG
ENSG00000183888	0.269312	1.75598	4.73088	3.05581e-06	5.57112e-06	4.66703	PM DEG
ENSG00000183889	-0.203182	3.29134	-3.37173	0.00082176	0.00123028	-3.34536	LIV DEG
ENSG00000183891	-0.181621	2.99716	-6.5536	1.66767e-10	4.12674e-10	-6.38919	LIV DEG
ENSG00000183908	1.01897	2.33448	12.2658	5.7597e-30	5.07168e-29	11.3721	PM DEG
ENSG00000183914	-0.193094	2.51547	-3.03506	0.00255696	0.00366018	-3.01652	LIV DEG
ENSG00000183921	0.397968	-1.06575	5.20515	3.14752e-07	6.17488e-07	5.11439	PM DEG
ENSG00000183935	-0.433135	1.96129	-9.10164	3.28738e-18	1.33039e-17	-8.70108	LIV DEG
ENSG00000183943	0.756786	3.51747	13.5746	1.94765e-35	2.52622e-34	12.4235	PM DEG
ENSG00000183955	0.193476	3.8051	8.18401	3.11755e-15	1.04441e-14	7.88611	PM DEG
ENSG00000183960	-0.408183	4.96923	-5.65029	2.6691e-08	5.6586e-08	-5.56186	LIV DEG
ENSG00000183963	0.50414	1.81077	7.23102	2.23603e-12	6.24375e-12	7.01891	PM DEG
ENSG00000183978	-0.225481	4.30077	-11.8958	1.85218e-28	1.46408e-27	-11.0651	LIV DEG
ENSG00000184005	0.0880657	4.11444	3.03244	0.00257874	0.00369013	3.01395	PM DEG
ENSG00000184007	-0.142937	7.83573	-5.53802	5.43768e-08	1.12643e-07	-5.43637	LIV DEG
ENSG00000184009	-0.121922	8.36544	-4.37282	1.81495e-05	3.12307e-05	-4.28652	LIV DEG
ENSG00000184014	0.0176498	7.17465	0.990356	0.322557	0.357927	0.989218	Not DEG
ENSG00000184047	-0.309982	4.75551	-19.2951	7.44472e-60	8.13467e-58	-16.3172	LIV DEG
ENSG00000184056	-0.160411	3.98081	-7.26893	1.73714e-12	4.8841e-12	-7.05411	LIV DEG
ENSG00000184060	-0.00185878	2.03866	-0.0375883	0.970034	0.974063	-0.0375651	Not DEG
ENSG00000184076	-0.377358	5.28884	-14.3336	1.31137e-38	2.14153e-37	-12.9947	LIV DEG
ENSG00000184083	0.3347	5.09671	16.5719	1.65281e-48	6.05053e-47	14.6361	PM DEG
ENSG00000184110	0.0950837	1.54327	2.37537	0.0179766	0.0235412	2.3661	PM DEG
ENSG00000184113	0.0399586	3.15306	0.61172	0.541036	0.576162	0.611247	Not DEG
ENSG00000184117	0.00530439	4.2586	0.230829	0.817564	0.837301	0.230679	Not DEG
ENSG00000184144	0.443762	7.40664	6.83339	2.77993e-11	7.23057e-11	6.65778	PM DEG
ENSG00000184154	-0.00923949	2.84839	-0.377279	0.706177	0.733785	-0.376996	Not DEG
ENSG00000184156	0.247611	6.72196	5.34237	1.51326e-07	3.03564e-07	5.25094	PM DEG
ENSG00000184160	0.161175	0.750298	2.84313	0.00468888	0.00652835	2.82767	PM DEG
ENSG00000184162	0.00336562	2.09272	0.139453	0.889162	0.902553	0.139365	Not DEG
ENSG00000184164	-0.254155	3.24142	-9.08287	5.61784e-18	2.2433e-17	-8.64007	LIV DEG
ENSG00000184178	-0.234189	3.97846	-11.8504	2.10131e-27	1.53587e-26	-10.8452	LIV DEG
ENSG00000184182	-0.0719871	4.26967	-3.8423	0.000140456	0.000224628	-3.80736	LIV DEG
ENSG00000184185	0.338918	1.91988	7.66483	9.14237e-14	2.7886e-13	7.45274	PM DEG
ENSG00000184194	0.591755	3.23965	19.6244	1.77333e-61	2.16757e-59	16.5438	PM DEG
ENSG00000184203	-0.331199	5.33205	-9.77244	2.78616e-20	1.28116e-19	-9.22689	LIV DEG
ENSG00000184205	0.41677	6.1626	12.1519	1.26668e-28	1.01162e-27	11.0991	PM DEG
ENSG00000184207	-0.146832	4.51832	-6.15587	1.73553e-09	4.01027e-09	-6.0208	LIV DEG
ENSG00000184208	-0.146788	4.06909	-4.95109	1.07056e-06	2.02125e-06	-4.8782	LIV DEG
ENSG00000184209	-0.209733	4.02586	-10.6086	2.20514e-23	1.23182e-22	-9.96335	LIV DEG
ENSG00000184216	0.171651	3.81847	5.24076	2.47892e-07	4.90187e-07	5.15929	PM DEG
ENSG00000184220	-0.173098	4.16275	-7.65593	1.40309e-13	4.2249e-13	-7.39604	LIV DEG
ENSG00000184221	0.485369	3.5124	8.10975	5.05286e-15	1.6667e-14	7.82559	PM DEG
ENSG00000184226	-0.0546299	10.2835	-2.00138	0.0459673	0.057426	-1.99569	Not DEG
ENSG00000184227	-0.136814	1.19193	-1.74549	0.081555	0.098699	-1.74173	Not DEG
ENSG00000184232	-0.28094	2.55731	-5.10378	5.0666e-07	9.80113e-07	-5.02377	LIV DEG
ENSG00000184254	-0.273706	2.74436	-4.68862	3.77966e-06	6.84578e-06	-4.62314	LIV DEG
ENSG00000184258	0.593487	-2.52662	3.45255	0.000610579	0.000924609	3.42687	PM DEG
ENSG00000184260	-0.450797	3.4167	-9.99747	2.25396e-21	1.10954e-20	-9.49258	LIV DEG
ENSG00000184261	0.626077	3.04616	12.5457	6.38669e-31	6.026e-30	11.5624	PM DEG
ENSG00000184270	-0.360476	1.64016	-7.45262	4.89865e-13	1.42545e-12	-7.22808	LIV DEG
ENSG00000184271	0.4094	4.49755	14.2695	3.85479e-37	5.60851e-36	12.7334	PM DEG
ENSG00000184277	-0.035322	5.49105	-1.67844	0.0939895	0.112688	-1.67472	Not DEG
ENSG00000184281	-0.206306	3.10111	-6.13092	2.09168e-09	4.80603e-09	-5.99052	LIV DEG
ENSG00000184304	-0.0939225	4.18409	-3.80608	0.000158528	0.000252485	-3.77732	LIV DEG
ENSG00000184305	-0.396557	5.38213	-9.87324	3.73427e-21	1.8139e-20	-9.43982	LIV DEG
ENSG00000184307	-0.284945	4.6841	-6.24484	8.94536e-10	2.11373e-09	-6.12717	LIV DEG
ENSG00000184313	-0.12104	4.73488	-2.54111	0.011397	0.0152508	-2.53028	LIV DEG
ENSG00000184319	-0.0392383	3.48416	-1.34715	0.178641	0.206152	-1.34495	Not DEG
ENSG00000184343	0.383353	3.29665	6.94104	1.77499e-11	4.67575e-11	6.72343	PM DEG
ENSG00000184347	0.291395	4.0071	5.17487	3.91145e-07	7.61626e-07	5.07322	PM DEG
ENSG00000184349	0.370714	4.354	9.26575	1.2059e-18	4.98178e-18	8.81416	PM DEG
ENSG00000184357	0.242577	-1.50558	1.9058	0.0573179	0.0707198	1.90088	Not DEG
ENSG00000184368	-0.152111	5.34712	-3.15106	0.0017244	0.00250722	-3.134	LIV DEG
ENSG00000184371	1.09207	2.50088	16.616	1.42973e-48	5.2606e-47	14.646	PM DEG
ENSG00000184374	-0.515472	-0.710882	-8.60719	9.62177e-17	3.55113e-16	-8.30936	LIV DEG
ENSG00000184378	0.423885	0.110735	5.50874	6.02535e-08	1.24388e-07	5.41805	PM DEG
ENSG00000184381	0.141945	4.11681	4.14271	4.21658e-05	7.03848e-05	4.09528	PM DEG
ENSG00000184384	0.391204	3.84623	10.2935	2.27146e-22	1.18474e-21	9.72885	PM DEG
ENSG00000184385	0.0926945	0.330453	1.35639	0.175576	0.20296	1.3545	Not DEG
ENSG00000184388	-0.0599189	0.292573	-1.06385	0.287898	0.322045	-1.06274	Not DEG
ENSG00000184402	0.0581347	4.97251	3.76029	0.000197681	0.000312748	3.72196	PM DEG
ENSG00000184408	0.161589	4.93748	5.56458	5.13817e-08	1.06612e-07	5.44646	PM DEG
ENSG00000184428	-0.0378307	2.57781	-1.22984	0.219532	0.250017	-1.22777	Not DEG
ENSG00000184432	0.0322863	6.50103	2.12837	0.0339057	0.0430487	2.12119	PM DEG
ENSG00000184436	-0.306567	2.99385	-11.3171	5.85107e-26	3.87356e-25	-10.5367	LIV DEG
ENSG00000184441	0.865837	0.996602	14.3108	2.57143e-38	4.08465e-37	12.9431	PM DEG
ENSG00000184445	-0.0283047	4.08294	-1.25805	0.208995	0.238733	-1.25633	Not DEG
ENSG00000184451	-0.374148	-0.222684	-7.31057	1.04263e-12	2.97785e-12	-7.12476	LIV DEG
ENSG00000184454	-0.50003	-0.926616	-5.73514	1.83973e-08	3.94441e-08	-5.62643	LIV DEG
ENSG00000184465	0.0175911	5.0734	0.821183	0.412002	0.448622	0.820375	Not DEG
ENSG00000184470	0.104729	3.22683	4.21525	3.07755e-05	5.19124e-05	4.16765	PM DEG
ENSG00000184481	0.223301	5.09057	6.05921	3.32028e-09	7.51483e-09	5.91492	PM DEG
ENSG00000184486	-0.0801543	4.73026	-2.26808	0.0238762	0.0308782	-2.25912	LIV DEG
ENSG00000184489	-0.0898529	2.03744	-1.53349	0.125927	0.148526	-1.53036	Not DEG
ENSG00000184497	0.505819	0.100744	9.66523	6.03009e-20	2.69715e-19	9.14379	PM DEG
ENSG00000184500	-0.126349	3.2758	-2.51031	0.012411	0.0165483	-2.50024	LIV DEG
ENSG00000184508	-0.295168	2.95616	-12.207	3.17813e-29	2.65069e-28	-11.2221	LIV DEG
ENSG00000184515	-0.74067	4.61121	-15.2064	2.51749e-43	5.97869e-42	-13.8009	LIV DEG
ENSG00000184517	0.0599783	4.52145	2.57632	0.0103087	0.0138467	2.5653	PM DEG
ENSG00000184524	-0.1829	4.64658	-3.62525	0.00031792	0.00049391	-3.60024	LIV DEG
ENSG00000184545	0.444729	3.1336	7.80164	5.32416e-14	1.64955e-13	7.52371	PM DEG
ENSG00000184557	2.58625	1.03037	16.9687	1.35322e-50	6.06146e-49	14.9594	PM DEG
ENSG00000184574	0.38616	1.05664	5.30621	1.84539e-07	3.68108e-07	5.21427	PM DEG
ENSG00000184575	0.0636394	6.47631	3.6767	0.000271777	0.000424633	3.64081	PM DEG
ENSG00000184584	-0.162656	1.29199	-2.67397	0.0078191	0.0106354	-2.65978	LIV DEG
ENSG00000184588	0.00317864	6.62267	0.133317	0.894007	0.906918	0.133236	Not DEG
ENSG00000184602	0.101984	6.56504	3.55499	0.000424137	0.000651442	3.52459	PM DEG
ENSG00000184611	-0.123073	4.69449	-3.71855	0.000222699	0.00035079	-3.69177	LIV DEG
ENSG00000184613	0.177638	7.34507	3.15316	0.00171075	0.00248837	3.13633	PM DEG
ENSG00000184619	0.250317	3.74524	10.3288	2.38634e-22	1.24286e-21	9.72383	PM DEG
ENSG00000184634	0.49279	4.5215	17.233	8.658e-51	3.96855e-49	14.9891	PM DEG
ENSG00000184635	-0.203584	1.7731	-5.83994	1.05389e-08	2.3015e-08	-5.72182	LIV DEG
ENSG00000184640	0.216909	5.14439	7.24069	2.27861e-12	6.35607e-12	7.01628	PM DEG
ENSG00000184672	-0.0720733	5.00971	-1.64647	0.100295	0.119737	-1.64343	Not DEG
ENSG00000184675	0.251437	3.36156	12.0213	1.86137e-29	1.58297e-28	11.2693	PM DEG
ENSG00000184677	0.527101	5.13952	17.302	2.29474e-51	1.11817e-49	15.077	PM DEG
ENSG00000184678	0.309149	4.25166	9.29269	1.28143e-18	5.28675e-18	8.80735	PM DEG
ENSG00000184702	0.101315	6.10419	2.10259	0.0359963	0.0455773	2.09697	PM DEG
ENSG00000184708	0.0418304	4.97543	3.54214	0.000433339	0.000665009	3.5189	PM DEG
ENSG00000184719	-0.12443	2.39258	-4.6854	3.77539e-06	6.83863e-06	-4.62338	LIV DEG
ENSG00000184730	0.698695	-0.40792	9.58727	7.07907e-20	3.15135e-19	9.12644	PM DEG
ENSG00000184731	0.0956002	2.3842	2.19877	0.0284227	0.0364768	2.1914	PM DEG
ENSG00000184743	0.463941	5.35035	14.8463	5.67157e-41	1.11957e-39	13.4047	PM DEG
ENSG00000184752	-0.421171	4.90709	-15.6762	2.20157e-44	5.71115e-43	-13.9754	LIV DEG
ENSG00000184785	-0.439277	1.12919	-10.1788	6.71821e-22	3.40874e-21	-9.61791	LIV DEG
ENSG00000184786	0.1493	1.47004	3.59213	0.000364905	0.000563788	3.56424	PM DEG
ENSG00000184787	0.00695926	5.95558	0.55729	0.577642	0.611533	0.556832	Not DEG
ENSG00000184788	0.0666144	1.27177	1.46705	0.142989	0.167437	1.46475	Not DEG
ENSG00000184792	-0.0497368	4.52258	-1.67885	0.0940063	0.112702	-1.67463	Not DEG
ENSG00000184809	0.189489	-0.211161	3.8275	0.000151049	0.000241034	3.78934	PM DEG
ENSG00000184828	0.65448	2.42951	14.0066	4.56115e-37	6.59628e-36	12.7203	PM DEG
ENSG00000184831	-0.193922	3.86794	-9.012	7.83393e-18	3.09452e-17	-8.602	LIV DEG
ENSG00000184838	-0.0692903	0.84819	-1.97476	0.0488339	0.060793	-1.97004	Not DEG
ENSG00000184840	0.0802019	4.33089	4.05844	5.84553e-05	9.64154e-05	4.01896	PM DEG
ENSG00000184845	0.470159	2.91098	11.0249	2.03713e-25	1.30356e-24	10.4187	PM DEG
ENSG00000184857	-0.044224	2.25208	-2.03221	0.0428141	0.0536944	-2.02552	Not DEG
ENSG00000184863	0.176328	6.28361	8.64718	1.1869e-16	4.35376e-16	8.28442	PM DEG
ENSG00000184867	-0.0845038	5.35795	-4.38054	1.54114e-05	2.66912e-05	-4.32272	LIV DEG
ENSG00000184887	0.0886389	4.54852	3.03024	0.00260804	0.00372959	3.01052	PM DEG
ENSG00000184897	0.153832	2.84803	3.80474	0.00016217	0.000258077	3.77165	PM DEG
ENSG00000184898	0.0457605	2.37959	1.03383	0.30182	0.336453	1.03254	Not DEG
ENSG00000184900	0.434987	4.20841	12.4853	7.24496e-31	6.81499e-30	11.5516	PM DEG
ENSG00000184903	-0.122772	3.034	-5.4443	9.1842e-08	1.87188e-07	-5.34217	LIV DEG
ENSG00000184905	-0.305261	5.4384	-9.29828	7.202e-19	3.01442e-18	-8.87173	LIV DEG
ENSG00000184916	-0.472865	3.07412	-9.57948	1.0433e-19	4.59058e-19	-9.08434	LIV DEG
ENSG00000184922	0.253221	2.96486	6.07947	3.58493e-09	8.09688e-09	5.90229	PM DEG
ENSG00000184924	-0.285148	2.09727	-10.4571	6.56898e-23	3.55122e-22	-9.85427	LIV DEG
ENSG00000184925	-0.136264	0.360574	-1.84365	0.0659136	0.0806904	-1.83901	Not DEG
ENSG00000184933	-0.805779	0.358976	-14.6214	1.09841e-40	2.12179e-39	-13.3556	LIV DEG
ENSG00000184939	0.0158471	5.72387	1.13762	0.255985	0.288721	1.13593	Not DEG
ENSG00000184949	0.181066	3.36193	4.80815	2.07537e-06	3.8334e-06	4.74594	PM DEG
ENSG00000184967	-0.290848	1.08886	-7.50976	4.40781e-13	1.2866e-12	-7.24241	LIV DEG
ENSG00000184979	-0.338974	0.20497	-7.90491	2.58214e-14	8.15422e-14	-7.61771	LIV DEG
ENSG00000184983	-0.490103	4.91153	-18.6874	4.24886e-58	3.91166e-56	-16.0684	LIV DEG
ENSG00000184984	0.0397196	0.975287	0.189015	0.85018	0.867263	0.188889	Not DEG
ENSG00000184985	0.133968	4.19603	2.51505	0.0122833	0.0163871	2.5039	PM DEG
ENSG00000184986	-0.518315	0.637727	-8.0218	9.93678e-15	3.21685e-14	-7.74006	LIV DEG
ENSG00000184988	0.650419	1.31416	13.0241	6.51676e-33	7.01443e-32	11.9497	PM DEG
ENSG00000184990	-0.236011	2.7588	-6.75467	4.94017e-11	1.26636e-10	-6.57273	LIV DEG
ENSG00000184992	0.197114	5.7755	8.73759	5.34242e-17	2.00318e-16	8.3789	PM DEG
ENSG00000184995	-0.221079	-0.873247	-2.96654	0.00319969	0.0045358	-2.94787	LIV DEG
ENSG00000184999	-0.238774	2.59406	-4.14332	4.29703e-05	7.16723e-05	-4.0909	LIV DEG
ENSG00000185000	0.034559	3.38729	1.22436	0.221556	0.252162	1.2224	Not DEG
ENSG00000185008	-0.159981	5.58367	-3.82261	0.000148395	0.000236886	-3.79374	LIV DEG
ENSG00000185009	0.0859445	4.93698	4.79792	2.42026e-06	4.44728e-06	4.71473	PM DEG
ENSG00000185010	-0.0886124	3.76835	-2.89213	0.0040613	0.00569561	-2.87336	LIV DEG
ENSG00000185015	0.0414915	3.01021	1.65615	0.0983077	0.117495	1.65311	Not DEG
ENSG00000185019	0.137936	3.03262	5.56358	4.75282e-08	9.88249e-08	5.46032	PM DEG
ENSG00000185022	1.56378	1.32918	15.5371	3.45613e-44	8.85942e-43	13.9433	PM DEG
ENSG00000185024	0.0392871	4.88998	1.41335	0.158362	0.184441	1.4106	Not DEG
ENSG00000185031	-0.66954	1.56727	-11.0308	1.84531e-25	1.18502e-24	-10.4281	LIV DEG
ENSG00000185033	0.573555	3.83055	14.2448	5.21955e-38	8.11826e-37	12.8886	PM DEG
ENSG00000185043	-0.077592	3.05498	-2.53233	0.011697	0.0156318	-2.52116	LIV DEG
ENSG00000185046	0.042315	7.48162	2.8809	0.00416573	0.00583338	2.86533	PM DEG
ENSG00000185049	0.161075	3.30176	4.74549	2.87282e-06	5.24988e-06	4.67971	PM DEG
ENSG00000185052	0.0792075	3.01031	1.63606	0.102578	0.122313	1.63248	Not DEG
ENSG00000185053	-0.335104	2.2564	-7.04505	6.0797e-12	1.6539e-11	-6.87777	LIV DEG
ENSG00000185055	0.00175839	-0.128523	0.033401	0.973368	0.97689	0.0333846	Not DEG
ENSG00000185065	-0.130663	-0.309787	-3.04252	0.00246733	0.00353562	-3.02732	LIV DEG
ENSG00000185070	0.185901	6.94949	4.69279	3.73797e-06	6.77368e-06	4.62544	PM DEG
ENSG00000185085	0.416676	2.60603	15.3487	3.14891e-42	6.86761e-41	13.6176	PM DEG
ENSG00000185088	-0.210665	4.79409	-8.05429	8.43633e-15	2.74466e-14	-7.76085	LIV DEG
ENSG00000185090	0.279977	3.23245	11.144	7.289e-25	4.5005e-24	10.2967	PM DEG
ENSG00000185100	-0.246747	1.76039	-5.60707	3.81213e-08	7.98175e-08	-5.49934	LIV DEG
ENSG00000185104	-0.0224449	5.80469	-1.69431	0.0909875	0.109326	-1.69021	Not DEG
ENSG00000185105	-0.207094	0.175912	-2.96636	0.00320809	0.00454681	-2.94706	LIV DEG
ENSG00000185112	-0.178327	1.27251	-3.46604	0.000580182	0.000880921	-3.44071	LIV DEG
ENSG00000185115	-0.164689	3.63157	-8.58958	1.0729e-16	3.94564e-16	-8.29643	LIV DEG
ENSG00000185122	0.461995	3.07972	12.7261	2.74508e-31	2.65607e-30	11.6347	PM DEG
ENSG00000185127	-0.114461	4.25524	-6.13035	1.79453e-09	4.14307e-09	-6.01539	LIV DEG
ENSG00000185129	0.136575	7.93315	5.51153	6.01944e-08	1.24278e-07	5.41822	PM DEG
ENSG00000185130	-0.0603377	-0.12002	-1.08836	0.276951	0.310731	-1.08719	Not DEG
ENSG00000185133	-0.0773148	2.06094	-1.576	0.115646	0.137021	-1.57331	Not DEG
ENSG00000185149	0.142309	0.949827	1.16189	0.245883	0.277993	1.16041	Not DEG
ENSG00000185158	0.24448	4.48445	10.4032	1.83252e-22	9.61768e-22	9.75067	PM DEG
ENSG00000185163	0.103578	4.04233	3.92405	0.000102562	0.000165889	3.88445	PM DEG
ENSG00000185164	0.438415	4.57774	11.9381	8.34142e-29	6.76158e-28	11.1364	PM DEG
ENSG00000185187	-0.350547	1.35864	-6.70784	6.26994e-11	1.5987e-10	-6.53716	LIV DEG
ENSG00000185189	-0.270911	5.71222	-7.87291	3.14477e-14	9.87763e-14	-7.59222	LIV DEG
ENSG00000185201	0.360381	4.36871	4.93252	1.1501e-06	2.16557e-06	4.86405	PM DEG
ENSG00000185215	-0.0426104	2.45693	-0.872875	0.383187	0.419781	-0.87204	Not DEG
ENSG00000185219	0.304788	5.97514	16.8533	1.45203e-48	5.33354e-47	14.6449	PM DEG
ENSG00000185220	0.12799	2.20088	4.23282	2.83338e-05	4.79433e-05	4.18646	PM DEG
ENSG00000185222	-0.120452	4.47029	-3.36868	0.000832643	0.00124571	-3.34171	LIV DEG
ENSG00000185236	0.334728	3.73391	7.8685	3.02811e-14	9.52364e-14	7.59711	PM DEG
ENSG00000185238	-0.169928	4.46644	-9.10621	5.24662e-18	2.097e-17	-8.64788	LIV DEG
ENSG00000185246	0.00472696	5.37106	0.243382	0.807842	0.828757	0.243211	Not DEG
ENSG00000185250	0.416953	2.49076	12.2167	1.10714e-29	9.5468e-29	11.3149	PM DEG
ENSG00000185252	0.198441	3.45341	8.82517	4.9249e-17	1.85015e-16	8.38847	PM DEG
ENSG00000185261	-0.113037	4.16808	-4.76968	2.41247e-06	4.4341e-06	-4.71539	LIV DEG
ENSG00000185262	0.64243	1.23019	15.3835	4.98071e-43	1.15744e-41	13.7516	PM DEG
ENSG00000185267	-0.569393	-0.111718	-8.7507	1.01562e-16	3.742e-16	-8.30294	LIV DEG
ENSG00000185272	-0.213149	2.65673	-5.91517	6.09129e-09	1.35289e-08	-5.81423	LIV DEG
ENSG00000185274	0.220439	5.10542	4.72706	2.9526e-06	5.38976e-06	4.67409	PM DEG
ENSG00000185278	0.00877333	6.57398	0.455382	0.649067	0.679896	0.455058	Not DEG
ENSG00000185298	-0.0146494	2.58589	-0.572341	0.5674	0.601573	-0.571885	Not DEG
ENSG00000185303	-0.307496	-0.87772	-3.13369	0.00185655	0.00269158	-3.11227	LIV DEG
ENSG00000185304	0.144247	-0.164435	1.37555	0.169633	0.196604	1.37338	Not DEG
ENSG00000185305	0.0279733	3.77881	1.0229	0.306967	0.341662	1.02161	Not DEG
ENSG00000185324	-0.0142154	4.87503	-0.44449	0.656918	0.686989	-0.444172	Not DEG
ENSG00000185339	-0.0748752	2.3612	-1.3905	0.165111	0.191691	-1.38809	Not DEG
ENSG00000185340	0.0644948	2.47305	1.52327	0.128531	0.151458	1.51992	Not DEG
ENSG00000185344	-0.167893	4.88193	-9.8562	3.1913e-20	1.45939e-19	-9.21233	LIV DEG
ENSG00000185345	-0.0880172	4.15745	-3.33763	0.000919525	0.0013702	-3.31406	LIV DEG
ENSG00000185347	-0.369094	1.70354	-8.33105	1.15044e-15	3.9665e-15	-8.00964	LIV DEG
ENSG00000185352	0.0436194	5.60862	0.802462	0.422763	0.45953	0.801637	Not DEG
ENSG00000185359	0.175877	4.76052	7.31282	1.70366e-12	4.79244e-12	7.05681	PM DEG
ENSG00000185361	0.103317	3.59018	3.18903	0.00151587	0.00221504	3.17163	PM DEG
ENSG00000185379	-0.134199	4.65098	-8.4515	5.66738e-16	1.98855e-15	-8.09626	LIV DEG
ENSG00000185386	-0.264154	5.178	-6.17921	1.32015e-09	3.07615e-09	-6.06493	LIV DEG
ENSG00000185404	-0.0720166	1.54906	-1.68205	0.0933162	0.111962	-1.67816	Not DEG
ENSG00000185414	-0.235962	5.40502	-11.4934	7.34301e-27	5.16301e-26	-10.7302	LIV DEG
ENSG00000185418	-0.0880303	5.81113	-4.02473	6.78097e-05	0.000111276	-3.98384	LIV DEG
ENSG00000185420	-0.058997	4.4102	-3.44175	0.000625729	0.000946622	-3.42021	LIV DEG
ENSG00000185432	-0.132704	6.80517	-3.6618	0.000276692	0.000432087	-3.6362	LIV DEG
ENSG00000185433	0.203554	1.35769	5.40335	1.10673e-07	2.24029e-07	5.30827	PM DEG
ENSG00000185436	0.545654	0.798225	11.0785	3.3933e-25	2.13537e-24	10.3701	PM DEG
ENSG00000185437	0.0319183	3.24386	0.739905	0.459758	0.496227	0.739245	Not DEG
ENSG00000185442	0.198518	3.26014	6.81713	3.29798e-11	8.53797e-11	6.63261	PM DEG
ENSG00000185453	0.209703	2.60659	6.14122	1.9916e-09	4.58484e-09	5.99849	PM DEG
ENSG00000185475	0.121344	1.61484	3.97708	8.22194e-05	0.000134078	3.93784	PM DEG
ENSG00000185477	0.310828	4.70239	6.92781	1.58876e-11	4.19949e-11	6.73955	PM DEG
ENSG00000185480	-0.507646	0.696547	-8.72527	3.79772e-17	1.43492e-16	-8.41898	LIV DEG
ENSG00000185482	-0.0871149	0.995009	-2.49012	0.0132214	0.0175649	-2.47775	LIV DEG
ENSG00000185483	-0.223673	1.43796	-4.57028	6.34474e-06	1.13183e-05	-4.51456	LIV DEG
ENSG00000185485	0.0946663	4.01701	2.23801	0.0257059	0.0331513	2.23063	PM DEG
ENSG00000185495	-0.122349	3.66002	-4.79612	2.20361e-06	4.06195e-06	-4.73379	LIV DEG
ENSG00000185504	-0.271553	2.55496	-6.41668	4.07338e-10	9.84227e-10	-6.25119	LIV DEG
ENSG00000185507	0.547402	-0.305772	7.68602	1.34001e-13	4.04114e-13	7.40215	PM DEG
ENSG00000185513	0.118234	5.25541	4.34144	1.7782e-05	3.0635e-05	4.29106	PM DEG
ENSG00000185515	0.00157117	4.07254	0.105299	0.916196	0.926473	0.105227	Not DEG
ENSG00000185518	0.141795	8.40345	2.61131	0.00932739	0.0125817	2.59982	PM DEG
ENSG00000185519	0.22664	-0.263506	3.47947	0.000569991	0.000866237	3.44551	PM DEG
ENSG00000185532	0.113289	4.44161	3.43481	0.000649262	0.000980372	3.41015	PM DEG
ENSG00000185551	0.258405	1.39393	3.12634	0.001887	0.00273316	3.10746	PM DEG
ENSG00000185561	0.103762	1.13869	1.65711	0.0982137	0.117415	1.65358	Not DEG
ENSG00000185565	0.211806	8.07136	8.28399	1.51406e-15	5.18796e-15	7.97579	PM DEG
ENSG00000185567	-0.270903	6.21213	-5.43321	9.52325e-08	1.93734e-07	-5.33559	LIV DEG
ENSG00000185585	0.436127	0.911874	3.65209	0.000291042	0.000453684	3.62315	PM DEG
ENSG00000185591	0.550694	5.14736	19.7657	2.64094e-63	3.80912e-61	16.7953	PM DEG
ENSG00000185596	-0.120267	2.73188	-2.81896	0.00503049	0.00697971	-2.80508	LIV DEG
ENSG00000185607	0.064361	1.32445	1.42837	0.153971	0.179665	1.42564	Not DEG
ENSG00000185608	-0.289521	3.53966	-13.5341	5.84355e-35	7.24915e-34	-12.3353	LIV DEG
ENSG00000185610	0.155326	1.39105	3.43173	0.000659156	0.000994549	3.40603	PM DEG
ENSG00000185614	-0.827259	0.247032	-15.1346	5.38186e-43	1.24531e-41	-13.746	LIV DEG
ENSG00000185615	-0.320982	4.39359	-5.69913	2.3332e-08	4.96692e-08	-5.58528	LIV DEG
ENSG00000185619	0.0866373	4.70462	4.08614	5.221e-05	8.64374e-05	4.04551	PM DEG
ENSG00000185621	-0.0419245	3.98368	-1.81052	0.0709342	0.0865719	-1.8059	Not DEG
ENSG00000185624	0.152812	5.37176	7.75188	7.07484e-14	2.1773e-13	7.48647	PM DEG
ENSG00000185627	-0.196564	5.17432	-9.36827	4.01003e-19	1.70547e-18	-8.93669	LIV DEG
ENSG00000185630	0.315717	6.75164	12.3562	2.29796e-30	2.08455e-29	11.452	PM DEG
ENSG00000185633	-0.0318369	0.909121	-0.68628	0.492957	0.528683	-0.685613	Not DEG
ENSG00000185634	-0.099101	3.51472	-2.32794	0.0203061	0.0264477	-2.32064	LIV DEG
ENSG00000185650	1.61086	4.10682	26.01	4.31113e-92	7.17471e-89	20.3536	PM DEG
ENSG00000185651	0.198068	5.42087	11.6688	1.3078e-27	9.71641e-27	10.8885	PM DEG
ENSG00000185658	-0.10417	8.18864	-7.34824	1.09199e-12	3.11431e-12	-7.11839	LIV DEG
ENSG00000185666	0.245892	4.57784	4.90627	1.37289e-06	2.56786e-06	4.8289	PM DEG
ENSG00000185668	-0.753392	-1.29469	-8.94519	3.29132e-17	1.24773e-16	-8.43573	LIV DEG
ENSG00000185670	0.0943995	2.64177	3.28548	0.0011006	0.00163015	3.26346	PM DEG
ENSG00000185681	0.298767	-0.410294	5.04816	6.96288e-07	1.33323e-06	4.9624	PM DEG
ENSG00000185684	0.141828	3.82704	4.70571	3.43335e-06	6.23892e-06	4.64303	PM DEG
ENSG00000185697	0.0837605	2.74812	2.84394	0.00466103	0.00649249	2.82957	PM DEG
ENSG00000185710	-0.0758769	3.46287	-1.6671	0.0961718	0.115105	-1.6637	Not DEG
ENSG00000185716	0.159546	5.65989	6.9329	1.63048e-11	4.30555e-11	6.73578	PM DEG
ENSG00000185721	-0.0697752	4.97395	-4.3858	1.45823e-05	2.52998e-05	-4.3349	LIV DEG
ENSG00000185722	0.139852	6.51161	10.6399	1.0813e-23	6.19381e-23	10.0339	PM DEG
ENSG00000185728	0.146055	5.92019	8.49204	3.01348e-16	1.07834e-15	8.17279	PM DEG
ENSG00000185730	-0.105472	2.28806	-3.3405	0.000905931	0.00135087	-3.31822	LIV DEG
ENSG00000185736	0.526933	4.90238	10.1915	4.99061e-22	2.55253e-21	9.64845	PM DEG
ENSG00000185737	0.170924	5.2632	8.24995	1.42815e-15	4.90134e-15	7.983	PM DEG
ENSG00000185739	0.237883	-0.472857	2.88433	0.0041232	0.0057783	2.86858	PM DEG
ENSG00000185742	-0.0451415	5.17579	-0.747541	0.455082	0.491547	-0.74697	Not DEG
ENSG00000185745	-0.16542	5.42962	-5.2474	2.44261e-07	4.83361e-07	-5.16205	LIV DEG
ENSG00000185753	-0.0267775	3.18503	-1.29698	0.195469	0.22417	-1.29457	Not DEG
ENSG00000185760	-0.0315316	5.97046	-0.627034	0.530926	0.566427	-0.626594	Not DEG
ENSG00000185774	-0.137375	5.51057	-3.47319	0.000558827	0.00084989	-3.45085	LIV DEG
ENSG00000185787	-0.00430091	7.59096	-0.256192	0.797906	0.819497	-0.256058	Not DEG
ENSG00000185798	-0.170269	2.15604	-7.75453	4.9103e-14	1.52614e-13	-7.53428	LIV DEG
ENSG00000185800	0.214665	3.935	6.23538	1.1885e-09	2.7795e-09	6.08179	PM DEG
ENSG00000185803	-0.0716096	1.75501	-2.04518	0.0414844	0.0521235	-2.03866	Not DEG
ENSG00000185808	0.203314	3.84923	6.35711	5.49664e-10	1.31709e-09	6.20423	PM DEG
ENSG00000185811	0.671985	1.89439	9.44572	2.15601e-19	9.32531e-19	9.00503	PM DEG
ENSG00000185813	-0.0709585	4.37949	-2.99299	0.0029346	0.00417395	-2.97451	LIV DEG
ENSG00000185818	-0.0712735	6.39139	-1.94046	0.0530476	0.0657436	-1.93453	Not DEG
ENSG00000185823	0.160028	1.08037	2.008	0.0452454	0.0565829	2.00237	Not DEG
ENSG00000185825	-0.119044	5.34333	-6.8717	2.52912e-11	6.59724e-11	-6.67167	LIV DEG
ENSG00000185829	0.116032	1.63069	1.69906	0.0899672	0.108178	1.69557	Not DEG
ENSG00000185838	0.378492	1.66398	5.7383	1.71477e-08	3.68448e-08	5.63856	PM DEG
ENSG00000185842	-0.274173	3.74749	-6.89571	1.59559e-11	4.21704e-11	-6.73893	LIV DEG
ENSG00000185860	-0.220365	0.459979	-2.86476	0.00437371	0.00610565	-2.84987	LIV DEG
ENSG00000185862	0.146067	1.80646	2.96013	0.00326475	0.00462317	2.94164	PM DEG
ENSG00000185864	-0.152652	3.63458	-3.73941	0.000207707	0.000327963	-3.70945	LIV DEG
ENSG00000185869	-0.00105164	3.07632	-0.0441733	0.964787	0.969673	-0.0441468	Not DEG
ENSG00000185875	-0.0620485	3.80958	-2.34664	0.019467	0.0254067	-2.33647	LIV DEG
ENSG00000185880	0.083648	5.39455	3.37706	0.000795827	0.00119335	3.35424	PM DEG
ENSG00000185883	0.249946	3.80131	5.57385	4.45619e-08	9.28086e-08	5.47175	PM DEG
ENSG00000185885	0.232317	4.34557	3.05777	0.00236446	0.00339299	3.04017	PM DEG
ENSG00000185896	-0.154363	6.30457	-7.70023	7.13944e-14	2.19562e-13	-7.48528	LIV DEG
ENSG00000185900	0.295039	4.67431	13.9765	7.68314e-37	1.09358e-35	12.6795	PM DEG
ENSG00000185904	-0.259311	2.18822	-4.5514	7.15526e-06	1.27055e-05	-4.48902	LIV DEG
ENSG00000185909	0.0921564	2.87408	2.82072	0.00502668	0.00697532	2.80532	PM DEG
ENSG00000185917	-0.0634885	4.34488	-3.40073	0.000733215	0.00110283	-3.37685	LIV DEG
ENSG00000185920	0.526431	4.29253	13.7744	1.47711e-35	1.93212e-34	12.4456	PM DEG
ENSG00000185924	0.0510521	2.518	1.02282	0.306877	0.34158	1.0218	Not DEG
ENSG00000185933	-0.216127	0.626207	-2.97265	0.0030927	0.00439103	-2.95837	LIV DEG
ENSG00000185942	0.0438202	2.78396	0.778056	0.436981	0.473865	0.777302	Not DEG
ENSG00000185946	-0.191326	6.31138	-11.8239	1.1794e-28	9.4645e-28	-11.1055	LIV DEG
ENSG00000185947	-0.224204	3.71649	-9.3731	5.67823e-19	2.39191e-18	-8.89816	LIV DEG
ENSG00000185950	0.937864	5.54687	21.6425	4.39301e-71	1.54578e-68	17.8266	PM DEG
ENSG00000185955	0.923088	-0.0751584	10.3175	1.45216e-22	7.67218e-22	9.77426	PM DEG
ENSG00000185963	0.272746	5.11367	13.5065	7.45567e-35	9.1235e-34	12.3157	PM DEG
ENSG00000185973	0.127798	3.20146	7.41421	6.96858e-13	2.0102e-12	7.18005	PM DEG
ENSG00000185985	0.308361	5.20768	9.88438	5.74958e-21	2.76427e-20	9.39449	PM DEG
ENSG00000185986	-0.130015	4.15904	-5.18943	3.22659e-07	6.32426e-07	-5.10971	LIV DEG
ENSG00000185988	0.2631	0.318823	3.20117	0.00146854	0.00214951	3.18083	PM DEG
ENSG00000185989	0.297071	5.05348	11.2222	9.03794e-26	5.89141e-25	10.4957	PM DEG
ENSG00000186001	0.0729164	5.80805	5.74107	1.80776e-08	3.87851e-08	5.62946	PM DEG
ENSG00000186010	-0.536275	5.98166	-17.9125	1.1125e-54	7.40583e-53	-15.5729	LIV DEG
ENSG00000186017	0.0202853	4.28813	1.2653	0.206676	0.236296	1.26276	Not DEG
ENSG00000186019	0.229135	1.80933	5.44461	8.57751e-08	1.75285e-07	5.35454	PM DEG
ENSG00000186020	0.0680054	5.2294	4.16671	3.7505e-05	6.28423e-05	4.12234	PM DEG
ENSG00000186026	0.0709954	3.06838	3.25516	0.00123255	0.00181638	3.23124	PM DEG
ENSG00000186047	-0.242162	2.19285	-7.90433	1.67621e-14	5.34407e-14	-7.6733	LIV DEG
ENSG00000186056	0.0216253	0.191865	0.295057	0.768111	0.791941	0.294847	Not DEG
ENSG00000186063	0.473132	3.81183	19.2588	1.82407e-59	1.90647e-57	16.2624	PM DEG
ENSG00000186073	-0.0955124	3.17444	-4.36935	1.6575e-05	2.86272e-05	-4.30664	LIV DEG
ENSG00000186074	0.198169	-1.29324	2.03305	0.0427048	0.053573	2.02659	Not DEG
ENSG00000186081	-1.80158	-1.16645	-14.7375	2.4162e-38	3.8522e-37	-12.9479	LIV DEG
ENSG00000186088	-0.398345	4.36238	-10.2399	3.64693e-22	1.87637e-21	-9.68057	LIV DEG
ENSG00000186094	-0.293848	4.17202	-7.15956	2.94077e-12	8.15582e-12	-6.98053	LIV DEG
ENSG00000186104	-0.187125	3.33134	-9.29805	1.65826e-18	6.80379e-18	-8.77839	LIV DEG
ENSG00000186105	-0.00940946	1.52244	-0.341856	0.7326	0.758437	-0.341668	Not DEG
ENSG00000186106	0.0124802	5.8864	0.646652	0.518149	0.553807	0.646201	Not DEG
ENSG00000186111	0.26006	4.7188	4.64069	4.73382e-06	8.52545e-06	4.57625	PM DEG
ENSG00000186130	-0.0350323	4.18153	-1.73842	0.0827454	0.10005	-1.73497	Not DEG
ENSG00000186132	-0.316537	2.53084	-15.0604	1.23763e-42	2.77473e-41	-13.6856	LIV DEG
ENSG00000186141	-0.00623017	3.98841	-0.396297	0.692077	0.72038	-0.396037	Not DEG
ENSG00000186153	0.0617607	4.10708	3.17197	0.00162396	0.00236644	3.15157	PM DEG
ENSG00000186160	-0.275485	0.987191	-6.70122	5.62974e-11	1.43903e-10	-6.55325	LIV DEG
ENSG00000186162	-0.221497	2.92497	-10.3778	1.52039e-22	8.02286e-22	-9.76961	LIV DEG
ENSG00000186166	-0.331066	5.13059	-13.7462	1.09768e-35	1.4463e-34	-12.4693	LIV DEG
ENSG00000186174	0.559936	3.11862	12.1554	3.04746e-29	2.54563e-28	11.2258	PM DEG
ENSG00000186184	0.187681	4.04668	10.9838	7.7957e-25	4.80239e-24	10.2903	PM DEG
ENSG00000186187	0.156408	3.67488	6.21401	1.4571e-09	3.38645e-09	6.04904	PM DEG
ENSG00000186188	-0.357773	0.574428	-5.07378	5.97731e-07	1.15032e-06	-4.99195	LIV DEG
ENSG00000186193	-0.533572	1.59612	-9.35146	8.45534e-19	3.52401e-18	-8.85385	LIV DEG
ENSG00000186204	0.327818	-0.158549	2.17465	0.0302479	0.0386536	2.16683	PM DEG
ENSG00000186205	0.10553	3.66686	3.94228	9.5036e-05	0.000154085	3.90293	PM DEG
ENSG00000186212	-0.222766	2.45558	-3.79401	0.000166081	0.000264106	-3.7657	LIV DEG
ENSG00000186222	-0.112005	1.51997	-3.78278	0.000177849	0.000282198	-3.74856	LIV DEG
ENSG00000186230	0.0873793	3.23285	3.02862	0.0025948	0.0037114	3.01206	PM DEG
ENSG00000186231	-0.207983	5.7961	-6.78591	3.26622e-11	8.45675e-11	-6.63404	LIV DEG
ENSG00000186235	0.134899	0.835634	2.07228	0.0389506	0.0490681	2.06471	PM DEG
ENSG00000186260	0.438618	7.52195	11.8765	1.93333e-28	1.52656e-27	11.0613	PM DEG
ENSG00000186272	0.0375408	4.39837	1.97654	0.0488238	0.060784	1.97013	Not DEG
ENSG00000186280	-0.220049	0.038108	-4.29088	2.13064e-05	3.63966e-05	-4.25074	LIV DEG
ENSG00000186281	0.127868	1.0099	1.6945	0.0909131	0.109254	1.6906	Not DEG
ENSG00000186283	-0.0528104	3.14305	-2.74625	0.0063368	0.00870455	-2.72982	LIV DEG
ENSG00000186288	0.103249	0.500686	1.84054	0.06627	0.0810991	1.83659	Not DEG
ENSG00000186297	-0.0221936	4.91955	-0.340529	0.733602	0.759328	-0.340338	Not DEG
ENSG00000186298	0.112946	6.03348	5.46422	7.34439e-08	1.50827e-07	5.38254	PM DEG
ENSG00000186300	-0.0418107	4.43969	-2.0874	0.0375527	0.0474231	-2.0797	LIV DEG
ENSG00000186301	-0.154112	0.639039	-3.13859	0.00181841	0.00263824	-3.11839	LIV DEG
ENSG00000186310	0.019927	6.62548	0.66088	0.509042	0.544719	0.66033	Not DEG
ENSG00000186312	0.0968075	2.47819	4.30695	2.06956e-05	3.53924e-05	4.25725	PM DEG
ENSG00000186314	0.0503815	3.38205	1.34541	0.179186	0.206768	1.34327	Not DEG
ENSG00000186318	0.362878	6.24832	8.48573	2.9345e-16	1.05078e-15	8.17599	PM DEG
ENSG00000186326	0.336827	-0.49454	5.63009	3.35847e-08	7.06608e-08	5.52164	PM DEG
ENSG00000186340	-0.490193	5.37757	-7.76668	5.82674e-14	1.79985e-13	-7.51192	LIV DEG
ENSG00000186350	0.369405	4.89221	9.83932	1.52738e-20	7.13867e-20	9.29107	PM DEG
ENSG00000186352	0.956048	2.34578	13.3251	1.60138e-34	1.91944e-33	12.2539	PM DEG
ENSG00000186364	0.126408	1.25493	3.38865	0.000770301	0.00115692	3.36325	PM DEG
ENSG00000186369	-0.197618	3.67068	-3.30338	0.00103291	0.00153366	-3.28141	LIV DEG
ENSG00000186376	-0.281166	3.93045	-13.8108	1.03264e-35	1.3656e-34	-12.4742	LIV DEG
ENSG00000186377	-0.240916	3.63998	-6.14844	1.59946e-09	3.70297e-09	-6.034	LIV DEG
ENSG00000186395	-0.0395044	1.88626	-1.35193	0.177155	0.204598	-1.34957	Not DEG
ENSG00000186399	-0.204332	0.469801	-3.70967	0.000236046	0.000371003	-3.67694	LIV DEG
ENSG00000186409	0.0741461	4.77891	3.66731	0.000270854	0.000423314	3.64169	PM DEG
ENSG00000186416	0.255386	4.5456	9.7858	1.95412e-20	9.05684e-20	9.26482	PM DEG
ENSG00000186417	-0.639613	5.94694	-8.44415	9.60605e-16	3.3263e-15	-8.03179	LIV DEG
ENSG00000186432	0.248659	6.23081	14.2484	2.05909e-38	3.30723e-37	12.9601	PM DEG
ENSG00000186439	0.149963	-0.10415	2.42636	0.0156737	0.020658	2.41643	PM DEG
ENSG00000186446	-0.323246	2.75432	-9.73255	3.85208e-20	1.75305e-19	-9.19211	LIV DEG
ENSG00000186448	-0.0371478	5.34505	-2.77068	0.00584434	0.00805313	-2.75639	LIV DEG
ENSG00000186453	-0.155276	2.0243	-3.79532	0.000170657	0.000271143	-3.75891	LIV DEG
ENSG00000186462	-0.177714	6.21588	-3.99542	7.40963e-05	0.000121234	-3.96273	LIV DEG
ENSG00000186466	-0.113536	-1.7021	-0.913538	0.361528	0.397725	-0.912457	Not DEG
ENSG00000186468	-0.388263	7.71209	-11.9372	9.31432e-29	7.52484e-28	-11.1266	LIV DEG
ENSG00000186469	0.364367	5.41743	6.5618	1.53979e-10	3.81859e-10	6.40138	PM DEG
ENSG00000186470	0.266583	2.29338	5.07371	5.82956e-07	1.12267e-06	4.99678	PM DEG
ENSG00000186472	0.215089	8.0187	4.22389	2.91433e-05	4.92513e-05	4.18006	PM DEG
ENSG00000186479	0.136071	5.68996	2.86658	0.00432466	0.00604145	2.85346	PM DEG
ENSG00000186480	-0.240898	5.57869	-5.62348	3.37783e-08	7.10544e-08	-5.52063	LIV DEG
ENSG00000186481	-0.440347	3.52057	-7.52786	2.40492e-13	7.12355e-13	-7.32411	LIV DEG
ENSG00000186487	0.0732888	7.50425	1.61129	0.107851	0.128171	1.60793	Not DEG
ENSG00000186496	-0.423974	1.7006	-11.4251	4.57334e-27	3.25689e-26	-10.7739	LIV DEG
ENSG00000186501	-0.0158957	3.50838	-0.708061	0.479332	0.515476	-0.707378	Not DEG
ENSG00000186517	-0.172902	1.99385	-2.86433	0.00438684	0.00612319	-2.84892	LIV DEG
ENSG00000186522	-0.130952	4.1842	-4.1728	3.69712e-05	6.19672e-05	-4.12564	LIV DEG
ENSG00000186529	0.357125	1.37059	3.17538	0.00160261	0.00233673	3.15543	PM DEG
ENSG00000186532	0.0917913	3.98825	6.96424	1.04666e-11	2.80185e-11	6.79994	PM DEG
ENSG00000186566	0.0844753	6.38022	5.49625	6.63014e-08	1.36547e-07	5.40092	PM DEG
ENSG00000186567	0.253952	2.16974	7.16671	3.57872e-12	9.86314e-12	6.95289	PM DEG
ENSG00000186575	0.377541	5.5607	13.7161	1.16401e-36	1.64061e-35	12.6469	PM DEG
ENSG00000186577	-0.0610587	3.09703	-2.41743	0.0161217	0.0212123	-2.40615	LIV DEG
ENSG00000186591	0.180804	6.50692	10.8657	2.34408e-24	1.39863e-23	10.1837	PM DEG
ENSG00000186594	-0.613737	2.68573	-12.5878	2.53999e-31	2.46757e-30	-11.6413	LIV DEG
ENSG00000186615	0.126423	1.5045	4.89525	1.32016e-06	2.47308e-06	4.8367	PM DEG
ENSG00000186625	-0.0916649	2.94246	-5.59389	4.07017e-08	8.50393e-08	-5.48778	LIV DEG
ENSG00000186635	0.52181	5.29986	14.9925	6.03195e-40	1.10166e-38	13.2282	PM DEG
ENSG00000186638	-0.132589	1.65297	-3.28147	0.00113185	0.00167436	-3.25552	LIV DEG
ENSG00000186642	0.0935139	6.10393	2.10879	0.0354578	0.0449297	2.10309	PM DEG
ENSG00000186648	-0.0361588	3.08899	-0.830579	0.406702	0.443431	-0.829711	Not DEG
ENSG00000186654	-0.161208	1.51144	-3.27	0.00117346	0.00173248	-3.24525	LIV DEG
ENSG00000186660	0.0205378	6.37148	1.18067	0.23838	0.270075	1.17904	Not DEG
ENSG00000186665	-0.186034	1.82328	-5.3264	1.70998e-07	3.41917e-07	-5.22838	LIV DEG
ENSG00000186666	-0.121033	1.9541	-5.08832	5.1187e-07	9.89837e-07	-5.02181	LIV DEG
ENSG00000186675	0.575643	1.18334	8.94244	1.03776e-17	4.06223e-17	8.56968	PM DEG
ENSG00000186687	-0.147219	5.88126	-7.77537	5.71737e-14	1.76642e-13	-7.5144	LIV DEG
ENSG00000186704	0.16229	0.754939	2.75525	0.00613255	0.00843255	2.74061	PM DEG
ENSG00000186715	-0.333284	-0.934762	-3.55646	0.000422885	0.000649564	-3.52537	LIV DEG
ENSG00000186716	0.307512	5.68112	9.72444	3.1525e-20	1.44256e-19	9.21364	PM DEG
ENSG00000186732	-0.0497042	5.5438	-1.06507	0.287353	0.321486	-1.06395	Not DEG
ENSG00000186767	-0.202448	2.83804	-8.40505	1.56564e-15	5.36128e-15	-7.97165	LIV DEG
ENSG00000186777	-0.0538968	-0.742227	-0.620263	0.535385	0.570847	-0.619806	Not DEG
ENSG00000186787	-0.227261	1.50247	-8.39387	7.96984e-16	2.77572e-15	-8.05466	LIV DEG
ENSG00000186792	0.159978	1.43767	4.06575	5.72257e-05	9.4452e-05	4.02397	PM DEG
ENSG00000186806	0.38625	-0.135559	7.1422	4.20896e-12	1.15574e-11	6.92998	PM DEG
ENSG00000186812	0.054553	5.90991	2.71516	0.00695101	0.00950782	2.69918	PM DEG
ENSG00000186814	-0.253628	4.98642	-9.70113	2.96395e-20	1.36002e-19	-9.22025	LIV DEG
ENSG00000186815	0.220037	4.80552	5.7927	1.52238e-08	3.28412e-08	5.65902	PM DEG
ENSG00000186818	0.35422	1.206	4.81084	2.09406e-06	3.86726e-06	4.74413	PM DEG
ENSG00000186834	0.185298	4.74888	5.7971	1.30298e-08	2.82691e-08	5.68567	PM DEG
ENSG00000186842	0.505517	1.72008	10.9464	6.99128e-25	4.32779e-24	10.3008	PM DEG
ENSG00000186854	-0.508708	2.36137	-5.66844	2.76516e-08	5.85707e-08	-5.55569	LIV DEG
ENSG00000186862	-0.449976	3.2609	-10.2919	3.8678e-22	1.98765e-21	-9.67455	LIV DEG
ENSG00000186866	0.0941463	3.27436	3.84167	0.000142206	0.000227377	3.8043	PM DEG
ENSG00000186867	-0.409825	-0.589848	-4.61646	5.31126e-06	9.52812e-06	-4.5521	LIV DEG
ENSG00000186868	0.622415	7.37934	16.6683	6.05124e-49	2.31714e-47	14.7043	PM DEG
ENSG00000186889	-0.34082	1.74519	-8.28296	2.37757e-15	8.02979e-15	-7.91987	LIV DEG
ENSG00000186907	0.0216669	0.883411	0.304638	0.760863	0.785142	0.304347	Not DEG
ENSG00000186908	-0.133552	7.01245	-6.98573	1.11001e-11	2.96701e-11	-6.79146	LIV DEG
ENSG00000186918	0.750897	3.77719	21.4344	2.27435e-69	6.15069e-67	17.6045	PM DEG
ENSG00000186951	0.584764	4.27505	16.1565	4.97009e-46	1.48519e-44	14.2428	PM DEG
ENSG00000186952	-0.0157526	4.48812	-0.669281	0.503778	0.53962	-0.668557	Not DEG
ENSG00000186960	-0.1129	3.25072	-3.34491	0.000884068	0.001319	-3.32504	LIV DEG
ENSG00000186976	-0.108153	3.75554	-4.25097	2.65236e-05	4.49786e-05	-4.20143	LIV DEG
ENSG00000186994	-0.471401	1.24841	-8.26616	2.02531e-15	6.87443e-15	-7.93979	LIV DEG
ENSG00000186998	-0.236627	3.36845	-4.37999	1.48991e-05	2.58287e-05	-4.33017	LIV DEG
ENSG00000187024	-0.20322	1.23867	-5.18077	3.47164e-07	6.78796e-07	-5.09586	LIV DEG
ENSG00000187037	0.625993	-1.07974	6.95062	1.62909e-11	4.30241e-11	6.73591	PM DEG
ENSG00000187049	0.159527	1.84003	5.32419	1.6396e-07	3.28148e-07	5.23615	PM DEG
ENSG00000187051	-0.167092	3.95195	-5.69844	2.28017e-08	4.85929e-08	-5.58928	LIV DEG
ENSG00000187068	0.654781	4.69416	16.5317	7.63451e-48	2.6945e-46	14.5317	PM DEG
ENSG00000187079	0.369626	5.68153	14.2467	1.38763e-37	2.08482e-36	12.8129	PM DEG
ENSG00000187080	0.0846208	0.149901	0.92815	0.354086	0.390172	0.926694	Not DEG
ENSG00000187091	0.107892	3.42001	2.87118	0.0042928	0.00600044	2.8558	PM DEG
ENSG00000187094	-0.361389	5.11818	-6.19062	1.23388e-09	2.88346e-09	-6.07578	LIV DEG
ENSG00000187097	-0.132822	3.49794	-4.23952	2.75144e-05	4.66041e-05	-4.19312	LIV DEG
ENSG00000187098	-0.0904474	3.61503	-3.40337	0.000734835	0.00110519	-3.37624	LIV DEG
ENSG00000187103	-0.25199	-1.00313	-3.96433	8.43666e-05	0.000137414	-3.93165	LIV DEG
ENSG00000187105	0.0209013	1.78575	0.527447	0.598175	0.631478	0.527027	Not DEG
ENSG00000187109	0.0205327	7.78353	1.07276	0.284024	0.318073	1.07132	Not DEG
ENSG00000187118	-0.215531	3.06792	-10.0964	1.44502e-21	7.18688e-21	-9.53879	LIV DEG
ENSG00000187122	0.134217	6.15354	2.25958	0.0242684	0.031363	2.25285	PM DEG
ENSG00000187123	-0.0349884	3.21333	-0.937688	0.349113	0.385105	-0.936311	Not DEG
ENSG00000187134	-0.132527	3.26101	-2.53214	0.011673	0.0156017	-2.52188	LIV DEG
ENSG00000187135	-0.282779	3.7269	-8.15283	3.87616e-15	1.28898e-14	-7.85887	LIV DEG
ENSG00000187147	0.0753949	6.32612	2.37901	0.0178755	0.0234258	2.36819	PM DEG
ENSG00000187164	0.078536	7.38668	1.9807	0.0483178	0.0601851	1.97456	Not DEG
ENSG00000187186	-0.686005	1.75519	-15.5951	1.97621e-41	4.0642e-40	-13.4827	LIV DEG
ENSG00000187187	-0.00335726	4.12223	-0.160048	0.872919	0.887648	-0.159952	Not DEG
ENSG00000187189	0.372813	6.89005	12.4163	1.42936e-30	1.31536e-29	11.4931	PM DEG
ENSG00000187193	0.579808	4.96754	7.17533	3.05202e-12	8.45677e-12	6.97531	PM DEG
ENSG00000187210	-0.346409	2.90878	-7.06158	7.76915e-12	2.10081e-11	-6.84274	LIV DEG
ENSG00000187231	0.210908	6.6442	6.5139	2.00044e-10	4.92035e-10	6.36131	PM DEG
ENSG00000187239	0.0828277	6.15295	3.26365	0.00118699	0.00175139	3.24199	PM DEG
ENSG00000187240	-0.0256917	6.68039	-1.42164	0.155889	0.181775	-1.41903	Not DEG
ENSG00000187244	0.46315	0.202916	5.63199	3.31953e-08	6.98687e-08	5.52369	PM DEG
ENSG00000187257	0.140663	5.29762	8.75682	6.02753e-17	2.2507e-16	8.36469	PM DEG
ENSG00000187260	-0.652568	0.688084	-7.2687	1.60444e-12	4.52097e-12	-7.06515	LIV DEG
ENSG00000187266	0.526832	0.895056	10.5397	4.13676e-23	2.26637e-22	9.90063	PM DEG
ENSG00000187323	-0.031743	4.39397	-0.764532	0.445031	0.481798	-0.763725	Not DEG
ENSG00000187325	-0.0923812	4.52395	-3.06201	0.00240892	0.00345398	-3.03455	LIV DEG
ENSG00000187372	0.257939	3.1573	8.20248	2.59952e-15	8.75067e-15	7.90877	PM DEG
ENSG00000187391	0.051366	7.58268	3.09497	0.00210159	0.00303039	3.07549	PM DEG
ENSG00000187398	-0.151109	4.25702	-3.81964	0.000153768	0.000245247	-3.7849	LIV DEG
ENSG00000187416	-0.0526597	2.62602	-1.35457	0.176406	0.203843	-1.3519	Not DEG
ENSG00000187446	0.24639	5.2306	7.14286	3.73866e-12	1.02934e-11	6.94672	PM DEG
ENSG00000187474	0.610685	-1.20741	4.31667	1.95232e-05	3.3488e-05	4.27028	PM DEG
ENSG00000187479	0.746888	0.973206	10.0826	1.01836e-21	5.11424e-21	9.57502	PM DEG
ENSG00000187486	0.140988	2.75654	3.99633	8.44773e-05	0.000137584	3.93133	PM DEG
ENSG00000187498	0.299078	3.93328	4.16239	3.78373e-05	6.33648e-05	4.1203	PM DEG
ENSG00000187513	0.586951	-0.826427	6.14066	1.97836e-09	4.55629e-09	5.99957	PM DEG
ENSG00000187514	-0.24328	7.53631	-9.01031	7.48015e-18	2.9591e-17	-8.6073	LIV DEG
ENSG00000187522	-0.138594	3.65318	-6.6161	1.12222e-10	2.80749e-10	-6.4495	LIV DEG
ENSG00000187527	-0.0552235	1.19965	-1.13194	0.258455	0.291294	-1.13005	Not DEG
ENSG00000187531	0.212317	3.70895	5.70732	2.04103e-08	4.36643e-08	5.60849	PM DEG
ENSG00000187535	0.336523	4.20398	11.3865	3.90211e-26	2.61288e-25	10.5748	PM DEG
ENSG00000187536	-0.109764	-0.689313	-2.29507	0.0222662	0.0288875	-2.2858	LIV DEG
ENSG00000187546	0.201883	-0.339175	2.49542	0.012978	0.0172627	2.48437	PM DEG
ENSG00000187553	-0.270573	-0.468411	-3.33159	0.000942877	0.00140384	-3.30704	LIV DEG
ENSG00000187554	0.642507	1.41349	9.8573	7.40943e-21	3.53479e-20	9.36775	PM DEG
ENSG00000187555	0.208043	6.62528	12.9772	6.51376e-33	7.01443e-32	11.9497	PM DEG
ENSG00000187556	-0.329024	0.0685603	-6.56097	1.31605e-10	3.27726e-10	-6.4253	LIV DEG
ENSG00000187566	-0.339821	1.56163	-10.3421	2.07401e-22	1.08516e-21	-9.7381	LIV DEG
ENSG00000187601	-0.338828	5.24539	-13.6713	2.03159e-36	2.80174e-35	-12.603	LIV DEG
ENSG00000187605	0.228743	5.06153	7.46971	4.79636e-13	1.39681e-12	7.23095	PM DEG
ENSG00000187607	-0.0989213	4.38053	-4.26649	2.42462e-05	4.122e-05	-4.2217	LIV DEG
ENSG00000187608	-0.586581	1.31794	-8.58112	1.64785e-16	5.99986e-16	-8.24527	LIV DEG
ENSG00000187609	-0.349285	3.40623	-7.4765	4.60891e-13	1.34367e-12	-7.23636	LIV DEG
ENSG00000187624	0.22686	0.832365	4.36579	1.60475e-05	2.77484e-05	4.3138	PM DEG
ENSG00000187626	-0.316226	2.95522	-16.5603	1.43403e-49	5.86487e-48	-14.8014	LIV DEG
ENSG00000187630	-0.0401589	1.80867	-1.10114	0.271479	0.304972	-1.09966	Not DEG
ENSG00000187634	0.709384	-0.842696	6.88832	3.33062e-11	8.61833e-11	6.63116	PM DEG
ENSG00000187650	-0.12145	1.96156	-3.44848	0.000621686	0.000940703	-3.42197	LIV DEG
ENSG00000187653	-0.475473	0.312461	-8.64437	9.44182e-17	3.48768e-16	-8.3116	LIV DEG
ENSG00000187664	0.00964961	3.11549	0.112425	0.910559	0.92185	0.112333	Not DEG
ENSG00000187672	-0.221143	6.65399	-5.69501	2.30245e-08	4.90483e-08	-5.58759	LIV DEG
ENSG00000187676	0.108475	4.49577	3.40621	0.000728728	0.00109654	3.37854	PM DEG
ENSG00000187678	-0.189932	3.01994	-3.01128	0.0027517	0.00392595	-2.99419	LIV DEG
ENSG00000187688	0.144768	2.31194	2.62828	0.00887829	0.0120126	2.61671	PM DEG
ENSG00000187699	-0.231422	3.75072	-6.16276	1.98568e-09	4.57219e-09	-5.99897	LIV DEG
ENSG00000187713	0.0189111	3.6767	1.05923	0.290115	0.324307	1.05787	Not DEG
ENSG00000187715	-0.121584	2.88977	-3.16462	0.00169193	0.00246182	-3.13958	LIV DEG
ENSG00000187720	0.0516064	2.87341	0.716506	0.474099	0.510432	0.715825	Not DEG
ENSG00000187730	-0.333662	4.48905	-5.75283	1.51777e-08	3.27485e-08	-5.65954	LIV DEG
ENSG00000187735	-0.0966224	5.32929	-6.20773	1.13871e-09	2.66622e-09	-6.08864	LIV DEG
ENSG00000187736	0.471905	1.78424	11.9776	1.00914e-28	8.14354e-28	11.1194	PM DEG
ENSG00000187741	-0.219658	2.22415	-4.92081	1.23471e-06	2.31844e-06	-4.84998	LIV DEG
ENSG00000187742	-0.207751	5.98026	-10.9646	3.96034e-24	2.33085e-23	-10.1326	LIV DEG
ENSG00000187753	0.667926	0.298015	8.00554	9.94443e-15	3.21885e-14	7.73996	PM DEG
ENSG00000187762	0.200181	-0.346571	4.5174	7.79612e-06	1.38084e-05	4.47071	PM DEG
ENSG00000187764	0.213083	6.61606	4.43247	1.18409e-05	2.07112e-05	4.3805	PM DEG
ENSG00000187772	-0.435252	0.306145	-7.68987	7.66436e-14	2.3507e-13	-7.47596	LIV DEG
ENSG00000187773	-0.692574	3.5843	-15.472	1.39795e-40	2.67889e-39	-13.3377	LIV DEG
ENSG00000187775	-0.267032	3.24975	-3.84097	0.000138015	0.000220919	-3.8117	LIV DEG
ENSG00000187778	0.0291267	3.83132	1.41108	0.159006	0.185081	1.40842	Not DEG
ENSG00000187790	-0.316643	3.82945	-10.504	4.19565e-23	2.29689e-22	-9.89921	LIV DEG
ENSG00000187792	0.290306	3.26154	10.6055	2.15357e-23	1.20394e-22	9.9657	PM DEG
ENSG00000187796	0.220326	2.12143	3.9152	0.000104931	0.000169581	3.8789	PM DEG
ENSG00000187800	0.321026	0.198609	3.51628	0.0004864	0.000743431	3.48814	PM DEG
ENSG00000187801	0.0101748	2.87293	0.372327	0.70981	0.73717	0.372112	Not DEG
ENSG00000187815	-0.316011	1.61216	-8.31503	1.42194e-15	4.88156e-15	-7.98354	LIV DEG
ENSG00000187824	-0.465581	1.60572	-9.58804	1.71047e-18	7.01005e-18	-8.77491	LIV DEG
ENSG00000187837	-0.189734	5.60581	-4.4125	1.28809e-05	2.2465e-05	-4.36212	LIV DEG
ENSG00000187838	-0.117365	0.93014	-3.26515	0.00116889	0.00172609	-3.24636	LIV DEG
ENSG00000187840	0.416591	-0.424462	7.3854	1.08935e-12	3.10761e-12	7.11872	PM DEG
ENSG00000187860	0.218882	0.727097	6.01366	4.4847e-09	1.00514e-08	5.86524	PM DEG
ENSG00000187866	-0.00802605	3.56456	-0.42452	0.671422	0.701004	-0.424197	Not DEG
ENSG00000187867	0.26959	-0.251778	4.24442	2.60995e-05	4.42733e-05	4.20508	PM DEG
ENSG00000187889	-0.293112	-0.51285	-2.95853	0.0032701	0.00463014	-2.94114	LIV DEG
ENSG00000187902	0.177985	4.85582	4.30065	2.17145e-05	3.70791e-05	4.24649	PM DEG
ENSG00000187908	-0.322349	0.364053	-3.60619	0.00036819	0.000568538	-3.56189	LIV DEG
ENSG00000187912	-0.463457	-0.783079	-4.63529	4.82533e-06	8.68519e-06	-4.57224	LIV DEG
ENSG00000187950	0.206572	1.33297	3.16757	0.00163668	0.00238432	3.14929	PM DEG
ENSG00000187951	0.0843577	0.0858303	0.937649	0.348898	0.384887	0.936729	Not DEG
ENSG00000187953	-0.141264	3.07729	-5.00797	8.00483e-07	1.52612e-06	-4.93525	LIV DEG
ENSG00000187954	0.231721	4.46585	6.93342	1.571e-11	4.15357e-11	6.74118	PM DEG
ENSG00000187955	-0.149209	1.41959	-1.54229	0.123702	0.146094	-1.53942	Not DEG
ENSG00000187957	0.244673	6.58077	7.12332	4.27733e-12	1.17436e-11	6.9277	PM DEG
ENSG00000187961	-0.00307487	1.28276	-0.0516635	0.958821	0.964393	-0.0516332	Not DEG
ENSG00000187984	-0.405556	3.20327	-7.44333	4.42814e-13	1.29219e-12	-7.24179	LIV DEG
ENSG00000187987	-0.12037	2.88936	-3.65602	0.000286855	0.000447384	-3.62689	LIV DEG
ENSG00000187994	-0.240663	1.92736	-8.03425	1.07703e-14	3.47837e-14	-7.72981	LIV DEG
ENSG00000188001	-0.0631385	0.194743	-1.18951	0.234947	0.266493	-1.18771	Not DEG
ENSG00000188002	-0.112301	3.35785	-4.96334	9.91259e-07	1.87661e-06	-4.89337	LIV DEG
ENSG00000188004	0.0155741	2.63983	0.547467	0.584359	0.618069	0.547029	Not DEG
ENSG00000188010	-0.296389	3.5603	-10.3312	1.87227e-22	9.82213e-22	-9.74849	LIV DEG
ENSG00000188011	0.650213	0.232681	7.13877	3.76346e-12	1.03578e-11	6.94579	PM DEG
ENSG00000188021	0.652093	5.30773	14.6362	3.48064e-40	6.47494e-39	13.2695	PM DEG
ENSG00000188026	-0.0728524	4.41884	-3.20129	0.00146942	0.00215066	-3.18066	LIV DEG
ENSG00000188033	0.317808	4.53319	15.5971	8.4283e-44	2.08873e-42	13.8795	PM DEG
ENSG00000188039	0.174512	4.45369	2.63184	0.00880203	0.0119131	2.61965	PM DEG
ENSG00000188042	-0.0831149	4.82464	-2.2989	0.0219227	0.0284573	-2.2917	LIV DEG
ENSG00000188050	-0.124522	0.269286	-1.98263	0.0482526	0.0601109	-1.97514	Not DEG
ENSG00000188051	-0.0446478	0.391978	-0.907379	0.364637	0.400738	-0.906564	Not DEG
ENSG00000188064	-0.0187802	-1.19779	-0.187894	0.851059	0.867908	-0.187767	Not DEG
ENSG00000188070	0.265251	3.94658	8.06856	5.16708e-15	1.70229e-14	7.82278	PM DEG
ENSG00000188092	-0.147893	3.17794	-5.31618	1.80167e-07	3.59652e-07	-5.21872	LIV DEG
ENSG00000188107	-0.535471	-0.383608	-5.674	2.76462e-08	5.85651e-08	-5.55572	LIV DEG
ENSG00000188124	-0.78749	-0.145519	-12.817	8.48955e-33	9.08365e-32	-11.9277	LIV DEG
ENSG00000188130	-0.0390652	3.96781	-0.952849	0.341232	0.376969	-0.951733	Not DEG
ENSG00000188133	0.0525403	-1.50175	0.368275	0.712845	0.739897	0.368037	Not DEG
ENSG00000188153	-0.5158	6.57593	-9.24052	6.66474e-19	2.79225e-18	-8.88035	LIV DEG
ENSG00000188157	-0.427068	4.73346	-7.87345	3.10914e-14	9.77139e-14	-7.59369	LIV DEG
ENSG00000188158	-0.0478855	4.08825	-1.12779	0.260224	0.293135	-1.12586	Not DEG
ENSG00000188167	0.239787	3.41343	9.95115	3.7687e-21	1.8298e-20	9.43886	PM DEG
ENSG00000188171	-0.181395	4.73762	-8.29459	1.55659e-15	5.33113e-15	-7.97237	LIV DEG
ENSG00000188177	0.178674	6.23299	8.55633	3.4383e-16	1.22509e-15	8.15687	PM DEG
ENSG00000188185	-0.269692	2.04956	-6.12564	2.12826e-09	4.88749e-09	-5.9877	LIV DEG
ENSG00000188186	-0.365957	4.67668	-17.5936	6.81343e-53	3.85886e-51	-15.3075	LIV DEG
ENSG00000188191	0.160901	5.84859	3.28419	0.00109325	0.00161978	3.26536	PM DEG
ENSG00000188211	-0.0968291	4.59951	-2.34792	0.0192597	0.0251514	-2.34047	LIV DEG
ENSG00000188215	0.241101	3.69951	9.51563	1.38186e-19	6.05072e-19	9.05371	PM DEG
ENSG00000188219	0.457323	-0.577155	6.37312	4.26341e-10	1.02842e-09	6.24407	PM DEG
ENSG00000188223	-0.251403	4.22497	-12.6729	4.18508e-31	4.00638e-30	-11.5987	LIV DEG
ENSG00000188227	-0.0639148	4.70454	-3.46825	0.000582339	0.00088393	-3.43971	LIV DEG
ENSG00000188229	-0.233959	6.30188	-8.15278	8.24416e-15	2.68376e-14	-7.76377	LIV DEG
ENSG00000188234	-0.0169669	3.10246	-0.733212	0.463817	0.500283	-0.732576	Not DEG
ENSG00000188242	0.108629	1.76699	4.23393	2.72476e-05	4.61739e-05	4.19533	PM DEG
ENSG00000188243	-0.409431	4.17114	-15.8693	4.04285e-45	1.11423e-43	-14.0956	LIV DEG
ENSG00000188263	-2.15182	-2.9246	-9.80012	9.40349e-21	4.45564e-20	-9.34256	LIV DEG
ENSG00000188266	0.0262594	1.56757	0.916142	0.360219	0.396325	0.914949	Not DEG
ENSG00000188269	0.823383	-0.895391	4.583	5.96148e-06	1.06548e-05	4.52775	PM DEG
ENSG00000188283	-0.100768	4.48445	-6.76047	3.77321e-11	9.73796e-11	-6.61272	LIV DEG
ENSG00000188290	-0.566705	-0.360593	-6.89895	1.95062e-11	5.12654e-11	-6.70967	LIV DEG
ENSG00000188295	-0.315888	2.48477	-10.8938	1.38518e-24	8.40155e-24	-10.2348	LIV DEG
ENSG00000188312	0.0540594	2.02116	1.17257	0.241572	0.27339	1.17107	Not DEG
ENSG00000188313	0.560334	3.81637	10.7299	3.7425e-24	2.20684e-23	10.1381	PM DEG
ENSG00000188315	0.412755	2.72868	11.529	4.85896e-27	3.45574e-26	10.7683	PM DEG
ENSG00000188316	-0.295907	0.525383	-5.15497	4.42077e-07	8.58097e-07	-5.04988	LIV DEG
ENSG00000188321	-0.181715	4.9121	-5.67841	2.39332e-08	5.08988e-08	-5.58086	LIV DEG
ENSG00000188322	-0.0980593	2.41294	-1.70487	0.0892054	0.107327	-1.6996	Not DEG
ENSG00000188338	0.0634139	2.65378	1.22138	0.222672	0.253393	1.21945	Not DEG
ENSG00000188342	-0.053403	3.86945	-3.08431	0.00215313	0.00310242	-3.06826	LIV DEG
ENSG00000188343	-0.0931049	4.22599	-3.72806	0.000214643	0.000338643	-3.70113	LIV DEG
ENSG00000188352	-0.164283	6.97557	-6.32069	6.22619e-10	1.48597e-09	-6.1846	LIV DEG
ENSG00000188372	0.320635	-1.08644	3.40588	0.000719571	0.00108329	3.38201	PM DEG
ENSG00000188379	-0.384047	-0.61306	-4.88466	1.52698e-06	2.84845e-06	-4.80767	LIV DEG
ENSG00000188385	0.199152	5.81738	4.23974	2.72614e-05	4.61936e-05	4.19521	PM DEG
ENSG00000188386	-0.192573	-0.351177	-3.13258	0.00183522	0.00266172	-3.11568	LIV DEG
ENSG00000188394	-0.021819	2.09181	-0.770581	0.441315	0.478014	-0.769975	Not DEG
ENSG00000188404	0.652587	1.19704	9.01376	8.61563e-18	3.39092e-17	8.59108	PM DEG
ENSG00000188419	0.163554	5.44766	9.75178	1.76122e-20	8.19265e-20	9.2759	PM DEG
ENSG00000188428	-0.0628693	3.40097	-3.40242	0.000720423	0.00108449	-3.38169	LIV DEG
ENSG00000188452	0.175185	0.0483705	1.47355	0.141363	0.16565	1.47073	Not DEG
ENSG00000188483	-0.058726	1.12301	-0.927395	0.354223	0.390284	-0.92643	Not DEG
ENSG00000188486	0.377445	2.04121	9.32363	5.41142e-19	2.28218e-18	8.9035	PM DEG
ENSG00000188488	2.07254	-2.29561	12.5564	4.032e-31	3.86326e-30	11.6019	PM DEG
ENSG00000188493	0.49787	0.489952	10.1212	1.01016e-21	5.07425e-21	9.57586	PM DEG
ENSG00000188501	0.0854547	-0.68063	1.11789	0.264294	0.29741	1.1163	Not DEG
ENSG00000188511	0.417463	-0.258295	6.43642	3.58321e-10	8.68213e-10	6.27118	PM DEG
ENSG00000188517	-0.513201	3.29163	-9.51927	7.21217e-20	3.2073e-19	-9.12442	LIV DEG
ENSG00000188529	-0.0474993	6.24812	-2.87013	0.00432241	0.0060387	-2.85362	LIV DEG
ENSG00000188536	-0.218138	2.35746	-1.73265	0.0838993	0.10136	-1.7285	Not DEG
ENSG00000188542	-0.159475	1.84163	-7.2299	1.78661e-12	5.02057e-12	-7.0502	LIV DEG
ENSG00000188549	0.142953	2.76493	3.6939	0.000249721	0.000391586	3.66255	PM DEG
ENSG00000188554	0.0276416	7.09027	1.85251	0.0646185	0.0791945	1.84789	Not DEG
ENSG00000188559	0.188558	5.33146	8.41669	7.3499e-16	2.56412e-15	8.06456	PM DEG
ENSG00000188566	0.131452	2.08007	3.14072	0.00180975	0.00262665	3.1198	PM DEG
ENSG00000188573	-0.180283	2.0476	-3.79077	0.000168405	0.000267724	-3.76223	LIV DEG
ENSG00000188580	-0.19338	5.56869	-4.77228	2.65006e-06	4.85882e-06	-4.69623	LIV DEG
ENSG00000188582	0.0566799	1.56902	1.12939	0.259269	0.292135	1.12812	Not DEG
ENSG00000188596	0.413019	3.39182	7.83266	3.52221e-14	1.10184e-13	7.57752	PM DEG
ENSG00000188599	0.301021	3.38935	7.67825	1.05923e-13	3.21814e-13	7.4333	PM DEG
ENSG00000188603	0.270107	3.43148	7.75738	5.49944e-14	1.70191e-13	7.51948	PM DEG
ENSG00000188611	-0.311669	0.212398	-4.07595	5.59235e-05	9.24085e-05	-4.02938	LIV DEG
ENSG00000188612	-0.189589	6.10137	-9.64599	5.72046e-20	2.56342e-19	-9.14949	LIV DEG
ENSG00000188613	0.70957	0.864457	13.4577	1.061e-34	1.28526e-33	12.2872	PM DEG
ENSG00000188626	0.131356	0.427381	2.47183	0.0138487	0.0183575	2.46116	PM DEG
ENSG00000188629	-0.00696017	3.69674	-0.239245	0.811024	0.831352	-0.239105	Not DEG
ENSG00000188636	0.61281	5.27751	20.9134	1.21964e-68	2.96483e-66	17.5092	PM DEG
ENSG00000188641	-0.108113	5.87962	-4.30693	2.12313e-05	3.62713e-05	-4.25153	LIV DEG
ENSG00000188643	-0.0821564	2.24317	-1.5937	0.111707	0.132535	-1.59057	Not DEG
ENSG00000188647	-0.0448671	6.90098	-1.7207	0.0859196	0.103639	-1.71733	Not DEG
ENSG00000188649	-0.571727	2.26772	-11.9176	4.13148e-28	3.19231e-27	-10.993	LIV DEG
ENSG00000188659	0.0995618	1.82174	2.18707	0.029228	0.0374303	2.1804	PM DEG
ENSG00000188662	0.954963	-1.22791	10.0228	2.1099e-21	1.04052e-20	9.49946	PM DEG
ENSG00000188672	-0.162808	-0.511596	-2.41786	0.0160652	0.0211405	-2.40743	LIV DEG
ENSG00000188674	-0.159557	3.2909	-3.68365	0.000265734	0.000415612	-3.6466	LIV DEG
ENSG00000188677	0.354253	3.98827	10.7067	3.05419e-23	1.6878e-22	9.93092	PM DEG
ENSG00000188681	0.267062	-1.36805	1.80761	0.0713525	0.0870481	1.80323	Not DEG
ENSG00000188687	0.19858	3.05784	3.97299	8.26082e-05	0.000134643	3.9367	PM DEG
ENSG00000188690	-0.269741	4.94228	-10.4546	5.28162e-23	2.87249e-22	-9.87616	LIV DEG
ENSG00000188706	0.0929417	5.17274	1.93101	0.0541107	0.066992	1.92595	Not DEG
ENSG00000188707	0.275637	0.417983	5.66687	3.0514e-08	6.44131e-08	5.53846	PM DEG
ENSG00000188725	-0.172815	4.26752	-9.9997	1.41245e-21	7.02813e-21	-9.54116	LIV DEG
ENSG00000188729	-0.88843	0.571759	-9.0072	6.28233e-18	2.50034e-17	-8.62729	LIV DEG
ENSG00000188730	-0.524543	3.81577	-12.1825	4.66679e-30	4.13965e-29	-11.3904	LIV DEG
ENSG00000188732	-0.0944387	4.08614	-2.21618	0.0271731	0.0349529	-2.20902	LIV DEG
ENSG00000188735	0.0944575	3.98487	3.44418	0.000632026	0.000955748	3.41748	PM DEG
ENSG00000188738	-0.308281	1.0103	-2.69985	0.00723147	0.00987395	-2.68599	LIV DEG
ENSG00000188739	-0.143452	4.29632	-8.87861	1.9492e-17	7.48643e-17	-8.49678	LIV DEG
ENSG00000188747	-0.853004	2.50232	-11.6173	5.35651e-27	3.79463e-26	-10.7593	LIV DEG
ENSG00000188760	-0.0244315	2.26759	-0.81783	0.414022	0.450617	-0.816837	Not DEG
ENSG00000188761	-0.364194	1.28441	-9.3368	9.16796e-19	3.81367e-18	-8.84482	LIV DEG
ENSG00000188763	0.0935959	-0.640929	1.39164	0.164817	0.191361	1.38905	Not DEG
ENSG00000188765	-0.874275	-1.06724	-11.2426	3.21224e-25	2.02437e-24	-10.3753	LIV DEG
ENSG00000188766	-0.419659	2.3381	-5.61647	3.57167e-08	7.49424e-08	-5.51082	LIV DEG
ENSG00000188779	-0.215746	0.00658098	-3.83801	0.000145801	0.000232918	-3.79811	LIV DEG
ENSG00000188783	1.25013	2.41797	13.8269	1.24899e-36	1.75467e-35	12.6413	PM DEG
ENSG00000188785	-0.0771216	4.48178	-5.18322	3.6066e-07	7.04422e-07	-5.08863	LIV DEG
ENSG00000188786	0.396089	4.3549	17.6115	4.70333e-53	2.72076e-51	15.3316	PM DEG
ENSG00000188801	-0.283891	0.0616288	-4.32158	1.92399e-05	3.30282e-05	-4.27353	LIV DEG
ENSG00000188803	0.711278	2.68584	12.1197	2.50327e-29	2.10487e-28	11.2431	PM DEG
ENSG00000188807	0.305177	2.61544	7.65788	1.44432e-13	4.34541e-13	7.39219	PM DEG
ENSG00000188811	-0.273795	5.1297	-10.1387	8.58164e-21	4.07694e-20	-9.35223	LIV DEG
ENSG00000188818	0.225469	4.0922	2.61128	0.00931012	0.0125608	2.60045	PM DEG
ENSG00000188825	-0.355193	0.793936	-9.47033	4.51499e-19	1.91345e-18	-8.92357	LIV DEG
ENSG00000188827	-0.130971	3.43968	-3.52348	0.000476374	0.000728725	-3.4937	LIV DEG
ENSG00000188828	0.37743	-0.453994	6.38942	4.63545e-10	1.11567e-09	6.23097	PM DEG
ENSG00000188846	0.0216609	7.02539	1.16404	0.24504	0.277069	1.16248	Not DEG
ENSG00000188848	0.114375	2.08609	1.88921	0.0595229	0.0732858	1.88431	Not DEG
ENSG00000188856	-0.546521	-0.479946	-3.27712	0.00112134	0.00165938	-3.25817	LIV DEG
ENSG00000188859	0.253669	2.60764	6.85176	2.10973e-11	5.53396e-11	6.69822	PM DEG
ENSG00000188868	-0.162801	2.31928	-7.46594	3.64186e-13	1.0688e-12	-7.26825	LIV DEG
ENSG00000188878	-0.0717081	3.75418	-2.59839	0.00969539	0.0130488	-2.58651	LIV DEG
ENSG00000188895	0.208671	6.3346	11.9044	2.16848e-28	1.7029e-27	11.051	PM DEG
ENSG00000188897	0.10096	0.104027	1.69761	0.0904438	0.108714	1.69306	Not DEG
ENSG00000188906	-0.0564952	6.03762	-2.26681	0.0239848	0.0310094	-2.25737	LIV DEG
ENSG00000188916	0.146204	1.27915	3.75001	0.000204023	0.000322381	3.71398	PM DEG
ENSG00000188917	0.0767735	3.80739	3.97115	8.389e-05	0.0001367	3.93301	PM DEG
ENSG00000188921	0.0366538	2.17792	0.758739	0.448436	0.485144	0.758026	Not DEG
ENSG00000188933	-0.129728	5.66589	-1.50549	0.132899	0.156256	-1.50277	Not DEG
ENSG00000188938	-0.0669348	5.25087	-4.21004	3.11614e-05	5.25264e-05	-4.16481	LIV DEG
ENSG00000188976	-0.0498443	4.39457	-2.3304	0.0202854	0.0264223	-2.32103	LIV DEG
ENSG00000188981	0.33852	1.8657	6.99269	9.84183e-12	2.64179e-11	6.8088	PM DEG
ENSG00000188986	0.0117044	4.37487	0.431518	0.666317	0.696213	0.431208	Not DEG
ENSG00000188993	-0.0700607	0.983928	-1.77951	0.0759202	0.0922461	-1.77486	Not DEG
ENSG00000188994	0.0782401	7.22582	5.3218	1.79174e-07	3.57737e-07	5.21974	PM DEG
ENSG00000188997	0.618245	3.01516	16.25	3.03114e-47	1.01515e-45	14.4369	PM DEG
ENSG00000189007	-0.405194	2.68056	-13.3112	4.9856e-30	4.40799e-29	-11.3847	LIV DEG
ENSG00000189042	0.000705379	3.3693	0.0385233	0.969291	0.97365	0.0384981	Not DEG
ENSG00000189043	-0.575165	7.808	-16.7551	4.81015e-49	1.85835e-47	-14.7198	LIV DEG
ENSG00000189045	0.122575	-0.00636441	2.13433	0.0334058	0.0424538	2.12717	PM DEG
ENSG00000189046	-0.407117	2.54556	-14.2501	6.53783e-38	1.0053e-36	-12.8712	LIV DEG
ENSG00000189050	-0.412534	3.05521	-16.4981	6.58855e-47	2.15648e-45	-14.3833	LIV DEG
ENSG00000189056	0.392161	5.02904	3.2945	0.00107607	0.00159589	3.26984	PM DEG
ENSG00000189058	0.0912636	6.40867	1.76931	0.0776345	0.0942021	1.76458	Not DEG
ENSG00000189060	-0.0865224	5.5555	-2.81755	0.00505132	0.00700817	-2.80374	LIV DEG
ENSG00000189067	-0.118293	4.64837	-2.87148	0.00433154	0.00604989	-2.85295	LIV DEG
ENSG00000189077	-0.0369743	3.13919	-1.66217	0.0973218	0.116419	-1.65798	Not DEG
ENSG00000189079	0.266448	5.37972	16.8209	1.43784e-49	5.86937e-48	14.8013	PM DEG
ENSG00000189091	0.270428	6.63971	17.6342	1.17637e-54	7.80698e-53	15.5693	PM DEG
ENSG00000189108	-0.500535	1.14293	-5.98139	5.35428e-09	1.19324e-08	-5.83577	LIV DEG
ENSG00000189114	0.585692	1.20728	13.6638	2.98703e-35	3.78807e-34	12.3893	PM DEG
ENSG00000189127	-0.109949	-0.848391	-1.25833	0.208977	0.238726	-1.25638	Not DEG
ENSG00000189134	-0.0536836	1.21014	-1.12781	0.260051	0.292955	-1.12627	Not DEG
ENSG00000189136	-0.363225	3.288	-12.8382	4.53793e-32	4.62886e-31	-11.7873	LIV DEG
ENSG00000189144	0.0337008	4.29157	2.22469	0.0266983	0.0343738	2.2159	PM DEG
ENSG00000189157	-0.128537	4.16089	-3.8028	0.000163032	0.000259391	-3.77033	LIV DEG
ENSG00000189159	-0.17911	5.07989	-7.91378	1.56652e-14	5.00245e-14	-7.68198	LIV DEG
ENSG00000189164	-0.125484	3.97967	-8.50382	2.0521e-16	7.40325e-16	-8.219	LIV DEG
ENSG00000189171	-0.795424	5.18664	-15.538	1.71564e-43	4.14726e-42	-13.8285	LIV DEG
ENSG00000189180	-0.0996356	5.89632	-5.69926	2.33204e-08	4.96494e-08	-5.58537	LIV DEG
ENSG00000189181	-0.359642	0.203077	-5.27024	2.01454e-07	4.00852e-07	-5.19799	LIV DEG
ENSG00000189184	-0.0673942	2.73987	-1.04462	0.296787	0.331269	-1.04335	Not DEG
ENSG00000189190	0.291561	1.36557	7.09793	5.46663e-12	1.49106e-11	6.8929	PM DEG
ENSG00000189195	-0.0059333	7.3985	-0.25731	0.797066	0.818868	-0.257146	Not DEG
ENSG00000189212	-0.392512	4.8642	-8.30876	9.04348e-16	3.13903e-15	-8.03919	LIV DEG
ENSG00000189221	-0.106701	5.14066	-2.89002	0.00406205	0.0056963	-2.8733	LIV DEG
ENSG00000189223	-0.0969196	2.57537	-0.817054	0.414496	0.451065	-0.816007	Not DEG
ENSG00000189227	-0.212661	2.954	-8.07405	4.95263e-15	1.63538e-14	-7.82811	LIV DEG
ENSG00000189238	-1.04251	-0.56523	-11.5708	8.4813e-27	5.93444e-26	-10.7169	LIV DEG
ENSG00000189241	0.172522	7.7861	5.84945	9.51386e-09	2.08459e-08	5.73918	PM DEG
ENSG00000189266	0.0313058	5.49788	1.27941	0.201343	0.230553	1.27773	Not DEG
ENSG00000189269	0.117182	0.387431	1.88303	0.060353	0.0742529	1.87821	Not DEG
ENSG00000189275	-0.623358	0.0849464	-6.1852	2.21788e-09	5.08789e-09	-5.98099	LIV DEG
ENSG00000189283	0.0883694	3.01193	3.28626	0.00109974	0.00162897	3.26368	PM DEG
ENSG00000189295	0.0699422	-1.10108	0.86157	0.389417	0.426087	0.860676	Not DEG
ENSG00000189298	-0.0691695	2.96107	-2.47042	0.0139726	0.0185152	-2.45797	LIV DEG
ENSG00000189306	-0.072564	4.86399	-2.00247	0.0458095	0.0572486	-1.99714	Not DEG
ENSG00000189308	-0.0737111	4.86054	-3.86951	0.000128374	0.000205976	-3.82956	LIV DEG
ENSG00000189319	0.036905	5.64842	1.27716	0.202276	0.23156	1.27509	Not DEG
ENSG00000189337	0.161077	5.63887	5.67466	2.67048e-08	5.66097e-08	5.56177	PM DEG
ENSG00000189339	0.445318	5.18912	9.82104	8.91646e-21	4.2295e-20	9.34818	PM DEG
ENSG00000189350	0.185007	2.26243	1.90137	0.0578655	0.0713589	1.89672	Not DEG
ENSG00000189362	-0.23219	2.05056	-7.31089	1.80493e-12	5.06808e-12	-7.04878	LIV DEG
ENSG00000189366	-0.495708	-0.302184	-5.41624	1.1497e-07	2.32421e-07	-5.30132	LIV DEG
ENSG00000189367	0.252527	7.04608	8.80106	7.99638e-17	2.96693e-16	8.33129	PM DEG
ENSG00000189369	0.0301482	3.2745	1.366	0.172728	0.199939	1.36349	Not DEG
ENSG00000189376	0.0284489	3.20588	1.70243	0.0894543	0.107609	1.69828	Not DEG
ENSG00000189403	-0.253541	7.41584	-11.9417	3.79537e-29	3.14608e-28	-11.2063	LIV DEG
ENSG00000189410	-0.208148	4.32352	-3.47512	0.000555116	0.000844521	-3.45265	LIV DEG
ENSG00000189419	0.55603	0.590532	10.307	1.64552e-22	8.66202e-22	9.76159	PM DEG
ENSG00000189420	0.610162	2.33856	16.1198	3.21661e-45	8.92196e-44	14.1117	PM DEG
ENSG00000189423	0.203126	4.42364	4.6506	4.38191e-06	7.90484e-06	4.59239	PM DEG
ENSG00000189431	-1.28352	-1.27364	-11.6978	1.08873e-27	8.15324e-27	-10.9052	LIV DEG
ENSG00000196071	-0.103174	2.12919	-1.20389	0.229584	0.260764	-1.20143	Not DEG
ENSG00000196072	-0.184936	5.03607	-7.90303	2.21117e-14	7.00625e-14	-7.63771	LIV DEG
ENSG00000196074	0.0170291	3.65858	0.525746	0.599343	0.632588	0.525346	Not DEG
ENSG00000196081	-0.0382254	2.03858	-1.45814	0.145585	0.17033	-1.4553	Not DEG
ENSG00000196083	-0.0840005	4.31395	-2.4631	0.0142052	0.0188119	-2.45203	LIV DEG
ENSG00000196090	0.712977	6.96694	14.3934	2.09842e-38	3.3679e-37	12.9587	PM DEG
ENSG00000196091	0.295179	4.59672	6.33515	6.13905e-10	1.46631e-09	6.18682	PM DEG
ENSG00000196104	-0.420619	6.70995	-10.9526	7.33489e-24	4.24419e-23	-10.0722	LIV DEG
ENSG00000196109	-0.417194	2.10738	-7.7221	9.78832e-14	2.981e-13	-7.44373	LIV DEG
ENSG00000196110	0.0658354	2.7595	2.98192	0.00303969	0.00431747	2.9637	PM DEG
ENSG00000196116	0.0604284	4.62119	3.24373	0.00128446	0.00188966	3.21943	PM DEG
ENSG00000196118	-0.638252	1.56366	-13.5501	5.59541e-35	6.96129e-34	-12.3388	LIV DEG
ENSG00000196123	-0.290871	4.71207	-10.9879	7.31602e-25	4.51589e-24	-10.2964	LIV DEG
ENSG00000196126	-0.052612	3.98022	-0.711571	0.477114	0.513397	-0.710953	Not DEG
ENSG00000196132	0.316202	2.85295	8.11398	7.10572e-15	2.32154e-14	7.78259	PM DEG
ENSG00000196136	2.65213	3.17199	13.8241	1.23728e-36	1.74048e-35	12.6421	PM DEG
ENSG00000196139	-0.164817	2.8388	-3.46021	0.000597857	0.000906421	-3.43258	LIV DEG
ENSG00000196141	0.0677289	5.38939	2.57528	0.0103666	0.013921	2.56335	PM DEG
ENSG00000196150	-0.064883	4.36204	-4.44689	1.10831e-05	1.94124e-05	-4.39489	LIV DEG
ENSG00000196151	0.116324	3.53223	4.64908	4.37651e-06	7.89574e-06	4.59265	PM DEG
ENSG00000196152	0.0826307	2.9468	3.98472	8.01205e-05	0.000130734	3.94404	PM DEG
ENSG00000196154	0.11499	0.541587	0.946499	0.344421	0.38022	0.945465	Not DEG
ENSG00000196155	-0.307887	1.46369	-7.44575	5.79706e-13	1.6783e-12	-7.20517	LIV DEG
ENSG00000196159	0.178886	5.02721	3.75821	0.000196609	0.000311144	3.72333	PM DEG
ENSG00000196167	0.189591	1.69911	4.2988	2.17364e-05	3.71137e-05	4.24626	PM DEG
ENSG00000196169	1.08439	1.99442	10.2508	3.37023e-22	1.73855e-21	9.68863	PM DEG
ENSG00000196172	-0.0581763	3.47617	-2.27163	0.0236933	0.0306564	-2.26207	LIV DEG
ENSG00000196177	-0.0364963	5.23087	-1.30016	0.194245	0.222873	-1.29812	Not DEG
ENSG00000196182	0.329199	3.22913	9.39274	2.96335e-19	1.26905e-18	8.97007	PM DEG
ENSG00000196187	0.0304748	5.81951	0.410465	0.681702	0.710469	0.410141	Not DEG
ENSG00000196189	0.124676	3.91952	2.91673	0.0037525	0.00527897	2.89825	PM DEG
ENSG00000196199	0.0616159	6.45966	4.42256	1.24245e-05	2.16952e-05	4.37	PM DEG
ENSG00000196204	0.309135	3.92351	11.6143	2.95454e-27	2.13356e-26	10.814	PM DEG
ENSG00000196205	-0.392091	3.35897	-10.249	4.27983e-22	2.19573e-21	-9.66419	LIV DEG
ENSG00000196208	0.229412	4.64254	6.91627	1.72861e-11	4.5569e-11	6.72728	PM DEG
ENSG00000196209	1.30867	0.161623	15.0989	8.33524e-42	1.75421e-40	13.5463	PM DEG
ENSG00000196214	-0.000318399	3.90231	-0.0197792	0.984227	0.986616	-0.0197694	Not DEG
ENSG00000196218	0.22889	5.1412	5.37153	1.28046e-07	2.5818e-07	5.28162	PM DEG
ENSG00000196220	0.225415	6.93419	9.93808	3.85446e-21	1.8706e-20	9.4365	PM DEG
ENSG00000196227	0.287251	5.96029	14.5541	1.26658e-39	2.25349e-38	13.1723	PM DEG
ENSG00000196230	-0.165663	7.35761	-5.21295	3.50234e-07	6.84553e-07	-5.09419	LIV DEG
ENSG00000196233	0.189916	6.64348	8.67259	9.66281e-17	3.56567e-16	8.30886	PM DEG
ENSG00000196235	0.190597	5.97613	10.8012	1.35773e-24	8.24432e-24	10.2367	PM DEG
ENSG00000196236	0.298995	4.47547	15.0699	1.13054e-41	2.3541e-40	13.5239	PM DEG
ENSG00000196247	-0.0745743	3.89009	-3.22529	0.00134981	0.00198176	-3.20517	LIV DEG
ENSG00000196262	-0.314277	7.85174	-13.4367	3.30501e-34	3.86926e-33	-12.195	LIV DEG
ENSG00000196263	0.181624	5.30529	7.46702	4.94839e-13	1.43915e-12	7.22671	PM DEG
ENSG00000196267	0.0856708	3.3223	4.67446	4.28867e-06	7.74179e-06	4.59688	PM DEG
ENSG00000196268	-0.067509	6.23516	-3.19157	0.00152733	0.00223058	-3.16944	LIV DEG
ENSG00000196275	-0.143422	2.06852	-3.02614	0.00261739	0.00374197	-3.00943	LIV DEG
ENSG00000196277	-0.0532651	4.45608	-1.29938	0.194665	0.223319	-1.2969	Not DEG
ENSG00000196284	-0.179344	4.36365	-7.76954	5.58657e-14	1.72764e-13	-7.51742	LIV DEG
ENSG00000196290	-0.139912	3.83592	-6.80737	4.09217e-11	1.05398e-10	-6.6007	LIV DEG
ENSG00000196295	-0.127747	6.68754	-5.51249	5.8773e-08	1.21459e-07	-5.42249	LIV DEG
ENSG00000196305	-0.0842932	6.73895	-4.21927	2.90964e-05	4.91821e-05	-4.18043	LIV DEG
ENSG00000196312	-0.0639405	5.40112	-3.97852	8.15353e-05	0.000132993	-3.93984	LIV DEG
ENSG00000196313	0.31836	4.44838	11.0223	5.64583e-25	3.51402e-24	10.3213	PM DEG
ENSG00000196323	0.406429	6.59153	16.1551	2.40857e-46	7.48699e-45	14.2933	PM DEG
ENSG00000196329	-0.442284	2.90352	-8.87542	2.23863e-17	8.55702e-17	-8.48069	LIV DEG
ENSG00000196335	-0.570776	1.37799	-8.85251	2.00248e-17	7.68286e-17	-8.49365	LIV DEG
ENSG00000196338	0.328649	5.03213	8.83034	2.25702e-17	8.62428e-17	8.47974	PM DEG
ENSG00000196345	-0.214496	2.73801	-9.75654	6.31475e-20	2.82155e-19	-9.1388	LIV DEG
ENSG00000196352	0.0823095	4.21683	1.87953	0.0608328	0.0748012	1.87471	Not DEG
ENSG00000196353	-0.059544	4.00251	-0.861575	0.389327	0.426011	-0.860838	Not DEG
ENSG00000196357	-0.00460398	3.65611	-0.194939	0.845533	0.863086	-0.194821	Not DEG
ENSG00000196358	-0.0677465	3.77775	-1.40298	0.161392	0.187636	-1.4004	Not DEG
ENSG00000196361	0.391949	5.60172	10.4414	5.8511e-23	3.17106e-22	9.86589	PM DEG
ENSG00000196363	0.246011	3.98009	13.7203	2.80686e-34	3.30394e-33	12.2083	PM DEG
ENSG00000196365	-0.00401305	5.02044	-0.16288	0.87069	0.885631	-0.162782	Not DEG
ENSG00000196367	0.399591	6.48623	16.957	2.02604e-51	9.89466e-50	15.0852	PM DEG
ENSG00000196368	0.278817	3.66287	7.03802	6.33467e-12	1.72088e-11	6.87191	PM DEG
ENSG00000196369	-0.0414772	3.15869	-1.35241	0.176921	0.204372	-1.3503	Not DEG
ENSG00000196371	-0.0349136	2.6141	-1.35755	0.175345	0.202703	-1.35523	Not DEG
ENSG00000196372	-0.0979379	3.71016	-3.40399	0.000728677	0.00109654	-3.37856	LIV DEG
ENSG00000196376	0.265857	5.80911	4.85518	1.719e-06	3.19644e-06	4.78393	PM DEG
ENSG00000196378	-0.00347143	3.2268	-0.149089	0.88155	0.895499	-0.149005	Not DEG
ENSG00000196381	0.180716	3.33548	6.73405	5.31942e-11	1.36116e-10	6.56171	PM DEG
ENSG00000196387	-0.215799	3.55208	-12.3918	4.70507e-30	4.17189e-29	-11.3897	LIV DEG
ENSG00000196391	0.133462	3.56517	4.46027	1.05923e-05	1.85859e-05	4.40471	PM DEG
ENSG00000196396	0.0142314	4.38627	0.889855	0.374108	0.410437	0.888805	Not DEG
ENSG00000196405	-0.0704906	6.22696	-2.93531	0.00348352	0.00491785	-2.9215	LIV DEG
ENSG00000196411	-0.1139	0.831711	-2.01018	0.0451563	0.0564838	-2.0032	Not DEG
ENSG00000196417	0.147795	3.44076	5.35396	1.39719e-07	2.81088e-07	5.26562	PM DEG
ENSG00000196418	-0.281983	4.25966	-5.9452	5.45523e-09	1.21486e-08	-5.83266	LIV DEG
ENSG00000196419	-0.125577	6.66869	-6.27853	8.76523e-10	2.07184e-09	-6.13041	LIV DEG
ENSG00000196421	0.293625	1.02869	6.79098	4.11661e-11	1.06015e-10	6.59982	PM DEG
ENSG00000196422	-0.00224398	4.16391	-0.0776856	0.938121	0.946212	-0.0776318	Not DEG
ENSG00000196428	0.369496	5.70686	13.8049	2.98952e-36	4.0755e-35	12.5725	PM DEG
ENSG00000196436	0.155764	-1.11514	1.04349	0.297235	0.331734	1.04238	Not DEG
ENSG00000196437	-0.00402604	3.73533	-0.238393	0.811705	0.831905	-0.238227	Not DEG
ENSG00000196440	-0.0234381	5.6709	-1.20716	0.22807	0.259195	-1.20535	Not DEG
ENSG00000196449	0.0422082	2.27777	1.68795	0.0921712	0.110674	1.68405	Not DEG
ENSG00000196453	0.124099	1.88637	3.38985	0.000772029	0.00115936	3.36263	PM DEG
ENSG00000196455	0.0997938	5.50012	6.9948	1.03238e-11	2.76499e-11	6.80191	PM DEG
ENSG00000196456	-0.341952	2.33733	-10.9934	7.01335e-25	4.34021e-24	-10.3004	LIV DEG
ENSG00000196458	0.0718149	5.4532	3.38337	0.000780093	0.0011709	3.35976	PM DEG
ENSG00000196459	0.191317	4.28174	9.37393	5.11042e-19	2.16029e-18	8.90984	PM DEG
ENSG00000196460	-0.484141	0.589945	-8.57033	3.33698e-16	1.19095e-15	-8.16048	LIV DEG
ENSG00000196465	-0.378434	6.94075	-14.6731	8.19521e-40	1.48495e-38	-13.2051	LIV DEG
ENSG00000196466	-0.257702	2.65287	-11.7032	1.77566e-27	1.30402e-26	-10.8606	LIV DEG
ENSG00000196470	-0.11619	4.28139	-6.6826	6.2036e-11	1.58235e-10	-6.53875	LIV DEG
ENSG00000196476	0.436209	1.45794	10.4248	9.10179e-23	4.87298e-22	9.82146	PM DEG
ENSG00000196482	-0.226241	4.34774	-6.44709	3.22872e-10	7.84164e-10	-6.28738	LIV DEG
ENSG00000196497	-0.0600121	2.19656	-2.17494	0.0302515	0.0386541	-2.16678	LIV DEG
ENSG00000196498	0.139272	5.72015	3.60966	0.000337321	0.000522813	3.58481	PM DEG
ENSG00000196502	-0.207615	4.01702	-4.49596	8.84256e-06	1.55954e-05	-4.4437	LIV DEG
ENSG00000196503	0.00446086	-0.477676	0.0683519	0.945538	0.952533	0.0683117	Not DEG
ENSG00000196504	0.00231855	6.11036	0.150128	0.880739	0.894801	0.150033	Not DEG
ENSG00000196505	0.119705	5.48923	7.20077	2.57569e-12	7.16629e-12	6.99912	PM DEG
ENSG00000196507	-0.375554	5.49265	-11.5088	5.75254e-27	4.06986e-26	-10.7527	LIV DEG
ENSG00000196510	-0.150574	5.27868	-9.63017	5.36451e-20	2.41191e-19	-9.15642	LIV DEG
ENSG00000196511	-0.173508	3.34785	-7.33696	1.40485e-12	3.97538e-12	-7.08357	LIV DEG
ENSG00000196517	0.702056	2.80597	12.3971	1.42722e-30	1.31395e-29	11.4932	PM DEG
ENSG00000196526	0.342635	4.32817	10.0044	7.40474e-21	3.53334e-20	9.36782	PM DEG
ENSG00000196531	-0.154353	7.21029	-7.51773	3.11143e-13	9.16484e-13	-7.28948	LIV DEG
ENSG00000196535	0.123375	7.06295	4.27671	2.33359e-05	3.97225e-05	4.23032	PM DEG
ENSG00000196542	-0.518977	2.82833	-9.59562	3.84604e-20	1.75067e-19	-9.19228	LIV DEG
ENSG00000196544	-0.0639475	1.47787	-1.93778	0.0533137	0.0660544	-1.93237	Not DEG
ENSG00000196547	0.155961	7.07649	5.80963	1.25544e-08	2.72787e-08	5.69202	PM DEG
ENSG00000196549	-0.083714	0.627075	-1.32203	0.186972	0.21509	-1.31959	Not DEG
ENSG00000196557	-0.404672	1.69745	-5.05153	6.72408e-07	1.28922e-06	-4.96917	LIV DEG
ENSG00000196562	-0.182882	4.74093	-4.73168	3.06526e-06	5.58787e-06	-4.6664	LIV DEG
ENSG00000196569	-0.347184	5.7916	-6.04905	3.12016e-09	7.07374e-09	-5.92515	LIV DEG
ENSG00000196576	0.16059	4.70061	3.92302	0.000101811	0.000164723	3.88624	PM DEG
ENSG00000196581	0.616254	6.09574	17.172	7.82559e-51	3.60227e-49	14.9958	PM DEG
ENSG00000196584	-0.340732	1.6352	-8.49791	3.13164e-16	1.11933e-15	-8.16815	LIV DEG
ENSG00000196586	-0.175435	7.14809	-10.1352	1.46258e-21	7.27087e-21	-9.53754	LIV DEG
ENSG00000196588	0.365348	4.54638	12.8506	6.6337e-32	6.68779e-31	11.7553	PM DEG
ENSG00000196591	0.351135	4.95629	11.235	4.94099e-26	3.28918e-25	10.5526	PM DEG
ENSG00000196597	0.0312726	4.4457	1.83952	0.0665665	0.0814482	1.83459	Not DEG
ENSG00000196605	0.0298461	4.36374	1.61856	0.10648	0.126667	1.61422	Not DEG
ENSG00000196616	0.305931	0.670607	2.43822	0.0151512	0.0199922	2.42874	PM DEG
ENSG00000196628	0.117282	8.01534	6.81289	3.8048e-11	9.81716e-11	6.61149	PM DEG
ENSG00000196632	0.124055	5.02524	6.72986	4.5921e-11	1.18091e-10	6.58359	PM DEG
ENSG00000196636	-0.195134	2.20218	-8.33296	7.39673e-16	2.57985e-15	-8.06379	LIV DEG
ENSG00000196639	0.107631	3.01482	2.26932	0.0238718	0.0308744	2.25919	PM DEG
ENSG00000196642	0.066641	5.28673	2.3926	0.0172457	0.0226279	2.38143	PM DEG
ENSG00000196646	-0.287781	4.18345	-8.89573	2.09433e-17	8.02672e-17	-8.48844	LIV DEG
ENSG00000196652	-0.0274398	4.59267	-2.02757	0.0434093	0.0543968	-2.01975	Not DEG
ENSG00000196653	-0.187493	2.67472	-6.12844	1.99102e-09	4.58398e-09	-5.99854	LIV DEG
ENSG00000196655	-0.322008	4.43442	-13.5648	6.05736e-35	7.48863e-34	-12.3325	LIV DEG
ENSG00000196659	-0.482529	2.21758	-15.5347	7.92602e-45	2.13548e-43	-14.048	LIV DEG
ENSG00000196660	0.122918	2.61161	2.96108	0.00325033	0.00460365	2.94301	PM DEG
ENSG00000196663	0.195311	6.08835	10.12	1.02481e-21	5.14306e-21	9.57437	PM DEG
ENSG00000196664	5.38462e-05	2.21242	0.000745759	0.999405	0.999498	0.000745262	Not DEG
ENSG00000196668	0.502314	0.23939	9.37036	4.32654e-19	1.83574e-18	8.92829	PM DEG
ENSG00000196670	-0.00168559	4.87901	-0.102666	0.918281	0.928105	-0.102599	Not DEG
ENSG00000196678	-0.527488	3.91104	-20.1717	7.59523e-67	1.49384e-64	-17.2724	LIV DEG
ENSG00000196683	-0.506594	6.7174	-15.1487	6.70383e-42	1.42613e-40	-13.5623	LIV DEG
ENSG00000196689	0.221025	3.88307	7.47459	4.40709e-13	1.28656e-12	7.24243	PM DEG
ENSG00000196693	-0.0895822	4.63398	-3.38315	0.000784969	0.00117781	-3.35804	LIV DEG
ENSG00000196696	-0.0202604	4.47243	-0.609967	0.542187	0.577303	-0.609509	Not DEG
ENSG00000196700	0.0746766	4.21252	2.25802	0.0243738	0.0314936	2.25118	PM DEG
ENSG00000196704	-0.10913	5.50193	-5.3626	1.45457e-07	2.92225e-07	-5.25822	LIV DEG
ENSG00000196705	-0.0814651	5.23425	-3.94599	9.44935e-05	0.000153262	-3.90431	LIV DEG
ENSG00000196712	0.186279	7.96491	9.59727	5.84169e-20	2.61613e-19	9.14722	PM DEG
ENSG00000196715	0.158351	5.41848	7.35448	9.1289e-13	2.61525e-12	7.14304	PM DEG
ENSG00000196724	-0.0458814	5.21124	-1.96776	0.0497091	0.0618078	-1.96246	Not DEG
ENSG00000196730	0.349436	6.21258	11.6353	3.11371e-27	2.2455e-26	10.8092	PM DEG
ENSG00000196735	-0.114777	1.44509	-0.994837	0.320372	0.35565	-0.993693	Not DEG
ENSG00000196739	0.326728	2.78488	4.18537	3.48078e-05	5.84815e-05	4.13949	PM DEG
ENSG00000196741	0.0717001	0.344847	2.3492	0.0191973	0.025076	2.34168	PM DEG
ENSG00000196743	-0.208753	5.66343	-9.4502	3.19167e-19	1.36412e-18	-8.96189	LIV DEG
ENSG00000196756	-0.0207958	2.21271	-0.568774	0.569808	0.603925	-0.568334	Not DEG
ENSG00000196757	-0.178157	4.07779	-10.0354	1.89813e-21	9.37796e-21	-9.51046	LIV DEG
ENSG00000196767	0.218155	0.620265	3.3976	0.000751745	0.00112999	3.36998	PM DEG
ENSG00000196776	0.0486479	7.59734	2.10403	0.0359436	0.0455133	2.09756	PM DEG
ENSG00000196781	0.218309	4.13415	6.71306	6.39633e-11	1.6294e-10	6.53417	PM DEG
ENSG00000196782	0.416704	2.2771	11.6951	1.6234e-27	1.1951e-26	10.8688	PM DEG
ENSG00000196787	0.471156	-0.949266	6.00181	4.34573e-09	9.74401e-09	5.87047	PM DEG
ENSG00000196792	-0.0763588	5.61528	-6.22945	9.9198e-10	2.3364e-09	-6.1107	LIV DEG
ENSG00000196793	-0.148504	2.59784	-5.05926	6.49706e-07	1.24713e-06	-4.97582	LIV DEG
ENSG00000196810	0.261937	3.18959	10.7026	8.63784e-24	4.97682e-23	10.0561	PM DEG
ENSG00000196812	-0.124613	2.08631	-4.52615	8.34035e-06	1.47433e-05	-4.45626	LIV DEG
ENSG00000196814	0.349397	4.88302	8.35566	8.32129e-16	2.89393e-15	8.04938	PM DEG
ENSG00000196821	0.21085	6.44815	8.37551	9.07942e-16	3.15049e-15	8.0387	PM DEG
ENSG00000196826	0.063361	4.04207	3.94835	9.33973e-05	0.00015153	3.90713	PM DEG
ENSG00000196839	-0.00613128	1.44509	-0.0988027	0.921341	0.930982	-0.0987443	Not DEG
ENSG00000196843	0.846281	1.73571	16.2073	4.50813e-47	1.48679e-45	14.4095	PM DEG
ENSG00000196844	-0.198915	-0.0220909	-4.3539	1.62476e-05	2.80764e-05	-4.31106	LIV DEG
ENSG00000196850	0.21316	4.71153	7.3055	1.45707e-12	4.11591e-12	7.07852	PM DEG
ENSG00000196862	0.0741672	-0.18996	1.47057	0.142173	0.166536	1.46775	Not DEG
ENSG00000196865	0.202874	5.8595	11.4075	1.11156e-26	7.70292e-26	10.6918	PM DEG
ENSG00000196866	-0.0442232	0.679598	-0.764986	0.444695	0.481459	-0.764288	Not DEG
ENSG00000196867	-0.0247144	4.37348	-1.23202	0.218634	0.249033	-1.23017	Not DEG
ENSG00000196872	0.105492	4.99596	2.27729	0.0231877	0.0300237	2.27033	PM DEG
ENSG00000196873	-0.289001	2.85412	-8.65995	9.20425e-17	3.40225e-16	-8.31463	LIV DEG
ENSG00000196876	0.077323	7.34903	1.64332	0.101031	0.120576	1.63988	Not DEG
ENSG00000196878	-0.279663	2.03812	-6.21993	1.25035e-09	2.92035e-09	-6.07365	LIV DEG
ENSG00000196890	0.223925	1.24432	5.47401	8.41994e-08	1.72179e-07	5.35789	PM DEG
ENSG00000196911	0.110063	5.78032	5.56099	4.84418e-08	1.00666e-07	5.45694	PM DEG
ENSG00000196912	-0.22289	5.96043	-5.42169	9.61132e-08	1.95415e-07	-5.33392	LIV DEG
ENSG00000196914	0.138186	8.57902	7.47225	3.51158e-13	1.0314e-12	7.27317	PM DEG
ENSG00000196922	-0.136446	5.36394	-4.82895	1.9184e-06	3.555e-06	-4.76184	LIV DEG
ENSG00000196923	-0.15953	1.3086	-2.8848	0.004122	0.00577699	-2.86867	LIV DEG
ENSG00000196924	0.257576	5.91374	4.03748	6.36855e-05	0.000104802	3.99872	PM DEG
ENSG00000196932	-0.126336	-0.139347	-1.61154	0.107857	0.128172	-1.6079	Not DEG
ENSG00000196935	0.718391	4.00151	18.0215	2.34572e-55	1.69732e-53	15.6721	PM DEG
ENSG00000196937	0.00783277	5.26315	0.266101	0.790285	0.812634	0.26594	Not DEG
ENSG00000196943	0.0212822	5.34744	1.32174	0.186945	0.215079	1.31967	Not DEG
ENSG00000196946	-0.219749	1.26702	-6.74221	5.24099e-11	1.3422e-10	-6.56392	LIV DEG
ENSG00000196950	-0.324577	7.20457	-10.4074	3.93166e-23	2.15619e-22	-9.90571	LIV DEG
ENSG00000196951	-0.227552	0.575257	-6.2511	8.72956e-10	2.06364e-09	-6.13106	LIV DEG
ENSG00000196954	0.352429	1.88882	4.91107	1.27296e-06	2.38755e-06	4.84393	PM DEG
ENSG00000196961	0.322751	5.2869	10.5159	4.30899e-23	2.35654e-22	9.89655	PM DEG
ENSG00000196967	0.202691	4.53918	10.2271	5.01768e-22	2.56516e-21	9.64789	PM DEG
ENSG00000196968	-0.0500887	3.82483	-2.33637	0.0199756	0.0260439	-2.32681	LIV DEG
ENSG00000196972	-0.204129	3.6905	-4.44784	1.06704e-05	1.87153e-05	-4.40312	LIV DEG
ENSG00000196975	-0.137855	4.01068	-5.24255	2.6363e-07	5.2031e-07	-5.14775	LIV DEG
ENSG00000196976	-0.234312	2.73798	-8.17353	3.46758e-15	1.15648e-14	-7.87281	LIV DEG
ENSG00000196981	-0.0731449	2.33577	-2.6652	0.00801276	0.0108871	-2.65153	LIV DEG
ENSG00000196990	-0.030129	3.49183	-0.543431	0.587071	0.620695	-0.543085	Not DEG
ENSG00000196998	0.0776796	4.44491	4.28134	2.32576e-05	3.95954e-05	4.23108	PM DEG
ENSG00000197006	-0.0882094	5.5526	-4.61202	5.37796e-06	9.64058e-06	-4.54948	LIV DEG
ENSG00000197008	-0.0317365	5.0337	-1.71605	0.0868877	0.104725	-1.71205	Not DEG
ENSG00000197013	-0.0202908	4.59926	-0.864362	0.387851	0.42461	-0.863522	Not DEG
ENSG00000197016	-0.147188	4.76461	-7.35471	9.68118e-13	2.76907e-12	-7.13497	LIV DEG
ENSG00000197019	0.310335	1.18299	5.31889	1.64356e-07	3.28879e-07	5.23571	PM DEG
ENSG00000197020	-0.0864486	4.14383	-2.02159	0.0437912	0.0548563	-2.01608	Not DEG
ENSG00000197021	-0.0646771	2.84711	-3.25382	0.00123138	0.00181478	-3.23151	LIV DEG
ENSG00000197024	0.400453	4.63135	19.8052	2.58521e-62	3.42768e-60	16.6594	PM DEG
ENSG00000197037	-0.0942815	4.18499	-6.27603	8.70297e-10	2.05803e-09	-6.13155	LIV DEG
ENSG00000197043	-0.243788	7.31051	-6.85675	2.4326e-11	6.35389e-11	-6.67738	LIV DEG
ENSG00000197044	-0.374259	4.5325	-12.5817	6.78595e-30	5.93908e-29	-11.3578	LIV DEG
ENSG00000197045	-0.0740002	7.41186	-2.7223	0.00674316	0.00924104	-2.70927	LIV DEG
ENSG00000197050	0.0316032	4.00979	1.33407	0.182929	0.210772	1.33179	Not DEG
ENSG00000197054	-0.266442	2.27516	-8.61616	1.37819e-16	5.04264e-16	-8.26661	LIV DEG
ENSG00000197056	-0.00531774	3.50416	-0.281146	0.778748	0.801894	-0.280951	Not DEG
ENSG00000197057	0.504147	-0.561661	6.29677	7.99699e-10	1.89585e-09	6.14499	PM DEG
ENSG00000197061	-0.415076	6.09601	-9.69746	2.82978e-20	1.30039e-19	-9.22522	LIV DEG
ENSG00000197062	-0.0384819	4.74943	-2.506	0.0126072	0.0167985	-2.49468	LIV DEG
ENSG00000197063	0.296631	4.67148	9.72903	4.43756e-20	2.00599e-19	9.17688	PM DEG
ENSG00000197070	-0.227624	2.84357	-5.91941	6.78509e-09	1.5022e-08	-5.79616	LIV DEG
ENSG00000197077	0.390789	5.75434	12.287	7.55192e-30	6.5908e-29	11.3484	PM DEG
ENSG00000197081	0.291604	6.28854	14.5065	4.29646e-39	7.29622e-38	13.0798	PM DEG
ENSG00000197083	-0.364257	1.60771	-5.26861	2.09849e-07	4.17172e-07	-5.19039	LIV DEG
ENSG00000197085	-0.503095	-1.27388	-3.05631	0.00238673	0.00342375	-3.03734	LIV DEG
ENSG00000197093	0.789923	0.342906	10.5937	1.90959e-23	1.07142e-22	9.97764	PM DEG
ENSG00000197102	0.226498	10.0609	11.1723	8.93137e-26	5.83072e-25	10.4968	PM DEG
ENSG00000197106	0.176845	6.11157	2.93781	0.00346067	0.00488655	2.92355	PM DEG
ENSG00000197111	0.652174	6.81315	19.1248	2.20491e-60	2.48454e-58	16.3914	PM DEG
ENSG00000197114	-0.202186	3.799	-5.70299	2.22128e-08	4.73893e-08	-5.59382	LIV DEG
ENSG00000197119	-0.0977938	5.38308	-2.6624	0.00808218	0.0109773	-2.64862	LIV DEG
ENSG00000197121	0.217188	6.2181	6.99562	1.01282e-11	2.71496e-11	6.80467	PM DEG
ENSG00000197122	0.37362	3.30036	10.1974	8.05283e-22	4.07253e-21	9.59925	PM DEG
ENSG00000197124	-0.335286	3.5951	-11.8769	3.88786e-28	3.00944e-27	-10.9984	LIV DEG
ENSG00000197128	0.0162947	5.01419	0.933239	0.351202	0.387251	0.932261	Not DEG
ENSG00000197134	-0.255583	1.77483	-3.80361	0.000163158	0.000259572	-3.77014	LIV DEG
ENSG00000197136	0.296513	4.019	8.02119	1.65139e-14	5.2665e-14	7.67522	PM DEG
ENSG00000197140	-0.0496744	3.66902	-1.52667	0.127611	0.150399	-1.52359	Not DEG
ENSG00000197142	0.201616	2.79132	3.31347	0.00101388	0.00150623	3.28665	PM DEG
ENSG00000197147	-0.0516136	6.92893	-2.14322	0.032659	0.0415438	-2.13625	LIV DEG
ENSG00000197150	0.0275884	4.635	0.965179	0.335066	0.370753	0.96396	Not DEG
ENSG00000197157	0.134688	5.89236	10.0874	1.4775e-21	7.34336e-21	9.53649	PM DEG
ENSG00000197162	0.192027	3.73688	8.51017	3.42913e-16	1.22202e-15	8.15719	PM DEG
ENSG00000197165	-0.281566	0.752744	-4.01856	6.8545e-05	0.000112465	-3.98128	LIV DEG
ENSG00000197168	-0.103397	1.40757	-2.61196	0.00937332	0.0126413	-2.59813	LIV DEG
ENSG00000197170	-0.117921	6.08647	-5.83273	1.0756e-08	2.347e-08	-5.71836	LIV DEG
ENSG00000197177	0.00792582	3.66766	0.175043	0.861148	0.876956	0.174914	Not DEG
ENSG00000197180	-0.576727	0.751936	-17.5366	3.81221e-54	2.38373e-52	-15.4939	LIV DEG
ENSG00000197181	0.202471	0.898378	3.17235	0.00162542	0.0023684	3.15131	PM DEG
ENSG00000197182	-0.331839	4.09011	-8.75261	5.72503e-17	2.1407e-16	-8.37075	LIV DEG
ENSG00000197183	0.269659	4.83884	7.48854	4.0158e-13	1.17551e-12	7.25503	PM DEG
ENSG00000197208	-0.273332	0.949224	-6.12225	2.43832e-09	5.5729e-09	-5.96554	LIV DEG
ENSG00000197217	0.0633846	6.09135	3.64747	0.000298022	0.000464197	3.61701	PM DEG
ENSG00000197223	0.0105401	3.46398	0.263742	0.792093	0.814338	0.263594	Not DEG
ENSG00000197226	0.2007	6.50152	8.96931	9.95888e-18	3.90115e-17	8.57442	PM DEG
ENSG00000197238	0.244177	-0.791317	2.67529	0.00774303	0.0105365	2.66307	PM DEG
ENSG00000197245	-0.346578	-0.684458	-5.1152	4.9403e-07	9.56365e-07	-5.02862	LIV DEG
ENSG00000197249	2.23928	0.535595	18.8572	1.07988e-59	1.15089e-57	16.2945	PM DEG
ENSG00000197256	0.522166	2.65812	6.8738	2.16507e-11	5.6743e-11	6.69443	PM DEG
ENSG00000197258	-0.077698	0.367921	-2.07805	0.0382074	0.0481936	-2.07262	LIV DEG
ENSG00000197261	-1.75439	-1.4235	-11.1179	2.31096e-25	1.47268e-24	-10.4067	LIV DEG
ENSG00000197265	0.0333789	3.39334	1.80617	0.0717207	0.087448	1.80089	Not DEG
ENSG00000197275	-0.172823	3.9903	-6.90534	1.81766e-11	4.78408e-11	-6.71997	LIV DEG
ENSG00000197279	-0.105207	0.116664	-2.69756	0.00722098	0.00986025	-2.68648	LIV DEG
ENSG00000197283	0.156291	5.51752	4.01973	6.9384e-05	0.000113782	3.97839	PM DEG
ENSG00000197291	0.249565	1.33318	4.92361	1.24296e-06	2.33311e-06	4.84866	PM DEG
ENSG00000197296	0.329168	3.87415	14.791	1.91191e-40	3.63161e-39	13.3143	PM DEG
ENSG00000197299	-0.0504037	2.40847	-1.39319	0.164316	0.19086	-1.3907	Not DEG
ENSG00000197302	-0.307622	4.76694	-13.6187	1.86915e-35	2.42586e-34	-12.4268	LIV DEG
ENSG00000197312	0.0286483	5.90452	1.66705	0.0962965	0.115231	1.66308	Not DEG
ENSG00000197321	0.31061	2.57917	3.14946	0.00174264	0.00253255	3.13091	PM DEG
ENSG00000197322	0.346496	0.533402	4.23557	2.84669e-05	4.81646e-05	4.1854	PM DEG
ENSG00000197323	-0.140681	6.65026	-9.19425	9.6754e-19	4.01703e-18	-8.8388	LIV DEG
ENSG00000197324	1.16937	3.0282	20.1484	3.93435e-64	6.21312e-62	16.9079	PM DEG
ENSG00000197329	0.294538	4.4057	10.772	1.45841e-23	8.2642e-23	10.0044	PM DEG
ENSG00000197332	-0.342338	0.86168	-7.19727	2.25352e-12	6.28933e-12	-7.01782	LIV DEG
ENSG00000197343	0.119041	6.51404	10.2493	4.3948e-22	2.25383e-21	9.66148	PM DEG
ENSG00000197345	-0.37367	3.56533	-12.429	1.12973e-30	1.0481e-29	-11.5134	LIV DEG
ENSG00000197355	0.201151	3.278	5.18753	3.34874e-07	6.55538e-07	5.10268	PM DEG
ENSG00000197360	-0.678987	1.89872	-11.1043	2.78139e-25	1.76364e-24	-10.389	LIV DEG
ENSG00000197361	-0.334275	-0.480697	-6.30944	6.12547e-10	1.46339e-09	-6.18717	LIV DEG
ENSG00000197362	0.0292336	3.28539	1.07331	0.283782	0.317819	1.07186	Not DEG
ENSG00000197363	-0.30883	2.48064	-10.6502	6.68144e-23	3.61021e-22	-9.85257	LIV DEG
ENSG00000197372	-0.118802	4.28773	-6.6031	1.22414e-10	3.05716e-10	-6.43631	LIV DEG
ENSG00000197375	0.101568	3.92451	4.36281	1.69316e-05	2.9207e-05	4.30193	PM DEG
ENSG00000197380	-0.167878	4.55885	-7.57906	2.10608e-13	6.26667e-13	-7.34188	LIV DEG
ENSG00000197381	0.394811	5.07013	13.2052	3.24017e-33	3.54942e-32	12.0076	PM DEG
ENSG00000197385	-0.572174	0.488667	-9.47374	1.08587e-19	4.77497e-19	-9.07999	LIV DEG
ENSG00000197386	0.321997	7.42825	18.4368	1.53158e-58	1.45332e-56	16.1315	PM DEG
ENSG00000197405	1.24371	0.036938	13.7693	2.12449e-36	2.92201e-35	12.5995	PM DEG
ENSG00000197409	0.099938	0.814113	1.83898	0.0666514	0.0815428	1.83402	Not DEG
ENSG00000197410	0.0864981	4.88847	1.61304	0.107552	0.127858	1.6093	Not DEG
ENSG00000197417	0.0120558	3.95823	0.412284	0.680327	0.709275	0.412017	Not DEG
ENSG00000197429	-0.131545	3.91315	-5.72003	2.36459e-08	5.03077e-08	-5.58296	LIV DEG
ENSG00000197430	-1.17922	6.72906	-13.4735	1.2995e-35	1.70806e-34	-12.4559	LIV DEG
ENSG00000197442	0.161911	6.38433	6.31841	6.83218e-10	1.62719e-09	6.16993	PM DEG
ENSG00000197444	-0.190779	5.76603	-4.76935	2.42242e-06	4.45087e-06	-4.71455	LIV DEG
ENSG00000197448	-0.0499926	4.69028	-3.54276	0.000437759	0.000671553	-3.51621	LIV DEG
ENSG00000197451	-0.163661	4.56255	-7.3979	7.88262e-13	2.26752e-12	-7.16318	LIV DEG
ENSG00000197454	-0.0106685	0.848614	-0.123546	0.901749	0.913786	-0.123452	Not DEG
ENSG00000197457	-0.0314822	6.17271	-0.741296	0.458855	0.495351	-0.740733	Not DEG
ENSG00000197461	0.0423789	4.6401	1.86417	0.0630334	0.0773483	1.85896	Not DEG
ENSG00000197467	-1.20825	-0.0878689	-11.1752	8.97835e-26	5.85609e-25	-10.4964	LIV DEG
ENSG00000197471	0.393608	0.923876	6.1157	2.11647e-09	4.86144e-09	5.98861	PM DEG
ENSG00000197472	0.42519	-0.601043	6.19576	1.46497e-09	3.40326e-09	6.04817	PM DEG
ENSG00000197479	0.289896	2.27498	7.00469	8.8419e-12	2.38106e-11	6.8242	PM DEG
ENSG00000197483	-0.189036	-0.85452	-2.88328	0.00416032	0.00582654	-2.86574	LIV DEG
ENSG00000197496	0.358892	1.10554	6.29825	7.59776e-10	1.80417e-09	6.15311	PM DEG
ENSG00000197497	0.229948	2.40641	7.16803	3.34247e-12	9.22729e-12	6.96252	PM DEG
ENSG00000197498	-0.0363796	3.9086	-1.72956	0.0845821	0.10214	-1.7247	Not DEG
ENSG00000197530	-0.124901	4.32034	-3.01699	0.00271218	0.0038711	-2.99861	LIV DEG
ENSG00000197535	0.114392	8.93107	4.45546	1.05719e-05	1.85532e-05	4.40513	PM DEG
ENSG00000197536	0.169528	3.58677	5.61072	3.73765e-08	7.8311e-08	5.50282	PM DEG
ENSG00000197548	0.0413285	5.26095	2.64165	0.00856156	0.0115986	2.62908	PM DEG
ENSG00000197555	0.164415	7.40458	7.15538	3.75356e-12	1.03332e-11	6.94616	PM DEG
ENSG00000197557	-0.371034	3.42315	-11.9112	9.91609e-28	7.44912e-27	-10.9137	LIV DEG
ENSG00000197558	-0.249382	3.17841	-3.88899	0.00011754	0.00018914	-3.8512	LIV DEG
ENSG00000197562	-0.166916	3.81354	-4.54315	7.42152e-06	1.31621e-05	-4.48123	LIV DEG
ENSG00000197563	-0.174658	5.42427	-10.3311	7.65609e-23	4.12038e-22	-9.83888	LIV DEG
ENSG00000197565	0.334467	-0.356919	3.37071	0.000830312	0.00124231	3.34249	PM DEG
ENSG00000197566	-0.278621	3.52462	-11.5427	1.53012e-27	1.12951e-26	-10.8742	LIV DEG
ENSG00000197568	0.442023	0.702375	10.4951	4.16138e-23	2.27928e-22	9.90003	PM DEG
ENSG00000197579	0.134736	4.79258	7.10905	5.55986e-12	1.51591e-11	6.89049	PM DEG
ENSG00000197580	0.0898177	4.18266	2.64355	0.00851776	0.0115414	2.63083	PM DEG
ENSG00000197582	-0.497928	-2.75776	-2.31114	0.0212666	0.0276555	-2.30322	LIV DEG
ENSG00000197584	-0.242303	2.96099	-6.52379	2.10522e-10	5.17103e-10	-6.35346	LIV DEG
ENSG00000197586	0.120693	5.69874	5.75151	1.69872e-08	3.65225e-08	5.64018	PM DEG
ENSG00000197594	-0.225898	1.6675	-5.05246	6.59856e-07	1.26583e-06	-4.97282	LIV DEG
ENSG00000197599	0.224498	0.612272	3.07892	0.00221336	0.00318497	3.06	PM DEG
ENSG00000197601	-0.196859	7.04706	-7.81017	5.69461e-14	1.76029e-13	-7.51492	LIV DEG
ENSG00000197603	-0.119784	7.06963	-8.3771	7.76061e-16	2.70459e-15	-8.05792	LIV DEG
ENSG00000197608	-0.10376	4.96625	-6.20205	1.30516e-09	3.0428e-09	-6.06676	LIV DEG
ENSG00000197619	0.0872719	4.52968	4.56579	6.63849e-06	1.18238e-05	4.50496	PM DEG
ENSG00000197620	-0.24352	2.71381	-9.5374	1.15773e-19	5.08475e-19	-9.07301	LIV DEG
ENSG00000197622	0.023573	5.71824	1.49498	0.13573	0.159333	1.49188	Not DEG
ENSG00000197629	-0.725346	1.64767	-8.64387	1.12302e-16	4.12714e-16	-8.291	LIV DEG
ENSG00000197635	-0.211241	1.95383	-2.62101	0.00910461	0.0123019	-2.6081	LIV DEG
ENSG00000197646	-0.5627	-1.04508	-7.65539	1.3733e-13	4.13691e-13	-7.39889	LIV DEG
ENSG00000197647	-0.267488	2.63119	-9.52947	9.23669e-18	3.62547e-17	-8.58308	LIV DEG
ENSG00000197653	-0.145371	2.18511	-3.543	0.000440482	0.000675635	-3.51456	LIV DEG
ENSG00000197694	0.419527	9.57808	15.9962	8.47776e-46	2.46859e-44	14.2054	PM DEG
ENSG00000197696	-0.0756136	0.635824	-1.38118	0.167933	0.194759	-1.37888	Not DEG
ENSG00000197702	0.485278	4.22331	14.4717	1.26565e-38	2.07128e-37	12.9974	PM DEG
ENSG00000197705	-0.414045	-0.320998	-3.49329	0.000528247	0.000804719	-3.46601	LIV DEG
ENSG00000197712	-0.0270377	3.09714	-0.731162	0.465125	0.501529	-0.730433	Not DEG
ENSG00000197713	-0.141138	5.96462	-6.93628	2.59956e-11	6.77362e-11	-6.66764	LIV DEG
ENSG00000197714	0.300805	6.54514	15.9769	6.43494e-45	1.74899e-43	14.0627	PM DEG
ENSG00000197724	0.475028	4.61954	17.4324	8.16425e-52	4.16589e-50	15.1451	PM DEG
ENSG00000197728	-0.305297	3.50501	-6.06914	2.71368e-09	6.18265e-09	-5.94804	LIV DEG
ENSG00000197746	0.540322	8.68965	16.013	2.37429e-46	7.39106e-45	14.2943	PM DEG
ENSG00000197747	0.230675	1.27896	3.1271	0.00188274	0.00272736	3.10813	PM DEG
ENSG00000197748	0.178602	2.96597	4.92704	1.19025e-06	2.23883e-06	4.85725	PM DEG
ENSG00000197753	0.316426	2.59666	6.41821	3.18448e-10	7.73855e-10	6.28952	PM DEG
ENSG00000197756	-0.455065	8.56486	-15.1113	7.92886e-42	1.67196e-40	-13.5499	LIV DEG
ENSG00000197763	-0.0995773	3.13769	-3.98808	7.82106e-05	0.000127753	-3.94982	LIV DEG
ENSG00000197771	0.055593	4.689	3.19286	0.00149731	0.00218925	3.1752	PM DEG
ENSG00000197774	-0.430743	3.70287	-9.02182	6.95122e-18	2.7559e-17	-8.61571	LIV DEG
ENSG00000197776	-0.2162	4.38069	-10.5237	1.45019e-23	8.21979e-23	-10.0049	LIV DEG
ENSG00000197779	0.0692149	4.8187	3.51876	0.000482577	0.000737901	3.49025	PM DEG
ENSG00000197780	-0.403206	5.31826	-14.5645	2.02061e-39	3.53688e-38	-13.137	LIV DEG
ENSG00000197782	-0.027292	5.25098	-1.55653	0.120374	0.142365	-1.55321	Not DEG
ENSG00000197785	-0.259964	2.31876	-6.59927	1.52412e-10	3.78017e-10	-6.40294	LIV DEG
ENSG00000197798	-0.184937	4.05496	-8.19874	2.9852e-15	1.00163e-14	-7.89152	LIV DEG
ENSG00000197808	-0.13626	3.799	-8.03204	6.68767e-15	2.18892e-14	-7.79025	LIV DEG
ENSG00000197813	0.428022	-1.03519	6.98634	9.07238e-12	2.44134e-11	6.8205	PM DEG
ENSG00000197816	-0.0429023	5.00184	-1.74512	0.0816789	0.0988435	-1.74103	Not DEG
ENSG00000197818	0.0321275	3.6745	1.06435	0.287765	0.321913	1.06304	Not DEG
ENSG00000197822	-0.432374	1.94083	-7.91638	1.93866e-14	6.16356e-14	-7.65463	LIV DEG
ENSG00000197826	-0.362385	0.203907	-7.38329	8.43415e-13	2.42167e-12	-7.15391	LIV DEG
ENSG00000197837	-0.348321	3.64875	-11.8561	2.00216e-28	1.5786e-27	-11.0581	LIV DEG
ENSG00000197841	-0.0581773	4.72283	-2.71953	0.00680141	0.00931615	-2.70641	LIV DEG
ENSG00000197852	0.265369	4.87195	7.88883	1.8841e-14	5.99272e-14	7.6583	PM DEG
ENSG00000197857	-0.187404	4.49947	-11.0661	4.0458e-25	2.52906e-24	-10.3532	LIV DEG
ENSG00000197858	-0.0123014	3.64889	-0.405884	0.685077	0.713573	-0.405545	Not DEG
ENSG00000197859	-0.0974573	3.09564	-2.33742	0.0198753	0.0259194	-2.32869	LIV DEG
ENSG00000197860	-0.217458	6.68639	-8.70158	4.5784e-17	1.72237e-16	-8.39705	LIV DEG
ENSG00000197863	-0.00359634	3.75326	-0.171467	0.863947	0.879475	-0.171352	Not DEG
ENSG00000197872	0.083716	6.70948	2.7808	0.00565586	0.00780784	2.76709	PM DEG
ENSG00000197879	0.1945	2.95247	4.57638	6.21004e-06	1.10862e-05	4.51911	PM DEG
ENSG00000197885	-0.0800061	4.92459	-3.96979	8.23686e-05	0.000134301	-3.9374	LIV DEG
ENSG00000197892	-0.00702405	6.11249	-0.215862	0.829208	0.848062	-0.215718	Not DEG
ENSG00000197894	-0.101495	5.88496	-5.10972	4.88501e-07	9.45831e-07	-5.03078	LIV DEG
ENSG00000197901	-1.02857	-1.53302	-5.22486	2.6263e-07	5.18478e-07	-5.14846	LIV DEG
ENSG00000197903	-0.33002	2.37723	-7.78102	5.48201e-14	1.69676e-13	-7.5199	LIV DEG
ENSG00000197905	0.588144	-0.988568	7.57322	3.54668e-13	1.04143e-12	7.27182	PM DEG
ENSG00000197912	-0.180785	6.70267	-8.35236	8.86829e-16	3.0802e-15	-8.04159	LIV DEG
ENSG00000197921	-1.29428	0.350217	-14.2825	4.8901e-39	8.24608e-38	-13.0699	LIV DEG
ENSG00000197927	-0.176372	2.1479	-6.56573	1.27722e-10	3.18423e-10	-6.42986	LIV DEG
ENSG00000197928	0.181883	3.05425	6.667	7.94872e-11	2.01229e-10	6.50157	PM DEG
ENSG00000197930	0.186943	5.32121	9.65337	4.49744e-20	2.03178e-19	9.17544	PM DEG
ENSG00000197933	-0.25161	2.57123	-12.0149	8.32303e-29	6.74921e-28	-11.1366	LIV DEG
ENSG00000197934	0.276746	1.41534	4.32214	1.91412e-05	3.28692e-05	4.27468	PM DEG
ENSG00000197935	-0.499579	0.192028	-8.57837	4.54082e-16	1.60288e-15	-8.12319	LIV DEG
ENSG00000197937	-0.0356574	4.81895	-1.39689	0.163138	0.189575	-1.39459	Not DEG
ENSG00000197943	-0.227754	4.21938	-5.89998	7.25607e-09	1.6032e-08	-5.78489	LIV DEG
ENSG00000197948	0.207834	2.83661	4.82885	1.92235e-06	3.56201e-06	4.76142	PM DEG
ENSG00000197951	0.231024	3.65089	9.91201	1.00431e-20	4.75141e-20	9.33559	PM DEG
ENSG00000197956	0.0158218	4.53151	0.448688	0.653887	0.684315	0.448369	Not DEG
ENSG00000197958	-0.396623	5.8089	-12.1617	1.26401e-29	1.0852e-28	-11.3033	LIV DEG
ENSG00000197959	0.0989843	7.97477	3.24	0.00128803	0.00189479	3.21863	PM DEG
ENSG00000197961	-0.0896799	5.47211	-5.64307	3.22157e-08	6.78928e-08	-5.52895	LIV DEG
ENSG00000197965	0.136483	4.63222	5.00758	8.26937e-07	1.57586e-06	4.9289	PM DEG
ENSG00000197969	-0.0779786	7.36171	-2.96039	0.00321555	0.00455648	-2.94634	LIV DEG
ENSG00000197971	-0.591063	11.045	-7.07281	6.21322e-12	1.68916e-11	-6.87467	LIV DEG
ENSG00000197977	-0.517215	4.22499	-11.6933	5.22905e-26	3.47346e-25	-10.5473	LIV DEG
ENSG00000197978	0.110041	2.729	2.70844	0.00702704	0.00960756	2.69556	PM DEG
ENSG00000197980	-0.3813	-0.321591	-7.36561	7.34375e-13	2.11645e-12	-7.17288	LIV DEG
ENSG00000197982	-0.507465	4.09088	-18.5754	6.13038e-57	5.08164e-55	-15.9021	LIV DEG
ENSG00000197989	0.0285839	3.16656	0.987188	0.324101	0.359586	0.986066	Not DEG
ENSG00000197991	0.157832	3.74506	3.66954	0.000268615	0.000419996	3.64383	PM DEG
ENSG00000197992	-1.13927	0.302392	-12.9167	1.87692e-32	1.96264e-31	-11.8615	LIV DEG
ENSG00000197993	-0.04905	1.96818	-0.72775	0.467358	0.503776	-0.726784	Not DEG
ENSG00000198000	0.208073	4.74499	11.367	2.01753e-26	1.37738e-25	10.6364	PM DEG
ENSG00000198001	-0.17127	3.23348	-7.75075	1.08024e-13	3.27968e-13	-7.4307	LIV DEG
ENSG00000198003	0.0845507	0.894915	1.33049	0.184026	0.211946	1.32846	Not DEG
ENSG00000198010	-0.222938	5.64075	-4.18497	3.35888e-05	5.64993e-05	-4.14766	LIV DEG
ENSG00000198015	0.0568759	6.27559	2.84443	0.00466633	0.00649903	2.82921	PM DEG
ENSG00000198018	-0.0193896	2.81785	-0.839266	0.401724	0.438533	-0.838547	Not DEG
ENSG00000198019	-0.249669	0.236722	-2.57571	0.0103519	0.0139021	-2.56385	LIV DEG
ENSG00000198026	0.106527	4.06216	4.03491	6.64606e-05	0.00010917	3.98861	PM DEG
ENSG00000198034	-0.229936	7.07703	-8.69533	6.58505e-17	2.45295e-16	-8.35425	LIV DEG
ENSG00000198039	0.219522	4.71559	7.36515	9.45758e-13	2.70654e-12	7.13818	PM DEG
ENSG00000198040	0.0153874	6.40476	1.01768	0.309457	0.344304	1.01636	Not DEG
ENSG00000198042	-0.510498	4.10172	-16.9776	1.02762e-44	2.74138e-43	-14.0296	LIV DEG
ENSG00000198046	-0.0219892	5.25667	-1.13965	0.255078	0.287788	-1.1381	Not DEG
ENSG00000198053	0.678594	6.94452	17.5798	1.94358e-53	1.1552e-51	15.3889	PM DEG
ENSG00000198055	0.146249	3.10883	5.70649	2.4479e-08	5.20138e-08	5.57694	PM DEG
ENSG00000198056	0.0350327	2.66869	1.48446	0.138505	0.162424	1.48138	Not DEG
ENSG00000198060	0.104917	4.43055	5.36118	1.33744e-07	2.69318e-07	5.27364	PM DEG
ENSG00000198075	0.45244	2.00146	8.42383	5.63369e-16	1.97704e-15	8.09699	PM DEG
ENSG00000198081	-0.162793	4.02144	-9.17384	2.41228e-18	9.81934e-18	-8.73613	LIV DEG
ENSG00000198087	-0.243968	4.40487	-11.3287	3.74998e-26	2.51335e-25	-10.5785	LIV DEG
ENSG00000198089	-0.016574	4.51228	-0.616607	0.537815	0.573123	-0.61612	Not DEG
ENSG00000198093	-0.0736239	4.34479	-3.24295	0.00127322	0.00187439	-3.22195	LIV DEG
ENSG00000198105	0.0956971	5.98517	6.86913	2.99459e-11	7.77113e-11	6.64684	PM DEG
ENSG00000198106	-0.196051	1.00508	-3.11136	0.00199587	0.00288255	-3.09085	LIV DEG
ENSG00000198108	-0.0523573	3.02977	-1.43701	0.15133	0.176697	-1.43485	Not DEG
ENSG00000198121	-0.497544	6.83555	-8.47504	6.9536e-16	2.42921e-15	-8.07133	LIV DEG
ENSG00000198128	-0.107145	1.22932	-1.27818	0.202133	0.231421	-1.2755	Not DEG
ENSG00000198130	0.182551	5.42188	4.19876	3.23883e-05	5.45563e-05	4.15599	PM DEG
ENSG00000198131	-0.0454727	4.79609	-2.43791	0.0152426	0.0201081	-2.42656	LIV DEG
ENSG00000198133	0.365961	3.19128	10.3954	2.39184e-22	1.24543e-21	9.7236	PM DEG
ENSG00000198142	0.0620843	2.36699	1.80278	0.0720147	0.0877966	1.79902	Not DEG
ENSG00000198146	0.318051	6.17621	14.9022	8.18701e-41	1.59143e-39	13.3775	PM DEG
ENSG00000198155	-0.297434	3.25442	-9.1478	2.88826e-18	1.17105e-17	-8.71576	LIV DEG
ENSG00000198157	-0.0720125	1.9024	-2.19123	0.0290223	0.0371889	-2.18318	LIV DEG
ENSG00000198160	0.0544517	5.61785	3.60928	0.000344602	0.000533791	3.57923	PM DEG
ENSG00000198162	-0.11732	7.76535	-5.2611	2.24876e-07	4.46101e-07	-5.1775	LIV DEG
ENSG00000198168	-0.020743	5.68321	-0.710457	0.477748	0.513925	-0.70993	Not DEG
ENSG00000198169	-0.199476	4.22724	-9.24431	9.91145e-19	4.11187e-18	-8.8361	LIV DEG
ENSG00000198171	-0.13565	5.09865	-4.55625	6.73134e-06	1.19813e-05	-4.50201	LIV DEG
ENSG00000198176	-0.128407	4.22938	-5.94205	1.31431e-08	2.85034e-08	-5.68419	LIV DEG
ENSG00000198182	0.0744757	4.10115	4.94889	1.1398e-06	2.14768e-06	4.86582	PM DEG
ENSG00000198185	-0.113371	4.29971	-3.79495	0.000168905	0.000268498	-3.76149	LIV DEG
ENSG00000198189	-0.120159	4.33282	-4.56947	6.38493e-06	1.13844e-05	-4.51322	LIV DEG
ENSG00000198198	0.0672257	6.02666	2.40165	0.0167891	0.0220515	2.39129	PM DEG
ENSG00000198203	0.101793	-1.93477	0.522123	0.601842	0.635009	0.521753	Not DEG
ENSG00000198205	0.104363	3.11537	5.79207	1.45138e-08	3.13693e-08	5.66721	PM DEG
ENSG00000198208	-0.443579	5.00688	-14.0105	1.3375e-36	1.87294e-35	-12.636	LIV DEG
ENSG00000198211	-0.418349	5.49091	-8.15368	2.75865e-15	9.27192e-15	-7.90137	LIV DEG
ENSG00000198216	0.370814	7.16443	7.14451	3.87726e-12	1.06642e-11	6.94158	PM DEG
ENSG00000198218	-0.0645356	5.80517	-4.91977	1.23234e-06	2.31418e-06	-4.85037	LIV DEG
ENSG00000198221	-0.0805432	-0.552707	-1.55228	0.121494	0.143643	-1.54853	Not DEG
ENSG00000198231	-0.140227	6.66698	-5.82001	1.18814e-08	2.58657e-08	-5.70142	LIV DEG
ENSG00000198237	0.487732	-0.206056	5.68185	3.75093e-08	7.85741e-08	5.50219	PM DEG
ENSG00000198242	-0.307091	6.06033	-12.995	4.10028e-33	4.4735e-32	-11.9881	LIV DEG
ENSG00000198246	0.519919	1.7641	13.0146	9.18499e-33	9.8132e-32	11.9211	PM DEG
ENSG00000198252	0.0966714	3.86857	4.9863	9.01195e-07	1.7124e-06	4.91207	PM DEG
ENSG00000198258	-0.393101	5.51401	-15.8658	4.80528e-45	1.31265e-43	-14.0834	LIV DEG
ENSG00000198265	0.381003	6.63228	20.4732	1.89011e-66	3.684e-64	17.2197	PM DEG
ENSG00000198270	-0.0874625	4.16435	-5.36559	1.38834e-07	2.7936e-07	-5.26678	LIV DEG
ENSG00000198276	0.10898	3.17641	3.16525	0.00166843	0.00242878	3.14367	PM DEG
ENSG00000198286	0.360908	0.985634	6.00689	4.47517e-09	1.00311e-08	5.8656	PM DEG
ENSG00000198298	-0.257407	1.96571	-9.63854	2.18789e-19	9.45753e-19	-9.00342	LIV DEG
ENSG00000198300	-0.00687714	8.90689	-0.252414	0.800842	0.8222	-0.252257	Not DEG
ENSG00000198301	-0.140158	5.09689	-8.45048	3.05836e-16	1.09422e-15	-8.171	LIV DEG
ENSG00000198315	0.277196	5.52035	13.0667	2.32182e-33	2.56682e-32	12.0352	PM DEG
ENSG00000198324	0.278443	0.961095	7.86866	2.16301e-14	6.86371e-14	7.64055	PM DEG
ENSG00000198331	-0.187147	2.31628	-8.07699	4.85418e-15	1.60361e-14	-7.83063	LIV DEG
ENSG00000198342	-0.322694	2.01576	-7.85441	3.06101e-14	9.62292e-14	-7.59571	LIV DEG
ENSG00000198346	-0.0644602	1.85374	-1.87961	0.060946	0.0749313	-1.87389	Not DEG
ENSG00000198354	0.333402	0.441224	6.65897	7.15416e-11	1.81816e-10	6.51739	PM DEG
ENSG00000198355	0.0892632	3.16017	2.04527	0.041401	0.0520278	2.03949	Not DEG
ENSG00000198356	-0.194719	4.38026	-8.12932	4.38825e-15	1.45413e-14	-7.84331	LIV DEG
ENSG00000198363	0.027212	7.24318	1.16547	0.244561	0.276571	1.16366	Not DEG
ENSG00000198369	0.18147	4.51099	5.00151	8.57112e-07	1.63064e-06	4.92189	PM DEG
ENSG00000198373	0.282848	4.80784	12.6867	1.74538e-31	1.70557e-30	11.6733	PM DEG
ENSG00000198380	0.212926	5.84935	10.5924	2.02835e-23	1.13599e-22	9.97165	PM DEG
ENSG00000198382	-0.0160466	5.27543	-0.848032	0.396899	0.433682	-0.847173	Not DEG
ENSG00000198393	-0.432014	4.92844	-17.338	1.45212e-50	6.47765e-49	-14.9547	LIV DEG
ENSG00000198399	0.103382	6.34359	7.19662	3.7108e-12	1.02207e-11	6.94778	PM DEG
ENSG00000198406	-0.186829	0.192959	-5.02851	6.85678e-07	1.31361e-06	-4.96538	LIV DEG
ENSG00000198408	0.166541	8.26342	9.61458	9.09187e-20	4.02008e-19	9.0993	PM DEG
ENSG00000198416	-0.449888	1.38571	-9.76223	7.40605e-19	3.09503e-18	-8.86862	LIV DEG
ENSG00000198417	0.318101	3.22993	4.02495	6.67641e-05	0.000109652	3.98753	PM DEG
ENSG00000198420	0.262353	5.38744	12.7645	7.08087e-32	7.1154e-31	11.7498	PM DEG
ENSG00000198429	0.0248198	2.65279	0.809192	0.418882	0.455609	0.808362	Not DEG
ENSG00000198431	0.144805	5.77618	6.76904	6.66764e-11	1.69731e-10	6.52795	PM DEG
ENSG00000198435	0.419161	0.150644	6.99173	1.2729e-11	3.38817e-11	6.77169	PM DEG
ENSG00000198440	-0.172593	4.05616	-9.97082	4.85793e-21	2.34393e-20	-9.41221	LIV DEG
ENSG00000198453	0.0449644	4.63312	2.79184	0.00549526	0.00759292	2.77647	PM DEG
ENSG00000198455	0.510661	3.17661	14.2883	1.99326e-38	3.20626e-37	12.9626	PM DEG
ENSG00000198464	-0.0962665	3.62328	-4.76317	2.73331e-06	5.00593e-06	-4.68991	LIV DEG
ENSG00000198466	-0.0383567	5.78693	-2.58787	0.00997876	0.0134193	-2.57656	LIV DEG
ENSG00000198467	-0.0946289	2.42553	-1.0617	0.288954	0.323126	-1.06042	Not DEG
ENSG00000198468	-0.362744	0.494625	-5.82788	1.11525e-08	2.43158e-08	-5.7122	LIV DEG
ENSG00000198478	0.0836299	6.24652	3.11218	0.00199081	0.00287562	3.0916	PM DEG
ENSG00000198482	0.437614	4.73155	16.3285	1.70271e-46	5.36216e-45	14.3174	PM DEG
ENSG00000198483	-0.21949	2.76684	-6.83632	2.88163e-11	7.48607e-11	-6.6525	LIV DEG
ENSG00000198492	-0.00324784	5.01261	-0.192791	0.847214	0.864598	-0.192675	Not DEG
ENSG00000198496	0.235269	2.04796	7.78212	4.86707e-14	1.51335e-13	7.53544	PM DEG
ENSG00000198498	-0.317696	2.93506	-12.2295	2.45319e-30	2.21885e-29	-11.4463	LIV DEG
ENSG00000198502	0.0975718	2.13074	0.811693	0.417389	0.454076	0.810959	Not DEG
ENSG00000198513	-0.0970255	6.39351	-3.56153	0.000412513	0.000634218	-3.53195	LIV DEG
ENSG00000198517	-0.251181	3.84087	-5.0758	5.89233e-07	1.13447e-06	-4.99471	LIV DEG
ENSG00000198520	-0.0592797	1.81693	-1.52873	0.127129	0.149871	-1.52552	Not DEG
ENSG00000198521	-0.240117	4.6507	-10.0465	1.92902e-21	9.52623e-21	-9.50879	LIV DEG
ENSG00000198522	0.0444023	3.95819	1.8071	0.0714175	0.0871127	1.80281	Not DEG
ENSG00000198523	-0.400961	-0.695653	-2.00212	0.0458521	0.0572953	-1.99675	Not DEG
ENSG00000198538	-0.0593673	3.5696	-2.61725	0.00921196	0.0124345	-2.60409	LIV DEG
ENSG00000198542	0.0476531	0.261403	0.469826	0.638733	0.669849	0.469471	Not DEG
ENSG00000198546	0.181101	1.99197	5.92393	6.81981e-09	1.50958e-08	5.7953	PM DEG
ENSG00000198547	-0.0432854	1.54389	-0.759125	0.448221	0.484936	-0.758384	Not DEG
ENSG00000198551	-0.259305	3.69271	-13.1706	1.20542e-30	1.11688e-29	-11.5078	LIV DEG
ENSG00000198553	0.0363914	2.39884	1.13298	0.257889	0.290747	1.13139	Not DEG
ENSG00000198554	-0.152411	2.96152	-6.38655	6.30331e-10	1.50372e-09	-6.18265	LIV DEG
ENSG00000198556	-0.145096	4.02644	-7.33251	1.44928e-12	4.09604e-12	-7.07926	LIV DEG
ENSG00000198561	0.122004	6.46987	5.24883	2.40571e-07	4.76146e-07	5.1649	PM DEG
ENSG00000198563	0.0187511	5.91551	0.954647	0.340302	0.376114	0.953568	Not DEG
ENSG00000198574	-0.231016	-0.233952	-1.13906	0.255337	0.288056	-1.13748	Not DEG
ENSG00000198576	-0.452324	0.589908	-4.61208	5.3172e-06	9.53798e-06	-4.55187	LIV DEG
ENSG00000198580	-0.332783	1.26582	-6.20776	1.23875e-09	2.89421e-09	-6.07515	LIV DEG
ENSG00000198585	0.0419432	6.15896	1.79559	0.0732619	0.0891964	1.7912	Not DEG
ENSG00000198586	0.101261	6.25039	4.83966	1.80253e-06	3.34629e-06	4.77439	PM DEG
ENSG00000198589	-0.00624215	6.41351	-0.472776	0.636614	0.667918	-0.472438	Not DEG
ENSG00000198590	-0.0640934	1.75665	-2.07742	0.0382649	0.0482633	-2.07201	LIV DEG
ENSG00000198597	-0.173824	5.60433	-5.02346	8.24302e-07	1.57112e-06	-4.92952	LIV DEG
ENSG00000198598	-0.296893	2.74864	-4.37454	1.59159e-05	2.75385e-05	-4.31561	LIV DEG
ENSG00000198601	-0.369082	-1.46804	-3.37042	0.000836563	0.0012514	-3.3404	LIV DEG
ENSG00000198604	0.196552	3.86773	6.91457	1.90536e-11	5.01124e-11	6.7131	PM DEG
ENSG00000198612	-0.114603	5.78531	-5.81841	1.05781e-08	2.30982e-08	-5.72119	LIV DEG
ENSG00000198618	-0.389853	1.76909	-10.4528	9.58696e-23	5.1226e-22	-9.81622	LIV DEG
ENSG00000198624	0.2563	2.16849	4.80342	2.21517e-06	4.08049e-06	4.73273	PM DEG
ENSG00000198625	0.0075851	6.56783	0.483659	0.628837	0.660721	0.483364	Not DEG
ENSG00000198626	0.0115933	8.32376	0.288521	0.773066	0.79648	0.288367	Not DEG
ENSG00000198633	-0.0143872	1.61942	-0.314444	0.753335	0.777892	-0.314246	Not DEG
ENSG00000198642	-0.0273296	5.51588	-1.44472	0.149305	0.174445	-1.44199	Not DEG
ENSG00000198646	0.37409	5.43758	13.5232	6.164e-35	7.61611e-34	12.331	PM DEG
ENSG00000198648	-0.0310159	6.00014	-1.2042	0.229169	0.260357	-1.2025	Not DEG
ENSG00000198663	0.155244	6.63702	10.0407	1.50076e-21	7.45554e-21	9.53487	PM DEG
ENSG00000198668	0.085668	10.4841	4.12515	4.39861e-05	7.32763e-05	4.08548	PM DEG
ENSG00000198673	-0.0949454	5.02454	-2.30986	0.0212992	0.0276945	-2.30264	LIV DEG
ENSG00000198677	-0.20387	7.21592	-11.7622	1.93014e-27	1.41506e-26	-10.853	LIV DEG
ENSG00000198680	-0.0178869	2.19139	-0.62123	0.534771	0.570248	-0.620739	Not DEG
ENSG00000198682	-0.0443018	2.83333	-0.98127	0.327036	0.362582	-0.980101	Not DEG
ENSG00000198689	0.057358	6.74854	2.49684	0.0128867	0.0171539	2.48689	PM DEG
ENSG00000198690	0.019448	5.98998	1.0634	0.288176	0.322321	1.06213	Not DEG
ENSG00000198691	-0.342302	-0.340209	-3.59281	0.000367824	0.000568055	-3.56215	LIV DEG
ENSG00000198692	-0.403645	0.310949	-5.20844	3.49647e-07	6.83468e-07	-5.09451	LIV DEG
ENSG00000198695	-1.26975	5.81975	-15.6007	1.31543e-43	3.21574e-42	-13.8476	LIV DEG
ENSG00000198700	0.276903	6.37801	17.9678	5.72389e-54	3.53818e-52	15.4678	PM DEG
ENSG00000198707	-0.101151	6.30135	-5.47747	7.59706e-08	1.55897e-07	-5.37645	LIV DEG
ENSG00000198712	-0.763654	10.3599	-13.0761	2.97058e-33	3.26567e-32	-12.0148	LIV DEG
ENSG00000198715	-0.0322247	2.23732	-1.2887	0.198215	0.227139	-1.28665	Not DEG
ENSG00000198718	0.0233065	6.47993	1.30546	0.192544	0.221085	1.30309	Not DEG
ENSG00000198719	0.0174375	2.57587	0.398356	0.690572	0.718951	0.398079	Not DEG
ENSG00000198720	0.0167169	3.62286	0.494365	0.62133	0.653435	0.493967	Not DEG
ENSG00000198721	-0.132395	4.54378	-5.60922	3.88187e-08	8.12069e-08	-5.49614	LIV DEG
ENSG00000198722	0.0187022	6.49786	0.907764	0.364523	0.400633	0.90678	Not DEG
ENSG00000198727	-0.319008	8.73462	-5.02132	7.78096e-07	1.48488e-06	-4.94078	LIV DEG
ENSG00000198728	0.166175	4.88193	9.53402	1.51329e-19	6.60216e-19	9.04379	PM DEG
ENSG00000198729	-0.22601	2.92433	-4.76689	2.44656e-06	4.49332e-06	-4.71253	LIV DEG
ENSG00000198730	0.10367	5.07039	5.79185	1.40826e-08	3.04707e-08	5.67238	PM DEG
ENSG00000198732	0.724311	4.2118	15.6408	3.02771e-44	7.8261e-43	13.9527	PM DEG
ENSG00000198734	0.777452	0.936502	6.61386	1.18311e-10	2.95743e-10	6.44148	PM DEG
ENSG00000198736	-0.173068	1.81731	-6.11134	2.72865e-09	6.21479e-09	-5.94714	LIV DEG
ENSG00000198739	0.350607	5.17827	10.7531	6.2164e-24	3.61926e-23	10.0884	PM DEG
ENSG00000198740	0.566385	5.79465	16.0698	5.22681e-46	1.55546e-44	14.2393	PM DEG
ENSG00000198742	0.0232678	5.35644	1.03844	0.299665	0.33424	1.03715	Not DEG
ENSG00000198743	0.930296	6.55122	13.9882	2.97529e-37	4.36114e-36	12.7536	PM DEG
ENSG00000198744	-0.731658	2.04306	-7.70299	8.26197e-14	2.52897e-13	-7.46608	LIV DEG
ENSG00000198746	-0.111696	2.60633	-5.666	2.45507e-08	5.21558e-08	-5.57643	LIV DEG
ENSG00000198752	0.41452	6.75291	16.2915	7.04245e-47	2.29463e-45	14.3787	PM DEG
ENSG00000198753	0.298491	4.56048	4.48607	9.5711e-06	1.68501e-05	4.42664	PM DEG
ENSG00000198754	0.187566	-0.576836	2.9558	0.00329595	0.0046643	2.9387	PM DEG
ENSG00000198755	-0.30977	6.56972	-11.2727	4.01643e-26	2.68777e-25	-10.572	LIV DEG
ENSG00000198756	-0.0627541	6.07713	-2.15301	0.0318729	0.0406035	-2.146	LIV DEG
ENSG00000198763	-0.540072	8.36908	-9.22438	1.68982e-18	6.92804e-18	-8.77627	LIV DEG
ENSG00000198771	-0.413983	3.41375	-8.75417	5.89837e-17	2.20323e-16	-8.36724	LIV DEG
ENSG00000198774	0.277319	-1.37373	2.11717	0.0348109	0.0441565	2.11055	PM DEG
ENSG00000198780	0.208207	6.71951	10.6422	9.85288e-24	5.6588e-23	10.0431	PM DEG
ENSG00000198783	-0.172717	3.37331	-8.44707	3.15199e-16	1.12642e-15	-8.16736	LIV DEG
ENSG00000198785	0.302265	3.65643	6.35926	6.15886e-10	1.47076e-09	6.18631	PM DEG
ENSG00000198786	-0.143927	8.15266	-1.98239	0.0481064	0.059939	-1.97643	Not DEG
ENSG00000198791	-0.130241	6.24177	-6.98137	1.12918e-11	3.01604e-11	-6.78899	LIV DEG
ENSG00000198792	0.382732	5.20443	11.726	1.31015e-27	9.7272e-27	10.8883	PM DEG
ENSG00000198793	0.190926	6.4987	13.2477	1.32883e-33	1.49192e-32	12.0811	PM DEG
ENSG00000198794	0.5609	6.15008	14.0305	2.82771e-37	4.15891e-36	12.7576	PM DEG
ENSG00000198795	0.0398632	4.18171	1.75419	0.0801376	0.0970814	1.74989	Not DEG
ENSG00000198797	0.0461012	4.90696	1.48177	0.139251	0.163254	1.47859	Not DEG
ENSG00000198799	0.123826	5.60467	6.10923	2.19346e-09	5.03241e-09	5.98279	PM DEG
ENSG00000198804	-0.765296	12.4129	-13.049	6.56446e-33	7.05174e-32	-11.9491	LIV DEG
ENSG00000198805	0.25473	2.82517	4.60263	5.43418e-06	9.73814e-06	4.54729	PM DEG
ENSG00000198814	-0.0721689	3.779	-2.97838	0.0030768	0.00436931	-2.95996	LIV DEG
ENSG00000198815	0.325081	5.78681	13.0045	4.41428e-33	4.80156e-32	11.982	PM DEG
ENSG00000198816	0.455215	2.63054	11.2301	9.03224e-26	5.88947e-25	10.4958	PM DEG
ENSG00000198818	-0.128967	4.36423	-7.00663	7.83979e-12	2.11885e-11	-6.84145	LIV DEG
ENSG00000198821	0.541155	0.27612	10.56	2.73396e-23	1.51548e-22	9.94196	PM DEG
ENSG00000198822	-0.226919	5.9286	-6.56748	1.67267e-10	4.13862e-10	-6.38873	LIV DEG
ENSG00000198824	0.267892	3.17585	7.44454	4.88433e-13	1.42148e-12	7.22848	PM DEG
ENSG00000198825	0.0577673	7.12061	1.78062	0.0755699	0.0918514	1.77699	Not DEG
ENSG00000198826	-0.0292906	1.43762	-0.679142	0.497412	0.533223	-0.678568	Not DEG
ENSG00000198829	-1.85775	-0.801578	-15.0255	9.88431e-42	2.07216e-40	-13.5338	LIV DEG
ENSG00000198830	-0.403191	5.39589	-12.2747	5.95834e-30	5.23593e-29	-11.3691	LIV DEG
ENSG00000198832	-0.158053	3.39369	-4.54963	7.04283e-06	1.25182e-05	-4.49239	LIV DEG
ENSG00000198833	-0.0766958	5.07718	-4.05709	5.75348e-05	9.49477e-05	-4.0227	LIV DEG
ENSG00000198835	-0.407315	2.99219	-7.63837	1.69015e-13	5.05828e-13	-7.37127	LIV DEG
ENSG00000198836	-0.102623	7.21718	-5.7019	2.31024e-08	4.92096e-08	-5.587	LIV DEG
ENSG00000198837	0.41284	5.24098	12.2222	6.70265e-29	5.45978e-28	11.1559	PM DEG
ENSG00000198838	0.0534445	7.10894	1.35907	0.174922	0.202247	1.35656	Not DEG
ENSG00000198839	-0.0818804	4.10092	-4.79641	2.29039e-06	4.21437e-06	-4.72595	LIV DEG
ENSG00000198840	-0.917537	8.91827	-15.6821	3.39588e-44	8.71528e-43	-13.9445	LIV DEG
ENSG00000198841	-0.062934	1.27869	-2.53993	0.0114382	0.0153031	-2.52902	LIV DEG
ENSG00000198842	-0.826072	0.151009	-10.9431	3.56442e-24	2.10615e-23	-10.1429	LIV DEG
ENSG00000198843	-0.211714	6.53536	-10.8814	6.72391e-25	4.16586e-24	-10.3045	LIV DEG
ENSG00000198844	-0.26184	-0.597485	-3.48135	0.000543041	0.000826791	-3.45857	LIV DEG
ENSG00000198846	0.494062	3.7337	9.80438	1.18822e-20	5.58849e-20	9.31776	PM DEG
ENSG00000198848	-0.657958	-0.942209	-3.69238	0.000248544	0.000389909	-3.66376	LIV DEG
ENSG00000198853	0.30136	6.19397	13.8789	2.21563e-36	3.04544e-35	12.5962	PM DEG
ENSG00000198855	-0.237122	3.04868	-10.2251	1.93945e-22	1.01647e-21	-9.74491	LIV DEG
ENSG00000198856	-0.15397	3.29715	-6.17197	1.60083e-09	3.7054e-09	-6.03387	LIV DEG
ENSG00000198858	0.101556	2.4948	2.87565	0.00423931	0.00592942	2.85978	PM DEG
ENSG00000198860	-0.152403	4.7957	-7.24875	2.33905e-12	6.51963e-12	-7.01261	LIV DEG
ENSG00000198862	-0.150145	6.43621	-8.27161	1.83016e-15	6.22767e-15	-7.95234	LIV DEG
ENSG00000198863	0.381656	4.02582	16.1436	3.5613e-46	1.08519e-44	14.2661	PM DEG
ENSG00000198865	-0.0378207	2.20841	-0.823895	0.410442	0.44717	-0.823117	Not DEG
ENSG00000198870	-0.332179	0.828224	-7.63988	1.29189e-13	3.90007e-13	-7.407	LIV DEG
ENSG00000198873	-0.0439568	3.29739	-1.23272	0.218356	0.248743	-1.23091	Not DEG
ENSG00000198874	-0.100754	4.07923	-4.49399	8.8448e-06	1.55981e-05	-4.44364	LIV DEG
ENSG00000198876	0.37553	3.78826	17.5234	5.6143e-52	2.94105e-50	15.1697	PM DEG
ENSG00000198879	-0.0721216	5.4036	-2.96588	0.00319095	0.0045237	-2.94872	LIV DEG
ENSG00000198883	0.263304	2.074	2.88014	0.00419728	0.00587413	2.86294	PM DEG
ENSG00000198885	0.549694	-0.284055	5.96978	4.97266e-09	1.11128e-08	5.84808	PM DEG
ENSG00000198886	-0.217464	9.39625	-3.60667	0.000349307	0.000540925	-3.57569	LIV DEG
ENSG00000198887	0.0618219	5.52864	4.24039	2.74698e-05	4.65359e-05	4.19349	PM DEG
ENSG00000198888	-0.594258	8.70822	-9.70174	5.00772e-20	2.25572e-19	-9.16385	LIV DEG
ENSG00000198890	-0.234695	3.11032	-8.65278	1.03646e-16	3.81616e-16	-8.30053	LIV DEG
ENSG00000198892	-0.416635	5.1379	-13.1081	1.9361e-33	2.14808e-32	-12.0501	LIV DEG
ENSG00000198894	0.146801	6.61337	7.11665	5.14311e-12	1.40529e-11	6.90157	PM DEG
ENSG00000198898	-0.201585	6.55964	-9.89779	3.2076e-21	1.5651e-20	-9.45574	LIV DEG
ENSG00000198899	-0.367571	8.92729	-6.73413	5.80408e-11	1.48324e-10	-6.5487	LIV DEG
ENSG00000198900	0.351336	5.40874	15.4004	4.81856e-43	1.12338e-41	13.754	PM DEG
ENSG00000198901	-0.0126003	2.79511	-0.471045	0.637858	0.669061	-0.470696	Not DEG
ENSG00000198908	0.314701	5.38595	12.205	1.23331e-29	1.05967e-28	11.3054	PM DEG
ENSG00000198909	0.200205	4.24051	9.90952	9.85447e-21	4.66626e-20	9.3376	PM DEG
ENSG00000198910	0.471211	5.63552	8.45293	3.1098e-16	1.11189e-15	8.16899	PM DEG
ENSG00000198911	0.450728	6.55712	14.2297	4.40266e-38	6.88732e-37	12.9017	PM DEG
ENSG00000198912	0.10545	3.21422	5.53893	5.52511e-08	1.14377e-07	5.43353	PM DEG
ENSG00000198914	0.0825007	5.18385	2.82712	0.00495129	0.00687776	2.81019	PM DEG
ENSG00000198915	0.16852	4.68572	6.14656	1.60776e-09	3.7206e-09	6.03317	PM DEG
ENSG00000198917	0.249902	4.36656	8.52365	2.67291e-16	9.5917e-16	8.18724	PM DEG
ENSG00000198918	-0.421665	5.01445	-11.4165	1.46875e-26	1.01231e-25	-10.666	LIV DEG
ENSG00000198919	0.0278181	6.60136	1.99712	0.0464633	0.0580088	1.99116	Not DEG
ENSG00000198920	0.0663631	4.67188	3.50274	0.000509396	0.000777152	3.47577	PM DEG
ENSG00000198924	-0.0194299	4.10129	-0.942936	0.346296	0.382154	-0.941797	Not DEG
ENSG00000198925	0.502178	5.03332	17.3472	6.47342e-52	3.35054e-50	15.1603	PM DEG
ENSG00000198929	0.38686	4.63189	8.19172	2.08861e-15	7.07818e-15	7.93597	PM DEG
ENSG00000198931	-0.356999	2.47272	-10.6216	2.3095e-23	1.28812e-22	-9.95875	LIV DEG
ENSG00000198932	-0.266044	7.88014	-9.68227	4.06306e-20	1.8444e-19	-9.18637	LIV DEG
ENSG00000198933	0.0800588	3.63948	2.15831	0.031536	0.0402075	2.15024	PM DEG
ENSG00000198934	0.156718	4.66773	3.74683	0.000204224	0.000322674	3.71373	PM DEG
ENSG00000198937	-0.196767	2.14861	-6.14222	1.91954e-09	4.42507e-09	-6.00447	LIV DEG
ENSG00000198938	-0.858738	11.166	-13.2725	5.42691e-34	6.25526e-33	-12.1545	LIV DEG
ENSG00000198939	-0.110223	2.52776	-3.9049	0.00011419	0.000183968	-3.85827	LIV DEG
ENSG00000198944	0.0825272	4.98425	1.3775	0.169077	0.196012	1.37518	Not DEG
ENSG00000198945	0.0626265	3.2819	2.52682	0.0118989	0.0158938	2.51513	PM DEG
ENSG00000198947	-0.0661299	7.39308	-2.82562	0.00495318	0.00687995	-2.81006	LIV DEG
ENSG00000198948	-0.200543	6.5814	-7.21925	2.83207e-12	7.86343e-12	-6.98581	LIV DEG
ENSG00000198951	0.0125167	3.05578	0.412939	0.679865	0.708862	0.412647	Not DEG
ENSG00000198952	0.325027	5.97775	14.3504	1.83496e-39	3.22235e-38	13.1443	PM DEG
ENSG00000198954	-0.0709805	5.45646	-3.9091	0.00010816	0.000174656	-3.87152	LIV DEG
ENSG00000198959	1.16063	2.98796	12.7016	1.14328e-31	1.13255e-30	11.7092	PM DEG
ENSG00000198960	-0.299137	2.67225	-11.7968	7.72002e-28	5.84813e-27	-10.9364	LIV DEG
ENSG00000198961	-0.0194176	8.97837	-0.815821	0.415054	0.451649	-0.815032	Not DEG
ENSG00000198963	0.0745325	6.5553	1.43525	0.151982	0.177411	1.43256	Not DEG
ENSG00000198964	-0.147463	5.73028	-8.8773	2.20517e-17	8.43958e-17	-8.48244	LIV DEG
ENSG00000199005	-0.560851	-0.606669	-8.33613	7.18794e-16	2.50865e-15	-8.06728	LIV DEG
ENSG00000199133	-1.54649	-1.13332	-25.6179	1.39331e-93	3.01443e-90	-20.5212	LIV DEG
ENSG00000199135	-0.530935	-1.04146	-7.22446	1.86199e-12	5.22493e-12	-7.04445	LIV DEG
ENSG00000199266	-0.582704	-1.09641	-6.7415	4.94927e-11	1.26854e-10	-6.57245	LIV DEG
ENSG00000199273	-0.0729558	-0.48926	-1.56104	0.11914	0.140968	-1.55839	Not DEG
ENSG00000199293	-0.774953	0.300914	-15.2725	9.82954e-43	2.22037e-41	-13.7023	LIV DEG
ENSG00000199311	-0.176534	-1.16649	-2.54064	0.0113617	0.0152072	-2.53137	LIV DEG
ENSG00000199347	-0.410147	0.978204	-4.09155	5.09851e-05	8.44676e-05	-4.05106	LIV DEG
ENSG00000199363	-0.127148	0.911906	-2.10445	0.0359403	0.0455118	-2.0976	LIV DEG
ENSG00000199390	-0.514337	0.124998	-10.0918	6.04014e-22	3.07406e-21	-9.62885	LIV DEG
ENSG00000199436	-0.0820605	-0.573637	-1.18676	0.235994	0.267595	-1.18506	Not DEG
ENSG00000199453	0.157022	1.34525	2.70273	0.00711211	0.00971896	2.69155	PM DEG
ENSG00000199477	0.429153	-0.31478	7.69247	1.21964e-13	3.68893e-13	7.41463	PM DEG
ENSG00000199489	0.00102667	-0.013801	0.0187142	0.985077	0.987313	0.0187048	Not DEG
ENSG00000199545	0.021951	-0.712541	0.330146	0.741427	0.766657	0.329964	Not DEG
ENSG00000199550	-0.156546	-0.441186	-1.51404	0.130756	0.153904	-1.51113	Not DEG
ENSG00000199562	-0.16951	0.575739	-4.70087	3.55807e-06	6.45634e-06	-4.63566	LIV DEG
ENSG00000199565	-0.26106	-1.14922	-2.00992	0.0451145	0.0564355	-2.00359	Not DEG
ENSG00000199568	-0.600158	1.71973	-5.49554	6.60224e-08	1.36012e-07	-5.40167	LIV DEG
ENSG00000199575	-0.487514	0.432346	-9.20411	8.9259e-19	3.71404e-18	-8.8478	LIV DEG
ENSG00000199593	-0.499776	-0.101636	-9.26479	5.45555e-19	2.30035e-18	-8.9026	LIV DEG
ENSG00000199627	0.687013	-0.626497	11.6232	7.2453e-28	5.50007e-27	10.9422	PM DEG
ENSG00000199631	-0.237734	-0.743937	-2.61268	0.00930649	0.0125567	-2.60059	LIV DEG
ENSG00000199704	-0.330635	1.74639	-5.24947	2.24326e-07	4.45092e-07	-5.17796	LIV DEG
ENSG00000199712	0.0595864	0.247304	0.95114	0.341989	0.377708	0.950243	Not DEG
ENSG00000199744	-0.580044	0.567969	-14.169	1.47366e-38	2.39718e-37	-12.9858	LIV DEG
ENSG00000199753	-0.404034	0.311135	-8.21793	2.63161e-15	8.8532e-15	-7.90724	LIV DEG
ENSG00000199782	0.0678075	-0.92831	1.00821	0.313838	0.3488	1.0072	Not DEG
ENSG00000199785	-0.132666	2.46719	-1.75371	0.0802182	0.0971518	-1.74942	Not DEG
ENSG00000199833	0.113083	0.573945	1.91137	0.0565242	0.0698242	1.90697	Not DEG
ENSG00000199883	-0.967494	-0.352586	-11.4138	1.64696e-26	1.13117e-25	-10.6553	LIV DEG
ENSG00000199933	0.332942	-0.277182	5.95671	4.81023e-09	1.07543e-08	5.85361	PM DEG
ENSG00000199960	0.326125	0.36985	5.99266	3.95016e-09	8.89116e-09	5.88627	PM DEG
ENSG00000199968	-0.144503	-0.340607	-2.03336	0.0425344	0.0533746	-2.02825	Not DEG
ENSG00000199970	0.264449	-0.427228	3.91079	0.000110227	0.000177874	3.8669	PM DEG
ENSG00000200086	-0.0652439	-0.426728	-1.25046	0.211963	0.241919	-1.24819	Not DEG
ENSG00000200087	0.219003	7.58535	3.22553	0.0013509	0.00198321	3.20494	PM DEG
ENSG00000200089	-0.635715	-0.790588	-10.7725	1.69188e-24	1.01847e-23	-10.2154	LIV DEG
ENSG00000200090	-0.261542	0.663943	-6.92039	2.76786e-11	7.20004e-11	-6.65842	LIV DEG
ENSG00000200121	-0.323316	0.431694	-8.42611	3.67319e-16	1.30577e-15	-8.14888	LIV DEG
ENSG00000200150	-0.363567	-0.769087	-2.43121	0.015458	0.0203824	-2.42147	LIV DEG
ENSG00000200156	-0.354206	2.0488	-3.2259	0.00135203	0.00198469	-3.2047	LIV DEG
ENSG00000200163	-0.297062	0.52725	-4.34505	1.68103e-05	2.90116e-05	-4.30352	LIV DEG
ENSG00000200169	-0.879142	0.0372652	-10.3447	1.21303e-22	6.43705e-22	-9.79246	LIV DEG
ENSG00000200170	0.201229	0.192679	3.5226	0.000475416	0.00072731	3.49424	PM DEG
ENSG00000200243	-0.817808	2.13089	-14.0917	2.91693e-37	4.28139e-36	-12.7552	LIV DEG
ENSG00000200253	0.16372	-0.16047	3.08984	0.00215374	0.00310303	3.06817	PM DEG
ENSG00000200259	-0.478841	0.338583	-9.54786	5.915e-20	2.64731e-19	-9.14587	LIV DEG
ENSG00000200279	-0.298086	0.825095	-6.2638	8.06181e-10	1.911e-09	-6.14371	LIV DEG
ENSG00000200312	-0.954865	5.59735	-16.7031	9.9338e-49	3.71188e-47	-14.6707	LIV DEG
ENSG00000200314	-0.338504	4.54558	-3.02776	0.00262097	0.00374684	-3.00901	LIV DEG
ENSG00000200320	-0.294202	6.36499	-4.17435	3.61088e-05	6.05969e-05	-4.13106	LIV DEG
ENSG00000200332	-0.254463	-0.75781	-1.97296	0.049171	0.0611844	-1.96711	Not DEG
ENSG00000200354	-0.225189	0.406882	-2.6196	0.00910699	0.0123044	-2.60801	LIV DEG
ENSG00000200367	-0.406033	-0.0594406	-5.9026	8.12588e-09	1.78862e-08	-5.76583	LIV DEG
ENSG00000200394	0.063491	-0.338471	0.762698	0.446085	0.482794	0.761958	Not DEG
ENSG00000200406	-0.223472	-1.12354	-3.45611	0.000593887	0.000900907	-3.43439	LIV DEG
ENSG00000200418	-0.458181	1.05305	-12.9159	3.47467e-33	3.80246e-32	-12.0018	LIV DEG
ENSG00000200463	-0.0608064	0.79079	-1.11786	0.264247	0.297373	-1.11641	Not DEG
ENSG00000200469	-0.0347946	0.42453	-0.948382	0.343395	0.379164	-0.947479	Not DEG
ENSG00000200478	0.133348	-0.163995	2.45859	0.0142807	0.0189049	2.45012	PM DEG
ENSG00000200486	0.103713	-0.100816	1.71864	0.0863074	0.104066	1.71521	Not DEG
ENSG00000200488	-0.464251	3.73227	-9.73287	2.21837e-20	1.02464e-19	-9.25127	LIV DEG
ENSG00000200502	-0.193225	0.128609	-5.15604	3.846e-07	7.49286e-07	-5.07643	LIV DEG
ENSG00000200503	0.00836554	3.19693	0.11921	0.905158	0.916897	0.119149	Not DEG
ENSG00000200530	-0.693671	-0.303805	-15.4032	3.10281e-44	8.01064e-43	-13.951	LIV DEG
ENSG00000200534	0.328608	0.261935	7.03182	9.92436e-12	2.66262e-11	6.8076	PM DEG
ENSG00000200564	-0.15181	1.87207	-2.3809	0.0176469	0.0231346	-2.37295	LIV DEG
ENSG00000200593	0.0659617	-0.418773	0.775544	0.438565	0.47544	0.774618	Not DEG
ENSG00000200608	-0.301454	-0.319129	-5.33422	1.4464e-07	2.90609e-07	-5.25926	LIV DEG
ENSG00000200638	0.0817406	-0.368312	1.4037	0.161027	0.187262	1.40162	Not DEG
ENSG00000200661	-0.106985	-0.805602	-1.94884	0.051863	0.0643528	-1.94427	Not DEG
ENSG00000200680	0.116795	1.52661	2.09127	0.0370043	0.0467715	2.08572	PM DEG
ENSG00000200726	0.16294	-0.0604762	2.48699	0.0132044	0.0175445	2.47821	PM DEG
ENSG00000200757	0.0570277	-1.01672	0.789366	0.430266	0.467075	0.788737	Not DEG
ENSG00000200769	-0.284153	-0.657093	-6.07721	2.4111e-09	5.51476e-09	-5.96737	LIV DEG
ENSG00000200783	-0.307966	-0.55429	-5.35778	1.37129e-07	2.7598e-07	-5.26905	LIV DEG
ENSG00000200785	-0.133886	0.398866	-2.03641	0.0423348	0.0531334	-2.03021	Not DEG
ENSG00000200792	-0.562836	1.34808	-7.01309	8.71252e-12	2.34768e-11	-6.82631	LIV DEG
ENSG00000200795	-0.396899	4.24001	-4.05096	6.06343e-05	9.99332e-05	-4.01033	LIV DEG
ENSG00000200812	-0.0178428	0.519321	-0.262465	0.793071	0.815111	-0.262325	Not DEG
ENSG00000200816	0.063862	-0.450092	0.814033	0.416092	0.452711	0.81322	Not DEG
ENSG00000200823	-1.1521	0.0573087	-17.1079	3.55115e-52	1.89701e-50	-15.1997	LIV DEG
ENSG00000200832	-0.614372	-1.00159	-9.57865	4.35332e-20	1.97203e-19	-9.17895	LIV DEG
ENSG00000200834	-0.385579	-0.541753	-8.13731	3.12145e-15	1.04556e-14	-7.88595	LIV DEG
ENSG00000200869	-0.441852	0.207878	-9.29496	4.46303e-19	1.8918e-18	-8.92485	LIV DEG
ENSG00000200879	1.03029	-0.28812	9.70751	2.05595e-20	9.51456e-20	9.25939	PM DEG
ENSG00000200889	-0.200969	-1.77885	-1.60182	0.109971	0.130547	-1.59832	Not DEG
ENSG00000200949	-0.133463	1.5566	-1.94396	0.0524502	0.0650367	-1.93942	Not DEG
ENSG00000200953	-0.342016	-0.330196	-7.53909	2.22416e-13	6.60804e-13	-7.33458	LIV DEG
ENSG00000200959	-0.594424	0.48252	-6.0655	2.82211e-09	6.42159e-09	-5.94162	LIV DEG
ENSG00000200983	-0.0987391	0.0119099	-1.63534	0.102725	0.122463	-1.63178	Not DEG
ENSG00000201036	-0.813601	-0.490471	-13.9376	1.32839e-37	2.00276e-36	-12.8163	LIV DEG
ENSG00000201098	-0.458528	7.38108	-5.61855	3.50512e-08	7.36031e-08	-5.51413	LIV DEG
ENSG00000201136	0.180578	-1.25247	2.46333	0.0140951	0.0186718	2.45483	PM DEG
ENSG00000201143	-0.338184	2.59672	-5.8254	1.0178e-08	2.22515e-08	-5.72774	LIV DEG
ENSG00000201155	-0.243702	-1.08517	-4.17241	3.55159e-05	5.96249e-05	-4.13487	LIV DEG
ENSG00000201217	0.348865	-0.82072	6.68004	6.27601e-11	1.59988e-10	6.53701	PM DEG
ENSG00000201229	-0.426819	1.89976	-5.7353	1.83975e-08	3.94441e-08	-5.62643	LIV DEG
ENSG00000201240	-0.235604	-0.675838	-3.8883	0.000114591	0.000184559	-3.85742	LIV DEG
ENSG00000201247	-0.621114	-0.782184	-10.653	4.62443e-24	2.7099e-23	-10.1174	LIV DEG
ENSG00000201263	-0.28118	-1.40087	-1.84546	0.0656683	0.0803992	-1.84068	Not DEG
ENSG00000201300	0.166347	-0.47517	2.19746	0.0287832	0.0369022	2.18644	PM DEG
ENSG00000201318	-0.227265	-0.925288	-3.71842	0.000223111	0.000351387	-3.6913	LIV DEG
ENSG00000201326	0.261617	0.424948	4.69518	3.43687e-06	6.24427e-06	4.64282	PM DEG
ENSG00000201331	-0.247311	-0.0153223	-3.67901	0.000264853	0.000414323	-3.64745	LIV DEG
ENSG00000201343	-0.223343	0.227835	-5.65189	3.10818e-08	6.55926e-08	-5.53523	LIV DEG
ENSG00000201348	-0.594718	-0.988749	-9.49037	8.93494e-20	3.95473e-19	-9.10119	LIV DEG
ENSG00000201428	-0.290385	3.6324	-6.08317	2.61574e-09	5.96516e-09	-5.95406	LIV DEG
ENSG00000201435	0.0592381	-0.386256	1.13213	0.258292	0.291155	1.13044	Not DEG
ENSG00000201448	-0.317073	0.701779	-4.63817	4.85046e-06	8.7268e-06	-4.57115	LIV DEG
ENSG00000201482	-0.244704	0.210781	-3.49137	0.000522326	0.000796091	-3.46904	LIV DEG
ENSG00000201487	-0.676606	-0.344837	-13.1964	2.1155e-34	2.51064e-33	-12.2313	LIV DEG
ENSG00000201498	-0.229309	0.996248	-1.71477	0.0871359	0.104989	-1.7107	Not DEG
ENSG00000201500	-0.781126	-0.324286	-11.5254	1.87009e-27	1.37151e-26	-10.8559	LIV DEG
ENSG00000201544	-0.0726459	-0.933442	-1.33197	0.183655	0.211553	-1.32958	Not DEG
ENSG00000201569	-0.811604	-0.89732	-12.3972	4.99284e-31	4.7565e-30	-11.5836	LIV DEG
ENSG00000201573	0.270407	0.143687	6.12499	2.15453e-09	4.94676e-09	5.98571	PM DEG
ENSG00000201592	-0.325655	0.547408	-5.43665	9.38461e-08	1.91039e-07	-5.33825	LIV DEG
ENSG00000201666	-0.0507185	0.499144	-1.09583	0.273823	0.307445	-1.0943	Not DEG
ENSG00000201672	-0.412438	1.00244	-8.25615	1.29852e-15	4.46994e-15	-7.99474	LIV DEG
ENSG00000201675	-0.176661	0.428175	-4.61415	5.01738e-06	9.01062e-06	-4.56406	LIV DEG
ENSG00000201679	0.186529	-0.590423	2.89349	0.00397414	0.00557772	2.88021	PM DEG
ENSG00000201690	-0.266657	0.19017	-5.74291	1.61776e-08	3.48365e-08	-5.64858	LIV DEG
ENSG00000201700	-0.515974	1.14304	-10.3052	9.75241e-23	5.20714e-22	-9.8145	LIV DEG
ENSG00000201710	-0.610424	-0.766852	-10.0238	1.06399e-21	5.336e-21	-9.57049	LIV DEG
ENSG00000201772	-0.583101	2.55881	-12.8024	3.57808e-32	3.67577e-31	-11.8073	LIV DEG
ENSG00000201793	-0.246514	1.69967	-5.20777	2.9798e-07	5.85435e-07	-5.12472	LIV DEG
ENSG00000201831	-0.030637	1.32326	-0.498945	0.618033	0.650443	-0.49864	Not DEG
ENSG00000201839	-0.795623	0.582927	-13.8713	2.46258e-37	3.64131e-36	-12.7684	LIV DEG
ENSG00000201847	-0.428706	-1.08714	-6.62671	8.79255e-11	2.2171e-10	-6.48638	LIV DEG
ENSG00000201882	-0.185781	-0.576484	-2.84651	0.00459867	0.00640976	-2.83388	LIV DEG
ENSG00000201901	-0.177003	2.48069	-3.19811	0.0014864	0.00217447	-3.17733	LIV DEG
ENSG00000201907	-0.142397	0.800913	-2.35328	0.0189882	0.0248163	-2.34576	LIV DEG
ENSG00000201943	0.0751467	-0.843165	1.04121	0.298272	0.332772	1.04015	Not DEG
ENSG00000201944	-0.233055	-0.0863597	-5.38769	1.09469e-07	2.21673e-07	-5.31026	LIV DEG
ENSG00000201950	-0.328092	-0.493217	-5.0597	5.87655e-07	1.13153e-06	-4.99523	LIV DEG
ENSG00000201955	-0.281979	3.2533	-2.54283	0.0113615	0.0152072	-2.53138	LIV DEG
ENSG00000201969	0.0144871	1.0605	0.250793	0.802078	0.823312	0.250659	Not DEG
ENSG00000201992	-0.170071	0.904669	-3.5046	0.000497569	0.000759858	-3.48206	LIV DEG
ENSG00000201998	-0.270232	1.60254	-3.24254	0.00127555	0.00187745	-3.22142	LIV DEG
ENSG00000202031	-0.821145	-0.336277	-15.2251	2.47888e-43	5.89346e-42	-13.802	LIV DEG
ENSG00000202048	-1.05223	1.20488	-9.59725	5.67489e-20	2.54406e-19	-9.15035	LIV DEG
ENSG00000202058	-0.637031	7.76851	-13.4944	1.56801e-35	2.04361e-34	-12.4409	LIV DEG
ENSG00000202078	0.354302	-0.485097	7.12741	5.19079e-12	1.41796e-11	6.90026	PM DEG
ENSG00000202093	-0.017541	-0.256311	-0.382548	0.702262	0.729997	-0.382269	Not DEG
ENSG00000202137	-0.246765	-0.993226	-1.81767	0.0698341	0.0852823	-1.81298	Not DEG
ENSG00000202141	0.101877	-0.298056	2.4428	0.0149136	0.0197054	2.43447	PM DEG
ENSG00000202172	0.0886088	-0.95062	1.5864	0.113478	0.134563	1.58275	Not DEG
ENSG00000202184	-0.270707	-0.517586	-5.71378	1.89469e-08	4.05897e-08	-5.62135	LIV DEG
ENSG00000202188	-0.286647	-0.43289	-4.12787	4.284e-05	7.1466e-05	-4.0916	LIV DEG
ENSG00000202191	-0.512592	1.01184	-10.5767	9.29163e-24	5.34213e-23	-10.0489	LIV DEG
ENSG00000202198	-0.83957	14.73	-23.7031	7.63378e-84	7.86462e-81	-19.4006	LIV DEG
ENSG00000202222	0.00306975	-0.717351	0.0661607	0.947282	0.954029	0.0661206	Not DEG
ENSG00000202252	0.791688	0.0788933	8.15382	3.32743e-15	1.1118e-14	7.87797	PM DEG
ENSG00000202261	-0.231293	-0.169452	-3.57249	0.000387169	0.000596483	-3.54868	LIV DEG
ENSG00000202335	-0.337654	0.025483	-8.147	2.90974e-15	9.76912e-15	-7.89472	LIV DEG
ENSG00000202337	-0.494675	0.889573	-8.15055	4.72965e-15	1.56294e-14	-7.8339	LIV DEG
ENSG00000202347	-0.029122	-0.391941	-0.705175	0.481028	0.517094	-0.704651	Not DEG
ENSG00000202354	-0.364192	1.70834	-3.44554	0.000626646	0.000947944	-3.41981	LIV DEG
ENSG00000202363	-0.237195	0.437668	-4.43376	1.17264e-05	2.05177e-05	-4.38261	LIV DEG
ENSG00000202373	0.361838	-1.11032	5.64793	2.73437e-08	5.79379e-08	5.55765	PM DEG
ENSG00000202408	-0.150462	-0.593188	-2.39796	0.0169693	0.0222827	-2.38737	LIV DEG
ENSG00000202444	-0.815644	-0.868415	-8.73597	5.44988e-17	2.04099e-16	-8.37656	LIV DEG
ENSG00000202499	0.430336	-0.567197	6.48187	2.177e-10	5.34068e-10	6.34831	PM DEG
ENSG00000202512	-0.741364	2.3157	-12.1653	1.77569e-29	1.51248e-28	-11.2734	LIV DEG
ENSG00000202515	-1.40421	-0.89034	-10.4961	4.29912e-23	2.35234e-22	-9.89678	LIV DEG
ENSG00000202538	-0.143361	6.75592	-1.56749	0.117641	0.139308	-1.56475	Not DEG
ENSG00000202566	-0.576023	2.07357	-18.8901	1.06493e-60	1.23869e-58	-16.4355	LIV DEG
ENSG00000203279	-0.298333	0.995193	-4.12083	4.4834e-05	7.46372e-05	-4.08104	LIV DEG
ENSG00000203288	-0.151963	0.868156	-4.4003	1.31712e-05	2.29473e-05	-4.35724	LIV DEG
ENSG00000203326	-0.052326	3.64276	-1.94552	0.0523519	0.0649334	-1.94023	Not DEG
ENSG00000203327	-0.158663	0.572929	-3.81387	0.000158617	0.000252589	-3.77718	LIV DEG
ENSG00000203435	-0.390235	-0.590177	-6.10389	2.08183e-09	4.7839e-09	-5.99129	LIV DEG
ENSG00000203485	-0.0370819	5.15432	-0.625732	0.531891	0.567373	-0.625122	Not DEG
ENSG00000203499	-0.230077	-0.582059	-3.81864	0.000151233	0.000241311	-3.78904	LIV DEG
ENSG00000203546	0.0134159	5.06077	0.941463	0.347055	0.382952	0.940317	Not DEG
ENSG00000203601	-0.246241	-0.22698	-4.84042	1.7298e-06	3.21542e-06	-4.78267	LIV DEG
ENSG00000203618	-0.165358	3.45	-3.10224	0.00202746	0.00292719	-3.08618	LIV DEG
ENSG00000203644	-0.262873	1.41283	-10.2083	1.00326e-21	5.04191e-21	-9.57657	LIV DEG
ENSG00000203647	-0.154746	-0.337358	-3.12361	0.00188903	0.00273592	-3.10715	LIV DEG
ENSG00000203648	-0.173977	-0.881732	-3.20082	0.00145778	0.00213433	-3.18296	LIV DEG
ENSG00000203650	-0.220208	1.2881	-4.61624	5.39036e-06	9.662e-06	-4.54899	LIV DEG
ENSG00000203663	-0.143439	1.68102	-1.6752	0.0949846	0.113793	-1.66967	Not DEG
ENSG00000203666	0.0798432	3.73631	2.34557	0.0194219	0.025351	2.33733	PM DEG
ENSG00000203667	-0.245301	4.90748	-12.5611	1.55749e-30	1.43023e-29	-11.4857	LIV DEG
ENSG00000203668	-0.286037	5.26271	-6.95472	2.89608e-11	7.5218e-11	-6.65176	LIV DEG
ENSG00000203685	0.0423416	5.27712	0.601345	0.547938	0.582779	0.600853	Not DEG
ENSG00000203697	0.448483	-0.899094	5.24628	2.50426e-07	4.94928e-07	5.15738	PM DEG
ENSG00000203705	-0.417479	4.41907	-14.2739	4.97105e-38	7.74289e-37	-12.8923	LIV DEG
ENSG00000203706	-0.157468	0.0236974	-2.56114	0.0107887	0.0144681	-2.54947	LIV DEG
ENSG00000203709	0.152317	6.92379	3.79729	0.000168123	0.000267294	3.76265	PM DEG
ENSG00000203710	0.537964	0.75936	5.58935	3.98128e-08	8.32464e-08	5.49168	PM DEG
ENSG00000203721	0.513383	1.33568	7.32225	1.17914e-12	3.35667e-12	7.10779	PM DEG
ENSG00000203727	-0.383043	2.48016	-7.26895	1.91853e-12	5.37939e-12	-7.04028	LIV DEG
ENSG00000203734	0.510466	-0.851117	7.52519	3.41029e-13	1.00274e-12	7.27712	PM DEG
ENSG00000203737	0.251981	0.911544	6.43893	4.02738e-10	9.73547e-10	6.25296	PM DEG
ENSG00000203739	0.0452149	2.21082	2.10796	0.0356595	0.0451773	2.10079	PM DEG
ENSG00000203747	0.445552	3.92317	4.33193	1.82191e-05	3.13424e-05	4.28567	PM DEG
ENSG00000203756	0.0753298	-0.591621	0.956242	0.339479	0.375304	0.955195	Not DEG
ENSG00000203760	0.0465413	0.0799182	1.02558	0.305713	0.340407	1.02426	Not DEG
ENSG00000203761	-0.259422	2.00647	-8.21966	3.18884e-15	1.06681e-14	-7.88329	LIV DEG
ENSG00000203772	-0.0703941	2.31347	-1.08951	0.27675	0.310523	-1.08765	Not DEG
ENSG00000203778	-0.240503	4.92616	-11.5748	5.27123e-27	3.73667e-26	-10.7608	LIV DEG
ENSG00000203780	-0.135528	1.4979	-4.40426	1.38203e-05	2.40298e-05	-4.3467	LIV DEG
ENSG00000203791	-0.107555	5.04197	-5.54917	5.4576e-08	1.13045e-07	-5.43572	LIV DEG
ENSG00000203797	-0.438398	1.95648	-12.7412	1.60976e-31	1.57803e-30	-11.6802	LIV DEG
ENSG00000203799	-0.170934	1.91424	-4.97804	9.37513e-07	1.77813e-06	-4.90432	LIV DEG
ENSG00000203801	0.37219	0.626275	8.00157	1.35946e-14	4.36636e-14	7.70011	PM DEG
ENSG00000203804	-0.48126	1.44078	-10.9316	1.25502e-23	7.15667e-23	-10.0192	LIV DEG
ENSG00000203805	0.444092	2.04138	9.94285	4.25118e-21	2.05713e-20	9.42622	PM DEG
ENSG00000203808	0.123946	0.241106	2.32107	0.0208434	0.027123	2.31081	PM DEG
ENSG00000203809	-0.490425	-0.829419	-7.4346	4.61416e-13	1.34502e-12	-7.2362	LIV DEG
ENSG00000203814	0.256283	3.21136	5.81501	1.18158e-08	2.57256e-08	5.70236	PM DEG
ENSG00000203865	0.0388633	1.37602	1.02986	0.303904	0.338584	1.0281	Not DEG
ENSG00000203867	0.0415534	1.16102	0.501306	0.616427	0.648973	0.50092	Not DEG
ENSG00000203872	-0.292508	2.79498	-12.1013	1.52311e-28	1.21016e-27	-11.0826	LIV DEG
ENSG00000203875	-0.204475	5.07161	-7.30385	1.29985e-12	3.68961e-12	-7.09432	LIV DEG
ENSG00000203876	-0.0705081	2.37067	-1.59335	0.111894	0.132743	-1.58974	Not DEG
ENSG00000203877	-0.0810722	2.69789	-2.5702	0.010448	0.0140268	-2.56064	LIV DEG
ENSG00000203879	0.0481613	7.5859	2.49389	0.013015	0.0173098	2.48336	PM DEG
ENSG00000203880	0.261608	6.04208	12.9807	2.12077e-32	2.20909e-31	11.8512	PM DEG
ENSG00000203896	-0.0513679	2.16951	-0.983045	0.326141	0.3617	-0.981917	Not DEG
ENSG00000203900	-0.505469	-1.11913	-6.00647	3.64015e-09	8.21473e-09	-5.89977	LIV DEG
ENSG00000203930	0.60773	9.02036	10.4993	5.30025e-23	2.88118e-22	9.87581	PM DEG
ENSG00000203943	-0.443122	1.17671	-12.7738	8.9527e-30	7.79443e-29	-11.3335	LIV DEG
ENSG00000203950	0.528408	2.08217	15.4662	2.40268e-43	5.72722e-42	13.8042	PM DEG
ENSG00000203952	-0.108045	0.503047	-2.81612	0.00515185	0.00713985	-2.79738	LIV DEG
ENSG00000203965	0.025625	4.65985	0.985704	0.325148	0.360637	0.983933	Not DEG
ENSG00000203993	-0.0767216	2.13968	-3.01001	0.00278049	0.00396493	-2.99102	LIV DEG
ENSG00000204003	0.268654	-1.55174	2.02839	0.0431603	0.0540997	2.02216	Not DEG
ENSG00000204022	-0.841401	-0.541874	-13.1868	2.32548e-34	2.75078e-33	-12.2236	LIV DEG
ENSG00000204052	0.088515	1.74007	1.96071	0.0504587	0.0626858	1.95605	Not DEG
ENSG00000204054	0.34094	4.22436	10.2253	3.63366e-22	1.86999e-21	9.68094	PM DEG
ENSG00000204055	-0.105789	-0.200539	-1.87023	0.0623766	0.0765684	-1.86361	Not DEG
ENSG00000204065	-0.464953	4.64787	-10.6616	1.71742e-23	9.68117e-23	-9.98816	LIV DEG
ENSG00000204070	0.391039	3.98626	14.2836	2.53488e-38	4.03251e-37	12.9442	PM DEG
ENSG00000204071	-0.296818	4.27662	-7.81852	6.67799e-14	2.05692e-13	-7.49405	LIV DEG
ENSG00000204084	-0.0650189	5.22633	-3.23875	0.00128851	0.00189523	-3.21853	LIV DEG
ENSG00000204092	0.622205	-0.254599	6.62511	1.07262e-10	2.68744e-10	6.45635	PM DEG
ENSG00000204099	-0.503298	0.655046	-7.62415	1.69298e-13	5.06605e-13	-7.37104	LIV DEG
ENSG00000204103	0.659911	2.37788	12.2269	1.289e-29	1.10533e-28	11.3016	PM DEG
ENSG00000204104	-0.245038	4.43528	-10.9249	9.36012e-25	5.7416e-24	-10.2726	LIV DEG
ENSG00000204116	-0.0640441	6.02731	-2.70529	0.00711519	0.00972255	-2.6914	LIV DEG
ENSG00000204118	-0.140011	-0.814174	-1.87869	0.0609993	0.0749883	-1.8735	Not DEG
ENSG00000204120	-0.0157051	6.94472	-1.37972	0.168388	0.195277	-1.3774	Not DEG
ENSG00000204128	0.160847	5.48959	6.32886	6.12772e-10	1.46377e-09	6.18711	PM DEG
ENSG00000204130	-0.227919	6.46206	-12.7757	2.19486e-31	2.13707e-30	-11.6538	LIV DEG
ENSG00000204131	0.759483	3.79946	12.1106	2.44549e-29	2.05949e-28	11.2452	PM DEG
ENSG00000204136	-0.847058	3.17134	-18.8311	5.80336e-57	4.84771e-55	-15.9055	LIV DEG
ENSG00000204138	0.13728	4.26316	5.71947	2.06529e-08	4.4157e-08	5.60644	PM DEG
ENSG00000204147	-0.304121	2.51829	-7.73907	9.02521e-14	2.75403e-13	-7.45444	LIV DEG
ENSG00000204149	-0.280593	2.98059	-9.33081	4.86548e-19	2.06038e-18	-8.91529	LIV DEG
ENSG00000204152	-0.324876	3.89564	-14.5269	8.83058e-39	1.4651e-37	-13.0249	LIV DEG
ENSG00000204160	0.548417	3.26951	15.2097	1.27208e-42	2.84607e-41	13.6836	PM DEG
ENSG00000204161	-0.0860806	2.8342	-1.54547	0.123096	0.145418	-1.54191	Not DEG
ENSG00000204172	-0.266895	2.67486	-4.3314	1.85809e-05	3.19402e-05	-4.28129	LIV DEG
ENSG00000204177	-0.238075	3.76837	-5.29917	1.8444e-07	3.67945e-07	-5.21437	LIV DEG
ENSG00000204178	0.144679	4.97565	9.43939	5.21967e-19	2.20432e-18	8.9075	PM DEG
ENSG00000204179	-0.156888	2.64537	-2.33503	0.0199751	0.0260439	-2.32681	LIV DEG
ENSG00000204186	0.10104	6.30092	3.69205	0.000246478	0.00038681	3.66589	PM DEG
ENSG00000204196	0.0275793	-0.583754	0.634931	0.525759	0.561497	0.634493	Not DEG
ENSG00000204209	0.642937	2.45179	16.1363	3.1853e-46	9.7889e-45	14.2738	PM DEG
ENSG00000204217	0.320011	7.45957	10.1657	4.94353e-22	2.52964e-21	9.64942	PM DEG
ENSG00000204219	0.323377	1.84596	6.5887	1.25229e-10	3.1253e-10	6.43286	PM DEG
ENSG00000204220	-0.292878	4.25105	-11.1428	1.81066e-25	1.16311e-24	-10.4299	LIV DEG
ENSG00000204227	-0.104415	4.78271	-5.647	3.11009e-08	6.56265e-08	-5.53512	LIV DEG
ENSG00000204228	-0.633604	0.548829	-11.4482	3.65401e-27	2.62117e-26	-10.7945	LIV DEG
ENSG00000204231	0.213015	4.87413	13.2044	1.32065e-33	1.4835e-32	12.0816	PM DEG
ENSG00000204237	-0.389301	2.23501	-12.9802	1.50168e-32	1.5779e-31	-11.8801	LIV DEG
ENSG00000204241	0.0255829	1.37611	0.596837	0.550979	0.585713	0.596294	Not DEG
ENSG00000204248	-0.325498	3.45362	-7.25517	1.89287e-12	5.3102e-12	-7.04216	LIV DEG
ENSG00000204252	-0.432944	1.94746	-5.56544	4.92266e-08	1.02238e-07	-5.45408	LIV DEG
ENSG00000204253	0.0350499	-0.242671	0.82374	0.410481	0.44719	0.823048	Not DEG
ENSG00000204256	0.365557	6.05624	16.922	1.72282e-49	7.01942e-48	14.7891	PM DEG
ENSG00000204257	-0.0297233	2.5055	-0.4596	0.646034	0.67698	-0.459279	Not DEG
ENSG00000204261	-0.192121	0.510502	-3.69753	0.000249211	0.000390843	-3.66307	LIV DEG
ENSG00000204262	-0.781691	5.55917	-10.4552	5.00655e-23	2.72632e-22	-9.88152	LIV DEG
ENSG00000204264	-0.277003	2.48354	-6.2863	8.78028e-10	2.07517e-09	-6.13014	LIV DEG
ENSG00000204267	0.00527006	4.23037	0.206559	0.836456	0.854668	0.206428	Not DEG
ENSG00000204271	-0.00695146	4.96603	-0.448324	0.654172	0.684575	-0.447974	Not DEG
ENSG00000204272	0.280634	2.56522	10.3487	1.45385e-22	7.67736e-22	9.77414	PM DEG
ENSG00000204278	-0.520718	3.62318	-7.59319	1.55602e-13	4.66785e-13	-7.38228	LIV DEG
ENSG00000204282	0.321549	2.91778	4.97467	1.01424e-06	1.91877e-06	4.88886	PM DEG
ENSG00000204287	-0.291043	4.90048	-3.52894	0.000470262	0.000719731	-3.49715	LIV DEG
ENSG00000204291	-0.625816	0.848004	-7.30527	1.24064e-12	3.52751e-12	-7.10077	LIV DEG
ENSG00000204301	0.183429	2.74948	3.89673	0.000115163	0.000185453	3.8562	PM DEG
ENSG00000204304	-0.0162426	4.80449	-0.978086	0.328592	0.364116	-0.976953	Not DEG
ENSG00000204305	0.186751	0.223616	3.65661	0.000287689	0.00044862	3.62614	PM DEG
ENSG00000204308	-0.341179	3.69208	-15.6293	4.93075e-44	1.24187e-42	-13.9179	LIV DEG
ENSG00000204310	0.580163	4.10729	14.8693	5.52968e-41	1.09355e-39	13.4066	PM DEG
ENSG00000204311	-0.223485	2.28656	-7.09789	6.63673e-12	1.8018e-11	-6.86527	LIV DEG
ENSG00000204314	0.0996934	2.62018	2.09034	0.0372379	0.0470502	2.08315	PM DEG
ENSG00000204315	-0.17653	1.39443	-6.39371	3.67638e-10	8.9039e-10	-6.26718	LIV DEG
ENSG00000204316	0.153641	2.89002	5.38534	1.22312e-07	2.46918e-07	5.29001	PM DEG
ENSG00000204323	-0.510484	2.01605	-7.87808	5.07443e-14	1.57443e-13	-7.52999	LIV DEG
ENSG00000204344	0.0115084	2.8485	0.47199	0.637175	0.668474	0.471653	Not DEG
ENSG00000204347	-1.11805	-1.04897	-13.7399	2.3133e-35	2.97552e-34	-12.4098	LIV DEG
ENSG00000204348	-0.00537114	2.23907	-0.218743	0.826962	0.845966	-0.218599	Not DEG
ENSG00000204351	-0.120119	4.74859	-5.08407	5.41515e-07	1.04483e-06	-5.01099	LIV DEG
ENSG00000204352	-0.0053281	1.01166	-0.126529	0.899363	0.911625	-0.126466	Not DEG
ENSG00000204356	-0.243223	4.1855	-13.6326	7.62948e-35	9.32564e-34	-12.3139	LIV DEG
ENSG00000204366	-0.00177311	0.985216	-0.0459654	0.963364	0.968602	-0.0459328	Not DEG
ENSG00000204370	-0.246149	5.16756	-12.3408	9.22716e-31	8.61959e-30	-11.5308	LIV DEG
ENSG00000204371	-0.002517	5.45408	-0.122339	0.90269	0.914568	-0.122264	Not DEG
ENSG00000204381	-0.225157	2.64523	-4.95587	1.17346e-06	2.20783e-06	-4.86007	LIV DEG
ENSG00000204386	0.0556724	4.08213	2.34221	0.0196293	0.0256109	2.33336	PM DEG
ENSG00000204387	-0.329554	4.89938	-12.4239	1.57476e-30	1.44486e-29	-11.4847	LIV DEG
ENSG00000204388	1.37196	5.13435	11.4869	9.59087e-27	6.67842e-26	10.7055	PM DEG
ENSG00000204389	1.35813	5.21835	10.8947	1.4333e-24	8.68128e-24	10.2315	PM DEG
ENSG00000204390	0.370856	1.98275	7.8741	2.54048e-14	8.02853e-14	7.61981	PM DEG
ENSG00000204392	0.367136	0.914123	10.8296	2.82708e-24	1.67986e-23	10.1655	PM DEG
ENSG00000204394	0.154071	4.38761	7.33637	1.30753e-12	3.70946e-12	7.09351	PM DEG
ENSG00000204396	-0.317272	2.02069	-5.5019	6.05107e-08	1.24883e-07	-5.41729	LIV DEG
ENSG00000204397	-0.358346	-0.166159	-4.91402	1.2718e-06	2.38559e-06	-4.84411	LIV DEG
ENSG00000204406	0.0721187	6.10234	4.78995	2.2723e-06	4.1825e-06	4.72756	PM DEG
ENSG00000204410	-0.173786	2.10773	-3.5202	0.00046993	0.000719274	-3.49734	LIV DEG
ENSG00000204422	0.00438885	4.63288	0.215684	0.829343	0.848121	0.215544	Not DEG
ENSG00000204427	-0.00442398	4.70921	-0.223248	0.823455	0.842653	-0.223103	Not DEG
ENSG00000204428	0.504265	-0.52994	6.64861	1.16214e-10	2.90603e-10	6.4442	PM DEG
ENSG00000204435	0.350705	4.03226	14.2272	5.74639e-38	8.88657e-37	12.8812	PM DEG
ENSG00000204438	-0.107643	3.33739	-5.78302	1.45803e-08	3.15098e-08	-5.66643	LIV DEG
ENSG00000204439	-0.203235	3.68686	-10.744	1.29153e-23	7.35707e-23	-10.0164	LIV DEG
ENSG00000204442	-0.0139445	4.96058	-0.488894	0.625129	0.657175	-0.488594	Not DEG
ENSG00000204444	-0.509811	-0.674498	-9.24897	6.47124e-19	2.71328e-18	-8.88363	LIV DEG
ENSG00000204446	-0.341209	0.33853	-6.10365	2.64327e-09	6.02604e-09	-5.95235	LIV DEG
ENSG00000204463	0.499719	5.17745	16.612	1.29614e-48	4.79352e-47	14.6526	PM DEG
ENSG00000204469	0.313397	6.20425	8.13913	4.71527e-15	1.55867e-14	7.83428	PM DEG
ENSG00000204472	-1.09748	2.99747	-14.1017	1.97559e-36	2.72937e-35	-12.6052	LIV DEG
ENSG00000204482	-0.999187	1.90768	-15.0661	7.10099e-41	1.38906e-39	-13.3881	LIV DEG
ENSG00000204498	0.0465897	2.18701	1.69999	0.089955	0.108175	1.69564	Not DEG
ENSG00000204514	-0.137964	4.41154	-6.96588	1.40241e-11	3.72283e-11	-6.75766	LIV DEG
ENSG00000204516	0.442888	-0.169555	5.33642	1.49199e-07	2.9952e-07	5.25354	PM DEG
ENSG00000204519	-0.122442	2.97912	-4.9787	9.92557e-07	1.8789e-06	-4.89311	LIV DEG
ENSG00000204520	0.415472	1.96509	9.14418	2.14936e-18	8.77716e-18	8.74917	PM DEG
ENSG00000204524	0.17225	4.90916	9.77037	1.56885e-20	7.32297e-20	9.28822	PM DEG
ENSG00000204525	-0.142406	5.13158	-2.98926	0.00294983	0.00419452	-2.97292	LIV DEG
ENSG00000204536	-0.0621223	3.32523	-2.11639	0.034881	0.0442377	-2.10974	LIV DEG
ENSG00000204540	0.299005	-0.750513	2.90999	0.00381969	0.00536895	2.89268	PM DEG
ENSG00000204556	0.116422	-0.216485	2.19548	0.0285797	0.0366587	2.18924	PM DEG
ENSG00000204560	-0.114793	4.4232	-6.88952	1.9491e-11	5.12317e-11	-6.70979	LIV DEG
ENSG00000204564	-0.0275634	3.09519	-1.14165	0.254261	0.28691	-1.14006	Not DEG
ENSG00000204568	-0.2216	4.54069	-10.9107	1.4515e-24	8.78412e-24	-10.2302	LIV DEG
ENSG00000204569	0.236272	5.11438	11.4638	1.67626e-26	1.1502e-25	10.6537	PM DEG
ENSG00000204574	-0.0184687	4.90704	-1.1583	0.247405	0.279598	-1.15667	Not DEG
ENSG00000204576	-0.0474436	3.49687	-2.78236	0.00559777	0.00773012	-2.77046	LIV DEG
ENSG00000204577	1.90518	-2.08117	12.54	5.14172e-31	4.89209e-30	11.581	PM DEG
ENSG00000204580	0.468667	5.50388	11.4027	1.29444e-26	8.93593e-26	10.6777	PM DEG
ENSG00000204584	0.196217	0.945384	3.73081	0.000222211	0.000350148	3.69233	PM DEG
ENSG00000204588	-0.222641	1.18868	-3.47126	0.000582368	0.00088393	-3.4397	LIV DEG
ENSG00000204590	0.128269	6.55521	7.30289	1.58922e-12	4.48159e-12	7.06647	PM DEG
ENSG00000204592	-0.18865	6.39891	-3.85337	0.000135871	0.000217617	-3.81557	LIV DEG
ENSG00000204599	-0.026032	3.66612	-1.84048	0.0662797	0.0811064	-1.83653	Not DEG
ENSG00000204603	-0.650993	-1.16129	-4.07246	5.67007e-05	9.36428e-05	-4.02614	LIV DEG
ENSG00000204604	-0.114834	4.90107	-5.67746	2.45084e-08	5.20711e-08	-5.57673	LIV DEG
ENSG00000204611	0.197976	3.33866	9.11876	4.13863e-18	1.66492e-17	8.67491	PM DEG
ENSG00000204619	0.239475	4.00963	9.74744	1.83134e-20	8.50418e-20	9.27174	PM DEG
ENSG00000204622	0.0252441	-1.05048	0.248875	0.803609	0.824727	0.24868	Not DEG
ENSG00000204623	0.201772	4.52528	7.97061	1.32739e-14	4.264e-14	7.70316	PM DEG
ENSG00000204624	0.361867	2.53323	5.92398	6.91847e-09	1.53079e-08	5.79289	PM DEG
ENSG00000204628	-0.147479	6.90209	-7.44228	5.1246e-13	1.4892e-12	-7.22195	LIV DEG
ENSG00000204632	0.000265356	0.318477	0.00263662	0.997898	0.998221	0.00263467	Not DEG
ENSG00000204634	0.115331	3.6145	4.36038	1.69405e-05	2.92178e-05	4.30181	PM DEG
ENSG00000204642	-0.259558	2.51399	-5.0573	6.44607e-07	1.23767e-06	-4.97735	LIV DEG
ENSG00000204650	0.158194	5.68292	6.60936	1.08811e-10	2.72564e-10	6.45417	PM DEG
ENSG00000204653	-0.175807	1.57766	-3.93259	9.56686e-05	0.000155087	-3.90132	LIV DEG
ENSG00000204655	-0.290844	6.17834	-3.40626	0.000710682	0.00107049	-3.38542	LIV DEG
ENSG00000204673	0.294884	3.17394	7.94081	1.50461e-14	4.81125e-14	7.68714	PM DEG
ENSG00000204677	-0.215116	4.91676	-3.88516	0.000115738	0.000186337	-3.85498	LIV DEG
ENSG00000204681	0.442791	7.42261	13.8617	1.24694e-36	1.75293e-35	12.6415	PM DEG
ENSG00000204682	0.327985	2.24904	8.28747	1.49876e-15	5.13959e-15	7.97705	PM DEG
ENSG00000204683	0.100068	1.36019	2.88977	0.00407755	0.00571692	2.8721	PM DEG
ENSG00000204685	-0.138137	1.62643	-5.91505	6.09084e-09	1.35289e-08	-5.81424	LIV DEG
ENSG00000204706	0.0605837	1.62921	1.84401	0.0658948	0.0806719	1.83914	Not DEG
ENSG00000204713	0.338341	4.65138	17.4692	3.31836e-51	1.58833e-49	15.0526	PM DEG
ENSG00000204740	0.0553164	0.322837	0.807337	0.419907	0.456654	0.806582	Not DEG
ENSG00000204745	0.00802106	0.753047	0.168458	0.866297	0.881536	0.168364	Not DEG
ENSG00000204764	-0.443764	3.66539	-10.0569	1.33934e-21	6.68128e-21	-9.54667	LIV DEG
ENSG00000204767	0.149781	3.43185	3.78533	0.000176201	0.000279747	3.7509	PM DEG
ENSG00000204778	-0.11407	0.0356096	-1.63509	0.10274	0.122474	-1.63171	Not DEG
ENSG00000204789	0.0612222	4.73522	1.79507	0.0732397	0.0891794	1.79133	Not DEG
ENSG00000204815	-0.0821734	1.7886	-2.5617	0.0107855	0.0144647	-2.54957	LIV DEG
ENSG00000204822	-0.29129	2.76923	-9.83542	8.68706e-21	4.1234e-20	-9.35094	LIV DEG
ENSG00000204837	-0.148829	2.43107	-2.4439	0.0149496	0.0197493	-2.4336	LIV DEG
ENSG00000204839	0.94234	-0.977111	9.90522	5.04304e-21	2.43161e-20	9.40828	PM DEG
ENSG00000204842	0.104849	6.27172	6.52565	1.90327e-10	4.68776e-10	6.36895	PM DEG
ENSG00000204843	0.179006	7.7358	6.82448	2.91911e-11	7.57981e-11	6.65059	PM DEG
ENSG00000204851	-0.189355	5.8811	-4.35573	1.60518e-05	2.77536e-05	-4.31374	LIV DEG
ENSG00000204852	0.0855838	4.42773	3.75024	0.000201238	0.00031812	3.71746	PM DEG
ENSG00000204856	-0.243244	3.59469	-10.3932	2.1026e-22	1.09958e-21	-9.73671	LIV DEG
ENSG00000204859	-0.250221	3.15668	-10.6049	2.39807e-23	1.33579e-22	-9.95501	LIV DEG
ENSG00000204860	-0.0429016	1.73975	-0.705774	0.480715	0.516809	-0.705154	Not DEG
ENSG00000204866	0.0406658	0.920127	0.89652	0.370479	0.406663	0.895576	Not DEG
ENSG00000204869	0.253788	2.89856	5.88547	7.84358e-09	1.72849e-08	5.77179	PM DEG
ENSG00000204899	0.00731768	4.28004	0.236056	0.813485	0.833518	0.235933	Not DEG
ENSG00000204920	-0.350447	3.14369	-14.3527	1.48445e-38	2.41112e-37	-12.9852	LIV DEG
ENSG00000204922	-0.0460169	1.70106	-1.34722	0.178643	0.206152	-1.34495	Not DEG
ENSG00000204923	0.223422	2.03608	7.96699	1.43695e-14	4.6023e-14	7.69303	PM DEG
ENSG00000204929	-0.757726	1.4568	-11.6087	4.51472e-27	3.2162e-26	-10.7751	LIV DEG
ENSG00000204934	-0.0512621	2.19621	-1.68326	0.0930593	0.111685	-1.67948	Not DEG
ENSG00000204936	0.584003	-1.17754	4.57755	6.1053e-06	1.0904e-05	4.52271	PM DEG
ENSG00000204946	-0.0624312	4.72703	-2.54481	0.0112765	0.0151017	-2.53401	LIV DEG
ENSG00000204947	-0.209399	2.50111	-7.87526	3.50736e-14	1.09735e-13	-7.57807	LIV DEG
ENSG00000204950	0.623997	0.314362	8.18389	3.49804e-15	1.16628e-14	7.87172	PM DEG
ENSG00000204954	0.112277	2.56795	4.67538	4.02447e-06	7.27519e-06	4.61011	PM DEG
ENSG00000204956	0.584823	5.25827	11.5975	2.19511e-27	1.60281e-26	10.8412	PM DEG
ENSG00000204961	0.128579	5.48688	5.07997	5.71033e-07	1.1007e-06	5.00077	PM DEG
ENSG00000204962	0.142918	5.36229	5.45721	8.27814e-08	1.69375e-07	5.36096	PM DEG
ENSG00000204963	0.139708	5.37258	5.36552	1.33293e-07	2.68434e-07	5.27426	PM DEG
ENSG00000204965	0.137588	5.42262	5.35506	1.40851e-07	2.83313e-07	5.26413	PM DEG
ENSG00000204967	0.1503	5.48134	5.99551	4.34369e-09	9.74146e-09	5.87054	PM DEG
ENSG00000204969	0.143807	5.34485	5.44226	8.94365e-08	1.82474e-07	5.34697	PM DEG
ENSG00000204970	0.134797	5.34857	5.09731	5.20677e-07	1.00561e-06	5.01853	PM DEG
ENSG00000204977	0.0550889	5.10954	2.21904	0.0270222	0.0347723	2.2112	PM DEG
ENSG00000204991	-0.140327	3.97445	-4.09031	5.16448e-05	8.55213e-05	-4.04806	LIV DEG
ENSG00000205035	-0.19431	3.46085	-4.03337	6.35987e-05	0.000104667	-3.99904	LIV DEG
ENSG00000205037	-0.47813	0.0578266	-6.3437	6.88486e-10	1.63902e-09	-6.16871	LIV DEG
ENSG00000205038	1.666	-1.66498	9.42252	2.8431e-19	1.21923e-18	8.97463	PM DEG
ENSG00000205041	0.259709	1.64259	6.47996	2.69861e-10	6.58893e-10	6.31517	PM DEG
ENSG00000205045	-1.12484	-0.556531	-13.1101	3.69096e-33	4.031e-32	-11.9968	LIV DEG
ENSG00000205056	0.326513	-1.27903	2.66734	0.0079301	0.0107782	2.65503	PM DEG
ENSG00000205060	0.041124	5.67976	2.19133	0.0289612	0.0371151	2.18401	PM DEG
ENSG00000205078	0.340512	0.553799	8.26689	1.75428e-15	5.98168e-15	7.95759	PM DEG
ENSG00000205084	0.0937447	3.51485	3.69383	0.000248989	0.000390551	3.6633	PM DEG
ENSG00000205085	-0.00878757	2.57097	-0.217361	0.828035	0.847023	-0.217222	Not DEG
ENSG00000205089	0.0153459	-0.0607481	0.278178	0.78102	0.803986	0.277989	Not DEG
ENSG00000205090	0.0595317	1.46446	1.47691	0.140504	0.164688	1.47392	Not DEG
ENSG00000205111	-0.0192418	0.213972	-0.362216	0.717366	0.744054	-0.361981	Not DEG
ENSG00000205116	-0.269305	-0.496859	-2.88657	0.00412133	0.00577644	-2.86872	LIV DEG
ENSG00000205129	0.33407	1.07852	8.02224	1.37025e-14	4.39777e-14	7.6991	PM DEG
ENSG00000205133	0.0891181	5.09501	4.49415	8.98819e-06	1.58484e-05	4.44018	PM DEG
ENSG00000205138	-0.294544	2.26796	-9.53463	1.09437e-19	4.81136e-19	-9.07914	LIV DEG
ENSG00000205155	-0.275927	4.1135	-11.9139	5.36087e-29	4.40161e-28	-11.1757	LIV DEG
ENSG00000205181	0.149327	3.17417	3.47902	0.000551089	0.000838512	3.45461	PM DEG
ENSG00000205189	0.048819	5.41326	2.18365	0.0294484	0.0376947	2.17743	PM DEG
ENSG00000205208	0.108157	1.83554	3.67584	0.000270012	0.00042209	3.64249	PM DEG
ENSG00000205209	-0.0257328	1.04862	-0.710722	0.477692	0.513891	-0.71002	Not DEG
ENSG00000205212	0.214398	0.317108	1.73681	0.0831293	0.100497	1.73281	Not DEG
ENSG00000205213	0.0699601	5.00676	3.00659	0.00281743	0.0040147	2.98699	PM DEG
ENSG00000205220	-0.499353	3.25037	-17.3574	1.23065e-51	6.1632e-50	-15.1181	LIV DEG
ENSG00000205221	-0.646705	-0.352171	-9.15529	2.91894e-18	1.18327e-17	-8.71456	LIV DEG
ENSG00000205236	-0.0268605	2.12273	-0.447379	0.654809	0.685147	-0.447091	Not DEG
ENSG00000205250	0.25267	4.00245	9.0317	4.81932e-18	1.93013e-17	8.65757	PM DEG
ENSG00000205268	-0.150889	4.83085	-5.36652	1.38783e-07	2.79282e-07	-5.26685	LIV DEG
ENSG00000205269	0.157673	6.58324	7.32852	1.23269e-12	3.50541e-12	7.10166	PM DEG
ENSG00000205277	-0.710494	-0.552311	-11.6229	4.96016e-27	3.52308e-26	-10.7664	LIV DEG
ENSG00000205279	-0.361833	2.45721	-4.01571	7.04493e-05	0.000115485	-3.97476	LIV DEG
ENSG00000205302	0.00780022	5.55019	0.456648	0.648182	0.679067	0.45629	Not DEG
ENSG00000205309	-0.211389	1.98046	-5.71153	2.22007e-08	4.73681e-08	-5.59391	LIV DEG
ENSG00000205323	-0.246069	4.75765	-13.4119	2.09073e-34	2.4826e-33	-12.2322	LIV DEG
ENSG00000205336	0.685797	4.94721	12.5431	5.8599e-31	5.54831e-30	11.5698	PM DEG
ENSG00000205339	0.102679	7.08249	5.78247	1.29018e-08	2.80054e-08	5.68736	PM DEG
ENSG00000205352	0.53685	2.90315	11.7342	8.63961e-28	6.51964e-27	10.9262	PM DEG
ENSG00000205356	-0.158891	5.20292	-5.7397	1.9321e-08	4.13708e-08	-5.61797	LIV DEG
ENSG00000205358	1.15249	-1.41772	6.76133	4.36884e-11	1.1239e-10	6.591	PM DEG
ENSG00000205362	1.29045	-1.43816	9.69527	2.3325e-20	1.07644e-19	9.24591	PM DEG
ENSG00000205363	0.120703	4.79811	3.17754	0.0016219	0.00236375	3.15194	PM DEG
ENSG00000205364	0.586031	3.74685	7.22634	2.12354e-12	5.93806e-12	7.02612	PM DEG
ENSG00000205403	0.670873	1.38128	7.23433	2.05979e-12	5.76188e-12	7.03038	PM DEG
ENSG00000205413	-0.4183	2.524	-9.46661	2.97826e-19	1.27492e-18	-8.96951	LIV DEG
ENSG00000205423	-0.0288778	3.82212	-1.8419	0.0662027	0.0810214	-1.83705	Not DEG
ENSG00000205464	-0.20661	3.84673	-6.57341	1.34786e-10	3.35454e-10	-6.42167	LIV DEG
ENSG00000205476	0.500985	3.45499	10.4149	1.22828e-22	6.51318e-22	9.7912	PM DEG
ENSG00000205482	-0.217961	0.0330375	-4.77642	2.45633e-06	4.51089e-06	-4.71172	LIV DEG
ENSG00000205485	-0.269984	2.90791	-7.46903	4.09219e-13	1.19722e-12	-7.25248	LIV DEG
ENSG00000205488	-0.486024	-0.665524	-6.09375	3.41317e-09	7.72022e-09	-5.91038	LIV DEG
ENSG00000205517	0.60913	0.694278	9.87947	1.01016e-20	4.77702e-20	9.33497	PM DEG
ENSG00000205531	0.00359665	6.61339	0.281417	0.77853	0.801728	0.281235	Not DEG
ENSG00000205534	0.123144	3.10146	4.20096	3.20521e-05	5.40026e-05	4.15837	PM DEG
ENSG00000205542	-0.49015	8.73069	-14.8918	2.1015e-40	3.9743e-39	-13.3072	LIV DEG
ENSG00000205544	-0.416316	3.08768	-15.622	6.27071e-44	1.56659e-42	-13.9007	LIV DEG
ENSG00000205559	0.0914304	0.932733	2.83527	0.00483519	0.00672339	2.81781	PM DEG
ENSG00000205560	0.350847	3.70934	6.80487	3.21096e-11	8.31965e-11	6.63656	PM DEG
ENSG00000205562	-0.072687	1.69812	-1.49653	0.135133	0.158676	-1.49416	Not DEG
ENSG00000205571	-0.312231	1.26663	-3.98341	7.78351e-05	0.000127159	-3.95097	LIV DEG
ENSG00000205572	-0.301583	0.74788	-5.09846	5.12534e-07	9.90944e-07	-5.02156	LIV DEG
ENSG00000205581	-0.444173	5.65388	-13.6725	6.21046e-35	7.66476e-34	-12.3304	LIV DEG
ENSG00000205583	-0.330906	0.824563	-4.89691	1.35277e-06	2.5311e-06	-4.83184	LIV DEG
ENSG00000205592	-0.129556	-0.249947	-1.14869	0.251342	0.283764	-1.1471	Not DEG
ENSG00000205593	-0.0232214	3.68993	-0.568912	0.569814	0.603925	-0.568326	Not DEG
ENSG00000205609	0.105225	-0.649502	1.5683	0.117686	0.139354	1.56456	Not DEG
ENSG00000205611	-0.146232	-0.37945	-1.66939	0.0961188	0.11505	-1.66397	Not DEG
ENSG00000205622	0.278226	-0.824941	3.75736	0.000192155	0.000304317	3.72911	PM DEG
ENSG00000205629	0.0680943	4.11721	4.79211	2.16817e-06	3.999e-06	4.73708	PM DEG
ENSG00000205632	-0.567387	1.32704	-7.51661	4.84666e-13	1.41089e-12	-7.22953	LIV DEG
ENSG00000205634	-0.356019	-0.109512	-4.03827	6.21451e-05	0.000102353	-4.00451	LIV DEG
ENSG00000205639	-0.135202	2.41953	-4.05562	5.78514e-05	9.5463e-05	-4.02141	LIV DEG
ENSG00000205643	-0.276103	1.08326	-7.96405	1.09557e-14	3.53666e-14	-7.72764	LIV DEG
ENSG00000205659	-0.176958	4.04726	-9.96921	3.93151e-21	1.90714e-20	-9.43442	LIV DEG
ENSG00000205683	0.250165	3.1739	7.60228	2.32176e-13	6.88572e-13	7.32883	PM DEG
ENSG00000205696	-0.329537	-1.35871	-1.83127	0.0677066	0.0827916	-1.82695	Not DEG
ENSG00000205702	-0.464758	1.55214	-10.6154	1.81424e-23	1.02031e-22	-9.98272	LIV DEG
ENSG00000205704	-0.297035	1.62339	-6.23838	1.47015e-09	3.41457e-09	-6.0476	LIV DEG
ENSG00000205707	-0.112474	4.23945	-5.77076	1.58658e-08	3.41856e-08	-5.65193	LIV DEG
ENSG00000205710	0.294639	1.09225	6.22	1.36292e-09	3.17335e-09	6.0598	PM DEG
ENSG00000205726	0.297584	7.63234	13.852	1.74365e-36	2.4182e-35	12.6151	PM DEG
ENSG00000205730	0.0293668	3.85551	0.745744	0.456249	0.492734	0.745037	Not DEG
ENSG00000205740	-0.436706	1.77109	-13.7522	6.03832e-35	7.46936e-34	-12.3327	LIV DEG
ENSG00000205744	0.644802	-1.05225	8.91127	1.30543e-17	5.07786e-17	8.54321	PM DEG
ENSG00000205746	-0.270803	1.52211	-2.85912	0.00444953	0.0062059	-2.8444	LIV DEG
ENSG00000205758	-0.106087	5.1717	-7.64098	1.07666e-13	3.26973e-13	-7.43114	LIV DEG
ENSG00000205763	0.036619	3.15727	1.0776	0.281851	0.315869	1.07617	Not DEG
ENSG00000205765	0.566381	4.96789	16.9035	2.74366e-50	1.18899e-48	14.9122	PM DEG
ENSG00000205771	-0.230128	1.81195	-6.91145	1.94774e-11	5.12084e-11	-6.70989	LIV DEG
ENSG00000205791	-0.479682	1.63433	-16.5579	3.66577e-47	1.21826e-45	-14.4238	LIV DEG
ENSG00000205795	-0.119467	1.6686	-2.03674	0.0423027	0.0530962	-2.03053	Not DEG
ENSG00000205808	-0.230392	2.49813	-6.68162	8.52786e-11	2.15286e-10	-6.49098	LIV DEG
ENSG00000205809	-0.464806	0.450545	-4.31687	1.94857e-05	3.3429e-05	-4.2707	LIV DEG
ENSG00000205810	-0.326327	1.14895	-5.27901	2.02346e-07	4.02588e-07	-5.19717	LIV DEG
ENSG00000205822	-0.317209	-0.920575	-3.33041	0.000944837	0.00140646	-3.30646	LIV DEG
ENSG00000205832	0.0192637	-0.527728	0.316724	0.751634	0.77621	0.316485	Not DEG
ENSG00000205835	0.905774	-1.41093	7.25081	1.98148e-12	5.54942e-12	7.03578	PM DEG
ENSG00000205838	-0.444493	1.19397	-12.5383	3.11048e-30	2.79814e-29	-11.4257	LIV DEG
ENSG00000205853	0.454019	-0.252432	7.1464	4.12248e-12	1.13257e-11	6.93292	PM DEG
ENSG00000205885	0.122467	1.77916	2.49153	0.0131145	0.0174314	2.48065	PM DEG
ENSG00000205903	-0.153269	4.45372	-6.12906	1.9663e-09	4.52949e-09	-6.00057	LIV DEG
ENSG00000205913	-0.198457	0.290391	-3.8894	0.000113835	0.000183437	-3.85904	LIV DEG
ENSG00000205927	-0.506869	4.70806	-11.2029	2.72247e-25	1.72746e-24	-10.3911	LIV DEG
ENSG00000205929	1.11139	-0.0700823	9.42425	2.81036e-19	1.20568e-18	8.9759	PM DEG
ENSG00000205930	0.1935	2.21139	6.15251	2.05103e-09	4.71663e-09	5.99371	PM DEG
ENSG00000205937	0.0629138	5.78626	4.3656	1.59888e-05	2.76558e-05	4.31461	PM DEG
ENSG00000205959	-0.421801	2.15299	-8.29796	1.31758e-15	4.53264e-15	-7.99294	LIV DEG
ENSG00000205978	0.503443	2.7092	9.91785	6.09941e-21	2.92726e-20	9.38827	PM DEG
ENSG00000205981	-0.285685	4.56343	-14.8187	2.4395e-39	4.23924e-38	-13.1227	LIV DEG
ENSG00000206052	-0.252764	6.20618	-4.04334	6.09473e-05	0.000100434	-4.00911	LIV DEG
ENSG00000206053	0.00252641	3.77927	0.0575861	0.954105	0.96014	0.0575528	Not DEG
ENSG00000206077	0.0374901	5.69768	0.552794	0.580676	0.614475	0.552397	Not DEG
ENSG00000206120	-0.376022	2.70985	-4.84196	1.81459e-06	3.36781e-06	-4.77305	LIV DEG
ENSG00000206140	-0.474933	0.394068	-8.56286	1.86366e-16	6.75155e-16	-8.23054	LIV DEG
ENSG00000206145	-0.250046	0.7587	-3.65008	0.000292202	0.000455461	-3.62212	LIV DEG
ENSG00000206149	-0.36647	5.16537	-10.2135	4.17821e-22	2.14462e-21	-9.66665	LIV DEG
ENSG00000206159	-0.506667	-1.00533	-5.73761	2.60274e-08	5.52116e-08	-5.56625	LIV DEG
ENSG00000206172	-0.18595	1.87755	-1.4148	0.157873	0.18392	-1.41226	Not DEG
ENSG00000206190	-0.698473	3.11157	-11.836	5.87921e-28	4.49459e-27	-10.9611	LIV DEG
ENSG00000206195	-0.331564	1.1028	-3.90265	0.000109673	0.000177007	-3.86813	LIV DEG
ENSG00000206199	-0.248633	4.55777	-9.07077	2.56132e-18	1.04123e-17	-8.72935	LIV DEG
ENSG00000206337	-0.0117865	1.60108	-0.255463	0.7985	0.820029	-0.255289	Not DEG
ENSG00000206341	-0.126134	1.32524	-1.52838	0.127103	0.149849	-1.52563	Not DEG
ENSG00000206344	-0.0197419	2.05438	-0.518957	0.604058	0.637098	-0.518574	Not DEG
ENSG00000206417	-0.198622	1.70694	-5.93069	6.54015e-09	1.44946e-08	-5.80233	LIV DEG
ENSG00000206418	-0.0125669	5.14863	-0.778867	0.436493	0.473384	-0.778128	Not DEG
ENSG00000206432	0.150411	3.35593	4.53937	7.39593e-06	1.312e-05	4.48196	PM DEG
ENSG00000206448	0.463965	-0.802027	8.58099	1.14424e-16	4.20229e-16	8.28877	PM DEG
ENSG00000206503	-0.167287	5.23782	-2.85737	0.00446329	0.00622427	-2.84342	LIV DEG
ENSG00000206527	0.321809	5.36636	11.0857	2.01357e-25	1.28886e-24	10.4198	PM DEG
ENSG00000206530	0.0714191	4.66924	2.30168	0.0218417	0.0283573	2.29311	PM DEG
ENSG00000206532	-0.464879	-0.31058	-5.43978	8.29435e-08	1.69691e-07	-5.36061	LIV DEG
ENSG00000206535	-0.299256	2.83548	-8.88607	1.63568e-17	6.31252e-17	-8.51712	LIV DEG
ENSG00000206538	0.281625	-0.21135	3.23375	0.00131335	0.00193019	3.21305	PM DEG
ENSG00000206557	0.38128	0.793659	7.89869	3.30324e-14	1.03543e-13	7.58585	PM DEG
ENSG00000206559	-0.045212	2.65884	-1.99084	0.0471616	0.0588195	-1.98485	Not DEG
ENSG00000206560	-0.128286	6.46636	-5.81689	1.30063e-08	2.82239e-08	-5.68598	LIV DEG
ENSG00000206561	-0.12656	3.55033	-4.20223	3.24847e-05	5.47102e-05	-4.15531	LIV DEG
ENSG00000206562	-0.11105	4.56748	-8.23515	3.34703e-15	1.11783e-14	-7.87724	LIV DEG
ENSG00000206567	-0.564844	-0.132724	-9.7465	1.7736e-19	7.70365e-19	-9.02643	LIV DEG
ENSG00000206573	0.0178277	4.85149	0.511651	0.609155	0.642042	0.511279	Not DEG
ENSG00000206579	0.011291	5.7339	0.258604	0.796085	0.817957	0.258417	Not DEG
ENSG00000206585	-0.575917	-0.237865	-7.31523	1.31881e-12	3.74e-12	-7.09232	LIV DEG
ENSG00000206597	0.0730832	2.88683	0.936051	0.349766	0.385786	0.935043	Not DEG
ENSG00000206609	-0.129066	-0.314349	-2.8408	0.00468	0.00651724	-2.82827	LIV DEG
ENSG00000206612	-0.545854	-0.580871	-10.9423	9.31382e-25	5.71482e-24	-10.2731	LIV DEG
ENSG00000206620	-0.0399258	-0.450287	-0.879369	0.379618	0.416144	-0.878601	Not DEG
ENSG00000206621	-0.120453	2.43544	-3.20165	0.00147268	0.00215498	-3.18001	LIV DEG
ENSG00000206625	-0.297279	0.685235	-4.76231	2.71479e-06	4.9737e-06	-4.6913	LIV DEG
ENSG00000206633	-0.563155	-0.436017	-6.8397	2.58207e-11	6.73048e-11	-6.66863	LIV DEG
ENSG00000206634	-0.564057	2.35249	-8.19026	3.5532e-15	1.18413e-14	-7.86976	LIV DEG
ENSG00000206651	0.293482	-0.875569	4.27577	2.27697e-05	3.88106e-05	4.23584	PM DEG
ENSG00000206652	-0.276915	3.41234	-2.47057	0.0138859	0.0184048	-2.4602	LIV DEG
ENSG00000206656	0.0662745	1.55158	1.01789	0.309297	0.344149	1.0167	Not DEG
ENSG00000206688	-0.0456504	3.03129	-0.604928	0.545516	0.580533	-0.604493	Not DEG
ENSG00000206715	-0.56697	-0.234239	-12.0722	1.26975e-29	1.08969e-28	-11.3029	LIV DEG
ENSG00000206727	-0.0126873	2.58163	-0.172906	0.862807	0.878439	-0.172803	Not DEG
ENSG00000206728	0.0933951	0.00967445	2.30958	0.0213111	0.0277083	2.30243	PM DEG
ENSG00000206737	-0.11124	-0.57755	-0.83013	0.406948	0.443655	-0.829276	Not DEG
ENSG00000206760	-0.379135	0.591371	-9.07923	3.72774e-18	1.50381e-17	-8.68681	LIV DEG
ENSG00000206786	0.0397152	-0.589555	0.917991	0.359058	0.395208	0.917162	Not DEG
ENSG00000206795	-0.146207	-0.149718	-2.62505	0.00892447	0.0120721	-2.61493	LIV DEG
ENSG00000206799	-0.675362	2.45085	-11.4632	5.45439e-27	3.86029e-26	-10.7576	LIV DEG
ENSG00000206811	0.110331	-0.471523	1.87394	0.0615129	0.0755853	1.86979	Not DEG
ENSG00000206814	-0.011589	-0.604793	-0.210307	0.833514	0.851975	-0.210197	Not DEG
ENSG00000206828	-0.870618	-0.646082	-13.8767	1.50956e-36	2.10164e-35	-12.6264	LIV DEG
ENSG00000206834	-0.0848543	-0.551098	-1.80176	0.0721858	0.0879903	-1.79794	Not DEG
ENSG00000206838	-0.504929	1.65265	-11.8537	1.95331e-28	1.54177e-27	-11.0604	LIV DEG
ENSG00000206899	-0.299489	1.28379	-4.47827	9.69856e-06	1.70634e-05	-4.42379	LIV DEG
ENSG00000206932	-0.270038	1.94287	-5.02986	8.00441e-07	1.52612e-06	-4.93526	LIV DEG
ENSG00000206941	-0.273706	-0.731602	-4.3842	1.41505e-05	2.45861e-05	-4.34151	LIV DEG
ENSG00000206952	-0.132583	0.177907	-3.51763	0.000475014	0.000726799	-3.49446	LIV DEG
ENSG00000206965	-0.229296	-0.740543	-3.32531	0.000948244	0.00141134	-3.30545	LIV DEG
ENSG00000206990	-0.125636	2.78304	-4.01695	7.0004e-05	0.000114781	-3.97627	LIV DEG
ENSG00000206991	-0.00670687	-0.481013	-0.141656	0.887408	0.901027	-0.141585	Not DEG
ENSG00000207001	-0.00667104	2.32033	-0.101383	0.919294	0.929085	-0.101323	Not DEG
ENSG00000207003	0.074857	-0.683158	1.52396	0.128317	0.151223	1.52077	Not DEG
ENSG00000207005	-0.360156	1.10586	-3.99764	7.72074e-05	0.0001262	-3.95291	LIV DEG
ENSG00000207008	0.0229805	4.83702	0.293456	0.769298	0.793089	0.293294	Not DEG
ENSG00000207014	-0.0058516	2.31335	-0.0717971	0.942797	0.950264	-0.0717548	Not DEG
ENSG00000207031	-1.0362	-0.380202	-20.3496	1.11211e-67	2.43035e-65	-17.3829	LIV DEG
ENSG00000207039	-0.226942	-1.12585	-1.7777	0.0762207	0.0925956	-1.77305	Not DEG
ENSG00000207041	-0.340376	1.72189	-6.06999	3.19334e-09	7.23281e-09	-5.92134	LIV DEG
ENSG00000207051	-0.0290571	0.140067	-0.62962	0.529296	0.564856	-0.629081	Not DEG
ENSG00000207063	0.0838103	1.86305	1.41339	0.158263	0.184347	1.41094	Not DEG
ENSG00000207067	-0.204986	-0.36125	-4.39454	1.35295e-05	2.35431e-05	-4.35136	LIV DEG
ENSG00000207082	0.0284795	0.294587	0.734485	0.462993	0.499444	0.733928	Not DEG
ENSG00000207088	-0.28959	1.94055	-4.98571	8.91354e-07	1.69414e-06	-4.91422	LIV DEG
ENSG00000207093	0.0910995	2.24826	1.10328	0.270515	0.303968	1.10188	Not DEG
ENSG00000207112	-0.286764	2.09698	-5.34303	1.41968e-07	2.85426e-07	-5.26268	LIV DEG
ENSG00000207118	0.70642	0.152265	7.28057	1.45434e-12	4.10926e-12	7.07878	PM DEG
ENSG00000207128	-0.221506	0.322598	-4.33016	1.79556e-05	3.09168e-05	-4.2889	LIV DEG
ENSG00000207133	0.203654	1.65968	4.51305	8.26189e-06	1.4607e-05	4.45828	PM DEG
ENSG00000207137	-0.0977962	2.52033	-2.68981	0.00742547	0.0101216	-2.67713	LIV DEG
ENSG00000207142	-0.396153	-0.274811	-3.65861	0.000287579	0.000448481	-3.62624	LIV DEG
ENSG00000207145	-0.167777	2.45915	-5.66788	2.42924e-08	5.16477e-08	-5.57827	LIV DEG
ENSG00000207165	-0.193775	2.945	-2.77068	0.00583014	0.00803408	-2.75718	LIV DEG
ENSG00000207166	0.283413	2.47597	3.34147	0.000906174	0.00135114	3.31815	PM DEG
ENSG00000207174	0.0199266	2.73487	0.25695	0.797343	0.819074	0.256787	Not DEG
ENSG00000207181	-0.479436	2.11252	-10.2827	2.74486e-22	1.42478e-21	-9.70957	LIV DEG
ENSG00000207191	0.134442	-0.0678156	1.70669	0.0885784	0.106626	1.70294	Not DEG
ENSG00000207197	0.237723	1.16363	5.87599	9.31365e-09	2.04258e-08	5.74278	PM DEG
ENSG00000207205	-1.1812	-0.596665	-12.6139	5.8898e-31	5.57418e-30	-11.5694	LIV DEG
ENSG00000207217	-0.46452	-0.334966	-5.40129	1.11769e-07	2.2612e-07	-5.30647	LIV DEG
ENSG00000207233	-0.00703411	1.56964	-0.0986814	0.92144	0.931036	-0.0986206	Not DEG
ENSG00000207241	-0.549047	0.599461	-14.2161	7.29933e-39	1.21759e-37	-13.0394	LIV DEG
ENSG00000207245	0.154021	0.239575	3.63457	0.000306744	0.000477303	3.60954	PM DEG
ENSG00000207263	0.0395777	2.71032	0.498488	0.618394	0.650759	0.498127	Not DEG
ENSG00000207279	-0.0540798	2.94613	-0.807522	0.419817	0.45658	-0.806738	Not DEG
ENSG00000207304	-0.712646	3.70314	-17.1462	2.60049e-50	1.13202e-48	-14.9158	LIV DEG
ENSG00000207327	-0.291187	-0.246627	-5.58992	3.72797e-08	7.81159e-08	-5.50328	LIV DEG
ENSG00000207332	0.63306	-0.831223	8.81793	2.90445e-17	1.1028e-16	8.45034	PM DEG
ENSG00000207340	-0.292781	-0.75156	-4.85503	1.76211e-06	3.27323e-06	-4.77895	LIV DEG
ENSG00000207342	-0.538353	-0.75986	-8.32716	7.85323e-16	2.73599e-15	-8.05647	LIV DEG
ENSG00000207344	-0.579609	0.211608	-7.76277	6.65908e-14	2.05168e-13	-7.49442	LIV DEG
ENSG00000207357	-0.290286	2.69919	-3.86811	0.000125775	0.00020197	-3.83459	LIV DEG
ENSG00000207370	-0.0602474	0.0303663	-1.54638	0.122633	0.144918	-1.54382	Not DEG
ENSG00000207375	0.0881807	1.95483	1.77235	0.0770508	0.0935199	1.76806	Not DEG
ENSG00000207389	-0.387128	-0.411044	-3.15148	0.00174492	0.00253569	-3.13053	LIV DEG
ENSG00000207392	0.0867589	0.4815	0.956283	0.339482	0.375304	0.955189	Not DEG
ENSG00000207405	-0.420602	1.56186	-5.57311	4.33249e-08	9.03541e-08	-5.47673	LIV DEG
ENSG00000207417	-0.278286	0.408606	-6.87445	2.45412e-11	6.40934e-11	-6.67608	LIV DEG
ENSG00000207442	0.144903	2.23909	2.3306	0.0202368	0.0263638	2.32193	PM DEG
ENSG00000207445	-0.0683829	3.79049	-1.04168	0.298144	0.332698	-1.04042	Not DEG
ENSG00000207460	0.028687	3.04399	0.644085	0.519864	0.55553	0.643555	Not DEG
ENSG00000207475	-0.429144	-0.848481	-6.11554	2.07611e-09	4.77176e-09	-5.99174	LIV DEG
ENSG00000207493	-0.036219	-0.97167	-0.433003	0.665228	0.695175	-0.432707	Not DEG
ENSG00000207496	-0.304047	2.57365	-5.30022	1.81687e-07	3.62619e-07	-5.21716	LIV DEG
ENSG00000207499	-0.330571	3.05294	-2.84515	0.00466162	0.0064929	-2.82953	LIV DEG
ENSG00000207500	-0.169855	0.0295645	-4.46631	9.80968e-06	1.72547e-05	-4.42133	LIV DEG
ENSG00000207501	-1.00308	0.544256	-10.8027	2.26526e-24	1.35347e-23	-10.1871	LIV DEG
ENSG00000207507	-0.157791	2.0852	-3.02414	0.00266675	0.00380826	-3.00375	LIV DEG
ENSG00000207513	-0.264131	3.1585	-2.15791	0.031518	0.0401869	-2.15047	LIV DEG
ENSG00000207523	-0.407877	0.0665731	-5.07346	5.72439e-07	1.10322e-06	-5.00029	LIV DEG
ENSG00000207524	-0.173875	1.3495	-3.06086	0.00232826	0.0033432	-3.04481	LIV DEG
ENSG00000207563	-0.0705207	-0.121281	-1.24336	0.214316	0.244463	-1.24178	Not DEG
ENSG00000207609	-0.704299	-0.18194	-13.0469	8.9303e-34	1.01315e-32	-12.1138	LIV DEG
ENSG00000207630	-0.387803	-0.767654	-4.44462	1.08103e-05	1.8953e-05	-4.4003	LIV DEG
ENSG00000207631	0.558638	-0.270439	10.9386	3.71246e-25	2.32687e-24	10.3615	PM DEG
ENSG00000207650	0.0710486	1.08554	1.05871	0.290295	0.324458	1.05747	Not DEG
ENSG00000207654	-0.354184	-0.372159	-6.7318	4.53575e-11	1.16656e-10	-6.58543	LIV DEG
ENSG00000207697	-0.420798	-0.140675	-9.18208	1.06515e-18	4.4138e-18	-8.82805	LIV DEG
ENSG00000207721	-0.417248	0.432533	-9.3415	3.02294e-19	1.29328e-18	-8.96787	LIV DEG
ENSG00000207736	-0.183043	-0.612402	-2.36582	0.0185451	0.0242563	-2.35455	LIV DEG
ENSG00000207751	-0.0824065	1.77419	-3.6249	0.000318905	0.000495299	-3.59944	LIV DEG
ENSG00000207759	-0.912876	-0.705127	-13.6636	1.97766e-36	2.73048e-35	-12.6052	LIV DEG
ENSG00000207780	-0.0911981	-0.205512	-1.70078	0.0898399	0.108061	-1.69624	Not DEG
ENSG00000207816	-0.135228	1.32627	-2.35344	0.01898	0.0248074	-2.34592	LIV DEG
ENSG00000207827	-0.204921	-0.814928	-3.35246	0.000860609	0.00128577	-3.33253	LIV DEG
ENSG00000207863	-0.0810334	0.598235	-1.85585	0.0640681	0.0785467	-1.85171	Not DEG
ENSG00000207864	-1.02003	0.0253849	-18.7102	4.46395e-58	4.09226e-56	-16.0653	LIV DEG
ENSG00000207870	-0.340283	-0.907421	-4.85112	1.63473e-06	3.04419e-06	-4.79402	LIV DEG
ENSG00000207931	-0.301927	-1.75701	-3.46883	0.00059494	0.000902315	-3.43391	LIV DEG
ENSG00000207933	-0.660213	-1.23702	-7.40614	8.82395e-13	2.5309e-12	-7.14771	LIV DEG
ENSG00000207934	-0.979404	-1.35999	-11.1614	5.15601e-26	3.42704e-25	-10.5486	LIV DEG
ENSG00000207954	-0.196953	0.474156	-3.82867	0.000144915	0.000231605	-3.79963	LIV DEG
ENSG00000207955	-0.910599	2.96227	-10.87	6.04342e-24	3.5214e-23	-10.0912	LIV DEG
ENSG00000207971	0.169041	0.729596	4.76508	2.46654e-06	4.52886e-06	4.71088	PM DEG
ENSG00000207975	-1.31088	-1.07746	-17.2206	1.19796e-52	6.57815e-51	-15.2707	LIV DEG
ENSG00000207993	-0.856731	-1.1144	-11.6678	5.24527e-28	4.02417e-27	-10.9714	LIV DEG
ENSG00000208772	-0.0859282	3.40392	-0.891738	0.373017	0.409303	-0.890836	Not DEG
ENSG00000208797	-0.33422	-0.147241	-7.82527	2.95631e-14	9.30052e-14	-7.60022	LIV DEG
ENSG00000208892	0.113453	4.78391	1.76452	0.0782673	0.0949273	1.76083	Not DEG
ENSG00000209082	-0.759176	7.11599	-11.3305	3.69359e-26	2.47632e-25	-10.5799	LIV DEG
ENSG00000209480	-0.429106	-0.381025	-8.37965	5.20021e-16	1.82878e-15	-8.10673	LIV DEG
ENSG00000209582	-0.224711	5.41667	-3.45084	0.000607077	0.000919626	-3.42843	LIV DEG
ENSG00000210049	-1.15653	4.00839	-13.522	1.15093e-34	1.39108e-33	-12.2806	LIV DEG
ENSG00000210077	-0.85646	3.10384	-11.0916	5.21179e-25	3.24668e-24	-10.329	LIV DEG
ENSG00000210082	-0.638006	11.8666	-7.46251	4.57797e-13	1.33501e-12	-7.23727	LIV DEG
ENSG00000210100	-1.32789	5.35489	-15.4527	4.84909e-43	1.12928e-41	-13.7535	LIV DEG
ENSG00000210107	-2.01914	1.46714	-22.0299	3.49658e-74	1.71929e-71	-18.2213	LIV DEG
ENSG00000210112	-0.738771	6.90658	-11.1678	1.24021e-25	8.04075e-25	-10.4658	LIV DEG
ENSG00000210117	-1.5741	5.98556	-19.6616	1.29962e-61	1.59757e-59	-16.5626	LIV DEG
ENSG00000210127	-1.62351	1.69129	-23.1933	4.70807e-78	3.08664e-75	-18.7027	LIV DEG
ENSG00000210135	-2.14422	1.35064	-30.7923	1.27718e-115	5.52637e-112	-22.8559	LIV DEG
ENSG00000210140	-2.20817	2.21309	-31.45	1.79694e-118	1.29589e-114	-23.1409	LIV DEG
ENSG00000210144	-2.08199	2.6838	-32.6934	2.76194e-123	2.98773e-119	-23.6141	LIV DEG
ENSG00000210151	-1.0913	2.52877	-15.4917	1.76162e-43	4.25365e-42	-13.8266	LIV DEG
ENSG00000210154	-0.839789	4.74236	-12.1094	2.54404e-29	2.13583e-28	-11.2417	LIV DEG
ENSG00000210156	-0.684996	4.2578	-11.0336	3.82706e-25	2.39787e-24	-10.3586	LIV DEG
ENSG00000210164	-0.828185	5.53947	-11.3358	2.69935e-26	1.82501e-25	-10.6092	LIV DEG
ENSG00000210174	-0.625867	5.25797	-8.78955	3.5004e-17	1.32536e-16	-8.42853	LIV DEG
ENSG00000210176	-1.1052	1.77943	-14.6779	7.42897e-40	1.34724e-38	-13.2125	LIV DEG
ENSG00000210184	-1.28152	1.73168	-16.0111	1.21713e-45	3.4924e-44	-14.1801	LIV DEG
ENSG00000210191	-1.03139	2.32712	-13.4024	1.41041e-34	1.69336e-33	-12.2642	LIV DEG
ENSG00000210194	-1.20616	3.67508	-16.109	3.68877e-46	1.12246e-44	-14.2636	LIV DEG
ENSG00000210195	-1.24785	5.17053	-16.3533	2.77201e-47	9.33115e-46	-14.4431	LIV DEG
ENSG00000210196	-1.36397	5.27234	-20.5886	2.20311e-65	3.9069e-63	-17.077	LIV DEG
ENSG00000210825	-0.210373	1.92528	-6.5771	1.52072e-10	3.77216e-10	-6.40328	LIV DEG
ENSG00000211445	0.612613	2.59033	6.77626	4.76713e-11	1.22432e-10	6.57803	PM DEG
ENSG00000211448	-1.22458	5.12201	-13.7084	1.95791e-35	2.53801e-34	-12.4231	LIV DEG
ENSG00000211450	-0.448308	4.2911	-16.1478	3.0943e-46	9.52279e-45	-14.2759	LIV DEG
ENSG00000211451	-0.086585	1.79825	-2.87867	0.00419624	0.00587305	-2.86302	LIV DEG
ENSG00000211454	-0.0563664	0.796892	-1.48646	0.137959	0.161845	-1.48343	Not DEG
ENSG00000211455	0.0227809	5.57171	0.967994	0.333575	0.369288	0.966937	Not DEG
ENSG00000211456	0.0533504	5.8732	2.90672	0.00385791	0.00542057	2.88955	PM DEG
ENSG00000211459	-0.553627	8.27906	-4.66278	4.13671e-06	7.4731e-06	-4.60439	LIV DEG
ENSG00000211460	-0.115158	5.72013	-7.37061	7.154e-13	2.06286e-12	-7.17646	LIV DEG
ENSG00000211574	-0.462516	3.77845	-7.84444	2.57319e-14	8.12929e-14	-7.61816	LIV DEG
ENSG00000211584	0.10074	5.02662	2.86307	0.00439574	0.00613401	2.84827	PM DEG
ENSG00000211643	-0.0280421	2.04406	-0.945245	0.34507	0.380897	-0.944196	Not DEG
ENSG00000211644	0.290239	-0.086988	5.80188	1.3391e-08	2.90236e-08	5.681	PM DEG
ENSG00000211683	0.0115591	1.84461	0.330657	0.741064	0.766319	0.330444	Not DEG
ENSG00000211689	-1.02569	-0.586352	-10.0844	1.59688e-21	7.91853e-21	-9.52842	LIV DEG
ENSG00000211772	-0.89403	0.833921	-13.7758	2.67133e-35	3.41776e-34	-12.3982	LIV DEG
ENSG00000212024	-0.388424	-0.895791	-4.79854	2.25746e-06	4.15589e-06	-4.72889	LIV DEG
ENSG00000212027	-0.39815	1.75184	-11.9735	1.9862e-28	1.56716e-27	-11.0589	LIV DEG
ENSG00000212124	-0.210616	2.10615	-7.51415	4.13039e-13	1.20823e-12	-7.25122	LIV DEG
ENSG00000212125	-0.186725	2.28541	-7.04107	8.64343e-12	2.33052e-11	-6.82745	LIV DEG
ENSG00000212126	-0.133479	1.08277	-3.80572	0.000162308	0.000258277	-3.77144	LIV DEG
ENSG00000212127	-0.170412	3.96913	-9.00353	9.80362e-18	3.84172e-17	-8.57623	LIV DEG
ENSG00000212128	-0.0343003	2.04205	-1.1922	0.233877	0.265362	-1.19043	Not DEG
ENSG00000212135	0.0412898	-0.570199	0.68683	0.492505	0.528325	0.68633	Not DEG
ENSG00000212172	0.301661	0.396453	6.13106	1.75668e-09	4.05785e-09	6.01884	PM DEG
ENSG00000212195	-0.332222	1.19826	-3.43531	0.000646705	0.000976716	-3.41123	LIV DEG
ENSG00000212232	-0.0390799	6.28893	-0.559117	0.576368	0.610244	-0.558698	Not DEG
ENSG00000212257	-0.742185	-0.76854	-10.3771	5.14901e-23	2.80178e-22	-9.87871	LIV DEG
ENSG00000212283	-0.0451144	2.71626	-0.716694	0.473956	0.510363	-0.716057	Not DEG
ENSG00000212293	0.150813	0.409892	4.47731	9.33392e-06	1.64406e-05	4.43205	PM DEG
ENSG00000212304	0.103377	-0.476714	2.39291	0.0171595	0.0225202	2.38327	PM DEG
ENSG00000212330	0.610342	-0.678974	11.8592	9.15296e-29	7.39725e-28	11.1281	PM DEG
ENSG00000212380	-0.25011	1.27933	-5.35631	1.28886e-07	2.59778e-07	-5.28042	LIV DEG
ENSG00000212384	-0.779856	0.890072	-14.6957	5.44792e-41	1.07936e-39	-13.4077	LIV DEG
ENSG00000212402	-0.0437225	1.56284	-0.459149	0.646374	0.677263	-0.458805	Not DEG
ENSG00000212428	-0.109104	0.849459	-1.7486	0.0811365	0.0982201	-1.74413	Not DEG
ENSG00000212443	-0.693179	2.23631	-6.38225	4.31763e-10	1.04115e-09	-6.24209	LIV DEG
ENSG00000212464	-0.302216	4.82485	-6.51791	1.75102e-10	4.32755e-10	-6.38173	LIV DEG
ENSG00000212482	-0.301468	0.262547	-6.33006	5.38482e-10	1.29072e-09	-6.20746	LIV DEG
ENSG00000212498	-0.0774453	0.900169	-1.85078	0.0649887	0.0796167	-1.84534	Not DEG
ENSG00000212607	0.199014	-0.1649	3.02702	0.00261622	0.00374054	3.00957	PM DEG
ENSG00000212643	0.0975214	1.56383	2.1445	0.0326289	0.0415104	2.13662	PM DEG
ENSG00000212694	0.262663	3.91704	8.60275	1.41353e-16	5.16671e-16	8.26359	PM DEG
ENSG00000212719	0.252903	5.75457	9.50383	1.70324e-19	7.41144e-19	9.03086	PM DEG
ENSG00000212743	-0.128376	1.50925	-1.56285	0.118917	0.140734	-1.55934	Not DEG
ENSG00000212747	0.400921	1.00995	8.25764	1.7443e-15	5.94861e-15	7.95829	PM DEG
ENSG00000212864	0.0952907	0.001327	1.33951	0.18124	0.208937	1.33695	Not DEG
ENSG00000212907	-0.303041	7.94002	-5.48299	7.53997e-08	1.5477e-07	-5.3778	LIV DEG
ENSG00000212916	-0.610225	2.21019	-14.2766	4.34471e-39	7.37237e-38	-13.0789	LIV DEG
ENSG00000212978	-0.292596	2.65408	-10.398	9.79576e-23	5.229e-22	-9.81405	LIV DEG
ENSG00000213015	-0.202167	2.647	-6.92916	1.71009e-11	4.50916e-11	-6.72885	LIV DEG
ENSG00000213020	0.216263	4.46639	9.99145	2.43441e-21	1.19511e-20	9.48455	PM DEG
ENSG00000213023	-0.0845325	2.15516	-1.89516	0.058986	0.072662	-1.8883	Not DEG
ENSG00000213024	0.318092	3.97794	13.8184	2.86844e-36	3.91538e-35	12.5758	PM DEG
ENSG00000213025	0.0234848	-0.980318	0.117132	0.906808	0.918518	0.117066	Not DEG
ENSG00000213029	0.137842	2.83682	5.19824	2.92394e-07	5.74877e-07	5.12828	PM DEG
ENSG00000213033	0.235138	0.76753	7.2989	1.13519e-12	3.23583e-12	7.11303	PM DEG
ENSG00000213047	-0.166618	4.43886	-8.07662	4.86441e-15	1.60674e-14	-7.83037	LIV DEG
ENSG00000213057	-0.238693	1.73799	-6.30334	7.85516e-10	1.86386e-09	-6.14783	LIV DEG
ENSG00000213058	-0.122221	-0.599307	-1.21898	0.223491	0.254245	-1.2173	Not DEG
ENSG00000213062	-0.180384	0.938977	-5.01922	7.18041e-07	1.3733e-06	-4.95642	LIV DEG
ENSG00000213064	0.782346	5.26122	17.4343	2.74081e-52	1.47874e-50	15.2167	PM DEG
ENSG00000213066	-0.247995	5.04571	-13.6047	3.51158e-36	4.7632e-35	-12.5598	LIV DEG
ENSG00000213071	-0.181327	0.358427	-3.5065	0.000506279	0.000772613	-3.47741	LIV DEG
ENSG00000213073	0.339156	1.00679	9.65955	6.91294e-20	3.07993e-19	9.12901	PM DEG
ENSG00000213079	0.0949417	6.50723	8.60842	1.50215e-16	5.48506e-16	8.25633	PM DEG
ENSG00000213088	1.1382	1.49562	15.5507	5.70854e-43	1.31668e-41	13.7417	PM DEG
ENSG00000213089	0.0401549	-0.729562	0.755701	0.450293	0.486956	0.754927	Not DEG
ENSG00000213090	0.214546	1.61136	7.89865	2.72807e-14	8.59749e-14	7.61061	PM DEG
ENSG00000213096	-0.0673659	5.58218	-4.28821	2.2699e-05	3.86992e-05	-4.23654	LIV DEG
ENSG00000213123	-0.039663	2.73454	-1.76861	0.0777718	0.0943634	-1.76376	Not DEG
ENSG00000213131	-0.0548726	0.401205	-1.48808	0.137357	0.161157	-1.4857	Not DEG
ENSG00000213137	0.086543	0.161611	2.43261	0.0153415	0.0202337	2.42421	PM DEG
ENSG00000213139	-0.0982405	2.20367	-4.09957	4.81571e-05	7.996e-05	-4.0644	LIV DEG
ENSG00000213144	0.734452	-0.187742	11.3132	4.10102e-26	2.74267e-25	10.5701	PM DEG
ENSG00000213145	-0.748004	-1.32357	-6.58494	1.29165e-10	3.21909e-10	-6.42815	LIV DEG
ENSG00000213152	0.0584911	0.586213	1.68201	0.0933711	0.112021	1.67788	Not DEG
ENSG00000213160	0.138648	4.90331	6.16051	2.04951e-09	4.71362e-09	5.99383	PM DEG
ENSG00000213185	-0.215167	1.01656	-7.2485	1.58815e-12	4.47915e-12	-7.06657	LIV DEG
ENSG00000213186	-0.414859	4.217	-6.02571	3.22869e-09	7.3106e-09	-5.91953	LIV DEG
ENSG00000213190	-0.0414916	6.06813	-0.884365	0.376916	0.413351	-0.883592	Not DEG
ENSG00000213197	-0.0665727	3.07443	-1.79019	0.074173	0.0902448	-1.78554	Not DEG
ENSG00000213199	0.333874	1.3652	7.36712	9.36106e-13	2.6807e-12	7.13959	PM DEG
ENSG00000213203	-0.90327	1.52875	-18.0701	8.27527e-55	5.66568e-53	-15.5918	LIV DEG
ENSG00000213204	-0.415233	4.47699	-16.5765	1.14985e-49	4.72049e-48	-14.8163	LIV DEG
ENSG00000213213	-0.0658529	2.13765	-1.65906	0.0978443	0.117005	-1.6554	Not DEG
ENSG00000213221	-0.143749	1.20112	-2.99798	0.00286909	0.00408481	-2.98143	LIV DEG
ENSG00000213246	-0.212693	4.58069	-11.4559	9.40834e-27	6.56399e-26	-10.7073	LIV DEG
ENSG00000213252	-0.0445968	-0.38004	-0.868277	0.385651	0.422352	-0.867531	Not DEG
ENSG00000213265	-0.370389	0.580812	-9.09136	2.22445e-18	9.07694e-18	-8.74529	LIV DEG
ENSG00000213281	-0.167363	4.95044	-8.1377	5.70073e-15	1.87212e-14	-7.8104	LIV DEG
ENSG00000213297	-0.36548	3.23374	-19.5024	3.52729e-59	3.533e-57	-16.222	LIV DEG
ENSG00000213305	-0.0433912	1.36128	-1.42156	0.155984	0.181876	-1.41871	Not DEG
ENSG00000213316	-0.338231	0.187274	-6.24062	1.08072e-09	2.53483e-09	-6.09701	LIV DEG
ENSG00000213337	0.0933725	3.98779	3.83274	0.000146978	0.000234694	3.79612	PM DEG
ENSG00000213339	-0.348407	4.39734	-12.1341	1.63064e-29	1.39222e-28	-11.2809	LIV DEG
ENSG00000213341	-0.069944	4.83282	-3.9923	7.87344e-05	0.00012857	-3.94822	LIV DEG
ENSG00000213347	0.032614	4.12645	1.68141	0.093417	0.11207	1.67764	Not DEG
ENSG00000213363	-0.00633698	0.572139	-0.128855	0.897526	0.910061	-0.128787	Not DEG
ENSG00000213366	0.407069	3.78326	11.4653	1.3035e-26	8.99563e-26	10.677	PM DEG
ENSG00000213376	0.0443347	0.301025	0.709241	0.478666	0.514836	0.70845	Not DEG
ENSG00000213380	0.184862	4.83608	12.2222	2.61016e-29	2.18794e-28	11.2394	PM DEG
ENSG00000213385	-0.063288	-0.228469	-1.57337	0.116265	0.137739	-1.57065	Not DEG
ENSG00000213390	-0.10033	3.81374	-4.26664	2.50314e-05	4.25249e-05	-4.21452	LIV DEG
ENSG00000213397	-0.315329	3.75372	-11.011	6.1591e-25	3.82359e-24	-10.3129	LIV DEG
ENSG00000213398	0.435941	0.765402	7.0236	9.76036e-12	2.62057e-11	6.80999	PM DEG
ENSG00000213402	0.00185578	-1.1955	0.0277488	0.977876	0.980914	0.0277317	Not DEG
ENSG00000213411	0.322352	1.22653	5.40254	1.06056e-07	2.15044e-07	5.31603	PM DEG
ENSG00000213413	-0.28476	-1.00897	-3.75816	0.000196012	0.000310221	-3.7241	LIV DEG
ENSG00000213420	-0.150486	-0.145072	-3.18772	0.00152334	0.00222566	-3.1702	LIV DEG
ENSG00000213424	-0.0988636	4.12925	-2.1418	0.0326839	0.041573	-2.13595	LIV DEG
ENSG00000213433	-0.477759	-1.10446	-7.26518	1.95778e-12	5.4859e-12	-7.03746	LIV DEG
ENSG00000213443	-0.136052	0.185577	-2.84412	0.00468066	0.00651773	-2.82823	LIV DEG
ENSG00000213445	0.514552	1.79861	10.7713	4.99173e-24	2.92039e-23	10.1099	PM DEG
ENSG00000213462	0.161837	4.115	5.13438	4.1836e-07	8.13446e-07	5.06041	PM DEG
ENSG00000213463	-0.146543	5.94364	-8.09755	5.50468e-15	1.80939e-14	-7.81481	LIV DEG
ENSG00000213465	-0.198311	4.75013	-8.18607	3.04362e-15	1.02059e-14	-7.8891	LIV DEG
ENSG00000213468	-0.15313	1.75837	-3.76652	0.000191276	0.000302969	-3.73027	LIV DEG
ENSG00000213471	0.276948	0.440895	5.55958	4.89706e-08	1.01736e-07	5.45501	PM DEG
ENSG00000213516	-0.00694884	4.85666	-0.383128	0.701815	0.729638	-0.382871	Not DEG
ENSG00000213523	0.0498228	3.5038	2.23438	0.0259806	0.0334837	2.2265	PM DEG
ENSG00000213533	0.10836	4.19541	4.4326	1.19236e-05	2.08475e-05	4.37898	PM DEG
ENSG00000213540	-0.00912588	0.0957602	-0.231618	0.816929	0.836691	-0.231497	Not DEG
ENSG00000213542	0.0173173	-0.119424	0.446084	0.65573	0.685978	0.445816	Not DEG
ENSG00000213551	0.248088	4.91109	9.86927	5.61831e-21	2.70176e-20	9.39692	PM DEG
ENSG00000213553	-0.1962	-0.652268	-4.0118	7.14814e-05	0.000117133	-3.9713	LIV DEG
ENSG00000213563	0.0100424	2.30689	0.338844	0.734891	0.760444	0.338627	Not DEG
ENSG00000213578	0.0904543	1.3531	1.32899	0.184588	0.212537	1.32676	Not DEG
ENSG00000213585	-0.0982447	6.58787	-4.47559	9.67965e-06	1.70329e-05	-4.42421	LIV DEG
ENSG00000213588	0.133844	1.87561	5.2234	2.79998e-07	5.51256e-07	5.13644	PM DEG
ENSG00000213593	-0.180954	5.78325	-9.96707	1.76993e-21	8.75458e-21	-9.51774	LIV DEG
ENSG00000213599	0.167369	-0.352405	2.56768	0.0105798	0.0141985	2.55628	PM DEG
ENSG00000213600	0.613546	-0.540903	11.3736	4.25055e-26	2.83917e-25	10.5667	PM DEG
ENSG00000213613	-0.144552	1.21595	-5.4799	6.71479e-08	1.38199e-07	-5.39864	LIV DEG
ENSG00000213614	-0.0362145	5.70426	-2.70407	0.00715576	0.0097749	-2.68951	LIV DEG
ENSG00000213619	-0.270908	5.22849	-14.8027	3.39924e-40	6.32896e-39	-13.2712	LIV DEG
ENSG00000213625	0.355848	4.35957	9.35988	3.78494e-19	1.61163e-18	8.94307	PM DEG
ENSG00000213626	-1.17879	2.81762	-17.284	2.95115e-51	1.42201e-49	-15.0604	LIV DEG
ENSG00000213638	0.354837	0.411257	7.02598	8.31847e-12	2.24458e-11	6.83295	PM DEG
ENSG00000213639	0.0807264	7.79846	4.18591	3.43874e-05	5.77886e-05	4.14228	PM DEG
ENSG00000213640	0.0038298	1.11952	0.0598685	0.952294	0.958451	0.0598268	Not DEG
ENSG00000213654	0.432134	0.5944	11.1716	2.05482e-25	1.31449e-24	10.4179	PM DEG
ENSG00000213658	-0.235859	0.965768	-5.13319	4.32126e-07	8.39308e-07	-5.05423	LIV DEG
ENSG00000213659	0.0021014	0.0225843	0.0439492	0.964965	0.969806	0.0439236	Not DEG
ENSG00000213672	0.597053	4.7474	17.2016	7.4902e-51	3.47003e-49	14.9987	PM DEG
ENSG00000213676	0.144386	4.49891	6.5695	1.49336e-10	3.70641e-10	6.40605	PM DEG
ENSG00000213689	0.0689385	1.67623	1.82944	0.0680431	0.0831937	1.82472	Not DEG
ENSG00000213693	-0.542797	1.31708	-14.3495	1.32216e-36	1.85265e-35	-12.6369	LIV DEG
ENSG00000213694	0.841002	2.16111	13.9267	5.45966e-37	7.83807e-36	12.7062	PM DEG
ENSG00000213699	0.513834	3.86015	14.478	2.37939e-39	4.13812e-38	13.1246	PM DEG
ENSG00000213700	0.623727	0.184284	9.4911	1.28161e-19	5.61744e-19	9.06193	PM DEG
ENSG00000213703	-0.124446	-0.269265	-2.81948	0.00500187	0.00694312	-2.80691	LIV DEG
ENSG00000213707	-0.407812	-0.313995	-8.95089	6.61085e-18	2.62577e-17	-8.62146	LIV DEG
ENSG00000213711	0.471611	-0.627748	7.94155	2.65347e-14	8.37094e-14	7.61419	PM DEG
ENSG00000213717	-0.305043	-1.15239	-4.31172	1.95467e-05	3.3523e-05	-4.27001	LIV DEG
ENSG00000213719	-0.273427	3.24574	-4.33678	1.80171e-05	3.10129e-05	-4.28815	LIV DEG
ENSG00000213722	-0.292632	3.76349	-7.11159	5.09382e-12	1.39253e-11	-6.90294	LIV DEG
ENSG00000213741	-0.268048	6.59084	-9.14828	2.09812e-18	8.56952e-18	-8.75189	LIV DEG
ENSG00000213742	-0.42945	2.24062	-9.14177	4.94884e-18	1.98128e-17	-8.65454	LIV DEG
ENSG00000213753	0.150316	4.41555	4.68514	3.69358e-06	6.69548e-06	4.62792	PM DEG
ENSG00000213760	-0.31633	6.11017	-10.6401	5.23305e-24	3.05992e-23	-10.1053	LIV DEG
ENSG00000213762	0.130887	4.6342	8.99632	9.85059e-18	3.85942e-17	8.57568	PM DEG
ENSG00000213777	0.460327	-0.839699	6.00758	4.13171e-09	9.28337e-09	5.87883	PM DEG
ENSG00000213780	0.0769333	3.42796	2.45659	0.0143977	0.0190563	2.44718	PM DEG
ENSG00000213782	-0.0661264	4.72875	-4.3187	1.95252e-05	3.34887e-05	-4.27025	LIV DEG
ENSG00000213793	0.110415	1.54345	3.07933	0.00224339	0.00322625	3.05596	PM DEG
ENSG00000213799	0.0295085	3.43593	1.109	0.268061	0.301429	1.10754	Not DEG
ENSG00000213801	-0.267469	0.0227666	-6.59768	1.09466e-10	2.74171e-10	-6.45327	LIV DEG
ENSG00000213809	0.00280598	-0.137138	0.0442591	0.964718	0.969648	0.0442333	Not DEG
ENSG00000213842	-0.328372	0.825018	-10.2129	2.13901e-22	1.11835e-21	-9.73496	LIV DEG
ENSG00000213853	-0.00236122	3.5729	-0.0520874	0.958484	0.964099	-0.0520556	Not DEG
ENSG00000213859	-0.241893	1.52686	-7.51214	3.87542e-13	1.1358e-12	-7.25984	LIV DEG
ENSG00000213860	-0.669881	-0.12875	-12.3622	2.35417e-30	2.13375e-29	-11.4499	LIV DEG
ENSG00000213865	-0.239756	3.9925	-11.1252	2.23809e-24	1.33797e-23	-10.1882	LIV DEG
ENSG00000213888	-0.385746	1.39486	-9.03571	8.87075e-18	3.48753e-17	-8.58773	LIV DEG
ENSG00000213896	-0.242685	-0.699388	-3.78119	0.000174998	0.000277877	-3.75262	LIV DEG
ENSG00000213903	0.316788	0.600735	7.11449	4.92451e-12	1.3471e-11	6.90774	PM DEG
ENSG00000213904	-0.235705	2.19973	-7.93019	2.57349e-14	8.12929e-14	-7.61814	LIV DEG
ENSG00000213906	0.081914	2.58836	3.87897	0.000118679	0.000190901	3.84884	PM DEG
ENSG00000213918	0.14357	4.32116	4.68139	3.87895e-06	7.01953e-06	4.61777	PM DEG
ENSG00000213920	-0.348746	2.93524	-15.3625	4.65238e-42	1.00154e-40	-13.589	LIV DEG
ENSG00000213923	0.173362	5.82902	9.70215	9.83318e-20	4.33634e-19	9.09078	PM DEG
ENSG00000213928	-0.0167767	4.4443	-0.659917	0.509665	0.54525	-0.65936	Not DEG
ENSG00000213930	-0.235057	4.30535	-10.2771	2.27923e-22	1.18851e-21	-9.7285	LIV DEG
ENSG00000213938	-0.903627	-1.58219	-9.24948	6.20316e-19	2.60391e-18	-8.88833	LIV DEG
ENSG00000213949	-0.137804	4.06672	-2.42394	0.0157944	0.0208044	-2.41363	LIV DEG
ENSG00000213950	-0.105042	-0.63301	-2.22484	0.0265401	0.0341803	-2.21822	LIV DEG
ENSG00000213963	-0.269812	3.45523	-9.07746	8.96254e-18	3.52298e-17	-8.58654	LIV DEG
ENSG00000213965	0.0413222	2.26925	1.87234	0.0618599	0.0759859	1.8673	Not DEG
ENSG00000213967	-0.108407	1.71264	-3.41146	0.000708107	0.00106677	-3.38642	LIV DEG
ENSG00000213973	-0.250565	0.972931	-4.14625	4.07478e-05	6.80861e-05	-4.1032	LIV DEG
ENSG00000213976	-0.00231594	1.69158	-0.0559501	0.955407	0.961362	-0.0559176	Not DEG
ENSG00000213977	0.0612708	3.52209	1.99715	0.0464368	0.0579823	1.9914	Not DEG
ENSG00000213983	0.283993	5.04834	5.80329	1.38595e-08	3.00151e-08	5.67512	PM DEG
ENSG00000213988	0.00811007	0.668906	0.233373	0.815608	0.835497	0.233197	Not DEG
ENSG00000213995	-0.131462	5.16846	-7.38069	7.78889e-13	2.24116e-12	-7.16482	LIV DEG
ENSG00000213999	0.730569	-1.03973	12.1535	5.87519e-29	4.80748e-28	11.1676	PM DEG
ENSG00000214013	0.0225592	4.98144	1.16828	0.243384	0.275355	1.16657	Not DEG
ENSG00000214021	0.00498095	4.70075	0.136743	0.891299	0.904511	0.13666	Not DEG
ENSG00000214022	0.334187	4.29728	12.4981	2.22167e-30	2.01703e-29	11.4549	PM DEG
ENSG00000214026	0.00959228	0.203325	0.151779	0.879438	0.893563	0.151682	Not DEG
ENSG00000214029	0.066946	5.16163	3.22405	0.00137008	0.00201001	3.20088	PM DEG
ENSG00000214043	0.0151639	1.62329	0.2232	0.823491	0.842653	0.223058	Not DEG
ENSG00000214046	-0.256156	5.41113	-14.6217	3.34268e-39	5.73959e-38	-13.0989	LIV DEG
ENSG00000214050	0.180271	3.53133	8.01913	7.34625e-15	2.39867e-14	7.77837	PM DEG
ENSG00000214063	-0.531203	1.20809	-8.03076	8.56091e-15	2.78352e-14	-7.75899	LIV DEG
ENSG00000214067	-0.0800159	1.38753	-2.40252	0.0167578	0.0220131	-2.39198	LIV DEG
ENSG00000214076	0.0653848	3.34313	0.856918	0.39206	0.428742	0.855887	Not DEG
ENSG00000214078	0.0543238	5.42409	3.16439	0.00166702	0.00242688	3.14392	PM DEG
ENSG00000214087	-0.233738	3.57591	-10.1875	5.14349e-22	2.62575e-21	-9.64535	LIV DEG
ENSG00000214100	-0.525781	-1.64353	-4.54272	8.01775e-06	1.41916e-05	-4.46471	LIV DEG
ENSG00000214106	0.10737	2.92513	3.00002	0.00287608	0.00409422	2.98068	PM DEG
ENSG00000214108	-0.086762	0.119308	-1.54914	0.122129	0.144338	-1.5459	Not DEG
ENSG00000214110	-0.164836	0.340597	-2.84193	0.00470042	0.00654398	-2.82688	LIV DEG
ENSG00000214113	-0.131996	4.43657	-7.51934	3.91547e-13	1.14707e-12	-7.25845	LIV DEG
ENSG00000214114	-0.0139983	1.0879	-0.384035	0.701154	0.729056	-0.383763	Not DEG
ENSG00000214135	0.13363	4.81471	7.89337	2.60591e-14	8.2257e-14	7.61653	PM DEG
ENSG00000214140	-0.163563	2.95667	-3.85193	0.000136739	0.000218975	-3.81399	LIV DEG
ENSG00000214160	0.0314924	1.7995	1.11149	0.267073	0.300412	1.10983	Not DEG
ENSG00000214174	-0.038785	4.25864	-2.08095	0.0380407	0.0479945	-2.07442	LIV DEG
ENSG00000214176	-0.168932	4.57559	-5.18225	3.35396e-07	6.5644e-07	-5.10239	LIV DEG
ENSG00000214188	-0.00477417	1.73917	-0.178168	0.858686	0.874943	-0.178047	Not DEG
ENSG00000214189	0.298775	1.70631	6.09346	2.31577e-09	5.30009e-09	5.97395	PM DEG
ENSG00000214193	-0.321366	3.54485	-7.60742	1.89839e-13	5.66271e-13	-7.35576	LIV DEG
ENSG00000214194	-0.344721	3.54962	-14.1033	2.26438e-38	3.61817e-37	-12.9528	LIV DEG
ENSG00000214198	-0.0220491	0.855773	-0.62315	0.533613	0.569041	-0.622501	Not DEG
ENSG00000214212	0.168861	-0.365699	3.03598	0.00256799	0.00367547	3.01521	PM DEG
ENSG00000214216	-0.0282778	2.67621	-0.416247	0.677439	0.706741	-0.41596	Not DEG
ENSG00000214226	0.482951	1.11322	9.63791	4.10007e-20	1.86003e-19	9.1854	PM DEG
ENSG00000214244	-0.30467	1.09806	-6.54924	1.81433e-10	4.47839e-10	-6.37629	LIV DEG
ENSG00000214253	-0.484457	5.74485	-20.8697	3.00674e-66	5.75671e-64	-17.1928	LIV DEG
ENSG00000214264	-0.053071	0.748137	-1.34475	0.179311	0.206901	-1.34288	Not DEG
ENSG00000214265	0.0542347	8.03377	2.58354	0.0101066	0.0135845	2.57216	PM DEG
ENSG00000214274	-0.0477818	0.281398	-0.746584	0.455777	0.492249	-0.745819	Not DEG
ENSG00000214279	-0.424123	2.67059	-5.79411	1.42434e-08	3.08093e-08	-5.67044	LIV DEG
ENSG00000214289	0.229111	1.80442	5.25844	2.2834e-07	4.52767e-07	5.17465	PM DEG
ENSG00000214290	-0.113409	0.705553	-2.56327	0.0107673	0.0144411	-2.55016	LIV DEG
ENSG00000214293	0.086499	2.21732	3.03516	0.00255282	0.00365448	3.01701	PM DEG
ENSG00000214309	-0.0253389	1.22586	-0.65849	0.510594	0.546136	-0.657913	Not DEG
ENSG00000214331	-0.162076	3.92742	-5.00577	7.93859e-07	1.5139e-06	-4.93687	LIV DEG
ENSG00000214338	0.117646	5.57896	4.9237	1.15425e-06	2.17282e-06	4.86333	PM DEG
ENSG00000214353	0.565274	1.49792	8.67909	7.90605e-17	2.93442e-16	8.33264	PM DEG
ENSG00000214357	0.645349	3.40785	13.699	1.04049e-35	1.37347e-34	12.4736	PM DEG
ENSG00000214367	0.1151	4.91126	6.49082	2.84357e-10	6.93817e-10	6.30708	PM DEG
ENSG00000214376	0.186934	1.6552	3.63965	0.000300903	0.000468482	3.61452	PM DEG
ENSG00000214389	-0.0705538	0.975318	-1.6763	0.0944649	0.113208	-1.6723	Not DEG
ENSG00000214391	0.00485282	-0.34037	0.0817988	0.934839	0.943254	0.081758	Not DEG
ENSG00000214401	-0.411802	-0.340027	-4.37444	1.50968e-05	2.6163e-05	-4.32727	LIV DEG
ENSG00000214402	0.193425	3.35388	3.08316	0.00218385	0.00314418	3.06402	PM DEG
ENSG00000214413	-0.170531	4.98463	-10.4718	2.26912e-23	1.26592e-22	-9.9605	LIV DEG
ENSG00000214425	0.0657701	3.58055	0.955232	0.340143	0.375977	0.953882	Not DEG
ENSG00000214433	0.266548	0.610983	5.60312	3.82182e-08	8.00126e-08	5.49889	PM DEG
ENSG00000214435	0.0152747	3.1334	0.446387	0.65554	0.685813	0.446079	Not DEG
ENSG00000214439	-0.0958121	2.58449	-3.08302	0.0021764	0.00313366	-3.06504	LIV DEG
ENSG00000214447	0.000508407	1.1745	0.00947319	0.992446	0.993456	0.00946755	Not DEG
ENSG00000214455	0.318759	-1.33798	3.11928	0.00193875	0.00280437	3.09946	PM DEG
ENSG00000214456	0.624049	1.56261	10.5537	2.43172e-23	1.35384e-22	9.95362	PM DEG
ENSG00000214457	0.036979	0.312082	0.588171	0.556683	0.591253	0.587776	Not DEG
ENSG00000214491	0.0911944	0.794321	1.78421	0.0750968	0.0913122	1.77987	Not DEG
ENSG00000214517	-0.0173135	5.52338	-0.782404	0.43442	0.471277	-0.78165	Not DEG
ENSG00000214530	0.539809	3.05445	14.5932	6.6475e-40	1.20754e-38	13.2209	PM DEG
ENSG00000214534	-0.190724	-0.880891	-3.39171	0.000767304	0.00115258	-3.36433	LIV DEG
ENSG00000214548	-0.514051	9.79419	-7.78132	4.85476e-14	1.50996e-13	-7.53577	LIV DEG
ENSG00000214552	-0.279728	0.334862	-5.26333	2.49202e-07	4.92689e-07	-5.1583	LIV DEG
ENSG00000214562	-0.159207	0.435425	-2.54713	0.0113309	0.0151689	-2.53232	LIV DEG
ENSG00000214575	0.0166142	5.28844	0.660448	0.509266	0.544905	0.659981	Not DEG
ENSG00000214595	-0.493209	6.07177	-13.8728	1.16197e-36	1.6388e-35	-12.647	LIV DEG
ENSG00000214626	-0.26415	-0.592245	-5.23843	2.39391e-07	4.74027e-07	-5.16582	LIV DEG
ENSG00000214629	-0.164278	-0.43275	-3.31439	0.000983946	0.00146297	-3.29508	LIV DEG
ENSG00000214652	-0.18097	4.97322	-3.30594	0.00102466	0.00152194	-3.28367	LIV DEG
ENSG00000214654	-0.141002	1.19934	-4.0588	5.94345e-05	9.80081e-05	-4.01504	LIV DEG
ENSG00000214655	0.205208	5.94802	7.96695	3.23512e-14	1.01496e-13	7.58855	PM DEG
ENSG00000214688	1.80147	0.238123	16.121	1.47182e-45	4.19537e-44	14.1667	PM DEG
ENSG00000214694	0.0291063	2.73384	1.05656	0.291222	0.325426	1.05545	Not DEG
ENSG00000214706	-0.0409624	2.65806	-1.59699	0.111015	0.131743	-1.59365	Not DEG
ENSG00000214711	-0.159496	0.825283	-3.00149	0.00281943	0.00401727	-2.98677	LIV DEG
ENSG00000214719	0.0556116	3.31581	3.06956	0.00228976	0.00329053	3.04982	PM DEG
ENSG00000214736	-0.22204	4.52495	-10.6366	1.41749e-23	8.04707e-23	-10.0072	LIV DEG
ENSG00000214753	0.21318	6.94178	14.2347	6.96917e-39	1.16341e-37	13.043	PM DEG
ENSG00000214756	-0.0270364	3.32772	-0.450489	0.65258	0.683199	-0.450181	Not DEG
ENSG00000214765	-0.288891	4.30463	-13.007	9.53019e-33	1.01669e-31	-11.9181	LIV DEG
ENSG00000214770	-0.243862	0.919825	-7.8618	4.47355e-14	1.39279e-13	-7.54643	LIV DEG
ENSG00000214773	-0.138343	-0.242617	-3.56846	0.00039306	0.000605213	-3.5447	LIV DEG
ENSG00000214776	-0.239321	1.30825	-1.81726	0.0697645	0.0852021	-1.81344	Not DEG
ENSG00000214783	-0.116936	3.54379	-5.11518	4.7831e-07	9.2668e-07	-5.03482	LIV DEG
ENSG00000214796	-0.179472	0.53588	-3.26747	0.00116068	0.00171444	-3.24837	LIV DEG
ENSG00000214803	-0.333649	-1.04457	-4.64614	4.33737e-06	7.8271e-06	-4.59452	LIV DEG
ENSG00000214826	0.332151	-0.576759	4.06702	5.6728e-05	9.36806e-05	4.02602	PM DEG
ENSG00000214827	-0.168802	2.13352	-7.75023	6.61625e-14	2.03965e-13	-7.49527	LIV DEG
ENSG00000214837	0.0190427	-0.48255	0.331311	0.74057	0.765881	0.331099	Not DEG
ENSG00000214842	-0.233752	0.423077	-3.96637	8.35421e-05	0.000136143	-3.934	LIV DEG
ENSG00000214870	-0.0384993	0.754461	-0.580769	0.5617	0.596173	-0.580318	Not DEG
ENSG00000214900	0.365341	0.800733	5.26186	2.16674e-07	4.30463e-07	5.18443	PM DEG
ENSG00000214903	-0.185967	0.263456	-3.75607	0.000192772	0.000305227	-3.7283	LIV DEG
ENSG00000214922	0.732172	1.08329	10.4009	6.70888e-23	3.62323e-22	9.85216	PM DEG
ENSG00000214941	-0.170319	3.46205	-6.79614	3.62121e-11	9.35238e-11	-6.6188	LIV DEG
ENSG00000214944	-0.0264189	4.50193	-0.667481	0.504892	0.540679	-0.666812	Not DEG
ENSG00000214946	-0.380276	1.55334	-6.02283	3.60102e-09	8.12981e-09	-5.90155	LIV DEG
ENSG00000214954	0.142346	0.988107	3.4124	0.000711244	0.0010712	3.38521	PM DEG
ENSG00000214960	-0.128252	4.22094	-5.85035	1.04261e-08	2.27801e-08	-5.72365	LIV DEG
ENSG00000214988	-0.245232	-0.42029	-5.02552	6.96241e-07	1.33323e-06	-4.96241	LIV DEG
ENSG00000215012	0.452168	4.44316	18.4986	5.28302e-56	4.06755e-54	15.7666	PM DEG
ENSG00000215014	-0.34843	0.164113	-8.70117	8.03824e-17	2.98195e-16	-8.33068	LIV DEG
ENSG00000215018	-0.275799	3.07722	-6.17188	1.57526e-09	3.6493e-09	-6.03647	LIV DEG
ENSG00000215021	-0.515267	6.23992	-21.8604	1.36848e-72	5.80529e-70	-18.0196	LIV DEG
ENSG00000215022	0.259537	1.37658	7.99837	1.36267e-14	4.37538e-14	7.69981	PM DEG
ENSG00000215030	-0.00789221	0.493354	-0.0767025	0.938892	0.946858	-0.0766622	Not DEG
ENSG00000215032	-0.16144	1.22665	-5.28238	2.11924e-07	4.2122e-07	-5.18856	LIV DEG
ENSG00000215039	-0.306207	4.85924	-11.2874	4.71255e-26	3.13904e-25	-10.557	LIV DEG
ENSG00000215041	0.0956506	5.32235	4.67547	4.01517e-06	7.25898e-06	4.6106	PM DEG
ENSG00000215045	0.0304653	-0.235498	0.449618	0.653214	0.683776	0.449302	Not DEG
ENSG00000215067	0.0554829	3.58171	2.68047	0.0076389	0.0104014	2.66763	PM DEG
ENSG00000215068	-0.170024	0.474308	-3.85309	0.000131541	0.000210917	-3.82355	LIV DEG
ENSG00000215105	0.148189	4.37862	4.0346	6.38431e-05	0.000105054	3.99814	PM DEG
ENSG00000215114	0.264571	5.43302	12.2538	5.17293e-30	4.56615e-29	11.3815	PM DEG
ENSG00000215126	-0.244869	3.29627	-5.72348	1.92557e-08	4.12432e-08	-5.61856	LIV DEG
ENSG00000215146	-0.232929	3.69197	-2.97342	0.00310633	0.00440952	-2.95701	LIV DEG
ENSG00000215154	-0.0141128	1.03423	-0.344659	0.73055	0.756567	-0.344395	Not DEG
ENSG00000215158	0.000349187	4.2649	0.010611	0.991541	0.992826	0.0106015	Not DEG
ENSG00000215174	-0.0958993	-0.182387	-2.09329	0.0368199	0.0465603	-2.08775	LIV DEG
ENSG00000215184	0.539067	-1.06489	8.41106	4.11998e-16	1.46005e-15	8.13498	PM DEG
ENSG00000215190	-0.397704	3.33165	-14.4728	3.83047e-39	6.53567e-38	-13.0885	LIV DEG
ENSG00000215193	0.16511	6.16558	10.9887	7.77064e-25	4.78832e-24	10.2906	PM DEG
ENSG00000215196	-0.128438	2.87499	-2.86877	0.00429499	0.0060031	-2.85564	LIV DEG
ENSG00000215217	0.504272	1.02407	10.5332	3.94175e-23	2.16117e-22	9.90545	PM DEG
ENSG00000215218	0.522927	4.48126	9.58447	4.39349e-20	1.98898e-19	9.17796	PM DEG
ENSG00000215223	-0.115779	0.705327	-2.81204	0.00511488	0.00709225	-2.79971	LIV DEG
ENSG00000215237	-0.2041	0.0579501	-3.09079	0.00212469	0.00306287	-3.07223	LIV DEG
ENSG00000215241	-0.0516914	3.39207	-1.06158	0.288971	0.323128	-1.06038	Not DEG
ENSG00000215244	0.163618	1.85547	2.15526	0.0316741	0.0403741	2.1485	PM DEG
ENSG00000215251	0.176775	3.83313	7.08453	5.53102e-12	1.50843e-11	6.89123	PM DEG
ENSG00000215252	-0.560584	5.58274	-8.77001	3.96319e-17	1.49692e-16	-8.41398	LIV DEG
ENSG00000215256	-0.188599	3.48969	-6.64703	1.0521e-10	2.63849e-10	-6.45927	LIV DEG
ENSG00000215271	0.109294	3.57463	5.57634	4.55027e-08	9.47044e-08	5.46804	PM DEG
ENSG00000215301	0.0709679	7.95596	4.09495	5.14769e-05	8.52497e-05	4.04882	PM DEG
ENSG00000215302	0.13871	0.814329	1.96648	0.0498688	0.0619993	1.96109	Not DEG
ENSG00000215305	-0.119892	4.9925	-6.79087	3.93895e-11	1.0156e-10	-6.60636	LIV DEG
ENSG00000215374	-0.242767	2.91701	-5.18381	3.33328e-07	6.5263e-07	-5.10356	LIV DEG
ENSG00000215375	-0.664882	2.16216	-13.1683	1.51134e-32	1.58727e-31	-11.8796	LIV DEG
ENSG00000215386	-0.132744	5.62919	-6.49557	2.47489e-10	6.05362e-10	-6.32854	LIV DEG
ENSG00000215388	0.0346472	-0.0311104	0.801455	0.423243	0.459959	0.800808	Not DEG
ENSG00000215397	-0.206161	-1.91636	-2.0177	0.0444248	0.0556113	-2.01006	Not DEG
ENSG00000215417	-1.15971	1.26083	-28.7887	7.94792e-109	2.45648e-105	-22.1622	LIV DEG
ENSG00000215421	-0.00207351	5.31827	-0.133475	0.893888	0.90684	-0.133386	Not DEG
ENSG00000215424	0.429224	2.04054	9.59149	6.16387e-20	2.75584e-19	9.14142	PM DEG
ENSG00000215440	-0.284721	3.54785	-6.60984	1.1899e-10	2.97372e-10	-6.44062	LIV DEG
ENSG00000215452	0.300102	0.877554	6.63631	9.68776e-11	2.43687e-10	6.47174	PM DEG
ENSG00000215472	-0.36187	7.22319	-15.6556	7.86906e-44	1.95237e-42	-13.8845	LIV DEG
ENSG00000215475	0.305744	1.78798	6.03439	3.14415e-09	7.12663e-09	5.92389	PM DEG
ENSG00000215478	0.479558	-1.19822	6.18673	1.5333e-09	3.5559e-09	6.04082	PM DEG
ENSG00000215481	0.41509	-0.759741	6.31732	7.69561e-10	1.827e-09	6.15108	PM DEG
ENSG00000215482	-0.33637	0.290293	-6.27064	9.88273e-10	2.3281e-09	-6.11129	LIV DEG
ENSG00000215483	0.433878	1.38827	12.1075	9.65375e-28	7.25961e-27	10.9161	PM DEG
ENSG00000215492	-0.0557839	0.155003	-1.38216	0.167661	0.194464	-1.37976	Not DEG
ENSG00000215548	-0.516562	-0.418511	-4.26713	2.43615e-05	4.14128e-05	-4.22064	LIV DEG
ENSG00000215559	-0.247882	1.24607	-1.6468	0.100367	0.119817	-1.64308	Not DEG
ENSG00000215580	-0.20065	-1.13552	-2.81723	0.00518601	0.0071826	-2.79525	LIV DEG
ENSG00000215630	0.216671	2.21787	2.59193	0.00986269	0.0132674	2.58061	PM DEG
ENSG00000215695	0.131233	3.78633	6.65109	1.01634e-10	2.55323e-10	6.4645	PM DEG
ENSG00000215712	0.106016	4.44923	5.65995	2.83891e-08	6.00801e-08	5.55109	PM DEG
ENSG00000215717	0.210677	5.26819	10.371	1.80925e-22	9.50075e-22	9.75197	PM DEG
ENSG00000215769	-0.0472969	4.67246	-1.96857	0.0496527	0.0617448	-1.96294	Not DEG
ENSG00000215788	-0.0314286	3.75961	-0.503988	0.614491	0.647124	-0.503673	Not DEG
ENSG00000215790	0.336439	5.06268	7.08919	5.13029e-12	1.40215e-11	6.90192	PM DEG
ENSG00000215802	0.0933954	-0.841877	1.74023	0.0824295	0.099696	1.73676	Not DEG
ENSG00000215817	0.124873	-0.733485	2.14062	0.0329187	0.0418643	2.13307	PM DEG
ENSG00000215837	-0.0297159	3.53659	-0.53531	0.592694	0.626242	-0.534936	Not DEG
ENSG00000215845	-0.237598	1.94867	-4.81654	2.01329e-06	3.72446e-06	-4.75209	LIV DEG
ENSG00000215861	0.144901	4.10235	3.51559	0.000481199	0.000735845	3.49101	PM DEG
ENSG00000215875	-0.615742	-0.740904	-8.85507	1.3861e-17	5.38195e-17	-8.53628	LIV DEG
ENSG00000215883	0.330688	2.6968	14.4792	6.70393e-39	1.1226e-37	13.0459	PM DEG
ENSG00000215908	-0.0301298	4.44302	-0.701937	0.483072	0.519111	-0.70137	Not DEG
ENSG00000215912	-0.124226	0.648343	-2.08245	0.0379507	0.0478838	-2.07539	LIV DEG
ENSG00000215915	0.575224	0.716767	6.78933	3.51238e-11	9.0789e-11	6.62331	PM DEG
ENSG00000216316	-0.00476535	-0.885225	-0.0672257	0.946435	0.953308	-0.0671848	Not DEG
ENSG00000216490	0.474171	1.22315	5.32463	1.61093e-07	3.22588e-07	5.23941	PM DEG
ENSG00000216613	0.6314	0.608169	14.1013	4.56655e-37	6.59968e-36	12.7202	PM DEG
ENSG00000216775	0.159408	1.56883	3.18308	0.00156082	0.00227749	3.16313	PM DEG
ENSG00000216802	-0.0854737	-0.310244	-1.36208	0.17414	0.201461	-1.35902	Not DEG
ENSG00000216809	-1.0259	0.995403	-23.359	2.37111e-82	2.13745e-79	-19.2231	LIV DEG
ENSG00000216819	-0.316726	-0.224466	-4.40275	1.30846e-05	2.28087e-05	-4.35869	LIV DEG
ENSG00000216863	-0.161792	3.71601	-3.67842	0.000277015	0.000432505	-3.6359	LIV DEG
ENSG00000216895	-0.237982	2.22029	-10.058	8.08609e-22	4.0884e-21	-9.59883	LIV DEG
ENSG00000216901	0.444458	0.220905	5.75666	1.60524e-08	3.45806e-08	5.64992	PM DEG
ENSG00000216906	-0.379413	-0.0660522	-6.11878	2.16551e-09	4.97091e-09	-5.98488	LIV DEG
ENSG00000216921	-0.693148	-1.20918	-7.61323	1.97282e-13	5.87743e-13	-7.35063	LIV DEG
ENSG00000216937	-0.212642	5.74335	-8.35657	8.32117e-16	2.89393e-15	-8.04938	LIV DEG
ENSG00000217128	0.0572704	6.6074	3.27473	0.00115006	0.00169921	3.25099	PM DEG
ENSG00000217236	0.278075	-0.354538	4.5759	5.96236e-06	1.06555e-05	4.52772	PM DEG
ENSG00000217512	0.0849319	0.224174	2.22084	0.0268085	0.0345075	2.21429	PM DEG
ENSG00000217527	0.614687	0.0107512	9.07044	4.40568e-18	1.7684e-17	8.6678	PM DEG
ENSG00000217555	-0.00242531	2.85562	-0.0960667	0.923516	0.93296	-0.096006	Not DEG
ENSG00000217576	-0.353782	3.52011	-13.3726	3.04137e-34	3.57221e-33	-12.2018	LIV DEG
ENSG00000217624	0.00180725	-0.522865	0.0352496	0.971895	0.975684	0.0352321	Not DEG
ENSG00000217643	0.0135578	-0.243835	0.282188	0.777914	0.80117	0.282038	Not DEG
ENSG00000217648	0.47898	0.687863	10.3639	1.17207e-22	6.22734e-22	9.79594	PM DEG
ENSG00000217733	-0.250305	-0.616102	-4.0419	6.61895e-05	0.000108757	-3.98958	LIV DEG
ENSG00000217783	0.295268	-0.360391	6.8102	2.81111e-11	7.30814e-11	6.65614	PM DEG
ENSG00000217801	0.233133	0.41635	3.91923	0.000104149	0.000168368	3.88072	PM DEG
ENSG00000217930	0.0492151	2.22509	1.61368	0.107336	0.127622	1.61029	Not DEG
ENSG00000218227	-0.31247	1.54023	-5.19577	3.24884e-07	6.36558e-07	-5.10841	LIV DEG
ENSG00000218283	-0.0460414	3.02047	-2.10175	0.036076	0.0456649	-2.09607	LIV DEG
ENSG00000218336	0.437042	5.74516	10.339	2.2057e-22	1.15211e-21	9.73184	PM DEG
ENSG00000218416	0.520679	-0.941035	5.88445	8.59911e-09	1.88875e-08	5.75627	PM DEG
ENSG00000218418	0.225133	0.531059	4.68165	3.89125e-06	7.04024e-06	4.61711	PM DEG
ENSG00000218424	0.289787	0.0573725	5.63428	3.38617e-08	7.12089e-08	5.5202	PM DEG
ENSG00000218426	-0.126961	-0.333973	-2.51436	0.0123017	0.0164106	-2.50337	LIV DEG
ENSG00000218510	0.062412	2.58529	2.0148	0.0445288	0.0557351	2.00908	Not DEG
ENSG00000218596	0.0833225	1.24875	2.98981	0.00292682	0.00416372	2.97532	PM DEG
ENSG00000218672	0.140398	-1.09472	1.01275	0.312003	0.346947	1.01103	Not DEG
ENSG00000218739	-0.0288293	4.94274	-1.56328	0.118889	0.140716	-1.55946	Not DEG
ENSG00000218823	0.453677	-0.637865	8.40677	4.39839e-16	1.55489e-15	8.12706	PM DEG
ENSG00000218891	0.15196	0.223339	3.22969	0.0013368	0.00196331	3.20796	PM DEG
ENSG00000218996	0.141993	-0.130281	3.16397	0.00164937	0.00240216	3.14703	PM DEG
ENSG00000219085	-0.014119	1.04204	-0.495057	0.620776	0.652979	-0.494751	Not DEG
ENSG00000219133	0.305394	0.44187	8.05854	1.03369e-14	3.34289e-14	7.73504	PM DEG
ENSG00000219150	-0.198694	-0.324188	-4.04175	6.12625e-05	0.000100945	-4.00789	LIV DEG
ENSG00000219200	-0.0517034	3.49354	-1.68753	0.0922707	0.110787	-1.68354	Not DEG
ENSG00000219392	-0.822127	-0.0796325	-9.89538	4.56467e-20	2.06043e-19	-9.17384	LIV DEG
ENSG00000219430	-0.38173	-1.11209	-4.23266	3.0117e-05	5.08452e-05	-4.17258	LIV DEG
ENSG00000219433	0.099847	0.439344	2.67509	0.00771231	0.0104967	2.66441	PM DEG
ENSG00000219435	-0.50328	-0.65552	-7.84451	2.64414e-14	8.34515e-14	-7.61465	LIV DEG
ENSG00000219438	-0.0263374	4.27656	-0.593201	0.553404	0.588175	-0.592668	Not DEG
ENSG00000219470	0.199597	-0.802307	4.36496	1.54691e-05	2.67847e-05	4.3219	PM DEG
ENSG00000219481	0.1955	4.34768	4.81715	1.96792e-06	3.64302e-06	4.75669	PM DEG
ENSG00000219529	0.448664	0.118478	10.9381	4.11038e-25	2.56795e-24	10.3517	PM DEG
ENSG00000219545	-0.059939	3.69113	-3.43347	0.000656163	0.000990448	-3.40727	LIV DEG
ENSG00000219607	-0.500368	1.27186	-8.62829	1.34387e-16	4.91873e-16	-8.26962	LIV DEG
ENSG00000219626	0.0141937	5.18536	0.948773	0.343287	0.379084	0.947691	Not DEG
ENSG00000219665	-0.199013	1.05057	-4.38795	1.47119e-05	2.55123e-05	-4.33296	LIV DEG
ENSG00000219669	0.0259766	-1.5965	0.206918	0.836213	0.85446	0.20674	Not DEG
ENSG00000219712	0.196853	-0.147955	5.12098	4.33329e-07	8.41569e-07	5.0537	PM DEG
ENSG00000219891	-0.232417	-0.450031	-3.97722	8.25217e-05	0.00013454	-3.93696	LIV DEG
ENSG00000219928	-0.0705031	0.175792	-1.40215	0.161733	0.188003	-1.39927	Not DEG
ENSG00000220201	0.191773	1.49057	3.47646	0.000557751	0.000848351	3.45137	PM DEG
ENSG00000220205	0.596012	6.42279	13.1969	8.84394e-34	1.0044e-32	12.1146	PM DEG
ENSG00000220305	0.439575	-0.652332	7.55003	2.82249e-13	8.33192e-13	7.3026	PM DEG
ENSG00000220323	0.959312	1.9409	14.4059	2.83423e-39	4.88983e-38	13.1114	PM DEG
ENSG00000220378	0.270853	0.252799	3.95509	9.01231e-05	0.000146349	3.91575	PM DEG
ENSG00000220515	-0.6124	-0.0811864	-10.3852	4.93792e-23	2.68962e-22	-9.88291	LIV DEG
ENSG00000220563	0.361221	2.16456	10.6261	1.30589e-23	7.43499e-23	10.0153	PM DEG
ENSG00000220575	0.308415	2.34298	5.03909	6.50936e-07	1.24927e-06	4.97546	PM DEG
ENSG00000220744	-0.111294	0.152545	-2.69376	0.00730214	0.00996541	-2.68274	LIV DEG
ENSG00000220749	-0.100917	0.0638478	-2.42058	0.0159052	0.0209427	-2.41108	LIV DEG
ENSG00000220785	-0.0966632	1.6648	-2.43944	0.015124	0.0199602	-2.4294	LIV DEG
ENSG00000220804	-0.0674387	2.7117	-1.86441	0.0629294	0.077225	-1.85969	Not DEG
ENSG00000220842	-0.552536	0.170253	-11.5562	4.16469e-27	2.97468e-26	-10.7825	LIV DEG
ENSG00000220848	0.229825	1.84733	9.45445	3.12734e-19	1.33716e-18	8.96413	PM DEG
ENSG00000220867	-0.0179014	-0.255629	-0.4277	0.669051	0.698731	-0.427451	Not DEG
ENSG00000221116	-0.315468	-0.441649	-6.74749	4.15964e-11	1.07097e-10	-6.59828	LIV DEG
ENSG00000221164	-0.219937	0.0565368	-5.69597	2.07489e-08	4.4358e-08	-5.60564	LIV DEG
ENSG00000221184	-0.373321	-0.3303	-8.43758	3.37841e-16	1.20475e-15	-8.15899	LIV DEG
ENSG00000221265	0.426131	-0.331353	8.18837	3.75699e-15	1.2505e-14	7.86278	PM DEG
ENSG00000221325	0.0772218	-0.497183	1.66563	0.0964165	0.115368	1.66248	Not DEG
ENSG00000221420	0.166115	2.74326	2.30222	0.0218033	0.0283125	2.29378	PM DEG
ENSG00000221439	-0.0182295	-0.697869	-0.383449	0.701605	0.729454	-0.383155	Not DEG
ENSG00000221491	-0.342988	2.37661	-4.04334	6.23269e-05	0.000102637	-4.00382	LIV DEG
ENSG00000221562	-0.403149	-0.379974	-7.40778	5.37654e-13	1.56031e-12	-7.21543	LIV DEG
ENSG00000221564	-0.479713	-1.26743	-6.75424	3.95889e-11	1.02062e-10	-6.60561	LIV DEG
ENSG00000221598	0.402306	0.0145903	6.50025	2.21667e-10	5.43614e-10	6.34553	PM DEG
ENSG00000221639	-0.293526	-0.318278	-6.32541	5.57136e-10	1.3344e-09	-6.2021	LIV DEG
ENSG00000221643	0.654204	-0.722282	11.7219	2.28235e-27	1.66258e-26	10.8377	PM DEG
ENSG00000221650	-0.363526	0.335762	-8.00906	8.22617e-15	2.6783e-14	-7.76405	LIV DEG
ENSG00000221676	0.347998	2.24914	3.92873	9.97434e-05	0.000161439	3.89122	PM DEG
ENSG00000221716	-0.441152	-0.454654	-8.24909	1.40777e-15	4.83524e-15	-7.98478	LIV DEG
ENSG00000221782	-0.341256	-0.152197	-6.30299	6.33305e-10	1.51048e-09	-6.18191	LIV DEG
ENSG00000221817	-0.397926	0.443454	-9.68359	4.08534e-20	1.85413e-19	-9.18579	LIV DEG
ENSG00000221821	-0.189539	-0.593499	-3.39777	0.00073249	0.00110182	-3.37712	LIV DEG
ENSG00000221823	0.453818	7.1725	9.7461	1.59832e-20	7.4541e-20	9.28624	PM DEG
ENSG00000221829	0.0600827	2.88564	2.35179	0.0192024	0.0250811	2.34158	PM DEG
ENSG00000221838	-0.0975032	2.86409	-4.53657	7.57012e-06	1.34202e-05	-4.47699	LIV DEG
ENSG00000221843	-0.176497	1.25177	-3.26712	0.0011876	0.00175217	-3.24184	LIV DEG
ENSG00000221857	0.0325902	4.18963	0.909671	0.363528	0.399701	0.908663	Not DEG
ENSG00000221866	0.0265275	6.08155	0.513263	0.607994	0.640968	0.51294	Not DEG
ENSG00000221869	1.27746	1.26008	14.6164	3.6152e-40	6.71949e-39	13.2666	PM DEG
ENSG00000221874	-0.190469	0.624752	-5.27735	2.40435e-07	4.7592e-07	-5.165	LIV DEG
ENSG00000221882	0.180987	0.0248059	2.19352	0.0288111	0.0369336	2.18606	PM DEG
ENSG00000221883	-0.688273	0.412604	-17.1901	2.7663e-50	1.19221e-48	-14.9117	LIV DEG
ENSG00000221886	0.360147	3.43748	11.3294	2.43572e-26	1.65297e-25	10.6188	PM DEG
ENSG00000221887	-0.210154	0.821665	-4.0236	6.77843e-05	0.000111243	-3.98393	LIV DEG
ENSG00000221890	0.660807	6.06668	10.9057	1.37417e-24	8.33714e-24	10.2355	PM DEG
ENSG00000221909	-0.0111212	2.80062	-0.526127	0.599112	0.632406	-0.525678	Not DEG
ENSG00000221914	0.27409	5.73816	9.77735	1.54708e-20	7.22605e-20	9.28971	PM DEG
ENSG00000221923	-0.13568	4.50774	-5.4717	7.43409e-08	1.52654e-07	-5.38035	LIV DEG
ENSG00000221926	0.166851	3.54218	5.70249	2.1707e-08	4.63466e-08	5.59782	PM DEG
ENSG00000221944	-0.176707	2.32425	-6.83608	3.04427e-11	7.89628e-11	-6.64441	LIV DEG
ENSG00000221946	-0.325704	2.61597	-7.8518	2.4585e-14	7.77626e-14	-7.62404	LIV DEG
ENSG00000221947	0.0583902	2.60216	1.62295	0.105313	0.125355	1.61962	Not DEG
ENSG00000221955	-0.0412183	2.66308	-0.874579	0.382302	0.418917	-0.873663	Not DEG
ENSG00000221963	0.299992	4.1725	5.85108	9.45378e-09	2.07247e-08	5.74025	PM DEG
ENSG00000221968	0.16039	4.19664	5.79619	1.51054e-08	3.26023e-08	5.66036	PM DEG
ENSG00000221978	-0.119353	6.26064	-6.53964	1.71663e-10	4.24449e-10	-6.38476	LIV DEG
ENSG00000221983	-0.055903	6.7157	-2.53681	0.0115256	0.0154126	-2.52635	LIV DEG
ENSG00000221986	0.298275	1.07433	5.51752	6.66767e-08	1.37294e-07	5.3999	PM DEG
ENSG00000221988	0.206688	3.21521	10.3252	2.75979e-22	1.43219e-21	9.70902	PM DEG
ENSG00000221990	-0.532668	0.722511	-12.2287	1.05376e-28	8.48462e-28	-11.1156	LIV DEG
ENSG00000221994	0.237181	2.77583	8.83698	1.5951e-17	6.16184e-17	8.52003	PM DEG
ENSG00000221995	0.303494	5.18541	10.5308	3.91464e-23	2.14739e-22	9.90614	PM DEG
ENSG00000222005	-0.510827	-0.34074	-8.73522	1.83874e-16	6.66463e-16	-8.23216	LIV DEG
ENSG00000222009	0.342524	0.983976	7.13699	4.16595e-12	1.14408e-11	6.93143	PM DEG
ENSG00000222011	-0.0925422	3.59965	-5.31736	1.57909e-07	3.163e-07	-5.24309	LIV DEG
ENSG00000222014	0.123765	1.36016	1.84804	0.0652793	0.079941	1.84334	Not DEG
ENSG00000222030	0.179907	-1.11208	2.52395	0.011907	0.0159036	2.51489	PM DEG
ENSG00000222038	0.492763	-0.851936	6.5754	1.23924e-10	3.09381e-10	6.43445	PM DEG
ENSG00000222041	-0.193165	2.52007	-4.96909	9.30203e-07	1.76519e-06	-4.90586	LIV DEG
ENSG00000222068	-0.324382	-0.451276	-5.15756	4.14116e-07	8.05268e-07	-5.06235	LIV DEG
ENSG00000222095	-0.565583	-0.934831	-9.58128	4.43237e-20	2.0049e-19	-9.17701	LIV DEG
ENSG00000222112	0.407665	-0.293382	8.23578	3.00491e-15	1.00808e-14	7.8907	PM DEG
ENSG00000222185	-0.508882	-0.555332	-9.003	4.46628e-18	1.79169e-17	-8.66624	LIV DEG
ENSG00000222328	-0.58473	7.01758	-5.56628	4.2146e-08	8.7955e-08	-5.48162	LIV DEG
ENSG00000222445	0.372813	-0.182577	6.08365	2.79737e-09	6.36887e-09	5.94307	PM DEG
ENSG00000222489	-0.140206	3.51173	-1.98032	0.0482916	0.060156	-1.97479	Not DEG
ENSG00000222511	-0.0243719	-0.889332	-0.446631	0.655332	0.685662	-0.446367	Not DEG
ENSG00000222624	-0.351706	-0.288548	-6.71132	5.14749e-11	1.31872e-10	-6.56661	LIV DEG
ENSG00000222937	0.0205377	-0.165286	0.430692	0.666938	0.69676	0.430354	Not DEG
ENSG00000223044	-0.318036	0.205401	-8.91428	8.78367e-18	3.45455e-17	-8.58886	LIV DEG
ENSG00000223269	-0.14322	-1.46154	-1.90542	0.0573008	0.0707069	-1.90101	Not DEG
ENSG00000223343	0.135065	-0.0627269	3.40523	0.000713343	0.00107414	3.3844	PM DEG
ENSG00000223345	0.408886	-0.189684	7.25956	2.25078e-12	6.28248e-12	7.01799	PM DEG
ENSG00000223356	-0.182198	-0.0634448	-3.53944	0.000450818	0.000691146	-3.5084	LIV DEG
ENSG00000223361	0.704219	-1.22846	9.59836	1.46338e-19	6.39341e-19	9.04746	PM DEG
ENSG00000223396	0.248863	1.6213	6.12844	2.19239e-09	5.03047e-09	5.98287	PM DEG
ENSG00000223403	-0.871387	1.91555	-15.0918	9.43788e-43	2.14034e-41	-13.7053	LIV DEG
ENSG00000223459	0.0587479	1.90879	1.72336	0.0856098	0.1033	1.71903	Not DEG
ENSG00000223460	-0.178792	-0.7804	-2.77255	0.00577082	0.00795943	-2.76053	LIV DEG
ENSG00000223482	-0.0309955	4.21062	-0.687883	0.491876	0.527812	-0.687328	Not DEG
ENSG00000223496	0.0333273	5.9251	1.3185	0.188008	0.216233	1.31649	Not DEG
ENSG00000223501	-0.0109042	5.00323	-0.708362	0.479171	0.515355	-0.707636	Not DEG
ENSG00000223508	-0.0939649	2.72419	-3.67388	0.00026906	0.000420661	-3.6434	LIV DEG
ENSG00000223509	0.100701	2.81233	2.99699	0.00287459	0.00409237	2.98084	PM DEG
ENSG00000223519	-0.14075	0.623503	-4.15766	3.773e-05	6.31924e-05	-4.12096	LIV DEG
ENSG00000223522	-0.403045	-1.37529	-4.51992	7.88509e-06	1.39591e-05	-4.46828	LIV DEG
ENSG00000223525	-0.345685	0.853139	-9.69401	1.65373e-20	7.70587e-20	-9.28261	LIV DEG
ENSG00000223546	-0.128079	3.9496	-8.60332	9.83526e-17	3.62683e-16	-8.30676	LIV DEG
ENSG00000223547	0.00558736	4.54184	0.187085	0.851685	0.868464	0.186969	Not DEG
ENSG00000223548	-0.132906	-1.1341	-1.90048	0.0581657	0.0717046	-1.89445	Not DEG
ENSG00000223551	-0.0653557	1.34417	-1.36013	0.174558	0.20189	-1.3577	Not DEG
ENSG00000223552	-0.884582	-1.28362	-9.49585	1.91272e-19	8.29793e-19	-9.01816	LIV DEG
ENSG00000223553	-0.0213724	-1.12036	-0.164874	0.869129	0.884085	-0.164765	Not DEG
ENSG00000223558	-0.254418	-0.628771	-3.82097	0.000155491	0.000247866	-3.78213	LIV DEG
ENSG00000223561	-0.342096	-0.180994	-5.85747	9.6316e-09	2.10953e-08	-5.73709	LIV DEG
ENSG00000223572	-0.33285	2.92337	-6.83656	2.33442e-11	6.10704e-11	-6.68341	LIV DEG
ENSG00000223573	0.489615	1.1599	8.99128	7.64164e-18	3.02133e-17	8.60485	PM DEG
ENSG00000223599	-0.338994	1.70569	-11.2738	8.2295e-26	5.38715e-25	-10.5046	LIV DEG
ENSG00000223685	-0.144331	-0.229029	-3.00962	0.00276604	0.00394537	-2.99261	LIV DEG
ENSG00000223694	-0.248925	1.3705	-6.72279	4.86286e-11	1.24758e-10	-6.57508	LIV DEG
ENSG00000223701	-0.126114	-0.30903	-1.62983	0.103932	0.123792	-1.62608	Not DEG
ENSG00000223704	0.109947	1.49027	2.88578	0.00412398	0.005779	2.86852	PM DEG
ENSG00000223705	0.0565663	3.35752	2.07725	0.0383592	0.048371	2.071	PM DEG
ENSG00000223727	-0.289229	-0.556755	-5.08453	5.78045e-07	1.11378e-06	-4.99841	LIV DEG
ENSG00000223745	-0.19381	4.83926	-6.58957	1.24896e-10	3.11772e-10	-6.43326	LIV DEG
ENSG00000223750	0.228655	-0.260712	3.25145	0.00124377	0.00183253	3.22865	PM DEG
ENSG00000223756	-0.0792245	-0.70722	-0.956805	0.339221	0.375072	-0.955707	Not DEG
ENSG00000223764	0.258366	-1.38467	2.22522	0.0267843	0.0344804	2.21465	PM DEG
ENSG00000223768	-0.0604759	5.13335	-1.42085	0.156028	0.181918	-1.41856	Not DEG
ENSG00000223774	-0.218863	1.42356	-3.28426	0.00111515	0.00165057	-3.25974	LIV DEG
ENSG00000223779	-1.02704	-3.27363	-3.1931	0.00150485	0.00219968	-3.17375	LIV DEG
ENSG00000223797	-0.179945	2.49057	-7.88476	3.25693e-14	1.02121e-13	-7.58768	LIV DEG
ENSG00000223802	0.268766	4.85243	8.36127	1.00642e-15	3.48158e-15	8.02607	PM DEG
ENSG00000223804	0.0725819	0.978125	0.94219	0.346611	0.382482	0.941183	Not DEG
ENSG00000223812	-0.106805	1.85448	-1.35932	0.1749	0.202232	-1.35663	Not DEG
ENSG00000223820	-0.118943	-0.0321136	-2.49477	0.0129243	0.0171998	-2.48585	LIV DEG
ENSG00000223837	-0.192483	0.289485	-5.18083	3.58788e-07	7.00829e-07	-5.08962	LIV DEG
ENSG00000223839	0.164776	0.799367	2.75844	0.00606971	0.00834933	2.74399	PM DEG
ENSG00000223855	-0.0460126	0.539655	-0.663756	0.507178	0.542858	-0.663239	Not DEG
ENSG00000223865	-0.29278	3.86917	-4.49847	8.76888e-06	1.54667e-05	-4.4455	LIV DEG
ENSG00000223874	0.199514	-0.389785	3.10597	0.00203279	0.00293431	3.0854	PM DEG
ENSG00000223891	0.0257956	3.58272	1.17448	0.240892	0.272721	1.17276	Not DEG
ENSG00000223922	-0.000568455	-0.425216	-0.0136315	0.989129	0.990785	-0.0136248	Not DEG
ENSG00000223928	-0.0269739	-0.388297	-0.411945	0.680553	0.709435	-0.411709	Not DEG
ENSG00000223930	-1.24308	0.0995017	-12.0548	6.58454e-29	5.36762e-28	-11.1575	LIV DEG
ENSG00000223935	-0.458475	0.138309	-11.0514	1.46546e-25	9.4699e-25	-10.45	LIV DEG
ENSG00000223942	-1.41614	-1.45233	-15.7172	1.64211e-45	4.63196e-44	-14.159	LIV DEG
ENSG00000223953	-0.270232	1.65767	-5.61331	3.6197e-08	7.59354e-08	-5.50847	LIV DEG
ENSG00000223959	-0.0922594	4.47791	-4.2519	2.59883e-05	4.40917e-05	-4.20604	LIV DEG
ENSG00000223960	0.227528	2.73857	7.62505	1.79952e-13	5.37892e-13	7.3629	PM DEG
ENSG00000223963	-0.014628	-0.0419747	-0.272071	0.78568	0.808168	-0.271924	Not DEG
ENSG00000224003	0.148366	2.27975	4.87598	1.57594e-06	2.9375e-06	4.80136	PM DEG
ENSG00000224016	-0.397711	0.529688	-9.30691	7.40455e-19	3.095e-18	-8.86864	LIV DEG
ENSG00000224019	-0.299687	0.203231	-8.21672	1.75829e-15	5.99444e-15	-7.9573	LIV DEG
ENSG00000224020	-0.941886	-1.37054	-14.4076	1.00652e-39	1.80265e-38	-13.1896	LIV DEG
ENSG00000224023	-0.258948	2.24329	-9.3259	7.24387e-19	3.03019e-18	-8.87108	LIV DEG
ENSG00000224032	-0.228028	4.46697	-7.78303	4.91614e-14	1.52773e-13	-7.53413	LIV DEG
ENSG00000224043	-0.0823492	2.00723	-2.31366	0.0211551	0.0275154	-2.3052	LIV DEG
ENSG00000224046	-0.486043	-0.433147	-10.4713	2.32703e-23	1.29722e-22	-9.958	LIV DEG
ENSG00000224051	-0.0175296	1.03396	-0.351432	0.725453	0.751892	-0.351181	Not DEG
ENSG00000224066	-0.0416953	0.381648	-0.908139	0.364368	0.400515	-0.907073	Not DEG
ENSG00000224078	0.0735987	11.4274	2.79261	0.00545144	0.00753622	2.77907	PM DEG
ENSG00000224080	0.27224	-0.535745	5.83116	9.92512e-09	2.17228e-08	5.732	PM DEG
ENSG00000224081	0.497663	1.37358	10.2285	3.22257e-22	1.66462e-21	9.6932	PM DEG
ENSG00000224083	0.348388	-0.604746	6.14557	2.16182e-09	4.96297e-09	5.98516	PM DEG
ENSG00000224086	-0.249249	1.55166	-4.0637	5.68931e-05	9.39318e-05	-4.02534	LIV DEG
ENSG00000224097	0.838295	-0.677838	10.8185	2.50156e-24	1.49094e-23	10.1774	PM DEG
ENSG00000224106	0.188814	-0.215026	2.78284	0.00563675	0.00778196	2.7682	PM DEG
ENSG00000224114	0.518335	-2.77945	1.69542	0.0906584	0.10896	1.69193	Not DEG
ENSG00000224116	-0.413328	1.11243	-5.08717	5.44157e-07	1.04965e-06	-5.01005	LIV DEG
ENSG00000224151	-0.339381	-2.04021	-5.60926	3.41154e-08	7.17145e-08	-5.51889	LIV DEG
ENSG00000224152	0.265917	-0.20952	6.68841	5.94747e-11	1.51953e-10	6.54505	PM DEG
ENSG00000224153	0.836997	-0.993172	8.89614	1.40527e-17	5.45345e-17	8.53469	PM DEG
ENSG00000224165	0.0383071	3.10375	1.29901	0.194675	0.223319	1.29687	Not DEG
ENSG00000224167	-0.353625	-0.102371	-7.35793	7.62599e-13	2.19545e-12	-7.16771	LIV DEG
ENSG00000224184	-0.309258	-1.02617	-4.30176	2.03211e-05	3.47904e-05	-4.26133	LIV DEG
ENSG00000224185	0.00324538	0.823213	0.0384729	0.96933	0.97365	0.0384488	Not DEG
ENSG00000224189	0.345252	0.645472	3.09263	0.00214818	0.0030955	3.06894	PM DEG
ENSG00000224204	-0.296354	-0.710125	-4.26413	2.39182e-05	4.06752e-05	-4.22477	LIV DEG
ENSG00000224222	-0.0673285	-0.05758	-1.14805	0.251488	0.283915	-1.14674	Not DEG
ENSG00000224223	0.0440747	3.42768	0.719797	0.472163	0.5086	0.718965	Not DEG
ENSG00000224227	0.0067175	-0.0772395	0.074602	0.940574	0.948332	0.0745487	Not DEG
ENSG00000224243	0.145239	0.750157	2.79468	0.0054608	0.00754869	2.77851	PM DEG
ENSG00000224247	-0.964975	-1.04575	-10.5621	1.57498e-22	8.30076e-22	-9.76603	LIV DEG
ENSG00000224255	-0.109844	-0.787392	-1.90164	0.0579509	0.0714601	-1.89607	Not DEG
ENSG00000224271	-0.471727	4.8792	-5.97774	4.25981e-09	9.56027e-09	-5.87378	LIV DEG
ENSG00000224272	-0.243567	-1.62029	-1.62233	0.105449	0.12551	-1.61899	Not DEG
ENSG00000224281	-0.381985	1.31571	-11.6994	3.69007e-28	2.86454e-27	-11.0032	LIV DEG
ENSG00000224287	-0.17808	0.241942	-3.85205	0.000135834	0.000217574	-3.81563	LIV DEG
ENSG00000224315	0.0169146	1.15599	0.542669	0.587598	0.621192	0.54232	Not DEG
ENSG00000224318	-0.0484508	0.274238	-0.793848	0.427705	0.464527	-0.793126	Not DEG
ENSG00000224348	-0.18554	-0.124921	-3.47268	0.000559201	0.000850377	-3.45067	LIV DEG
ENSG00000224356	-0.471036	-0.656984	-8.78462	2.67464e-17	1.01805e-16	-8.45996	LIV DEG
ENSG00000224358	-0.146279	1.18513	-4.3336	1.87979e-05	3.23106e-05	-4.27871	LIV DEG
ENSG00000224383	-0.922806	-0.493501	-10.8639	7.56542e-25	4.66718e-24	-10.2932	LIV DEG
ENSG00000224389	1.13179	1.84495	11.3002	3.61984e-26	2.42914e-25	10.5818	PM DEG
ENSG00000224404	-0.318737	-0.807748	-2.27525	0.0234852	0.0303907	-2.26545	LIV DEG
ENSG00000224411	0.705613	1.0689	9.44357	2.08141e-19	9.01165e-19	9.0089	PM DEG
ENSG00000224415	0.220772	1.03781	4.84174	1.89432e-06	3.51158e-06	4.76438	PM DEG
ENSG00000224424	-0.175286	1.31091	-5.78351	1.49767e-08	3.23341e-08	-5.66183	LIV DEG
ENSG00000224429	0.526436	-0.51363	6.00802	3.96563e-09	8.92412e-09	5.88562	PM DEG
ENSG00000224430	-0.383967	3.31201	-10.3195	2.53271e-22	1.31688e-21	-9.71777	LIV DEG
ENSG00000224451	-0.0567717	0.321737	-1.46615	0.143227	0.167707	-1.46388	Not DEG
ENSG00000224470	0.340449	5.14811	17.1085	6.26666e-51	2.92828e-49	15.0105	PM DEG
ENSG00000224479	-0.12144	2.09006	-2.9199	0.00367126	0.00517006	-2.90511	LIV DEG
ENSG00000224505	-0.522782	0.939492	-11.5562	1.37392e-27	1.01867e-26	-10.884	LIV DEG
ENSG00000224523	-0.124756	-0.622317	-2.15058	0.0319867	0.0407317	-2.14458	LIV DEG
ENSG00000224531	0.0911188	6.24544	3.37726	0.000797227	0.00119537	3.35376	PM DEG
ENSG00000224536	0.379572	0.615034	7.52149	3.86779e-13	1.13372e-12	7.26011	PM DEG
ENSG00000224546	-0.267402	-0.397159	-4.56288	6.82832e-06	1.21449e-05	-4.49897	LIV DEG
ENSG00000224550	-0.410165	-0.399654	-7.28505	1.27987e-12	3.63434e-12	-7.09647	LIV DEG
ENSG00000224557	-0.258907	-0.749629	-2.03467	0.0424499	0.0532717	-2.02908	Not DEG
ENSG00000224578	-0.34079	0.484621	-8.72784	3.72388e-17	1.40776e-16	-8.42128	LIV DEG
ENSG00000224592	-0.313191	-0.902365	-4.22318	2.85391e-05	4.82754e-05	-4.18482	LIV DEG
ENSG00000224593	-0.0699352	-0.0579147	-1.36081	0.174313	0.201628	-1.35848	Not DEG
ENSG00000224596	-0.301088	1.42008	-6.18305	1.29145e-09	3.01213e-09	-6.06846	LIV DEG
ENSG00000224597	0.260832	4.8651	11.6003	2.32175e-27	1.68939e-26	10.8361	PM DEG
ENSG00000224609	-0.360507	-0.304013	-6.0072	3.59592e-09	8.11915e-09	-5.90178	LIV DEG
ENSG00000224613	-0.075721	-0.999019	-1.17284	0.241416	0.273257	-1.17145	Not DEG
ENSG00000224616	-0.335552	1.63056	-11.1423	2.94408e-24	1.74842e-23	-10.1615	LIV DEG
ENSG00000224631	-0.15722	1.00045	-3.85826	0.000132046	0.000211679	-3.82261	LIV DEG
ENSG00000224635	-0.144321	-0.469163	-1.67867	0.0939006	0.112601	-1.67517	Not DEG
ENSG00000224660	0.166275	3.03161	5.28896	1.9424e-07	3.86817e-07	5.20477	PM DEG
ENSG00000224668	-0.420871	3.01063	-11.4167	5.38538e-27	3.81384e-26	-10.7588	LIV DEG
ENSG00000224687	0.146763	-0.410155	3.10253	0.00202533	0.00292452	3.08649	PM DEG
ENSG00000224689	0.0247487	0.502214	0.501473	0.616294	0.648896	0.501109	Not DEG
ENSG00000224699	-0.286209	3.00215	-14.7088	4.80495e-41	9.56348e-40	-13.417	LIV DEG
ENSG00000224707	-0.433663	-0.24907	-10.2465	1.63431e-22	8.60928e-22	-9.76228	LIV DEG
ENSG00000224728	-0.0349278	0.611231	-0.862485	0.388829	0.425531	-0.861743	Not DEG
ENSG00000224738	-0.136299	0.119887	-3.5964	0.000369979	0.000571097	-3.56062	LIV DEG
ENSG00000224745	-0.466949	0.871682	-14.3127	2.64747e-39	4.57492e-38	-13.1165	LIV DEG
ENSG00000224761	-0.258921	0.0569483	-4.31436	2.00005e-05	3.42686e-05	-4.26489	LIV DEG
ENSG00000224769	0.0582647	-0.214021	0.437343	0.662181	0.692158	0.436904	Not DEG
ENSG00000224775	-0.268096	-0.108575	-5.64073	2.80978e-08	5.94869e-08	-5.55289	LIV DEG
ENSG00000224786	-0.696125	1.24414	-17.5853	2.22302e-54	1.4314e-52	-15.5286	LIV DEG
ENSG00000224790	0.0174203	-0.716809	0.263236	0.792504	0.814606	0.26306	Not DEG
ENSG00000224795	-0.0659339	2.38682	-1.06323	0.28819	0.322321	-1.0621	Not DEG
ENSG00000224812	-0.174643	1.93228	-3.54965	0.000442831	0.000679141	-3.51315	LIV DEG
ENSG00000224818	0.298523	0.708353	6.4124	3.91277e-10	9.46475e-10	6.25747	PM DEG
ENSG00000224819	-0.219309	1.60983	-5.25206	2.21749e-07	4.40182e-07	-5.18012	LIV DEG
ENSG00000224822	-0.2598	2.46224	-6.64202	8.01135e-11	2.02672e-10	-6.50039	LIV DEG
ENSG00000224825	-0.21045	-0.0879073	-2.96347	0.00326392	0.0046223	-2.94172	LIV DEG
ENSG00000224830	-0.00778286	-0.21554	-0.0856432	0.931805	0.940675	-0.0855741	Not DEG
ENSG00000224843	-0.463357	1.18138	-9.74852	5.32231e-20	2.39493e-19	-9.15728	LIV DEG
ENSG00000224848	0.0929347	1.18069	2.06552	0.0396202	0.0498885	2.05769	PM DEG
ENSG00000224870	-0.480289	3.67604	-17.4505	6.28832e-52	3.26254e-50	-15.1622	LIV DEG
ENSG00000224877	-0.285108	3.19118	-10.3835	8.74946e-23	4.69015e-22	-9.82544	LIV DEG
ENSG00000224879	-0.699627	0.525221	-4.12507	4.54807e-05	7.56845e-05	-4.07771	LIV DEG
ENSG00000224885	0.0326231	-0.22659	0.81958	0.412846	0.44945	0.818896	Not DEG
ENSG00000224886	0.0835174	1.03166	2.07731	0.038516	0.0485517	2.06932	PM DEG
ENSG00000224888	-0.538954	0.0413558	-6.89484	2.36874e-11	6.19158e-11	-6.68127	LIV DEG
ENSG00000224892	0.288816	1.12865	6.30201	7.09969e-10	1.68867e-09	6.16385	PM DEG
ENSG00000224895	-0.084189	-0.656247	-1.7081	0.0883738	0.106398	-1.70404	Not DEG
ENSG00000224897	-0.0982346	2.88718	-3.80459	0.000164652	0.000261872	-3.76786	LIV DEG
ENSG00000224905	0.397591	0.698504	6.91411	1.75933e-11	4.63563e-11	6.72472	PM DEG
ENSG00000224914	-0.387242	1.34959	-7.33447	1.37654e-12	3.8986e-12	-7.08639	LIV DEG
ENSG00000224916	-0.703065	2.39962	-8.14145	4.27942e-15	1.41893e-14	-7.84646	LIV DEG
ENSG00000224924	-0.194785	4.8698	-3.92285	9.963e-05	0.000161291	-3.89149	LIV DEG
ENSG00000224934	0.337877	3.13632	11.8667	6.35607e-28	4.84374e-27	10.954	PM DEG
ENSG00000224939	-0.610894	-1.26483	-8.09001	4.57767e-15	1.51434e-14	-7.838	LIV DEG
ENSG00000224940	0.12472	-0.27049	2.10184	0.0362278	0.0458499	2.09436	PM DEG
ENSG00000224945	-0.347511	1.72822	-8.34373	1.10544e-15	3.81501e-15	-8.01455	LIV DEG
ENSG00000224955	-0.349713	-0.372496	-6.06504	2.62098e-09	5.97649e-09	-5.95373	LIV DEG
ENSG00000224957	-0.149637	0.642348	-1.99945	0.0461815	0.0576769	-1.99373	Not DEG
ENSG00000224972	-0.180223	0.377768	-5.30096	1.72286e-07	3.44428e-07	-5.227	LIV DEG
ENSG00000224975	-0.126917	1.20738	-3.7977	0.00016977	0.000269794	-3.76021	LIV DEG
ENSG00000224981	-0.506992	-0.941623	-8.11979	3.73573e-15	1.24381e-14	-7.86349	LIV DEG
ENSG00000224982	0.52074	0.897022	4.07012	5.61899e-05	9.28346e-05	4.02827	PM DEG
ENSG00000224986	0.029845	1.02685	0.754556	0.450971	0.487594	0.753797	Not DEG
ENSG00000225014	0.183284	1.76324	4.44764	1.13561e-05	1.98825e-05	4.3896	PM DEG
ENSG00000225031	0.279531	0.153308	5.98538	4.1714e-09	9.36865e-09	5.87725	PM DEG
ENSG00000225032	0.552308	1.57104	14.4141	1.82054e-38	2.93278e-37	12.9696	PM DEG
ENSG00000225051	0.0128155	-0.1188	0.253256	0.800221	0.821601	0.253062	Not DEG
ENSG00000225082	-0.30285	-0.543255	-5.66428	2.81991e-08	5.96954e-08	-5.55227	LIV DEG
ENSG00000225091	-0.177987	0.810996	-2.38658	0.0174253	0.0228579	-2.37761	LIV DEG
ENSG00000225096	-0.534729	1.49293	-10.9501	1.02034e-24	6.23943e-24	-10.2643	LIV DEG
ENSG00000225110	0.450522	1.8404	6.94556	1.5113e-11	4.00013e-11	6.74681	PM DEG
ENSG00000225111	-0.165487	-0.0707845	-4.2385	2.6733e-05	4.53303e-05	-4.19965	LIV DEG
ENSG00000225113	-0.299975	0.483562	-8.938	7.32581e-18	2.90229e-17	-8.60969	LIV DEG
ENSG00000225125	0.24206	1.47803	8.12683	9.07411e-15	2.94463e-14	7.7516	PM DEG
ENSG00000225137	-0.14945	-0.833566	-2.73297	0.00649929	0.00891869	-2.72147	LIV DEG
ENSG00000225138	-0.135833	3.26244	-2.16103	0.0312214	0.0398322	-2.15424	LIV DEG
ENSG00000225140	-0.173955	2.53301	-2.29384	0.0224645	0.0291343	-2.28242	LIV DEG
ENSG00000225177	-0.353607	1.09888	-6.57432	1.42623e-10	3.54427e-10	-6.41306	LIV DEG
ENSG00000225178	-0.0187333	1.06261	-0.13629	0.891654	0.904786	-0.136212	Not DEG
ENSG00000225190	0.323923	4.15178	10.2287	5.02988e-22	2.57018e-21	9.64764	PM DEG
ENSG00000225192	-0.451751	1.70979	-7.64128	2.36112e-13	6.99763e-13	-7.32657	LIV DEG
ENSG00000225193	0.532681	0.697154	12.5511	1.33842e-30	1.23431e-29	11.4987	PM DEG
ENSG00000225194	0.249843	0.0691142	4.14603	4.15425e-05	6.93765e-05	4.09873	PM DEG
ENSG00000225206	-0.206499	5.14913	-4.01735	6.77225e-05	0.00011115	-3.98415	LIV DEG
ENSG00000225208	-0.0735199	-0.877081	-1.08475	0.278554	0.312385	-1.08357	Not DEG
ENSG00000225210	-0.479997	-0.541671	-5.31081	1.75832e-07	3.51387e-07	-5.22323	LIV DEG
ENSG00000225213	-0.083708	0.0622324	-2.16512	0.0309962	0.0395683	-2.15712	LIV DEG
ENSG00000225215	0.026287	0.0913162	0.67459	0.500429	0.536325	0.673814	Not DEG
ENSG00000225217	1.00266	-0.694554	6.9499	1.24855e-11	3.32583e-11	6.77448	PM DEG
ENSG00000225224	0.0101869	0.764983	0.34851	0.727602	0.753913	0.348317	Not DEG
ENSG00000225231	0.0604732	-1.13046	0.34286	0.731856	0.757775	0.342658	Not DEG
ENSG00000225251	0.387834	-1.16057	5.84513	9.06815e-09	1.99015e-08	5.7473	PM DEG
ENSG00000225264	0.414216	0.297684	9.34358	2.91309e-19	1.24851e-18	8.97195	PM DEG
ENSG00000225265	-0.281758	-0.0203565	-6.14575	1.76816e-09	4.08348e-09	-6.01779	LIV DEG
ENSG00000225292	-0.163502	0.0475828	-3.46413	0.000588246	0.000892727	-3.43698	LIV DEG
ENSG00000225299	-0.102537	0.411477	-2.53129	0.0116725	0.0156017	-2.52189	LIV DEG
ENSG00000225300	-0.103239	0.126699	-2.69534	0.0073283	0.00999986	-2.68155	LIV DEG
ENSG00000225334	-0.316465	-0.93296	-3.61091	0.000367282	0.000567258	-3.56254	LIV DEG
ENSG00000225335	-0.258419	-0.148057	-4.89924	1.47057e-06	2.74606e-06	-4.81519	LIV DEG
ENSG00000225339	-0.044088	1.67423	-0.817771	0.413926	0.450535	-0.817005	Not DEG
ENSG00000225342	-0.657975	-0.00602689	-10.9341	3.89841e-25	2.44046e-24	-10.3568	LIV DEG
ENSG00000225345	-0.0286383	3.23414	-0.373529	0.708944	0.736378	-0.373274	Not DEG
ENSG00000225349	0.127744	0.071111	3.112	0.00196267	0.00283745	3.09582	PM DEG
ENSG00000225361	0.406694	1.54109	6.00445	3.91605e-09	8.81805e-09	5.8877	PM DEG
ENSG00000225369	-0.142445	0.380539	-3.70367	0.000246627	0.000387015	-3.66574	LIV DEG
ENSG00000225376	-0.481054	-0.400935	-6.3788	5.94547e-10	1.42211e-09	-6.19187	LIV DEG
ENSG00000225377	0.045292	1.76379	1.39538	0.163637	0.190103	1.39294	Not DEG
ENSG00000225383	-0.554896	-0.532935	-7.52581	2.96949e-13	8.75867e-13	-7.29577	LIV DEG
ENSG00000225408	0.0556709	-1.05998	1.01053	0.31286	0.347774	1.00924	Not DEG
ENSG00000225423	-0.286221	0.855152	-9.6723	5.31259e-20	2.39105e-19	-9.15747	LIV DEG
ENSG00000225439	0.262437	2.55854	8.10174	5.02816e-15	1.6588e-14	7.82621	PM DEG
ENSG00000225447	0.121717	0.395662	3.59717	0.000368022	0.000568319	3.56201	PM DEG
ENSG00000225449	-0.32469	1.4394	-3.3784	0.000799619	0.00119871	-3.35293	LIV DEG
ENSG00000225465	-0.047524	5.76212	-0.990352	0.322485	0.357867	-0.989363	Not DEG
ENSG00000225470	-0.0388885	5.90254	-1.41196	0.158662	0.18473	-1.40959	Not DEG
ENSG00000225472	-0.304876	0.240884	-5.89172	1.62346e-08	3.49488e-08	-5.64798	LIV DEG
ENSG00000225477	-0.503285	-0.673456	-6.89687	1.59962e-11	4.22666e-11	-6.73856	LIV DEG
ENSG00000225479	-0.44239	1.68766	-10.8402	9.5646e-25	5.86038e-24	-10.2706	LIV DEG
ENSG00000225484	0.15713	4.47411	3.53961	0.000440544	0.000675682	3.51452	PM DEG
ENSG00000225492	-0.232975	-0.482208	-2.86411	0.0043878	0.00612373	-2.84885	LIV DEG
ENSG00000225498	-0.0260822	-1.19155	-0.386013	0.699697	0.727716	-0.38573	Not DEG
ENSG00000225506	-0.449512	-0.515372	-7.86427	2.31734e-14	7.33514e-14	-7.63167	LIV DEG
ENSG00000225526	0.32174	-1.03078	3.55318	0.00043211	0.000663264	3.51965	PM DEG
ENSG00000225527	-0.397191	-0.594803	-8.45705	2.98169e-16	1.06732e-15	-8.17407	LIV DEG
ENSG00000225539	0.122465	0.138356	1.70294	0.0893441	0.107482	1.69887	Not DEG
ENSG00000225554	-0.27469	0.077621	-4.81674	1.93128e-06	3.57826e-06	-4.76048	LIV DEG
ENSG00000225568	-0.22514	-0.698394	-4.92056	1.17323e-06	2.20758e-06	-4.86011	LIV DEG
ENSG00000225569	-0.0438884	0.898149	-1.40889	0.159617	0.185732	-1.40636	Not DEG
ENSG00000225614	-0.186596	1.78234	-2.36766	0.0183507	0.0240102	-2.35846	LIV DEG
ENSG00000225623	-0.521212	1.08949	-11.1241	7.77324e-26	5.09773e-25	-10.51	LIV DEG
ENSG00000225630	-0.476581	3.65645	-6.49562	2.24148e-10	5.49264e-10	-6.34381	LIV DEG
ENSG00000225648	-0.243491	3.84811	-10.2854	1.98935e-22	1.04237e-21	-9.74233	LIV DEG
ENSG00000225649	-0.595303	0.522322	-9.96895	6.72858e-21	3.21993e-20	-9.37792	LIV DEG
ENSG00000225660	-0.28434	-0.750584	-3.83793	0.000154487	0.000246358	-3.78374	LIV DEG
ENSG00000225663	-0.195174	4.12136	-6.12822	2.29383e-09	5.25321e-09	-5.9755	LIV DEG
ENSG00000225675	-0.196149	-0.557938	-3.35527	0.000852739	0.00127472	-3.33508	LIV DEG
ENSG00000225683	0.303598	2.33776	3.62531	0.000334484	0.000518565	3.58702	PM DEG
ENSG00000225689	-0.0736559	-0.383733	-1.35825	0.174988	0.202312	-1.35635	Not DEG
ENSG00000225693	0.400461	-0.75508	7.09712	6.23716e-12	1.69524e-11	6.87412	PM DEG
ENSG00000225697	0.29059	2.64726	7.43782	5.32372e-13	1.54561e-12	7.21677	PM DEG
ENSG00000225706	0.00994711	1.67318	0.181667	0.855928	0.872339	0.18156	Not DEG
ENSG00000225725	-0.286723	-0.526471	-3.52944	0.000458014	0.000701581	-3.50418	LIV DEG
ENSG00000225726	-0.185791	-0.563594	-3.44617	0.000632676	0.000956664	-3.41721	LIV DEG
ENSG00000225733	0.0240753	6.8533	1.54449	0.123094	0.145418	1.54192	Not DEG
ENSG00000225746	-0.486555	6.73076	-12.2614	4.95758e-30	4.385e-29	-11.3852	LIV DEG
ENSG00000225756	0.0875599	-0.487405	1.42021	0.156272	0.182173	1.41772	Not DEG
ENSG00000225764	-0.277952	-0.963517	-4.91416	1.30374e-06	2.44317e-06	-4.83918	LIV DEG
ENSG00000225774	0.822021	-1.4769	4.44983	1.09637e-05	1.92174e-05	4.39724	PM DEG
ENSG00000225783	-0.36065	9.05829	-5.81646	1.14614e-08	2.49666e-08	-5.70755	LIV DEG
ENSG00000225791	-0.465692	2.2058	-15.3605	5.20506e-44	1.30791e-42	-13.914	LIV DEG
ENSG00000225792	-0.691555	-0.356261	-8.68722	8.94079e-17	3.3077e-16	-8.31807	LIV DEG
ENSG00000225793	-0.300555	1.08107	-9.65282	1.04147e-19	4.58436e-19	-9.08453	LIV DEG
ENSG00000225808	-0.214748	-0.545927	-4.18157	3.53195e-05	5.93183e-05	-4.13614	LIV DEG
ENSG00000225828	0.735543	1.06717	16.0466	6.44688e-46	1.90544e-44	14.2246	PM DEG
ENSG00000225830	-0.0543437	5.79126	-4.1353	4.33279e-05	7.2241e-05	-4.08898	LIV DEG
ENSG00000225849	0.276403	0.521556	5.43922	8.86626e-08	1.80912e-07	5.34855	PM DEG
ENSG00000225855	0.166691	0.438249	3.61433	0.000339023	0.000525375	3.5835	PM DEG
ENSG00000225872	0.18118	0.618568	3.27858	0.00113807	0.00168264	3.25396	PM DEG
ENSG00000225873	0.470136	0.963181	12.6316	3.64982e-30	3.26567e-29	11.4118	PM DEG
ENSG00000225877	-0.0398767	1.56464	-0.769535	0.442073	0.478811	-0.768697	Not DEG
ENSG00000225880	-0.0507671	-0.0577724	-1.1054	0.269615	0.303082	-1.10395	Not DEG
ENSG00000225889	-0.152584	0.938612	-3.05838	0.00237433	0.00340663	-3.03891	LIV DEG
ENSG00000225891	0.389286	-0.461141	8.0326	1.68482e-14	5.37071e-14	7.67265	PM DEG
ENSG00000225900	-0.0755866	0.188494	-1.72797	0.084602	0.102158	-1.72459	Not DEG
ENSG00000225907	-0.0466225	-0.436744	-0.872578	0.383474	0.420074	-0.871512	Not DEG
ENSG00000225914	-0.10102	2.58653	-2.0473	0.0412636	0.0518641	-2.04087	Not DEG
ENSG00000225921	-0.0263846	4.62847	-1.60127	0.110077	0.130659	-1.59785	Not DEG
ENSG00000225937	0.276317	-0.800512	3.46075	0.000595496	0.000903095	3.43366	PM DEG
ENSG00000225953	-0.275773	1.45718	-5.81942	1.04554e-08	2.28418e-08	-5.72317	LIV DEG
ENSG00000225963	-0.439573	0.449173	-9.03895	1.18998e-17	4.6384e-17	-8.5539	LIV DEG
ENSG00000225968	-0.298977	0.960293	-5.86409	9.50866e-09	2.08366e-08	-5.73927	LIV DEG
ENSG00000225973	-0.331245	2.21732	-14.5652	2.13493e-40	4.03048e-39	-13.306	LIV DEG
ENSG00000225975	-0.152045	2.38485	-6.37673	6.09011e-10	1.45542e-09	-6.18808	LIV DEG
ENSG00000225978	-0.211926	1.20535	-3.46395	0.000577224	0.000876675	-3.4421	LIV DEG
ENSG00000225991	0.0443043	0.515032	1.31354	0.189591	0.217903	1.31179	Not DEG
ENSG00000226002	0.137017	-0.0566739	1.64195	0.101279	0.120859	1.63869	Not DEG
ENSG00000226007	-0.324921	-0.73594	-4.98028	9.21135e-07	1.7489e-06	-4.90778	LIV DEG
ENSG00000226015	0.17803	-0.382373	2.63378	0.00873739	0.0118301	2.62216	PM DEG
ENSG00000226026	-0.209985	0.0868514	-4.08233	5.53015e-05	9.14086e-05	-4.03201	LIV DEG
ENSG00000226029	0.620134	0.139221	10.3263	1.52797e-22	8.06086e-22	9.7691	PM DEG
ENSG00000226032	-0.238145	-0.822627	-3.2134	0.00141726	0.00207683	-3.19111	LIV DEG
ENSG00000226049	-0.39712	2.56006	-7.95411	1.22945e-14	3.95819e-14	-7.71295	LIV DEG
ENSG00000226056	-0.242577	-0.425981	-5.45898	8.18184e-08	1.67484e-07	-5.36307	LIV DEG
ENSG00000226067	0.0325635	1.14236	0.867482	0.386198	0.422886	0.866533	Not DEG
ENSG00000226070	0.392188	0.1503	5.57419	4.07295e-08	8.50891e-08	5.48766	PM DEG
ENSG00000226091	-0.227675	1.54755	-4.32255	1.94695e-05	3.34038e-05	-4.27089	LIV DEG
ENSG00000226102	-0.137899	1.06041	-2.77176	0.00581946	0.00802192	-2.75778	LIV DEG
ENSG00000226107	0.576341	-0.75541	9.64609	2.47081e-20	1.13833e-19	9.23975	PM DEG
ENSG00000226121	0.200319	-0.690239	3.75548	0.000197237	0.000312069	3.72253	PM DEG
ENSG00000226124	-0.23515	2.95427	-6.93747	1.44175e-11	3.82258e-11	-6.75365	LIV DEG
ENSG00000226137	-0.204324	4.91464	-5.96837	5.66704e-09	1.26099e-08	-5.8263	LIV DEG
ENSG00000226147	0.105123	0.103174	2.51357	0.0123402	0.016461	2.50226	PM DEG
ENSG00000226149	0.0353297	0.261225	0.772472	0.440194	0.476943	0.771866	Not DEG
ENSG00000226174	0.172613	1.84607	5.594	4.15252e-08	8.66928e-08	5.48424	PM DEG
ENSG00000226194	-0.213472	-0.965928	-2.93113	0.00357027	0.00503605	-2.91383	LIV DEG
ENSG00000226200	-0.612696	2.49913	-10.8505	7.06905e-24	4.09585e-23	-10.0758	LIV DEG
ENSG00000226210	-0.312361	2.59485	-3.78917	0.000177304	0.000281394	-3.74934	LIV DEG
ENSG00000226232	0.0993272	2.73594	2.1629	0.0310537	0.0396327	2.15638	PM DEG
ENSG00000226237	-0.216141	0.628513	-4.83037	1.99575e-06	3.69295e-06	-4.75385	LIV DEG
ENSG00000226253	-0.135016	-0.279648	-3.25746	0.00120161	0.00177199	-3.2385	LIV DEG
ENSG00000226254	-0.372198	-0.666334	-6.41757	3.22191e-10	7.82598e-10	-6.28771	LIV DEG
ENSG00000226259	0.0468816	1.63023	0.368566	0.712632	0.739805	0.368324	Not DEG
ENSG00000226266	-0.176213	1.72528	-6.62314	9.06346e-11	2.28301e-10	-6.4818	LIV DEG
ENSG00000226278	-0.660314	-3.14376	-1.73092	0.0841855	0.101689	-1.7269	Not DEG
ENSG00000226287	-0.55258	0.740233	-11.1996	1.47906e-25	9.55494e-25	-10.4491	LIV DEG
ENSG00000226310	-0.034576	-0.477417	-0.665724	0.505891	0.541695	-0.665249	Not DEG
ENSG00000226314	0.373593	3.04635	8.86728	1.64876e-17	6.36074e-17	8.5162	PM DEG
ENSG00000226318	0.0905509	2.38352	2.98572	0.00300599	0.00427185	2.96712	PM DEG
ENSG00000226320	-0.176402	-0.709947	-2.91998	0.00365887	0.00515396	-2.90617	LIV DEG
ENSG00000226328	-0.346089	3.21166	-13.9638	5.13942e-36	6.92349e-35	-12.5296	LIV DEG
ENSG00000226375	-0.0384246	-0.112932	-0.873353	0.382893	0.419501	-0.872578	Not DEG
ENSG00000226380	0.234039	5.37375	4.84167	1.98233e-06	3.66876e-06	4.75522	PM DEG
ENSG00000226396	-0.0290259	-0.228487	-0.731582	0.46476	0.5012	-0.731032	Not DEG
ENSG00000226403	0.185155	0.777919	4.3363	1.82176e-05	3.13424e-05	4.28569	PM DEG
ENSG00000226410	-0.0258187	-0.07841	-0.605774	0.544935	0.580001	-0.605367	Not DEG
ENSG00000226415	-0.173746	-0.431945	-3.04066	0.00251639	0.003604	-3.02136	LIV DEG
ENSG00000226419	-0.262689	3.98833	-12.0109	2.06149e-28	1.62124e-27	-11.0555	LIV DEG
ENSG00000226435	-1.04553	1.29836	-17.5814	6.6608e-52	3.43929e-50	-15.1585	LIV DEG
ENSG00000226443	-0.0391415	-0.189382	-0.642213	0.521024	0.556687	-0.641768	Not DEG
ENSG00000226445	0.0619192	-0.380431	1.17836	0.239303	0.271064	1.17673	Not DEG
ENSG00000226450	-0.459593	0.321852	-8.99172	8.22457e-18	3.24291e-17	-8.59641	LIV DEG
ENSG00000226454	0.24101	1.06891	4.16945	3.59395e-05	6.03173e-05	4.13214	PM DEG
ENSG00000226465	0.118651	1.46988	2.94799	0.00338712	0.00478769	2.93023	PM DEG
ENSG00000226471	-0.283466	1.0107	-7.45989	5.61654e-13	1.62844e-12	-7.20948	LIV DEG
ENSG00000226472	-0.00700018	0.28437	-0.135955	0.891923	0.905016	-0.135872	Not DEG
ENSG00000226476	-0.325364	3.16663	-8.15375	6.32441e-15	2.07222e-14	-7.7973	LIV DEG
ENSG00000226479	0.252789	3.90876	11.9109	1.49084e-28	1.18625e-27	11.0846	PM DEG
ENSG00000226496	-0.807051	-0.517938	-7.12042	4.39724e-12	1.20637e-11	-6.92379	LIV DEG
ENSG00000226498	-0.138441	-0.675395	-2.3821	0.0175859	0.023056	-2.37422	LIV DEG
ENSG00000226508	-0.276244	-0.748067	-5.43605	8.46485e-08	1.73048e-07	-5.35693	LIV DEG
ENSG00000226519	-0.164049	-1.44835	-1.38588	0.166507	0.193209	-1.38351	Not DEG
ENSG00000226530	0.0981515	-0.162329	2.38582	0.0174052	0.022833	2.37803	PM DEG
ENSG00000226555	-0.383456	-1.0956	-5.63259	7.18051e-08	1.47573e-07	-5.38659	LIV DEG
ENSG00000226562	0.345271	0.155298	4.14463	4.23244e-05	7.06331e-05	4.09441	PM DEG
ENSG00000226564	0.598404	-0.777098	8.018	1.04853e-14	3.38885e-14	7.73323	PM DEG
ENSG00000226572	-0.0164114	-0.424147	-0.325472	0.744958	0.769904	-0.325294	Not DEG
ENSG00000226578	-0.0846652	0.970771	-1.48189	0.139113	0.16311	-1.4791	Not DEG
ENSG00000226608	0.291902	-0.114796	5.21949	2.85664e-07	5.62157e-07	5.13267	PM DEG
ENSG00000226609	-0.434437	-0.862848	-5.637	3.41559e-08	7.17857e-08	-5.51868	LIV DEG
ENSG00000226620	-0.738016	-0.187881	-5.98323	4.12782e-09	9.27559e-09	-5.87899	LIV DEG
ENSG00000226632	-0.0422742	0.287628	-1.19244	0.233642	0.265124	-1.19103	Not DEG
ENSG00000226636	-0.0356719	-0.419741	-0.677872	0.498171	0.533984	-0.677371	Not DEG
ENSG00000226642	-0.0371113	0.992061	-0.697433	0.485851	0.521838	-0.696924	Not DEG
ENSG00000226648	-0.290225	-0.217236	-5.63248	3.37898e-08	7.10685e-08	-5.52057	LIV DEG
ENSG00000226650	0.128331	-0.275282	2.64405	0.00844647	0.0114491	2.63368	PM DEG
ENSG00000226674	-0.319485	0.419671	-5.08809	5.53563e-07	1.06722e-06	-5.00675	LIV DEG
ENSG00000226676	-0.486799	-1.0311	-5.62126	3.86392e-08	8.08472e-08	-5.49696	LIV DEG
ENSG00000226683	-0.57051	-0.644952	-9.07607	2.53251e-18	1.0301e-17	-8.73063	LIV DEG
ENSG00000226686	0.14215	2.34564	2.9673	0.00316389	0.0044871	2.95135	PM DEG
ENSG00000226688	-0.127613	3.77306	-6.08524	2.30184e-09	5.26932e-09	-5.97493	LIV DEG
ENSG00000226696	-0.000995561	2.58674	-0.0403353	0.967846	0.972392	-0.0403099	Not DEG
ENSG00000226711	-0.26793	5.16167	-10.7543	6.65217e-24	3.86362e-23	-10.0818	LIV DEG
ENSG00000226717	-0.614924	-0.416032	-9.93361	2.37191e-21	1.16602e-20	-9.48726	LIV DEG
ENSG00000226721	0.473263	0.930844	7.83322	3.4394e-14	1.07655e-13	7.58061	PM DEG
ENSG00000226742	-0.1978	2.10059	-7.25621	2.1343e-12	5.96737e-12	-7.02542	LIV DEG
ENSG00000226747	-0.204721	-0.436769	-3.77606	0.000182228	0.000288977	-3.74246	LIV DEG
ENSG00000226751	-0.913761	1.17237	-13.2265	1.35714e-33	1.52212e-32	-12.0794	LIV DEG
ENSG00000226752	-0.12113	4.68208	-1.82052	0.0693575	0.0847386	-1.81608	Not DEG
ENSG00000226754	-0.453133	-0.846721	-8.95922	1.22104e-17	4.7573e-17	-8.55093	LIV DEG
ENSG00000226757	-0.109623	0.0708184	-1.63041	0.10365	0.123483	-1.62741	Not DEG
ENSG00000226758	0.424367	-0.93077	6.89495	1.61539e-11	4.26728e-11	6.73714	PM DEG
ENSG00000226761	-0.21121	0.850284	-5.93869	6.14675e-09	1.36465e-08	-5.81272	LIV DEG
ENSG00000226762	-0.375032	0.41795	-6.34266	4.98329e-10	1.19713e-09	-6.21963	LIV DEG
ENSG00000226763	0.0889323	1.14442	2.29426	0.0223544	0.0289985	2.28429	PM DEG
ENSG00000226766	-0.339416	1.55517	-10.1686	3.08705e-22	1.59781e-21	-9.69759	LIV DEG
ENSG00000226823	0.119209	-0.258988	2.44403	0.0149464	0.0197463	2.43368	PM DEG
ENSG00000226824	-0.552472	1.46333	-10.4912	1.88346e-22	9.87848e-22	-9.74789	LIV DEG
ENSG00000226828	-0.474231	0.108559	-7.47492	7.35601e-13	2.1197e-12	-7.17265	LIV DEG
ENSG00000226833	-0.346964	-0.938551	-5.40629	1.00634e-07	2.04262e-07	-5.32557	LIV DEG
ENSG00000226854	0.11875	0.00664617	2.66499	0.00794883	0.0108023	2.65424	PM DEG
ENSG00000226857	-0.285901	-1.10752	-4.40323	1.30854e-05	2.28087e-05	-4.35867	LIV DEG
ENSG00000226864	0.499195	0.337932	5.23732	3.1594e-07	6.1965e-07	5.11368	PM DEG
ENSG00000226877	0.0767994	0.270249	1.92088	0.0553107	0.0683983	1.91643	Not DEG
ENSG00000226887	0.417613	-0.568696	5.39977	1.18511e-07	2.39424e-07	5.29578	PM DEG
ENSG00000226891	-0.69399	3.65942	-12.9911	1.57007e-33	1.75367e-32	-12.0674	LIV DEG
ENSG00000226913	0.115863	0.138938	2.53806	0.0115258	0.0154126	2.52634	PM DEG
ENSG00000226920	-0.092184	0.0241473	-2.49544	0.0128951	0.017163	-2.48665	LIV DEG
ENSG00000226950	0.133564	3.52271	4.41917	1.23821e-05	2.16247e-05	4.37075	PM DEG
ENSG00000226994	-0.833566	1.64259	-13.9125	7.01743e-36	9.34865e-35	-12.5049	LIV DEG
ENSG00000227014	-0.0998616	-0.146858	-2.39625	0.0170593	0.0223927	-2.38543	LIV DEG
ENSG00000227016	0.406239	-1.03782	5.36181	1.4176e-07	2.85061e-07	5.26295	PM DEG
ENSG00000227021	0.350821	-0.462629	5.60234	3.46383e-08	7.27502e-08	5.51621	PM DEG
ENSG00000227036	0.0777811	4.22798	2.08364	0.0377962	0.0477	2.07706	PM DEG
ENSG00000227039	-0.0870127	-0.684127	-1.0256	0.305678	0.340403	-1.02433	Not DEG
ENSG00000227051	0.34652	7.13584	8.9544	1.17116e-17	4.5687e-17	8.55574	PM DEG
ENSG00000227053	-0.11149	-0.0814238	-1.49582	0.135594	0.159192	-1.4924	Not DEG
ENSG00000227057	-0.466819	3.9918	-18.3229	3.89912e-56	3.05643e-54	-15.7858	LIV DEG
ENSG00000227063	-0.994514	2.61541	-18.391	5.92853e-56	4.53228e-54	-15.7593	LIV DEG
ENSG00000227076	0.551835	-0.692338	9.318	3.62996e-19	1.54656e-18	8.94769	PM DEG
ENSG00000227078	0.931159	-0.666677	9.77356	1.3367e-20	6.27185e-20	9.30526	PM DEG
ENSG00000227081	-0.568048	-0.0314067	-10.6818	8.52838e-24	4.91506e-23	-10.0573	LIV DEG
ENSG00000227082	-0.21375	2.64339	-6.50488	2.56275e-10	6.26428e-10	-6.32316	LIV DEG
ENSG00000227097	-0.103953	1.16854	-1.01593	0.310142	0.344983	-1.01492	Not DEG
ENSG00000227110	-0.209933	2.95754	-5.60827	3.91365e-08	8.1848e-08	-5.4947	LIV DEG
ENSG00000227113	0.355452	-1.96024	1.91195	0.0565318	0.0698297	1.90691	Not DEG
ENSG00000227115	-0.418818	3.64187	-8.47907	2.65328e-16	9.52442e-16	-8.18812	LIV DEG
ENSG00000227124	0.0828843	4.82944	4.97633	9.65347e-07	1.82915e-06	4.89857	PM DEG
ENSG00000227165	-0.0581104	2.47018	-1.72129	0.0859587	0.10368	-1.71711	Not DEG
ENSG00000227189	0.0180351	0.0588852	0.241308	0.809427	0.830147	0.241165	Not DEG
ENSG00000227191	-0.577601	-0.067073	-5.32167	1.88593e-07	3.75986e-07	-5.21024	LIV DEG
ENSG00000227199	-0.775848	-0.763298	-10.7964	1.55853e-24	9.41076e-24	-10.2234	LIV DEG
ENSG00000227200	0.632656	-1.01886	9.24568	6.45416e-19	2.70664e-18	8.88393	PM DEG
ENSG00000227232	-0.243262	1.65281	-5.01826	7.58666e-07	1.44895e-06	-4.94571	LIV DEG
ENSG00000227248	-0.30033	2.78604	-8.31079	8.77077e-16	3.04681e-15	-8.04294	LIV DEG
ENSG00000227252	-0.157855	-0.00174562	-4.22378	2.85413e-05	4.82755e-05	-4.1848	LIV DEG
ENSG00000227258	0.17372	-0.178785	2.30712	0.0214943	0.0279297	2.29919	PM DEG
ENSG00000227268	-0.0373001	-0.190211	-0.970106	0.332458	0.36816	-0.969174	Not DEG
ENSG00000227288	-0.508173	-0.813974	-6.72202	4.92847e-11	1.26366e-10	-6.57308	LIV DEG
ENSG00000227304	-0.182559	1.89878	-5.99103	6.81628e-09	1.50896e-08	-5.79539	LIV DEG
ENSG00000227331	-0.228735	1.42378	-7.03455	8.7624e-12	2.36024e-11	-6.82549	LIV DEG
ENSG00000227345	-0.141439	5.50843	-7.99942	1.18768e-14	3.82828e-14	-7.71736	LIV DEG
ENSG00000227354	-0.307384	2.03842	-6.87661	2.02878e-11	5.32678e-11	-6.70394	LIV DEG
ENSG00000227370	0.550107	-0.237884	6.65765	9.01874e-11	2.27201e-10	6.48255	PM DEG
ENSG00000227372	0.180965	3.68837	7.04453	7.71601e-12	2.08696e-11	6.84372	PM DEG
ENSG00000227376	0.307296	-0.964368	5.435	9.74837e-08	1.9809e-07	5.33135	PM DEG
ENSG00000227382	-0.654383	-0.690153	-11.2516	2.37645e-26	1.61478e-25	-10.6211	LIV DEG
ENSG00000227383	0.204902	-0.145047	4.74016	2.93061e-06	5.35052e-06	4.67562	PM DEG
ENSG00000227388	0.113648	1.66468	3.15006	0.00174906	0.00254136	3.12983	PM DEG
ENSG00000227392	-0.0232666	1.89125	-0.317028	0.751352	0.77603	-0.316857	Not DEG
ENSG00000227394	0.132456	-0.612406	2.83821	0.00471761	0.00656666	2.82571	PM DEG
ENSG00000227398	0.166306	2.79197	6.576	1.49508e-10	3.70984e-10	6.40588	PM DEG
ENSG00000227449	-0.143726	0.437261	-1.72846	0.0847873	0.10237	-1.72356	Not DEG
ENSG00000227456	0.312985	0.433814	6.48924	2.9016e-10	7.07656e-10	6.30395	PM DEG
ENSG00000227486	-0.318689	-0.0469439	-7.9965	1.46426e-14	4.68629e-14	-7.69062	LIV DEG
ENSG00000227500	0.322649	2.82808	7.29487	1.45233e-12	4.10413e-12	7.07897	PM DEG
ENSG00000227502	-0.903322	0.66141	-10.5691	4.73861e-23	2.58366e-22	-9.88703	LIV DEG
ENSG00000227533	-0.0170217	1.84989	-0.398962	0.69012	0.718515	-0.398692	Not DEG
ENSG00000227536	0.64863	-0.908448	9.09474	3.63561e-18	1.46829e-17	8.68965	PM DEG
ENSG00000227540	-0.298719	0.703724	-8.46253	2.91293e-16	1.04323e-15	-8.17688	LIV DEG
ENSG00000227541	0.280828	-0.362839	4.69691	3.65982e-06	6.63595e-06	4.62982	PM DEG
ENSG00000227544	-1.16095	3.80729	-17.3232	9.09591e-49	3.41057e-47	-14.6767	LIV DEG
ENSG00000227582	-0.48568	0.0784042	-3.32305	0.000961578	0.0014307	-3.30153	LIV DEG
ENSG00000227615	-0.623799	0.211156	-9.89638	6.9053e-21	3.30157e-20	-9.37519	LIV DEG
ENSG00000227627	-0.145234	0.960361	-4.24431	2.76514e-05	4.68252e-05	-4.19199	LIV DEG
ENSG00000227640	-0.111045	2.06625	-2.82369	0.00499473	0.00693409	-2.80737	LIV DEG
ENSG00000227666	0.088418	0.0640575	2.43926	0.0150644	0.0198876	2.43083	PM DEG
ENSG00000227671	0.0302945	3.78124	1.35624	0.175723	0.203108	1.35404	Not DEG
ENSG00000227681	-0.369462	-0.447843	-5.29442	1.77891e-07	3.55371e-07	-5.22107	LIV DEG
ENSG00000227733	0.104546	2.09335	1.85478	0.0642513	0.0787623	1.85043	Not DEG
ENSG00000227740	0.0752972	-0.600735	1.35249	0.176817	0.204285	1.35062	Not DEG
ENSG00000227742	-0.788614	-1.6081	-8.60892	3.11455e-16	1.1134e-15	-8.16881	LIV DEG
ENSG00000227745	-0.37698	1.56096	-5.01633	7.28841e-07	1.39359e-06	-4.95352	LIV DEG
ENSG00000227782	0.611424	-0.434449	11.8722	9.67558e-28	7.27349e-27	10.9159	PM DEG
ENSG00000227799	-0.368858	-0.970215	-5.84277	9.17302e-09	2.01297e-08	-5.74535	LIV DEG
ENSG00000227811	0.177267	0.384831	3.67208	0.000273823	0.000427706	3.63888	PM DEG
ENSG00000227825	0.3594	2.39779	7.95612	2.5681e-14	8.11461e-14	7.61841	PM DEG
ENSG00000227827	-0.295102	1.17409	-2.43778	0.015152	0.0199922	-2.42873	LIV DEG
ENSG00000227835	-0.292675	1.48178	-2.76096	0.00600855	0.00826888	-2.74731	LIV DEG
ENSG00000227848	-0.260611	-0.875302	-4.18629	3.35035e-05	5.63645e-05	-4.14824	LIV DEG
ENSG00000227855	-0.12053	1.22789	-3.24836	0.00125245	0.0018447	-3.22666	LIV DEG
ENSG00000227879	-0.437198	0.506743	-6.01383	3.83313e-09	8.63673e-09	-5.89124	LIV DEG
ENSG00000227888	-0.205101	2.24254	-2.29314	0.0223948	0.0290492	-2.2836	LIV DEG
ENSG00000227895	0.215594	-1.31452	3.02061	0.00265165	0.0037882	3.00548	PM DEG
ENSG00000227896	0.159988	1.0961	4.87023	1.60337e-06	2.98681e-06	4.7979	PM DEG
ENSG00000227906	0.46818	1.80688	10.3104	1.64118e-22	8.64127e-22	9.76186	PM DEG
ENSG00000227911	-0.0212967	0.103067	-0.495866	0.620208	0.652414	-0.495556	Not DEG
ENSG00000227927	-0.160296	-0.158008	-3.90817	0.000105766	0.000170892	-3.87697	LIV DEG
ENSG00000227946	-0.310414	1.08627	-9.90687	1.14234e-20	5.38093e-20	-9.32194	LIV DEG
ENSG00000227953	0.164583	2.20863	3.86692	0.000126689	0.000203362	3.83281	PM DEG
ENSG00000227962	0.118169	-0.69417	2.44951	0.0146432	0.0193646	2.44109	PM DEG
ENSG00000227973	-0.194586	-0.858756	-3.68097	0.000262381	0.000410665	-3.64986	LIV DEG
ENSG00000227986	-0.151604	1.78222	-5.43186	9.40139e-08	1.91362e-07	-5.33793	LIV DEG
ENSG00000228010	-0.426515	0.74645	-10.2865	2.39991e-22	1.24903e-21	-9.72325	LIV DEG
ENSG00000228014	-0.254179	-1.14305	-2.82978	0.00484368	0.00673402	-2.81725	LIV DEG
ENSG00000228016	-0.285688	0.96343	-5.22785	2.5059e-07	4.95206e-07	-5.15726	LIV DEG
ENSG00000228020	-0.777575	-1.53163	-5.68298	2.72046e-08	5.76523e-08	-5.55854	LIV DEG
ENSG00000228021	-0.243534	-1.2469	-1.68075	0.0937953	0.112493	-1.67571	Not DEG
ENSG00000228038	-0.12754	-0.489678	-1.69817	0.0902231	0.108467	-1.69422	Not DEG
ENSG00000228043	-0.100366	-0.482763	-2.09704	0.0364832	0.0461587	-2.0915	LIV DEG
ENSG00000228049	-0.196701	1.76085	-3.05178	0.00240772	0.00345248	-3.0347	LIV DEG
ENSG00000228058	-0.207046	0.574337	-2.68136	0.00768353	0.0104595	-2.66567	LIV DEG
ENSG00000228061	-0.507649	0.0506642	-8.60538	2.55373e-16	9.17162e-16	-8.19273	LIV DEG
ENSG00000228063	-0.355398	-0.0495291	-8.10838	4.02077e-15	1.33501e-14	-7.85428	LIV DEG
ENSG00000228065	-0.0554015	0.726792	-0.616565	0.537838	0.573123	-0.616086	Not DEG
ENSG00000228084	-0.575373	-0.403803	-12.0267	1.87088e-29	1.58981e-28	-11.2688	LIV DEG
ENSG00000228106	-0.089478	1.3856	-2.6875	0.00750374	0.0102231	-2.67362	LIV DEG
ENSG00000228107	0.337779	1.58278	7.43457	6.04112e-13	1.74709e-12	7.19955	PM DEG
ENSG00000228109	-0.0649962	1.4755	-1.79326	0.0738658	0.0898912	-1.78744	Not DEG
ENSG00000228113	0.224164	1.06457	4.51904	8.03688e-06	1.42231e-05	4.4642	PM DEG
ENSG00000228126	-0.221303	-0.00388295	-5.76802	1.3921e-08	3.01421e-08	-5.67436	LIV DEG
ENSG00000228140	-0.0691145	-0.643524	-0.940493	0.347423	0.383338	-0.9396	Not DEG
ENSG00000228144	-0.344831	4.51253	-16.8779	4.55865e-51	2.16286e-49	-15.0316	LIV DEG
ENSG00000228169	-0.095677	0.549035	-2.37265	0.0180447	0.0236275	-2.3647	LIV DEG
ENSG00000228198	-0.349828	1.19489	-3.6547	0.000294476	0.000458872	-3.62011	LIV DEG
ENSG00000228203	0.0365475	2.87592	0.832899	0.405437	0.44214	0.831951	Not DEG
ENSG00000228206	0.110234	-0.49178	1.91306	0.0563052	0.0695814	1.90867	Not DEG
ENSG00000228218	0.0323718	-0.0450109	0.71572	0.474577	0.510896	0.715051	Not DEG
ENSG00000228222	-0.0551198	0.375409	-1.33986	0.18089	0.208567	-1.33802	Not DEG
ENSG00000228223	0.0982937	3.88748	3.64146	0.000307044	0.000477632	3.60928	PM DEG
ENSG00000228232	-0.0416589	0.796	-0.874065	0.38266	0.419267	-0.873006	Not DEG
ENSG00000228238	0.427597	0.270708	8.193	3.5492e-15	1.18298e-14	7.8699	PM DEG
ENSG00000228242	1.32891	-1.03569	13.5184	2.32775e-35	2.99218e-34	12.4093	PM DEG
ENSG00000228251	1.13297	-0.535558	20.0896	4.48183e-63	6.37924e-61	16.7639	PM DEG
ENSG00000228252	-0.146219	0.37704	-1.75418	0.0801845	0.0971274	-1.74962	Not DEG
ENSG00000228253	-0.470616	6.68855	-7.89401	2.69709e-14	8.50232e-14	-7.61209	LIV DEG
ENSG00000228274	0.152576	0.327689	4.18018	3.66592e-05	6.14728e-05	4.12759	PM DEG
ENSG00000228300	-0.0105398	0.838527	-0.213876	0.830751	0.84944	-0.213738	Not DEG
ENSG00000228314	0.0276744	-0.195055	0.176733	0.859826	0.875857	0.176596	Not DEG
ENSG00000228315	-0.0970762	5.54741	-3.89404	0.000114301	0.000184119	-3.85804	LIV DEG
ENSG00000228316	-0.31151	-0.850963	-5.88645	7.19762e-09	1.59077e-08	-5.78625	LIV DEG
ENSG00000228327	-0.0166849	1.97905	-0.3064	0.759436	0.783819	-0.306221	Not DEG
ENSG00000228328	0.285717	0.0587731	6.81034	2.80144e-11	7.28476e-11	6.65665	PM DEG
ENSG00000228340	-0.128115	1.39815	-1.73414	0.0835805	0.101009	-1.73028	Not DEG
ENSG00000228353	-0.436804	-0.946507	-5.91883	5.95676e-09	1.32369e-08	-5.81797	LIV DEG
ENSG00000228358	-0.190027	0.461838	-2.10425	0.0361089	0.0457039	-2.0957	LIV DEG
ENSG00000228376	0.267344	-1.49074	2.79529	0.00542073	0.00749521	2.78091	PM DEG
ENSG00000228382	1.04273	0.21201	17.1975	2.34426e-49	9.40966e-48	14.7683	PM DEG
ENSG00000228391	-0.180282	-0.596702	-2.5576	0.0108494	0.0145449	-2.54751	LIV DEG
ENSG00000228392	-0.388091	-1.51702	-4.29527	2.37865e-05	4.04576e-05	-4.22602	LIV DEG
ENSG00000228393	0.231641	1.15793	6.99704	1.26007e-11	3.35444e-11	6.77315	PM DEG
ENSG00000228395	-0.0721766	0.163548	-1.9902	0.0471023	0.0587489	-1.98538	Not DEG
ENSG00000228408	0.419919	3.16836	3.13713	0.00182709	0.00265011	3.11699	PM DEG
ENSG00000228409	-0.346777	3.10063	-13.725	1.06641e-35	1.40681e-34	-12.4716	LIV DEG
ENSG00000228412	-0.291613	0.200832	-4.96288	1.10426e-06	2.08252e-06	-4.87209	LIV DEG
ENSG00000228421	-0.0913697	-0.313912	-1.5845	0.11392	0.135071	-1.58082	Not DEG
ENSG00000228423	-0.228207	0.809141	-6.8221	3.32458e-11	8.60375e-11	-6.63143	LIV DEG
ENSG00000228434	-0.0767406	1.59523	-1.91947	0.0554972	0.0686143	-1.91496	Not DEG
ENSG00000228436	0.188038	1.63932	5.58685	4.36562e-08	9.10013e-08	5.47538	PM DEG
ENSG00000228444	-0.156817	0.304743	-4.17351	3.67635e-05	6.1643e-05	-4.12693	LIV DEG
ENSG00000228446	0.265895	1.08413	9.34079	7.23111e-19	3.02543e-18	8.87128	PM DEG
ENSG00000228451	0.130481	1.50869	3.36921	0.00082418	0.00123365	3.34454	PM DEG
ENSG00000228463	0.0446652	1.89326	0.624398	0.532694	0.568118	0.623898	Not DEG
ENSG00000228474	-0.327498	4.63538	-13.4839	6.89207e-35	8.45295e-34	-12.322	LIV DEG
ENSG00000228484	0.0704196	0.470808	0.97303	0.331118	0.366788	0.971864	Not DEG
ENSG00000228486	0.0798833	2.84809	2.55162	0.0110667	0.014829	2.54058	PM DEG
ENSG00000228495	-0.246592	-0.351805	-3.53651	0.000457209	0.000700497	-3.50465	LIV DEG
ENSG00000228502	-0.057019	-0.152252	-1.07476	0.283138	0.317164	-1.0733	Not DEG
ENSG00000228506	-0.210803	2.25544	-7.78322	5.71506e-14	1.76611e-13	-7.51445	LIV DEG
ENSG00000228510	0.0628389	0.187923	0.660144	0.509519	0.545149	0.659586	Not DEG
ENSG00000228526	-0.524051	2.47962	-9.14493	2.08814e-18	8.53039e-18	-8.75243	LIV DEG
ENSG00000228544	0.0798682	0.577845	1.75403	0.0802551	0.0971912	1.74921	Not DEG
ENSG00000228549	-0.835244	0.1967	-9.55593	9.02844e-20	3.99449e-19	-9.10006	LIV DEG
ENSG00000228594	0.0349843	0.526459	0.522022	0.601975	0.635102	0.521563	Not DEG
ENSG00000228623	-0.150839	3.57324	-4.1007	4.89912e-05	8.1295e-05	-4.06039	LIV DEG
ENSG00000228624	0.0275781	3.24456	0.782593	0.434362	0.471237	0.78175	Not DEG
ENSG00000228638	-0.0150662	0.792129	-0.496383	0.619841	0.65206	-0.496076	Not DEG
ENSG00000228649	0.349061	-1.09095	5.11896	4.98887e-07	9.65595e-07	5.02674	PM DEG
ENSG00000228655	0.279189	-1.60503	2.40924	0.0164244	0.0215948	2.39934	PM DEG
ENSG00000228672	0.560091	0.294098	11.0351	5.84298e-25	3.63255e-24	10.318	PM DEG
ENSG00000228696	-0.0155479	1.08153	-0.18648	0.852153	0.868859	-0.186372	Not DEG
ENSG00000228716	-0.0751136	3.41751	-1.50994	0.131748	0.154987	-1.50724	Not DEG
ENSG00000228727	-0.11971	-0.414398	-1.74256	0.0820218	0.0992306	-1.73907	Not DEG
ENSG00000228741	0.489657	-0.767825	6.14897	1.84546e-09	4.25791e-09	6.01086	PM DEG
ENSG00000228775	-0.416206	0.219274	-6.12251	2.05848e-09	4.73275e-09	-5.99312	LIV DEG
ENSG00000228782	0.0531185	3.19211	1.96554	0.0499995	0.062151	1.95997	Not DEG
ENSG00000228789	-0.61435	-0.567103	-3.9482	0.000104929	0.000169581	-3.8789	LIV DEG
ENSG00000228791	-0.0181916	-0.637408	-0.363294	0.716536	0.743264	-0.363093	Not DEG
ENSG00000228793	-0.26275	0.440439	-1.97916	0.0490336	0.0610275	-1.9683	Not DEG
ENSG00000228794	0.0546543	4.61171	2.67789	0.00765186	0.0104184	2.66706	PM DEG
ENSG00000228801	-0.554508	0.893042	-14.9092	6.99962e-42	1.48613e-40	-13.5591	LIV DEG
ENSG00000228808	-0.203404	-0.143677	-4.92347	1.15838e-06	2.18003e-06	-4.86263	LIV DEG
ENSG00000228817	-0.0270824	-0.121073	-0.572489	0.567337	0.601535	-0.571978	Not DEG
ENSG00000228824	-0.286214	2.22624	-5.45432	7.74173e-08	1.58776e-07	-5.37305	LIV DEG
ENSG00000228828	-0.154735	2.74875	-3.80979	0.000158751	0.000252766	-3.77696	LIV DEG
ENSG00000228853	-0.312855	-0.18357	-7.0288	6.92757e-12	1.87935e-11	-6.85914	LIV DEG
ENSG00000228857	-0.0708338	-0.517965	-1.51001	0.13166	0.154893	-1.50759	Not DEG
ENSG00000228878	-0.374788	2.64717	-10.6378	7.5452e-23	4.06171e-22	-9.84034	LIV DEG
ENSG00000228886	-0.228195	1.13375	-6.86826	1.959e-11	5.14731e-11	-6.70905	LIV DEG
ENSG00000228889	-0.300573	-0.456339	-6.78911	4.87568e-11	1.25057e-10	-6.57468	LIV DEG
ENSG00000228903	-0.0809028	1.54183	-2.56104	0.0108044	0.0144882	-2.54896	LIV DEG
ENSG00000228906	-0.334856	1.74708	-7.72242	6.10162e-14	1.88341e-13	-7.50588	LIV DEG
ENSG00000228939	-0.436957	2.20041	-15.3029	1.16623e-42	2.62008e-41	-13.6899	LIV DEG
ENSG00000228950	-0.394396	-0.942442	-5.84051	1.13643e-08	2.47624e-08	-5.709	LIV DEG
ENSG00000228956	0.165311	3.44817	3.79145	0.000171587	0.000272541	3.75755	PM DEG
ENSG00000228971	0.924166	2.47391	10.14	6.59731e-22	3.35054e-21	9.61978	PM DEG
ENSG00000228998	-0.17869	1.17681	-4.54004	7.37802e-06	1.30903e-05	-4.48248	LIV DEG
ENSG00000228999	-1.36077	0.511433	-11.7156	4.33118e-27	3.09054e-26	-10.7789	LIV DEG
ENSG00000229007	0.430606	-0.56398	7.64578	1.45287e-13	4.37053e-13	7.3914	PM DEG
ENSG00000229014	-0.388802	-0.625667	-7.83008	2.87126e-14	9.04085e-14	-7.604	LIV DEG
ENSG00000229017	-0.552624	0.289606	-10.4741	2.5288e-23	1.40572e-22	-9.94973	LIV DEG
ENSG00000229018	-0.439391	-0.492657	-10.2779	5.23909e-22	2.67393e-21	-9.64346	LIV DEG
ENSG00000229036	0.0898744	2.2325	3.06526	0.0023091	0.00331722	3.0473	PM DEG
ENSG00000229043	-0.282195	1.28025	-6.30081	7.1918e-10	1.71021e-09	-6.16181	LIV DEG
ENSG00000229044	0.508427	-0.918762	6.67075	7.56208e-11	1.91733e-10	6.50906	PM DEG
ENSG00000229065	-1.00141	-0.524395	-13.4772	1.28593e-35	1.69125e-34	-12.4567	LIV DEG
ENSG00000229089	-0.592746	0.174788	-9.07902	3.90648e-18	1.57357e-17	-8.68148	LIV DEG
ENSG00000229091	0.144083	-0.419613	2.13038	0.0336319	0.0427111	2.12446	PM DEG
ENSG00000229117	-0.539989	6.84192	-16.399	1.4759e-46	4.66829e-45	-14.3274	LIV DEG
ENSG00000229127	-0.265459	2.55222	-7.87426	3.32147e-14	1.041e-13	-7.58513	LIV DEG
ENSG00000229146	-0.0927101	-0.985736	-1.22941	0.219708	0.250191	-1.22731	Not DEG
ENSG00000229152	-0.116326	3.43274	-4.40437	1.29679e-05	2.26095e-05	-4.36065	LIV DEG
ENSG00000229180	0.0344157	4.82324	1.43821	0.151115	0.176466	1.4356	Not DEG
ENSG00000229186	-0.0754329	2.29352	-2.29579	0.0221693	0.0287636	-2.28745	LIV DEG
ENSG00000229222	0.225992	0.142905	5.46684	8.45155e-08	1.72793e-07	5.35721	PM DEG
ENSG00000229236	-0.225498	-0.563142	-2.92255	0.00370822	0.00522008	-2.90197	LIV DEG
ENSG00000229238	-0.44996	-1.33149	-4.26656	2.5022e-05	4.25122e-05	-4.2146	LIV DEG
ENSG00000229241	-0.295671	0.0642505	-6.01396	4.07039e-09	9.15035e-09	-5.88131	LIV DEG
ENSG00000229268	-0.168821	-2.26962	-1.20769	0.227966	0.259091	-1.20561	Not DEG
ENSG00000229273	-0.0870844	-0.0326389	-1.68328	0.0931131	0.111737	-1.6792	Not DEG
ENSG00000229276	-0.509128	-0.336343	-12.4866	7.10459e-31	6.68586e-30	-11.5533	LIV DEG
ENSG00000229320	-0.0365936	1.49684	-1.31777	0.188354	0.216596	-1.31547	Not DEG
ENSG00000229321	0.00482115	2.38215	0.114497	0.908895	0.920295	0.114433	Not DEG
ENSG00000229325	0.0256778	2.20305	0.969672	0.332673	0.368341	0.968743	Not DEG
ENSG00000229344	-0.536421	1.99315	-6.9096	1.68667e-11	4.44959e-11	-6.73086	LIV DEG
ENSG00000229352	0.271898	-0.249194	4.63309	4.88779e-06	8.78957e-06	4.56955	PM DEG
ENSG00000229358	-0.228613	3.73114	-9.59306	7.09644e-20	3.15778e-19	-9.12617	LIV DEG
ENSG00000229359	-0.0448785	-0.291103	-0.947177	0.344	0.379774	-0.946292	Not DEG
ENSG00000229368	-0.494938	0.247837	-8.22943	3.03152e-15	1.01669e-14	-7.8896	LIV DEG
ENSG00000229388	-0.604002	-0.246052	-13.3983	5.38619e-34	6.21163e-33	-12.1552	LIV DEG
ENSG00000229391	0.442515	-0.106303	3.3633	0.000846638	0.00126577	3.33708	PM DEG
ENSG00000229419	-0.0402139	3.21443	-2.03049	0.0430115	0.0539295	-2.0236	Not DEG
ENSG00000229422	-0.199833	0.972241	-3.46875	0.000578849	0.00087902	-3.44134	LIV DEG
ENSG00000229425	-0.807242	3.51632	-9.67134	7.77842e-20	3.45628e-19	-9.11623	LIV DEG
ENSG00000229427	-0.0395462	0.00120411	-0.755656	0.450298	0.486956	-0.754918	Not DEG
ENSG00000229447	-0.111162	0.209119	-2.7289	0.00657958	0.00902429	-2.71741	LIV DEG
ENSG00000229474	-0.104641	-0.528575	-1.64333	0.101162	0.120726	-1.63925	Not DEG
ENSG00000229492	0.0663933	-0.842357	1.31012	0.191049	0.219451	1.30748	Not DEG
ENSG00000229521	-0.0564249	0.269308	-1.65756	0.0982444	0.117445	-1.65343	Not DEG
ENSG00000229569	-0.372097	-0.555771	-5.33511	1.44224e-07	2.89827e-07	-5.25979	LIV DEG
ENSG00000229570	-0.276595	-0.370431	-4.20798	3.05387e-05	5.15329e-05	-4.16941	LIV DEG
ENSG00000229585	0.0761612	-0.191608	1.79128	0.0740528	0.0901087	1.78629	Not DEG
ENSG00000229587	-0.449743	-0.0443514	-11.5689	1.20178e-27	8.96571e-27	-10.8962	LIV DEG
ENSG00000229589	-0.103038	-0.507037	-2.24167	0.025412	0.032784	-2.23508	LIV DEG
ENSG00000229618	-0.655367	2.01331	-9.19603	9.5084e-19	3.95224e-18	-8.84074	LIV DEG
ENSG00000229619	-0.255103	1.81215	-6.99039	8.75274e-12	2.35823e-11	-6.82565	LIV DEG
ENSG00000229623	0.329691	0.150413	9.03981	3.54884e-18	1.43459e-17	8.69239	PM DEG
ENSG00000229638	0.0327338	0.587679	0.735769	0.462286	0.498756	0.735089	Not DEG
ENSG00000229657	0.474034	1.26256	7.57304	2.22369e-13	6.60804e-13	7.33461	PM DEG
ENSG00000229659	-0.0871076	0.538463	-2.33749	0.0198022	0.0258286	-2.33008	LIV DEG
ENSG00000229672	-0.309388	0.223386	-4.84216	1.72551e-06	3.20798e-06	-4.78317	LIV DEG
ENSG00000229676	-0.0381936	-0.437047	-0.51176	0.609081	0.64202	-0.511386	Not DEG
ENSG00000229689	0.0595189	2.83824	2.34337	0.0195876	0.025558	2.33416	PM DEG
ENSG00000229692	0.168588	2.28492	4.75813	2.64716e-06	4.85391e-06	4.69645	PM DEG
ENSG00000229722	-0.937275	-2.13009	-7.64219	2.29825e-13	6.8188e-13	-7.33019	LIV DEG
ENSG00000229727	-0.6052	0.423858	-7.60793	1.35566e-13	4.08662e-13	-7.4006	LIV DEG
ENSG00000229739	-0.2238	2.57296	-9.04745	5.2562e-18	2.10044e-17	-8.64767	LIV DEG
ENSG00000229743	-0.159472	-0.742056	-2.79864	0.00532912	0.00737231	-2.78644	LIV DEG
ENSG00000229794	-0.0675728	-0.68625	-1.17151	0.241943	0.273768	-1.17014	Not DEG
ENSG00000229807	-0.0614531	3.07646	-0.36719	0.713645	0.740585	-0.366966	Not DEG
ENSG00000229808	0.137073	0.23438	4.06305	5.61375e-05	9.2755e-05	4.02848	PM DEG
ENSG00000229809	-0.232958	2.27446	-8.47487	4.32248e-16	1.5288e-15	-8.12917	LIV DEG
ENSG00000229816	0.158268	1.61414	5.25457	2.55123e-07	5.03842e-07	5.1539	PM DEG
ENSG00000229832	0.213141	-0.851973	3.79859	0.000163501	0.00026008	3.76961	PM DEG
ENSG00000229833	-0.318633	4.00784	-11.1541	1.6244e-25	1.0472e-24	-10.4402	LIV DEG
ENSG00000229847	0.995334	3.95147	13.5459	3.99371e-35	5.01764e-34	12.366	PM DEG
ENSG00000229852	-0.230412	3.20252	-10.934	1.5436e-24	9.32584e-24	-10.2243	LIV DEG
ENSG00000229887	-0.229541	-0.00139373	-4.07763	5.50863e-05	9.10669e-05	-4.03293	LIV DEG
ENSG00000229891	-0.0438763	-0.127685	-0.961002	0.337104	0.372884	-0.959903	Not DEG
ENSG00000229917	-0.106622	0.651108	-2.76329	0.00593162	0.0081682	-2.75154	LIV DEG
ENSG00000229931	-0.287446	-0.231585	-5.83494	9.60886e-09	2.10477e-08	-5.73749	LIV DEG
ENSG00000229932	-0.0789152	-0.760277	-1.48411	0.138409	0.162337	-1.48174	Not DEG
ENSG00000229944	-0.037816	-0.696548	-0.791101	0.429255	0.466047	-0.790467	Not DEG
ENSG00000229954	-0.315741	-0.126597	-6.97169	9.78831e-12	2.62775e-11	-6.80958	LIV DEG
ENSG00000229955	0.278557	-0.387617	5.26242	2.2852e-07	4.53083e-07	5.1745	PM DEG
ENSG00000229956	-0.318972	1.65699	-8.84604	5.77078e-17	2.15669e-16	-8.36982	LIV DEG
ENSG00000229962	0.103369	-0.670189	1.86415	0.0628856	0.0771756	1.86	Not DEG
ENSG00000229970	-0.119806	-0.94179	-1.97972	0.0484859	0.0603771	-1.97308	Not DEG
ENSG00000229972	-0.111097	-1.59299	-0.678187	0.498049	0.533879	-0.677563	Not DEG
ENSG00000229980	-0.0377367	2.01862	-1.19457	0.232921	0.264334	-1.19287	Not DEG
ENSG00000229981	-0.3223	-0.65952	-4.25483	2.48987e-05	4.23095e-05	-4.21572	LIV DEG
ENSG00000229989	-0.438915	3.59576	-10.9504	4.22429e-24	2.48282e-23	-10.1263	LIV DEG
ENSG00000229992	-0.163576	0.306786	-4.11465	4.80691e-05	7.98323e-05	-4.06482	LIV DEG
ENSG00000229994	0.147989	0.572723	5.11641	4.43739e-07	8.61168e-07	5.04917	PM DEG
ENSG00000230001	0.49524	0.318646	8.18092	3.0133e-15	1.01074e-14	7.89035	PM DEG
ENSG00000230002	-0.401128	1.2331	-11.7619	7.32836e-27	5.15439e-26	-10.7304	LIV DEG
ENSG00000230006	-0.0198231	4.24862	-0.620076	0.535487	0.570928	-0.619652	Not DEG
ENSG00000230021	-0.222726	-0.438384	-3.58409	0.000373314	0.000575998	-3.55826	LIV DEG
ENSG00000230042	-0.133291	0.803759	-4.07249	5.39652e-05	8.9268e-05	-4.03776	LIV DEG
ENSG00000230043	-0.401747	-0.611642	-6.54596	1.79882e-10	4.44163e-10	-6.3776	LIV DEG
ENSG00000230051	-0.745146	-0.759293	-7.12871	4.44102e-12	1.21776e-11	-6.92239	LIV DEG
ENSG00000230063	0.0597998	-0.0461166	1.50334	0.133374	0.156755	1.50093	Not DEG
ENSG00000230068	-0.107104	0.35114	-2.65367	0.0082111	0.011144	-2.64326	LIV DEG
ENSG00000230069	0.257805	1.3338	7.24905	3.32931e-12	9.19215e-12	6.96307	PM DEG
ENSG00000230071	0.0583971	0.228188	1.73788	0.0829832	0.100326	1.73363	Not DEG
ENSG00000230074	0.136573	0.417024	3.19616	0.00150067	0.00219401	3.17455	PM DEG
ENSG00000230076	-0.482341	-1.72685	-2.24851	0.0250008	0.0322747	-2.24139	LIV DEG
ENSG00000230082	0.353406	-0.845297	6.56869	1.64668e-10	4.07667e-10	6.39113	PM DEG
ENSG00000230084	-0.204494	0.733042	-3.54756	0.000436341	0.000669426	-3.51707	LIV DEG
ENSG00000230091	-0.087369	1.61812	-2.16727	0.0307327	0.0392457	-2.16052	LIV DEG
ENSG00000230092	-0.171249	1.43683	-4.33707	1.78307e-05	3.07115e-05	-4.29046	LIV DEG
ENSG00000230102	-0.336662	-0.440113	-4.91241	1.21432e-06	2.28212e-06	-4.85329	LIV DEG
ENSG00000230124	-0.00284257	4.68655	-0.177429	0.85926	0.875364	-0.177316	Not DEG
ENSG00000230133	-0.188316	-1.46299	-1.69592	0.0910616	0.109396	-1.68982	Not DEG
ENSG00000230156	-0.240147	-1.25693	-1.70856	0.0882918	0.106311	-1.70448	Not DEG
ENSG00000230177	0.13725	1.20489	4.49994	8.44679e-06	1.49242e-05	4.45354	PM DEG
ENSG00000230183	0.0119975	-1.317	0.127307	0.898759	0.911163	0.127229	Not DEG
ENSG00000230184	-0.27523	0.671848	-7.44606	5.21225e-13	1.51406e-12	-7.21965	LIV DEG
ENSG00000230185	0.0498727	-0.481599	1.10644	0.269198	0.302629	1.10491	Not DEG
ENSG00000230189	-0.101227	1.64193	-3.35964	0.000864436	0.00129105	-3.33129	LIV DEG
ENSG00000230190	-0.324489	1.74694	-7.74107	8.55642e-14	2.61466e-13	-7.46147	LIV DEG
ENSG00000230202	-0.274962	0.722203	-3.06354	0.00231035	0.00331858	-3.04713	LIV DEG
ENSG00000230267	-0.309096	-0.140409	-2.26566	0.0239655	0.0309863	-2.25768	LIV DEG
ENSG00000230295	-0.100885	-0.527563	-1.90643	0.0573551	0.0707617	-1.9006	Not DEG
ENSG00000230300	0.203396	1.12938	5.13387	4.65051e-07	9.01557e-07	5.0402	PM DEG
ENSG00000230303	-0.15018	1.2096	-4.61616	4.96437e-06	8.92061e-06	-4.56629	LIV DEG
ENSG00000230320	0.388983	-0.858805	5.82827	1.2386e-08	2.6929e-08	5.69433	PM DEG
ENSG00000230325	0.2898	0.101009	8.76422	5.40029e-17	2.0241e-16	8.37763	PM DEG
ENSG00000230327	-0.340186	0.550097	-7.2774	1.30373e-12	3.69965e-12	-7.09391	LIV DEG
ENSG00000230333	0.150934	-0.515548	2.25632	0.0245512	0.031717	2.24839	PM DEG
ENSG00000230366	-0.0283026	-0.574652	-0.603802	0.546246	0.581252	-0.603396	Not DEG
ENSG00000230373	-0.342522	0.339353	-5.474	7.56864e-08	1.55343e-07	-5.37712	LIV DEG
ENSG00000230391	-0.227927	0.186303	-5.25331	2.20342e-07	4.37509e-07	-5.1813	LIV DEG
ENSG00000230397	-0.0868466	-0.106234	-1.9811	0.048118	0.05995	-1.97633	Not DEG
ENSG00000230398	-0.495395	-0.434314	-8.04088	6.31554e-15	2.06963e-14	-7.79748	LIV DEG
ENSG00000230409	-0.351188	0.964047	-10.8393	1.03688e-24	6.33699e-24	-10.2628	LIV DEG
ENSG00000230415	-0.461611	1.19443	-10.6824	7.68235e-24	4.44287e-23	-10.0676	LIV DEG
ENSG00000230417	0.267061	2.90105	7.12993	4.45295e-12	1.22072e-11	6.92201	PM DEG
ENSG00000230424	-0.0209718	-0.481972	-0.451712	0.651669	0.682357	-0.451444	Not DEG
ENSG00000230438	-0.249261	-0.641883	-2.49183	0.0131115	0.0174297	-2.48073	LIV DEG
ENSG00000230445	0.42611	0.907053	6.94225	1.46397e-11	3.87791e-11	6.75143	PM DEG
ENSG00000230448	-0.286774	-1.09589	-3.58624	0.000379169	0.000584532	-3.55417	LIV DEG
ENSG00000230453	0.144217	2.76141	1.99009	0.0472508	0.0589273	1.98405	Not DEG
ENSG00000230454	0.0282243	1.30598	0.737217	0.461411	0.497862	0.736525	Not DEG
ENSG00000230461	-0.216405	1.98767	-4.64256	4.85818e-06	8.73995e-06	-4.57082	LIV DEG
ENSG00000230470	-0.0893554	-0.00753293	-2.22368	0.0266076	0.0342631	-2.21723	LIV DEG
ENSG00000230487	0.12368	2.70795	2.69145	0.00738656	0.010073	2.67889	PM DEG
ENSG00000230490	-0.356732	0.0115537	-5.97703	5.04767e-09	1.12735e-08	-5.84559	LIV DEG
ENSG00000230498	0.0659533	0.843645	1.34387	0.179597	0.207198	1.342	Not DEG
ENSG00000230506	0.28214	-1.02642	4.44631	1.07496e-05	1.88513e-05	4.40152	PM DEG
ENSG00000230510	-0.0919733	1.35215	-3.63505	0.000306239	0.000476584	-3.60996	LIV DEG
ENSG00000230513	-0.365336	-0.217605	-6.60679	1.36077e-10	3.38511e-10	-6.42022	LIV DEG
ENSG00000230521	0.0208335	-0.928095	0.239477	0.810863	0.831266	0.239312	Not DEG
ENSG00000230528	1.03933	-1.69186	7.24189	2.03446e-12	5.69411e-12	7.0321	PM DEG
ENSG00000230530	0.159999	-0.330193	3.35344	0.000857831	0.00128198	3.33343	PM DEG
ENSG00000230532	0.556312	1.13978	14.4118	9.40375e-39	1.55305e-37	13.0201	PM DEG
ENSG00000230537	0.241611	-0.675732	3.59863	0.00036533	0.000564404	3.56394	PM DEG
ENSG00000230551	0.531753	6.18089	19.3216	3.29064e-61	3.93331e-59	16.5066	PM DEG
ENSG00000230555	0.374662	-0.612629	5.98191	5.06228e-09	1.13026e-08	5.84511	PM DEG
ENSG00000230581	-0.21848	-0.354236	-4.50568	8.69733e-06	1.5343e-05	-4.44726	LIV DEG
ENSG00000230590	-0.229771	7.99836	-13.3133	4.43981e-34	5.14214e-33	-12.1709	LIV DEG
ENSG00000230606	-0.312667	1.24957	-3.1543	0.0017201	0.00250164	-3.13473	LIV DEG
ENSG00000230615	-0.248535	0.736178	-5.90301	8.55868e-09	1.88082e-08	-5.75707	LIV DEG
ENSG00000230635	-0.0181402	-1.07078	-0.183861	0.854208	0.870709	-0.183752	Not DEG
ENSG00000230658	-0.563632	-0.100542	-6.67197	7.47578e-11	1.89656e-10	-6.51079	LIV DEG
ENSG00000230673	-0.332121	-0.724069	-6.33272	7.17355e-10	1.70606e-09	-6.16221	LIV DEG
ENSG00000230701	0.430915	0.629059	9.31195	1.07909e-18	4.46985e-18	8.8266	PM DEG
ENSG00000230707	-0.293497	-0.625594	-5.58343	3.84133e-08	8.04056e-08	-5.498	LIV DEG
ENSG00000230715	-0.111168	-0.0895625	-1.75058	0.0808432	0.0978868	-1.74581	Not DEG
ENSG00000230725	0.0545872	-0.88345	0.76913	0.442173	0.478895	0.768529	Not DEG
ENSG00000230732	-0.600578	1.84715	-17.3395	4.88621e-50	2.06069e-48	-14.8737	LIV DEG
ENSG00000230734	-0.340383	-0.582076	-6.8683	1.89749e-11	4.99115e-11	-6.7137	LIV DEG
ENSG00000230751	0.243103	0.847133	5.6234	3.43687e-08	7.22119e-08	5.51759	PM DEG
ENSG00000230772	0.0650959	1.02075	1.54554	0.123082	0.145417	1.54196	Not DEG
ENSG00000230783	-0.277243	-0.607816	-5.87596	7.66019e-09	1.68921e-08	-5.77577	LIV DEG
ENSG00000230789	-0.0781011	1.19296	-2.20312	0.0280362	0.036017	-2.19678	LIV DEG
ENSG00000230793	-0.11069	0.600912	-2.42429	0.015692	0.0206809	-2.416	LIV DEG
ENSG00000230795	0.0109356	0.418479	0.117113	0.906843	0.918518	0.117021	Not DEG
ENSG00000230797	-0.05762	0.812025	-1.75318	0.0801718	0.0971174	-1.74969	Not DEG
ENSG00000230815	-0.107374	0.33844	-2.82312	0.00494608	0.00687096	-2.81052	LIV DEG
ENSG00000230823	-0.466008	0.0830899	-10.1274	1.66839e-21	8.26554e-21	-9.52388	LIV DEG
ENSG00000230825	0.567759	-0.149029	6.52559	1.81698e-10	4.4839e-10	6.37606	PM DEG
ENSG00000230828	-0.606916	-1.14039	-8.89098	1.09315e-17	4.27211e-17	-8.56369	LIV DEG
ENSG00000230839	-0.0936589	1.81718	-1.96599	0.049991	0.0621441	-1.96004	Not DEG
ENSG00000230844	0.0502286	1.5579	1.9618	0.0503311	0.0625417	1.95714	Not DEG
ENSG00000230847	0.0756696	-0.992312	0.433382	0.664921	0.694921	0.43313	Not DEG
ENSG00000230852	-0.340064	-0.125163	-5.01092	7.48195e-07	1.42971e-06	-4.94842	LIV DEG
ENSG00000230870	-0.141861	-0.35333	-3.30291	0.00103997	0.00154373	-3.27948	LIV DEG
ENSG00000230876	-0.522607	0.809614	-7.87457	5.35401e-14	1.65833e-13	-7.52298	LIV DEG
ENSG00000230896	-0.183021	1.06863	-5.61238	3.30151e-08	6.95029e-08	-5.52465	LIV DEG
ENSG00000230898	-0.365164	-0.735291	-6.73277	4.62949e-11	1.1901e-10	-6.58239	LIV DEG
ENSG00000230910	-0.188127	5.32987	-6.04546	3.46101e-09	7.82516e-09	-5.90809	LIV DEG
ENSG00000230922	0.676817	-0.109398	10.5284	6.14214e-23	3.32629e-22	9.86102	PM DEG
ENSG00000230951	-0.159738	-0.803368	-2.49083	0.0130679	0.0173791	-2.48191	LIV DEG
ENSG00000230960	-0.355727	-1.62557	-3.3657	0.000859738	0.00128456	-3.33281	LIV DEG
ENSG00000230965	-0.327424	-1.13329	-1.91784	0.0559025	0.0690997	-1.91179	Not DEG
ENSG00000230979	-0.45443	-0.598331	-6.06693	3.02758e-09	6.8696e-09	-5.9301	LIV DEG
ENSG00000230986	-0.0744954	-0.122834	-1.54048	0.12407	0.146505	-1.53791	Not DEG
ENSG00000230989	-0.234032	6.26853	-11.4329	1.67213e-26	1.14773e-25	-10.6539	LIV DEG
ENSG00000231013	-0.383191	-1.84309	-2.95925	0.0033318	0.00471318	-2.93534	LIV DEG
ENSG00000231023	-0.26894	-0.838651	-1.8075	0.0714635	0.0871589	-1.80252	Not DEG
ENSG00000231028	-0.237919	0.83894	-5.1158	4.43315e-07	8.60422e-07	-5.04935	LIV DEG
ENSG00000231064	0.732026	1.20787	10.3726	9.50755e-23	5.08268e-22	9.81706	PM DEG
ENSG00000231074	0.0323148	6.4272	1.93326	0.0538714	0.0667033	1.92787	Not DEG
ENSG00000231113	0.273977	2.09815	7.94623	1.70589e-14	5.43627e-14	7.67105	PM DEG
ENSG00000231119	-0.139501	-0.47239	-1.99739	0.0464586	0.0580063	-1.9912	Not DEG
ENSG00000231125	0.0102532	0.307267	0.261297	0.793971	0.815959	0.261157	Not DEG
ENSG00000231131	0.0662893	-1.27884	0.700953	0.483777	0.519766	0.70024	Not DEG
ENSG00000231133	-0.00739855	-0.632798	-0.11671	0.907136	0.918772	-0.116652	Not DEG
ENSG00000231154	0.148617	-0.759183	2.76867	0.00590684	0.00813512	2.75291	PM DEG
ENSG00000231160	-0.296427	3.43675	-9.4733	1.83771e-19	7.97732e-19	-9.02254	LIV DEG
ENSG00000231165	-0.0937968	-0.185513	-1.86214	0.0632682	0.0776232	-1.8573	Not DEG
ENSG00000231170	-0.0419301	-0.615228	-0.565945	0.571763	0.605813	-0.565457	Not DEG
ENSG00000231177	0.0895205	0.585955	1.67458	0.0947801	0.113561	1.6707	Not DEG
ENSG00000231185	-1.42229	1.25221	-15.8321	3.35672e-42	7.29877e-41	-13.6129	LIV DEG
ENSG00000231187	-0.126827	0.783853	-1.90563	0.0573746	0.0707817	-1.90045	Not DEG
ENSG00000231195	-0.0440639	-0.434237	-0.632562	0.527386	0.563039	-0.632002	Not DEG
ENSG00000231205	-0.228077	3.07636	-4.38934	1.43293e-05	2.48811e-05	-4.33875	LIV DEG
ENSG00000231233	-0.389777	0.484913	-6.81983	2.59619e-11	6.76567e-11	-6.66783	LIV DEG
ENSG00000231249	0.275156	-0.759258	5.14914	3.75209e-07	7.31649e-07	5.08112	PM DEG
ENSG00000231252	-0.27086	2.3491	-5.96581	5.44794e-09	1.21336e-08	-5.83288	LIV DEG
ENSG00000231259	-0.0436218	2.22883	-1.46136	0.144613	0.169248	-1.45882	Not DEG
ENSG00000231272	-0.0586835	0.216107	-1.17562	0.240294	0.2721	-1.17425	Not DEG
ENSG00000231304	0.00120105	0.63108	0.0247136	0.980295	0.983249	0.0246991	Not DEG
ENSG00000231305	0.444158	-0.62433	6.99102	9.92433e-12	2.66262e-11	6.8076	PM DEG
ENSG00000231307	-0.151364	0.422323	-4.63838	4.82827e-06	8.68904e-06	-4.57211	LIV DEG
ENSG00000231312	-0.315704	4.40561	-8.41856	3.99704e-16	1.41717e-15	-8.13865	LIV DEG
ENSG00000231355	0.943536	-1.42952	8.58307	1.48319e-16	5.41675e-16	8.25785	PM DEG
ENSG00000231362	0.0611784	-0.583219	1.09219	0.275266	0.308969	1.09101	Not DEG
ENSG00000231365	0.0982817	3.13525	2.87887	0.00417776	0.00584946	2.86442	PM DEG
ENSG00000231367	-0.307982	0.419107	-5.52804	5.23356e-08	1.08518e-07	-5.44319	LIV DEG
ENSG00000231389	-0.525593	4.55399	-7.05501	8.2077e-12	2.21552e-11	-6.83487	LIV DEG
ENSG00000231401	-0.0742074	0.0706496	-1.46308	0.144323	0.168917	-1.45988	Not DEG
ENSG00000231416	0.884992	-1.01619	12.634	7.3429e-31	6.90412e-30	11.5505	PM DEG
ENSG00000231427	-0.180877	-0.474863	-2.03993	0.0421195	0.0528877	-2.03234	Not DEG
ENSG00000231434	0.562716	-1.1295	5.99991	4.48788e-09	1.00575e-08	5.86513	PM DEG
ENSG00000231437	0.344257	1.31596	7.0424	8.34934e-12	2.25234e-11	6.83242	PM DEG
ENSG00000231449	0.846128	-1.11519	11.2247	7.53078e-26	4.94322e-25	10.5129	PM DEG
ENSG00000231458	-0.0731687	-0.608538	-1.10532	0.269718	0.30316	-1.10371	Not DEG
ENSG00000231466	0.00574849	-0.309766	0.119249	0.905146	0.916897	0.119163	Not DEG
ENSG00000231485	-0.14452	0.189661	-2.96337	0.00323726	0.00458635	-2.94426	LIV DEG
ENSG00000231490	0.163713	0.438014	3.58217	0.000373696	0.000576505	3.558	PM DEG
ENSG00000231496	-0.345086	1.26266	-6.70701	5.288e-11	1.35392e-10	-6.56259	LIV DEG
ENSG00000231500	-0.407392	7.51649	-12.3331	2.83237e-30	2.55114e-29	-11.4339	LIV DEG
ENSG00000231515	-0.451989	-0.404589	-6.35475	4.70104e-10	1.13121e-09	-6.22877	LIV DEG
ENSG00000231527	-0.197257	1.68025	-3.33617	0.000918556	0.00136894	-3.31435	LIV DEG
ENSG00000231533	-0.4	1.50465	-8.94582	1.5755e-17	6.09002e-17	-8.52146	LIV DEG
ENSG00000231535	-0.435818	-2.01925	-5.49549	9.86121e-08	2.00326e-07	-5.32926	LIV DEG
ENSG00000231546	0.146216	-0.545415	2.37833	0.0178901	0.0234406	2.36789	PM DEG
ENSG00000231551	0.153316	0.969261	3.84178	0.00014086	0.000225258	3.80665	PM DEG
ENSG00000231561	-0.284165	-0.0451093	-4.70544	3.58913e-06	6.51106e-06	-4.63386	LIV DEG
ENSG00000231563	0.0215455	-0.73629	0.389403	0.697141	0.725267	0.389182	Not DEG
ENSG00000231566	-0.272721	0.83	-4.73404	2.86903e-06	5.24379e-06	-4.67998	LIV DEG
ENSG00000231584	-0.254715	4.29004	-6.56124	1.32488e-10	3.29887e-10	-6.42429	LIV DEG
ENSG00000231595	-0.0231197	0.732139	-0.53295	0.594411	0.627811	-0.532455	Not DEG
ENSG00000231607	-0.390738	3.76062	-17.6574	7.60064e-52	3.88747e-50	-15.1498	LIV DEG
ENSG00000231609	-0.530353	-0.673431	-9.13283	1.56364e-18	6.41922e-18	-8.785	LIV DEG
ENSG00000231615	0.0888696	1.5534	3.09139	0.00210129	0.00303036	3.07553	PM DEG
ENSG00000231616	0.120224	-0.180331	2.4145	0.0162189	0.0213336	2.40395	PM DEG
ENSG00000231633	0.110207	-0.96316	0.96835	0.33364	0.369336	0.966808	Not DEG
ENSG00000231646	-0.334995	1.14385	-9.95709	6.38643e-21	3.06161e-20	-9.38342	LIV DEG
ENSG00000231652	0.142947	-0.557362	2.33048	0.020274	0.026409	2.32124	PM DEG
ENSG00000231663	-0.658198	0.517087	-14.508	6.39927e-39	1.07324e-37	-13.0495	LIV DEG
ENSG00000231672	-0.0610971	2.32529	-1.89433	0.058759	0.0724029	-1.88999	Not DEG
ENSG00000231689	-1.24716	-0.910715	-12.6991	1.95894e-30	1.78449e-29	-11.4658	LIV DEG
ENSG00000231690	0.204609	-0.235834	4.09825	5.10885e-05	8.4626e-05	4.05059	PM DEG
ENSG00000231697	-0.315734	0.767719	-8.98938	1.30979e-17	5.09388e-17	-8.54283	LIV DEG
ENSG00000231711	-0.240339	1.67094	-5.61116	4.13118e-08	8.62722e-08	-5.48515	LIV DEG
ENSG00000231721	0.265689	6.75587	7.38588	7.43688e-13	2.14187e-12	7.17115	PM DEG
ENSG00000231728	-0.278272	0.0106747	-6.49452	2.01704e-10	4.96007e-10	-6.36004	LIV DEG
ENSG00000231729	0.074885	-0.302988	1.77687	0.0761957	0.0925704	1.7732	Not DEG
ENSG00000231738	0.124226	0.965207	1.58815	0.112927	0.133954	1.58517	Not DEG
ENSG00000231741	0.32858	-0.631664	6.16781	1.43994e-09	3.34729e-09	6.05095	PM DEG
ENSG00000231752	-0.572155	1.25039	-11.8401	1.0223e-28	8.24659e-28	-11.1183	LIV DEG
ENSG00000231754	-0.305636	-0.419223	-3.84154	0.000137701	0.000220449	-3.81226	LIV DEG
ENSG00000231764	-0.540382	5.04956	-7.49306	4.3688e-13	1.27573e-12	-7.24362	LIV DEG
ENSG00000231768	0.434712	1.3548	6.1731	1.51745e-09	3.51988e-09	6.0425	PM DEG
ENSG00000231769	-0.161907	0.176462	-3.44811	0.000623168	0.000942814	-3.42133	LIV DEG
ENSG00000231770	-0.400517	1.42051	-9.96927	3.5866e-21	1.74491e-20	-9.44404	LIV DEG
ENSG00000231784	0.183473	-0.910377	3.12736	0.00189087	0.00273822	3.10686	PM DEG
ENSG00000231795	-0.0337343	0.685956	-0.834822	0.404209	0.441046	-0.834128	Not DEG
ENSG00000231806	0.0883929	-1.7488	0.619979	0.53559	0.57101	0.619495	Not DEG
ENSG00000231829	-0.279275	-0.244268	-4.06181	5.87517e-05	9.68896e-05	-4.01777	LIV DEG
ENSG00000231840	-0.191998	1.18898	-3.13682	0.00189873	0.00274904	-3.10563	LIV DEG
ENSG00000231856	-0.322522	0.246481	-7.71571	1.09937e-13	3.33587e-13	-7.42838	LIV DEG
ENSG00000231863	-0.416585	-0.0784117	-7.47522	3.52001e-13	1.03374e-12	-7.27284	LIV DEG
ENSG00000231875	0.00539858	0.0888926	0.128015	0.898188	0.910647	0.127951	Not DEG
ENSG00000231887	-0.210008	4.20518	-11.5857	6.26114e-27	4.41813e-26	-10.7449	LIV DEG
ENSG00000231889	-0.0698764	4.10208	-4.53597	7.16151e-06	1.27145e-05	-4.48883	LIV DEG
ENSG00000231890	-0.0830484	-0.623904	-1.56626	0.117917	0.139612	-1.56358	Not DEG
ENSG00000231925	0.595613	4.64896	15.7593	7.15782e-45	1.93574e-43	14.0552	PM DEG
ENSG00000231948	0.00512773	-0.856503	0.083488	0.933496	0.942075	0.0834466	Not DEG
ENSG00000231952	-0.178555	1.41206	-5.9957	4.52203e-09	1.01298e-08	-5.86387	LIV DEG
ENSG00000231969	-0.441383	0.396337	-11.4889	1.9602e-26	1.33909e-25	-10.6391	LIV DEG
ENSG00000231981	0.182292	0.123157	4.29441	2.09747e-05	3.58499e-05	4.25425	PM DEG
ENSG00000231992	-0.151071	0.119486	-3.93837	9.66134e-05	0.000156583	-3.89894	LIV DEG
ENSG00000231995	-0.255464	-0.794488	-3.20466	0.00147157	0.00215364	-3.18023	LIV DEG
ENSG00000231999	0.0339613	2.38809	0.978193	0.328606	0.364116	0.976926	Not DEG
ENSG00000232000	-0.158493	2.32728	-4.07306	5.49489e-05	9.08535e-05	-4.03351	LIV DEG
ENSG00000232006	-0.299794	0.495736	-5.43856	8.43026e-08	1.72374e-07	-5.35767	LIV DEG
ENSG00000232015	-0.107835	-0.599669	-2.30947	0.0213172	0.0277146	-2.30232	LIV DEG
ENSG00000232022	1.07611	0.20809	11.2462	4.47415e-26	2.98392e-25	10.5619	PM DEG
ENSG00000232034	0.302721	1.31097	7.56171	1.86458e-13	5.56494e-13	7.35816	PM DEG
ENSG00000232036	0.0127902	0.272869	0.328685	0.74253	0.767725	0.328505	Not DEG
ENSG00000232040	0.275055	2.57679	7.04275	6.22035e-12	1.69088e-11	6.87451	PM DEG
ENSG00000232044	0.132	5.46317	3.06244	0.00234726	0.00336936	3.04237	PM DEG
ENSG00000232063	0.272432	-0.97585	2.76151	0.00598429	0.00823817	2.74864	PM DEG
ENSG00000232082	0.639778	0.435141	13.7136	2.54266e-35	3.25698e-34	12.4022	PM DEG
ENSG00000232097	0.0549866	-0.63004	1.07606	0.282416	0.316437	1.07491	Not DEG
ENSG00000232098	0.569123	1.6331	12.8123	6.09384e-32	6.15213e-31	11.7625	PM DEG
ENSG00000232104	-0.359338	2.17568	-5.86798	8.94961e-09	1.96474e-08	-5.74952	LIV DEG
ENSG00000232110	-0.0250789	-0.502311	-0.272479	0.785385	0.807941	-0.272308	Not DEG
ENSG00000232112	-0.420216	6.07887	-16.6211	2.4437e-48	8.90058e-47	-14.6095	LIV DEG
ENSG00000232117	-0.170301	-0.471337	-3.11892	0.00194749	0.00281625	-3.09813	LIV DEG
ENSG00000232119	-0.376384	5.48487	-19.2414	5.76947e-59	5.67375e-57	-16.1917	LIV DEG
ENSG00000232160	-0.0952473	0.939467	-1.97121	0.0494416	0.061507	-1.96476	Not DEG
ENSG00000232166	-0.193532	-0.109793	-3.54592	0.000427817	0.000656861	-3.5223	LIV DEG
ENSG00000232176	-0.0747607	0.555963	-1.96189	0.0504315	0.0626593	-1.95629	Not DEG
ENSG00000232184	-0.289942	2.35392	-11.4786	2.80637e-27	2.03199e-26	-10.8187	LIV DEG
ENSG00000232215	-0.156899	0.0404575	-1.77454	0.0767889	0.0932335	-1.76963	Not DEG
ENSG00000232228	0.0383406	-0.472058	0.9605	0.337273	0.373052	0.959568	Not DEG
ENSG00000232229	0.0659905	1.5271	0.91738	0.359421	0.395547	0.91647	Not DEG
ENSG00000232233	-0.238517	0.283237	-4.47585	9.45436e-06	1.66473e-05	-4.42929	LIV DEG
ENSG00000232243	-0.602494	-1.27623	-4.20537	3.31604e-05	5.58047e-05	-4.1506	LIV DEG
ENSG00000232282	-0.204675	-0.682406	-3.92302	9.95161e-05	0.000161119	-3.89177	LIV DEG
ENSG00000232295	0.0812365	0.902158	1.28272	0.200324	0.229495	1.28063	Not DEG
ENSG00000232303	-0.118497	0.0375877	-3.06132	0.00232052	0.00333252	-3.04581	LIV DEG
ENSG00000232310	-0.0959907	1.59965	-1.42827	0.154298	0.180017	-1.42451	Not DEG
ENSG00000232334	0.10958	-0.888682	1.72151	0.0857769	0.103484	1.71811	Not DEG
ENSG00000232347	-0.071042	0.892673	-1.93688	0.053426	0.0661898	-1.93146	Not DEG
ENSG00000232352	-0.761346	0.769663	-13.7194	1.51555e-35	1.97881e-34	-12.4436	LIV DEG
ENSG00000232386	0.039794	-1.11248	0.518504	0.604433	0.637431	0.518036	Not DEG
ENSG00000232388	-0.364619	3.91281	-13.5394	3.98798e-35	5.01336e-34	-12.3661	LIV DEG
ENSG00000232406	-0.332861	1.8285	-7.20952	2.79331e-12	7.75881e-12	-6.98775	LIV DEG
ENSG00000232422	-0.319293	0.461902	-5.19746	2.96333e-07	5.82358e-07	-5.12576	LIV DEG
ENSG00000232430	-0.0903799	-0.535715	-1.96099	0.0504291	0.0626593	-1.95631	Not DEG
ENSG00000232433	0.122518	2.03847	2.21417	0.0272616	0.0350553	2.20775	PM DEG
ENSG00000232434	0.203617	1.66029	2.89739	0.00395898	0.00555752	2.88141	PM DEG
ENSG00000232442	0.177976	0.918077	5.22311	2.86033e-07	5.62831e-07	5.13242	PM DEG
ENSG00000232450	0.105032	0.0478713	2.32972	0.0203141	0.0264566	2.32049	PM DEG
ENSG00000232454	-0.0788262	-0.107322	-2.19714	0.0284742	0.0365364	-2.19069	LIV DEG
ENSG00000232474	-0.165987	0.192359	-3.15611	0.00173093	0.00251587	-3.13289	LIV DEG
ENSG00000232479	-0.216539	-0.164862	-4.98971	8.35919e-07	1.59186e-06	-4.92679	LIV DEG
ENSG00000232485	-0.153618	-0.787103	-2.54232	0.0113119	0.0151453	-2.53291	LIV DEG
ENSG00000232486	0.235782	0.333791	6.63593	1.09868e-10	2.75115e-10	6.45271	PM DEG
ENSG00000232489	0.096538	0.915576	1.53458	0.125657	0.148241	1.53145	Not DEG
ENSG00000232499	-0.25724	-0.0742294	-5.10543	4.66791e-07	9.04769e-07	-5.03948	LIV DEG
ENSG00000232503	-0.0841652	-0.269415	-1.22916	0.219585	0.250065	-1.22763	Not DEG
ENSG00000232504	-0.621746	2.09568	-9.69246	5.99129e-20	2.68035e-19	-9.14449	LIV DEG
ENSG00000232520	-0.00552569	-0.503094	-0.106608	0.915143	0.925621	-0.106553	Not DEG
ENSG00000232527	-0.223486	-0.391981	-4.09882	4.84453e-05	8.04201e-05	-4.063	LIV DEG
ENSG00000232528	0.0918537	2.51248	1.83211	0.067635	0.0827088	1.82743	Not DEG
ENSG00000232533	0.179994	0.962169	4.28537	2.26209e-05	3.85783e-05	4.23731	PM DEG
ENSG00000232542	-0.0785828	-0.69322	-1.61715	0.106753	0.126964	-1.61296	Not DEG
ENSG00000232545	0.087123	1.41066	2.47668	0.0136678	0.0181357	2.46588	PM DEG
ENSG00000232546	0.0165381	-0.0597295	0.335943	0.737087	0.762534	0.335714	Not DEG
ENSG00000232558	0.445657	-0.31544	8.14327	3.16287e-15	1.05877e-14	7.88431	PM DEG
ENSG00000232560	-1.19529	-1.26936	-12.275	9.47033e-30	8.21534e-29	-11.3286	LIV DEG
ENSG00000232586	-0.057398	-0.484439	-0.956875	0.339278	0.375117	-0.955592	Not DEG
ENSG00000232587	-0.0334102	1.63152	-1.24059	0.215327	0.245513	-1.23905	Not DEG
ENSG00000232591	-1.50572	-1.78957	-11.8896	6.60483e-28	5.02799e-27	-10.9505	LIV DEG
ENSG00000232593	-0.0752516	5.23497	-5.0088	7.56538e-07	1.44514e-06	-4.94626	LIV DEG
ENSG00000232599	-0.19003	-0.820584	-2.86964	0.00428026	0.00598406	-2.85673	LIV DEG
ENSG00000232611	0.0539447	3.49801	2.07723	0.0384074	0.048429	2.07048	PM DEG
ENSG00000232626	0.0778542	0.842805	1.81034	0.0710413	0.0866929	1.80521	Not DEG
ENSG00000232629	0.272518	-2.05662	1.39272	0.164412	0.190963	1.39038	Not DEG
ENSG00000232636	-0.157369	-1.07719	-2.07244	0.0387276	0.0488071	-2.06707	LIV DEG
ENSG00000232648	-0.0444354	-0.148938	-1.0845	0.278665	0.312492	-1.08332	Not DEG
ENSG00000232653	-0.243101	2.17262	-4.60529	5.34045e-06	9.57651e-06	-4.55095	LIV DEG
ENSG00000232656	-0.225867	1.42079	-5.39015	1.19164e-07	2.40697e-07	-5.29477	LIV DEG
ENSG00000232677	0.176076	3.55107	8.64039	1.19175e-16	4.37008e-16	8.28393	PM DEG
ENSG00000232692	0.409218	-0.928071	5.70685	2.19252e-08	4.67941e-08	5.59608	PM DEG
ENSG00000232693	-0.0859254	-0.195998	-1.21173	0.226311	0.257331	-1.20992	Not DEG
ENSG00000232716	0.38232	-1.16848	4.56498	6.78185e-06	1.20682e-05	4.50042	PM DEG
ENSG00000232732	0.116114	-0.385456	2.22716	0.0265153	0.0341505	2.21858	PM DEG
ENSG00000232759	-0.269419	-0.385594	-3.7308	0.000219564	0.000346103	-3.69537	LIV DEG
ENSG00000232780	-0.13164	-0.302738	-1.72039	0.0859901	0.103713	-1.71694	Not DEG
ENSG00000232795	-0.0952079	0.773839	-2.63916	0.00856605	0.0116039	-2.6289	LIV DEG
ENSG00000232825	-0.605541	-0.863353	-8.94176	7.43727e-18	2.94375e-17	-8.60796	LIV DEG
ENSG00000232828	0.163208	-0.473286	3.52282	0.000465346	0.00071251	3.49995	PM DEG
ENSG00000232837	0.454806	-0.748532	5.49893	7.12445e-08	1.46463e-07	5.388	PM DEG
ENSG00000232838	-0.126136	4.0013	-6.11994	2.29086e-09	5.24696e-09	-5.97571	LIV DEG
ENSG00000232852	-0.92927	-1.61365	-8.07957	8.55153e-15	2.78088e-14	-7.75913	LIV DEG
ENSG00000232855	0.0111882	2.40665	0.19711	0.843831	0.861593	0.196995	Not DEG
ENSG00000232859	-0.517517	4.06294	-9.85983	4.59993e-21	2.22241e-20	-9.41795	LIV DEG
ENSG00000232872	-0.0087308	0.0437323	-0.185073	0.853245	0.869809	-0.184979	Not DEG
ENSG00000232884	0.521399	-0.768743	5.88353	8.15568e-09	1.795e-08	5.76521	PM DEG
ENSG00000232903	-0.319184	-1.17601	-3.41495	0.000701529	0.00105708	-3.38898	LIV DEG
ENSG00000232931	-0.464252	4.70709	-16.5698	1.83446e-43	4.41967e-42	-13.8237	LIV DEG
ENSG00000232934	0.403935	0.14872	6.505	2.12482e-10	5.218e-10	6.35204	PM DEG
ENSG00000232940	-0.617433	0.215167	-15.8165	4.66185e-46	1.39694e-44	-14.2473	LIV DEG
ENSG00000232953	-0.495521	-0.954043	-4.64679	4.7053e-06	8.4762e-06	-4.57752	LIV DEG
ENSG00000232956	-0.254616	3.00258	-8.99997	7.42915e-18	2.94161e-17	-8.60808	LIV DEG
ENSG00000232973	0.183147	1.89451	2.604	0.00952336	0.0128301	2.59267	PM DEG
ENSG00000232977	-0.239444	-0.212816	-5.72321	2.11315e-08	4.51491e-08	-5.60247	LIV DEG
ENSG00000232995	-0.157847	2.17998	-6.13018	2.23096e-09	5.11463e-09	-5.98003	LIV DEG
ENSG00000233006	0.0730242	3.50397	3.20127	0.00147974	0.00216488	3.17863	PM DEG
ENSG00000233008	-0.093536	1.14026	-2.06493	0.0396312	0.0498994	-2.05757	LIV DEG
ENSG00000233010	-0.215864	-0.659741	-4.72387	3.00429e-06	5.48089e-06	-4.67053	LIV DEG
ENSG00000233012	-0.191732	2.07403	-5.92175	5.8735e-09	1.30599e-08	-5.82032	LIV DEG
ENSG00000233016	0.0415998	3.90539	1.08236	0.279709	0.313582	1.08097	Not DEG
ENSG00000233024	-0.121087	1.31992	-1.17822	0.239402	0.271162	-1.17648	Not DEG
ENSG00000233058	0.219826	1.32526	6.27306	9.07676e-10	2.14314e-09	6.12485	PM DEG
ENSG00000233061	-0.511591	4.00898	-12.4926	1.08759e-29	9.38198e-29	-11.3165	LIV DEG
ENSG00000233063	0.121038	-0.812668	2.40298	0.0166241	0.0218441	2.39492	PM DEG
ENSG00000233067	-0.10999	-0.0394998	-2.5202	0.0120424	0.0160766	-2.5109	LIV DEG
ENSG00000233072	-0.166609	0.347453	-4.61991	4.87127e-06	8.76279e-06	-4.57026	LIV DEG
ENSG00000233087	0.263081	-0.0226816	4.91199	1.21632e-06	2.28548e-06	4.85296	PM DEG
ENSG00000233098	-0.39892	1.0667	-5.63362	3.26904e-08	6.88662e-08	-5.52638	LIV DEG
ENSG00000233123	-0.468701	1.42577	-5.38508	1.27174e-07	2.56494e-07	-5.28287	LIV DEG
ENSG00000233143	0.12325	-0.30552	2.14976	0.0321881	0.0409714	2.14207	PM DEG
ENSG00000233170	-0.185738	0.264044	-4.47961	9.65476e-06	1.69905e-05	-4.42476	LIV DEG
ENSG00000233175	0.0812086	0.357476	1.38811	0.165712	0.192338	1.38611	Not DEG
ENSG00000233178	0.011068	0.746557	0.333368	0.738993	0.764287	0.333187	Not DEG
ENSG00000233184	-0.125496	1.71241	-2.99176	0.00293447	0.00417395	-2.97452	LIV DEG
ENSG00000233204	-0.230624	-0.0646476	-4.79375	2.16391e-06	3.99183e-06	-4.73748	LIV DEG
ENSG00000233223	0.142027	1.32988	3.7381	0.000210457	0.000332135	3.70612	PM DEG
ENSG00000233228	0.903344	-1.86175	7.94821	1.62044e-14	5.16854e-14	7.67764	PM DEG
ENSG00000233230	-0.171687	0.32786	-4.56729	7.0647e-06	1.2555e-05	-4.49173	LIV DEG
ENSG00000233237	-0.116659	5.16822	-2.93188	0.00359796	0.00507345	-2.91141	LIV DEG
ENSG00000233251	-0.0482004	1.19529	-1.13203	0.258353	0.291193	-1.13029	Not DEG
ENSG00000233264	0.0249818	2.05203	0.755605	0.450362	0.486985	0.754811	Not DEG
ENSG00000233266	-0.297097	0.230612	-6.0527	3.18874e-09	7.22315e-09	-5.92157	LIV DEG
ENSG00000233273	-0.208423	0.805307	-3.1712	0.00164725	0.00239923	-3.14741	LIV DEG
ENSG00000233276	-0.0571515	4.16837	-1.43722	0.15137	0.176734	-1.43471	Not DEG
ENSG00000233290	-0.381146	0.910098	-5.6882	2.77214e-08	5.87072e-08	-5.55525	LIV DEG
ENSG00000233325	0.070858	0.463219	1.98025	0.0483658	0.060238	1.97414	Not DEG
ENSG00000233327	-0.35615	3.78135	-2.95991	0.00322068	0.00456315	-2.94585	LIV DEG
ENSG00000233334	-0.932496	-1.01797	-10.1364	1.00738e-21	5.06147e-21	-9.57614	LIV DEG
ENSG00000233369	0.201769	4.69638	5.88935	7.51201e-09	1.65721e-08	5.77906	PM DEG
ENSG00000233382	0.0695538	2.00463	1.64442	0.100827	0.120339	1.64086	Not DEG
ENSG00000233384	-0.289091	-0.77093	-4.05801	6.18751e-05	0.000101916	-4.00554	LIV DEG
ENSG00000233393	0.066592	1.728	1.20038	0.23074	0.261995	1.19846	Not DEG
ENSG00000233396	-0.0974941	1.00496	-2.09117	0.0371038	0.0468945	-2.08462	LIV DEG
ENSG00000233401	0.29896	-0.503524	6.34712	4.87992e-10	1.17321e-09	6.22292	PM DEG
ENSG00000233410	-0.0913907	-2.2799	-0.816063	0.415151	0.451732	-0.814863	Not DEG
ENSG00000233416	-0.0141375	-0.653043	-0.294269	0.768695	0.792504	-0.294083	Not DEG
ENSG00000233421	-0.920148	-0.325733	-11.3722	2.24887e-26	1.53001e-25	-10.6263	LIV DEG
ENSG00000233435	0.0871477	-0.434692	1.29403	0.19639	0.225143	1.29191	Not DEG
ENSG00000233448	0.0654227	1.10354	1.09105	0.275923	0.309675	1.08952	Not DEG
ENSG00000233452	-0.429787	4.7528	-11.7259	2.90114e-28	2.26103e-27	-11.0248	LIV DEG
ENSG00000233461	0.34809	-0.330181	5.93921	6.68841e-09	1.48126e-08	5.79857	PM DEG
ENSG00000233469	-0.0265312	-0.815818	-0.54055	0.589056	0.622642	-0.540204	Not DEG
ENSG00000233476	-0.22061	0.838407	-4.70935	3.34961e-06	6.09033e-06	-4.64813	LIV DEG
ENSG00000233487	-0.162614	0.689078	-2.77101	0.00579272	0.00798862	-2.75929	LIV DEG
ENSG00000233508	0.240118	1.71493	5.49622	6.22326e-08	1.28351e-07	5.41226	PM DEG
ENSG00000233509	-0.283505	-0.243737	-6.92885	1.2941e-11	3.44291e-11	-6.7693	LIV DEG
ENSG00000233517	0.0676336	-0.35792	1.16659	0.244114	0.276109	1.16476	Not DEG
ENSG00000233527	-0.0718222	1.34492	-2.6918	0.00740483	0.0100947	-2.67807	LIV DEG
ENSG00000233532	-0.9484	-0.896085	-11.8883	6.77832e-29	5.51934e-28	-11.1549	LIV DEG
ENSG00000233540	-0.0483114	0.666834	-1.29156	0.197335	0.226183	-1.28918	Not DEG
ENSG00000233542	0.0476588	-0.756158	0.586011	0.558291	0.592903	0.585382	Not DEG
ENSG00000233560	-0.0553102	0.183598	-1.46368	0.144088	0.16866	-1.46074	Not DEG
ENSG00000233579	-0.469537	2.00819	-10.4826	6.87387e-23	3.70678e-22	-9.84971	LIV DEG
ENSG00000233593	-0.171838	2.5292	-5.38395	1.25798e-07	2.53766e-07	-5.28486	LIV DEG
ENSG00000233597	-0.113647	0.268471	-2.61953	0.00920602	0.0124287	-2.60431	LIV DEG
ENSG00000233602	0.57351	0.926874	13.2203	1.26603e-33	1.42437e-32	12.0851	PM DEG
ENSG00000233609	-0.0490055	-0.261274	-0.843355	0.399622	0.43646	-0.842296	Not DEG
ENSG00000233621	-0.0349789	-0.157119	-0.649854	0.51616	0.551789	-0.649276	Not DEG
ENSG00000233622	-0.349843	-0.0315963	-6.46246	3.17993e-10	7.73009e-10	-6.28974	LIV DEG
ENSG00000233623	-0.0296827	-0.580806	-0.581542	0.561132	0.595628	-0.581161	Not DEG
ENSG00000233639	0.0563678	3.2619	1.51623	0.130187	0.153259	1.51336	Not DEG
ENSG00000233642	-0.403151	-1.14443	-6.48756	2.07324e-10	5.09479e-10	-6.35582	LIV DEG
ENSG00000233644	0.196471	-0.334077	3.68122	0.000257236	0.00040302	3.65495	PM DEG
ENSG00000233654	-0.168495	0.0143673	-4.41931	1.31673e-05	2.29422e-05	-4.35731	LIV DEG
ENSG00000233670	1.35928	0.606448	10.5915	3.63953e-23	2.00003e-22	9.91342	PM DEG
ENSG00000233695	0.530136	-0.580302	6.81455	3.56083e-11	9.20083e-11	6.62129	PM DEG
ENSG00000233705	0.025127	4.61224	0.491112	0.623561	0.655686	0.49081	Not DEG
ENSG00000233716	-0.209435	0.625295	-6.03093	3.1572e-09	7.15396e-09	-5.92321	LIV DEG
ENSG00000233723	-0.0455102	3.00396	-1.45596	0.146038	0.170807	-1.45367	Not DEG
ENSG00000233725	0.0676733	0.839528	1.3334	0.183181	0.211028	1.33103	Not DEG
ENSG00000233756	0.0615029	2.12782	1.62452	0.105076	0.125086	1.62073	Not DEG
ENSG00000233757	0.196667	3.35547	9.17409	2.98136e-18	1.20767e-17	8.71216	PM DEG
ENSG00000233806	0.199597	-0.283031	3.42973	0.000675171	0.00101829	3.39947	PM DEG
ENSG00000233820	-0.0442803	1.78359	-0.9079	0.364369	0.400515	-0.907071	Not DEG
ENSG00000233822	-0.194942	1.93748	-5.05678	6.36514e-07	1.22267e-06	-4.9798	LIV DEG
ENSG00000233830	-0.063069	-0.681003	-1.30333	0.193057	0.221604	-1.30159	Not DEG
ENSG00000233836	-0.0416393	2.33308	-1.19465	0.232874	0.264294	-1.19299	Not DEG
ENSG00000233844	-0.347378	2.51705	-7.52908	2.38724e-13	7.07214e-13	-7.3251	LIV DEG
ENSG00000233862	-0.206422	0.372246	-5.56123	4.3646e-08	9.09886e-08	-5.47543	LIV DEG
ENSG00000233871	-0.0975365	-0.323233	-2.05372	0.0405209	0.0509632	-2.0484	Not DEG
ENSG00000233885	-0.14311	0.634244	-1.60877	0.108424	0.128802	-1.60532	Not DEG
ENSG00000233901	0.0327105	1.02365	0.706667	0.480182	0.516262	0.706009	Not DEG
ENSG00000233906	-0.345444	0.198307	-6.77919	3.36201e-11	8.69646e-11	-6.62977	LIV DEG
ENSG00000233913	-0.179801	-1.44618	-1.03973	0.298994	0.333526	-1.03859	Not DEG
ENSG00000233927	-0.554345	5.15912	-9.75727	1.39965e-20	6.5601e-20	-9.30036	LIV DEG
ENSG00000233928	-0.0706257	-0.301482	-1.35389	0.176379	0.203822	-1.35199	Not DEG
ENSG00000233930	-0.211507	2.58724	-4.3007	2.04088e-05	3.49296e-05	-4.26037	LIV DEG
ENSG00000233932	0.113144	1.84185	2.67391	0.00785036	0.0106752	2.65844	PM DEG
ENSG00000233937	0.0606376	1.89016	2.13378	0.0334712	0.0425295	2.12638	PM DEG
ENSG00000233954	-0.117217	2.30312	-3.08123	0.00219975	0.00316665	-3.06185	LIV DEG
ENSG00000233967	0.168154	1.16079	4.57861	6.36523e-06	1.13537e-05	4.51388	PM DEG
ENSG00000233984	-0.140787	-0.875606	-2.62035	0.00905854	0.012242	-2.60984	LIV DEG
ENSG00000234009	0.26391	-0.892335	4.37715	1.46402e-05	2.53941e-05	4.33403	PM DEG
ENSG00000234026	-0.302607	-0.357922	-4.17633	3.62218e-05	6.0777e-05	-4.13035	LIV DEG
ENSG00000234028	-0.0576729	-0.468813	-1.0037	0.316171	0.35122	-1.00236	Not DEG
ENSG00000234031	0.195957	-0.563295	4.30113	2.04929e-05	3.50596e-05	4.25945	PM DEG
ENSG00000234043	-0.312904	-0.420084	-6.08586	2.2784e-09	5.21896e-09	-5.9766	LIV DEG
ENSG00000234056	0.172973	-0.317325	1.71241	0.0874991	0.10538	1.70874	Not DEG
ENSG00000234062	0.543544	0.687667	11.6519	1.82235e-27	1.3374e-26	10.8582	PM DEG
ENSG00000234072	0.228787	1.01998	7.03019	1.01724e-11	2.72647e-11	6.80404	PM DEG
ENSG00000234073	-0.212182	-0.905785	-3.84143	0.000137732	0.000220483	-3.81221	LIV DEG
ENSG00000234111	-0.941841	-0.958334	-11.8564	8.15405e-28	6.16398e-27	-10.9314	LIV DEG
ENSG00000234127	0.153158	3.84245	5.24385	2.39559e-07	4.74316e-07	5.16569	PM DEG
ENSG00000234129	-0.192139	-0.817879	-4.12107	4.42319e-05	7.36688e-05	-4.08418	LIV DEG
ENSG00000234156	-0.778052	-0.393507	-5.96539	5.1764e-09	1.15527e-08	-5.8414	LIV DEG
ENSG00000234160	0.46584	-0.0176754	11.0036	8.86497e-25	5.44095e-24	10.2779	PM DEG
ENSG00000234161	-0.121414	-0.31609	-2.87958	0.00419289	0.00586912	-2.86327	LIV DEG
ENSG00000234171	-0.466597	1.58544	-10.2443	3.18366e-22	1.64623e-21	-9.69444	LIV DEG
ENSG00000234176	0.123897	-0.165399	1.91955	0.0556745	0.0688296	1.91357	Not DEG
ENSG00000234177	-0.0963256	2.53862	-2.55011	0.0111372	0.0149206	-2.53836	LIV DEG
ENSG00000234187	-0.199467	0.811864	-5.15892	3.57059e-07	6.97578e-07	-5.09053	LIV DEG
ENSG00000234222	-0.763204	-0.451504	-14.3193	4.53868e-38	7.08984e-37	-12.8994	LIV DEG
ENSG00000234224	-0.452562	2.52721	-12.5616	3.6225e-31	3.47705e-30	-11.611	LIV DEG
ENSG00000234231	-0.172137	1.39652	-4.43374	1.18549e-05	2.07324e-05	-4.38024	LIV DEG
ENSG00000234233	-0.547339	0.154733	-12.2032	3.77864e-30	3.37395e-29	-11.4088	LIV DEG
ENSG00000234248	0.0592771	-0.95542	0.904261	0.366477	0.402576	0.903093	Not DEG
ENSG00000234268	-0.0950749	2.03238	-2.95638	0.00329239	0.00465957	-2.93903	LIV DEG
ENSG00000234282	0.0665991	-0.1428	1.08951	0.276568	0.31035	1.08806	Not DEG
ENSG00000234284	-0.112053	2.73729	-5.03971	7.12694e-07	1.3638e-06	-4.95787	LIV DEG
ENSG00000234323	-0.190389	0.661967	-3.99184	7.74102e-05	0.000126503	-3.95228	LIV DEG
ENSG00000234327	-0.408868	1.35609	-12.5022	1.00967e-30	9.40345e-30	-11.5231	LIV DEG
ENSG00000234329	0.217141	1.40696	7.34325	1.25343e-12	3.563e-12	7.09935	PM DEG
ENSG00000234336	0.061645	1.1889	1.10561	0.269642	0.303097	1.10389	Not DEG
ENSG00000234345	-0.274616	0.361979	-7.07721	5.03174e-12	1.37573e-11	-6.90468	LIV DEG
ENSG00000234350	-0.0422703	0.331508	-1.06335	0.288237	0.322357	-1.062	Not DEG
ENSG00000234353	-0.105487	2.2878	-3.53517	0.000450508	0.00069072	-3.50858	LIV DEG
ENSG00000234358	0.448333	1.38614	12.3935	3.12276e-30	2.80685e-29	11.4254	PM DEG
ENSG00000234373	0.296347	0.226257	3.47388	0.000570526	0.00086699	3.44525	PM DEG
ENSG00000234377	-0.566154	3.34107	-10.0257	3.88734e-21	1.88613e-20	-9.43561	LIV DEG
ENSG00000234383	0.0149882	0.755269	0.331181	0.740671	0.765949	0.330965	Not DEG
ENSG00000234390	-0.0556447	0.197307	-1.24147	0.215003	0.245169	-1.23992	Not DEG
ENSG00000234394	-0.542289	-1.47376	-4.28448	2.2788e-05	3.88387e-05	-4.23566	LIV DEG
ENSG00000234418	-0.214497	-0.797216	-3.96542	8.4058e-05	0.000136953	-3.93253	LIV DEG
ENSG00000234420	-0.246163	6.36863	-11.9891	1.20306e-28	9.64011e-28	-11.1037	LIV DEG
ENSG00000234423	-0.320582	2.44899	-6.11779	1.89135e-09	4.36241e-09	-6.00687	LIV DEG
ENSG00000234431	-0.0441432	1.9778	-1.61254	0.107466	0.127763	-1.60969	Not DEG
ENSG00000234432	-0.266828	-0.382068	-4.87803	1.43456e-06	2.67997e-06	-4.82014	LIV DEG
ENSG00000234444	-0.0874199	5.6495	-4.65415	4.32142e-06	7.79962e-06	-4.59529	LIV DEG
ENSG00000234456	0.00669782	6.49678	0.301002	0.763569	0.787633	0.300798	Not DEG
ENSG00000234465	-0.328228	0.921194	-7.81746	5.11992e-14	1.58764e-13	-7.52882	LIV DEG
ENSG00000234473	-0.238764	0.906992	-4.75958	2.7571e-06	5.04865e-06	-4.68813	LIV DEG
ENSG00000234492	0.145776	1.25741	3.72869	0.000217555	0.000343037	3.69771	PM DEG
ENSG00000234494	-0.113537	1.20382	-3.29618	0.0010801	0.00160131	-3.26879	LIV DEG
ENSG00000234502	-0.457563	-1.13126	-6.33994	5.13677e-10	1.23263e-09	-6.21487	LIV DEG
ENSG00000234509	0.207178	-0.565256	4.94395	1.04852e-06	1.98137e-06	4.88231	PM DEG
ENSG00000234534	-0.128304	-1.01942	-2.18676	0.0292279	0.0374303	-2.1804	LIV DEG
ENSG00000234545	-0.0243471	4.22188	-1.12523	0.261191	0.294163	-1.12358	Not DEG
ENSG00000234584	0.402412	-0.689457	6.78089	4.73059e-11	1.21508e-10	6.57918	PM DEG
ENSG00000234585	-0.228534	2.6328	-4.23909	2.70348e-05	4.5824e-05	-4.19711	LIV DEG
ENSG00000234608	-0.191491	3.19342	-9.13155	2.87521e-18	1.1662e-17	-8.71627	LIV DEG
ENSG00000234614	-0.291186	2.19916	-5.83911	1.05959e-08	2.31347e-08	-5.7209	LIV DEG
ENSG00000234616	0.131274	4.80535	6.7606	4.98827e-11	1.27823e-10	6.57129	PM DEG
ENSG00000234617	0.145125	0.365598	3.41351	0.000710003	0.00106955	3.38569	PM DEG
ENSG00000234665	-0.622379	1.06638	-3.96957	8.40537e-05	0.000136953	-3.93254	LIV DEG
ENSG00000234684	-0.043734	1.90918	-1.29673	0.19546	0.22417	-1.2946	Not DEG
ENSG00000234685	0.177762	-0.838623	2.74465	0.0062711	0.00861758	2.73326	PM DEG
ENSG00000234688	-0.251068	-0.462764	-4.49622	8.58582e-06	1.51587e-05	-4.45003	LIV DEG
ENSG00000234690	0.535722	0.40015	8.54132	2.37617e-16	8.5467e-16	8.20139	PM DEG
ENSG00000234694	-0.442862	-1.00808	-8.19431	2.11517e-15	7.16371e-15	-7.9344	LIV DEG
ENSG00000234709	-0.28626	-0.435532	-5.77684	1.53302e-08	3.30577e-08	-5.65783	LIV DEG
ENSG00000234719	-0.187491	-1.00403	-1.32594	0.185679	0.213702	-1.32347	Not DEG
ENSG00000234740	0.0961212	1.34654	3.04123	0.00252112	0.00361007	3.02079	PM DEG
ENSG00000234741	-0.42783	5.3153	-16.3877	4.00242e-47	1.32404e-45	-14.4177	LIV DEG
ENSG00000234745	-0.148476	5.70841	-2.89126	0.00402762	0.00565058	-2.87599	LIV DEG
ENSG00000234769	-0.105478	-0.290743	-1.92666	0.0546972	0.0676755	-1.92127	Not DEG
ENSG00000234771	0.760445	2.20339	13.2495	3.62616e-34	4.22467e-33	12.1874	PM DEG
ENSG00000234772	-0.788696	-0.736597	-11.5673	1.22902e-27	9.15628e-27	-10.8942	LIV DEG
ENSG00000234773	-0.0132042	2.10688	-0.549386	0.582988	0.61674	-0.549025	Not DEG
ENSG00000234788	-0.316597	-0.573279	-6.15907	1.49607e-09	3.47254e-09	-6.04479	LIV DEG
ENSG00000234797	-0.235965	0.870118	-6.17072	1.56475e-09	3.62534e-09	-6.03755	LIV DEG
ENSG00000234807	-0.150949	1.82869	-4.16042	3.8998e-05	6.52581e-05	-4.11334	LIV DEG
ENSG00000234835	-0.170207	0.614905	-4.51066	8.02868e-06	1.42098e-05	-4.46442	LIV DEG
ENSG00000234841	-0.189571	2.21803	-5.83071	1.12971e-08	2.46235e-08	-5.71001	LIV DEG
ENSG00000234851	-0.30151	0.506441	-7.54282	3.30679e-13	9.73102e-13	-7.28128	LIV DEG
ENSG00000234857	0.0803307	7.55071	4.64968	4.24438e-06	7.66311e-06	4.59904	PM DEG
ENSG00000234882	-0.0902178	1.90031	-2.9007	0.00390798	0.00548842	-2.8855	LIV DEG
ENSG00000234886	-0.227895	-0.0803849	-5.07053	6.14126e-07	1.18093e-06	-4.98672	LIV DEG
ENSG00000234899	-0.0497228	3.00994	-1.74102	0.0824493	0.0997143	-1.73665	Not DEG
ENSG00000234906	-0.70237	2.39463	-8.09308	6.08875e-15	1.99712e-14	-7.8021	LIV DEG
ENSG00000234911	-0.130596	1.54447	-3.7385	0.000214854	0.000338926	-3.70088	LIV DEG
ENSG00000234912	-0.0796677	3.78651	-2.83476	0.0047991	0.00667493	-2.82022	LIV DEG
ENSG00000234913	0.0138977	2.06812	0.36109	0.718222	0.74487	0.360836	Not DEG
ENSG00000234969	-0.0963149	-1.07393	-1.53986	0.124689	0.147171	-1.53539	Not DEG
ENSG00000234975	0.397546	-0.334975	5.4258	9.70362e-08	1.97254e-07	5.33219	PM DEG
ENSG00000235008	0.206083	1.21207	4.26081	2.51901e-05	4.2781e-05	4.21309	PM DEG
ENSG00000235012	-0.190158	0.202541	-3.05887	0.00236451	0.00339299	-3.04016	LIV DEG
ENSG00000235018	0.288297	-0.763321	5.18356	3.16127e-07	6.19961e-07	5.11357	PM DEG
ENSG00000235026	-0.105797	1.54162	-2.50191	0.0126673	0.0168723	-2.49299	LIV DEG
ENSG00000235033	0.809982	-0.54514	9.41172	2.79202e-19	1.19852e-18	8.97662	PM DEG
ENSG00000235049	0.528996	-0.866589	5.56789	4.71391e-08	9.8063e-08	5.46178	PM DEG
ENSG00000235072	0.57782	0.922967	11.2883	7.52731e-26	4.94244e-25	10.513	PM DEG
ENSG00000235077	0.127491	-1.07066	1.93486	0.0537413	0.0665575	1.92892	Not DEG
ENSG00000235088	0.223149	-0.525957	5.01476	7.34092e-07	1.40326e-06	4.95212	PM DEG
ENSG00000235092	0.313618	0.774365	5.51095	5.9905e-08	1.23716e-07	5.41908	PM DEG
ENSG00000235098	-0.223817	3.23935	-4.76239	2.67808e-06	4.9077e-06	-4.69408	LIV DEG
ENSG00000235100	-0.0125712	-0.111986	-0.291496	0.770792	0.794288	-0.291339	Not DEG
ENSG00000235106	0.444427	3.97111	12.8179	4.54643e-32	4.63534e-31	11.7872	PM DEG
ENSG00000235109	0.583361	3.80222	9.02197	5.16652e-18	2.06623e-17	8.64963	PM DEG
ENSG00000235141	0.0988578	-0.649621	1.85233	0.0646641	0.0792415	1.84757	Not DEG
ENSG00000235145	0.169932	0.304018	4.9735	9.02722e-07	1.71515e-06	4.91174	PM DEG
ENSG00000235159	0.00856073	-0.658654	0.169054	0.865823	0.881178	0.168967	Not DEG
ENSG00000235162	-0.733242	1.48758	-13.5513	5.99861e-35	7.42873e-34	-12.3332	LIV DEG
ENSG00000235173	-0.237348	2.41777	-7.30083	1.58967e-12	4.48229e-12	-7.06643	LIV DEG
ENSG00000235180	-0.16391	1.41863	-2.69634	0.00725455	0.00990234	-2.68493	LIV DEG
ENSG00000235189	-0.175284	-0.190482	-2.44132	0.015102	0.0199323	-2.42992	LIV DEG
ENSG00000235194	0.220875	4.8773	9.22891	1.71511e-18	7.02772e-18	8.7746	PM DEG
ENSG00000235217	0.342431	2.95646	12.3642	3.88689e-30	3.46632e-29	11.4064	PM DEG
ENSG00000235244	0.0116436	3.84679	0.479189	0.632013	0.663702	0.478896	Not DEG
ENSG00000235245	-0.429104	-0.0488191	-8.45628	5.06687e-16	1.78247e-15	-8.10988	LIV DEG
ENSG00000235248	0.0142545	0.173925	0.304838	0.760617	0.784925	0.304671	Not DEG
ENSG00000235257	0.0232011	3.08829	0.997244	0.319249	0.354494	0.996002	Not DEG
ENSG00000235262	-0.421477	-0.299062	-9.8205	5.99842e-21	2.88007e-20	-9.39003	LIV DEG
ENSG00000235272	0.475343	1.14579	12.4047	5.57184e-30	4.91226e-29	11.375	PM DEG
ENSG00000235279	0.192705	-0.43726	4.04765	6.29235e-05	0.000103604	4.00157	PM DEG
ENSG00000235288	-0.500067	6.184	-16.9385	3.2443e-49	1.27851e-47	-14.7464	LIV DEG
ENSG00000235296	-0.734636	0.265678	-11.1414	6.28627e-26	4.14771e-25	-10.53	LIV DEG
ENSG00000235310	-0.0509913	1.5449	-0.757592	0.449157	0.485827	-0.756821	Not DEG
ENSG00000235313	0.0208792	-0.21504	0.454541	0.649637	0.680394	0.454266	Not DEG
ENSG00000235314	-0.215987	3.51091	-7.01419	8.98699e-12	2.41893e-11	-6.82186	LIV DEG
ENSG00000235316	0.0902563	-0.392426	1.45664	0.146041	0.170807	1.45366	Not DEG
ENSG00000235333	-0.213655	3.53418	-4.79417	2.20664e-06	4.06684e-06	-4.73352	LIV DEG
ENSG00000235337	-0.475209	0.306432	-7.70557	6.84652e-14	2.10793e-13	-7.49078	LIV DEG
ENSG00000235358	-0.226433	-1.08229	-2.65863	0.00814363	0.0110553	-2.64606	LIV DEG
ENSG00000235370	-0.303234	2.40571	-5.14685	4.07093e-07	7.91823e-07	-5.06561	LIV DEG
ENSG00000235374	-0.0225207	-0.221172	-0.506561	0.612683	0.645408	-0.506247	Not DEG
ENSG00000235381	-0.281174	1.92504	-9.9907	9.63432e-21	4.56401e-20	-9.33999	LIV DEG
ENSG00000235387	0.178599	-0.344132	2.80619	0.0053051	0.00734002	2.7879	PM DEG
ENSG00000235389	-0.191923	0.987471	-4.78992	2.20018e-06	4.05597e-06	-4.73411	LIV DEG
ENSG00000235397	-0.144923	-1.582	-1.71371	0.0872021	0.105063	-1.71035	Not DEG
ENSG00000235408	-0.0249589	-0.653421	-0.411425	0.680937	0.70974	-0.411184	Not DEG
ENSG00000235436	-0.0195786	1.14624	-0.462752	0.643742	0.674841	-0.462473	Not DEG
ENSG00000235437	0.0796893	3.80729	3.884	0.000119449	0.000192096	3.84726	PM DEG
ENSG00000235445	-0.230638	1.12946	-5.46368	7.96517e-08	1.63157e-07	-5.36792	LIV DEG
ENSG00000235448	0.0894683	0.533454	0.576138	0.564952	0.599242	0.575502	Not DEG
ENSG00000235449	-0.0579266	-0.581321	-1.39691	0.163049	0.189481	-1.39489	Not DEG
ENSG00000235453	-0.440038	1.70751	-14.4246	1.09122e-38	1.79396e-37	-13.0087	LIV DEG
ENSG00000235478	-0.708209	0.337223	-13.2835	3.30345e-33	3.61691e-32	-12.006	LIV DEG
ENSG00000235501	0.00737046	1.91462	0.19746	0.843559	0.861396	0.197343	Not DEG
ENSG00000235513	0.23959	1.02449	4.92183	1.3482e-06	2.52299e-06	4.83251	PM DEG
ENSG00000235518	-0.100364	0.967551	-2.10201	0.036042	0.0456299	-2.09645	LIV DEG
ENSG00000235527	-0.546774	1.09494	-15.1669	4.62856e-41	9.22939e-40	-13.4198	LIV DEG
ENSG00000235529	-0.186313	1.16199	-4.93863	1.12874e-06	2.12739e-06	-4.86775	LIV DEG
ENSG00000235530	0.375115	0.668177	9.16839	2.24641e-18	9.16311e-18	8.74418	PM DEG
ENSG00000235531	-0.284255	2.54012	-4.05476	5.99455e-05	9.8828e-05	-4.01303	LIV DEG
ENSG00000235545	0.130866	0.182419	2.84716	0.00465496	0.0064853	2.82999	PM DEG
ENSG00000235552	-0.258198	0.041949	-6.00661	3.81533e-09	8.5993e-09	-5.89201	LIV DEG
ENSG00000235558	0.247358	1.39825	2.7977	0.00538841	0.00745194	2.78285	PM DEG
ENSG00000235560	0.212717	0.560805	4.39131	1.44615e-05	2.50983e-05	4.33673	PM DEG
ENSG00000235568	0.853831	0.0154416	12.0016	6.25217e-29	5.1063e-28	11.1621	PM DEG
ENSG00000235587	-0.367494	-0.881667	-5.64027	2.85708e-08	6.04586e-08	-5.54998	LIV DEG
ENSG00000235595	-0.0798742	0.0246055	-1.10494	0.269726	0.30316	-1.10369	Not DEG
ENSG00000235597	-0.584931	3.23266	-12.5852	3.17381e-30	2.84919e-29	-11.424	LIV DEG
ENSG00000235609	0.0958029	3.39818	3.31315	0.00100486	0.00149335	3.28916	PM DEG
ENSG00000235613	-0.0645976	0.979352	-1.76637	0.077934	0.0945442	-1.7628	Not DEG
ENSG00000235615	-0.470183	-1.52052	-3.60642	0.000351581	0.00054429	-3.57399	LIV DEG
ENSG00000235618	-0.584007	-0.0981586	-10.9235	1.58416e-24	9.56018e-24	-10.2218	LIV DEG
ENSG00000235619	-0.130544	-0.717419	-2.46673	0.0139631	0.0185038	-2.45821	LIV DEG
ENSG00000235628	-0.0721556	-0.585004	-1.21989	0.223085	0.253809	-1.21837	Not DEG
ENSG00000235631	-0.16567	-0.264339	-2.39507	0.0169896	0.0223067	-2.38693	LIV DEG
ENSG00000235651	-0.248877	-0.218106	-6.21007	1.10448e-09	2.58916e-09	-6.09353	LIV DEG
ENSG00000235652	-0.325081	3.27629	-6.67428	8.27366e-11	2.09113e-10	-6.49554	LIV DEG
ENSG00000235655	-0.343206	1.45267	-5.60263	5.61253e-08	1.1612e-07	-5.43073	LIV DEG
ENSG00000235663	0.0473996	0.0310726	0.794864	0.427063	0.463854	0.794228	Not DEG
ENSG00000235665	0.418956	0.630928	9.73514	5.56756e-20	2.49905e-19	9.15241	PM DEG
ENSG00000235672	0.0803609	-0.628385	1.7165	0.0869716	0.104814	1.71159	Not DEG
ENSG00000235683	-0.00988865	-0.336126	-0.228759	0.81915	0.838628	-0.228639	Not DEG
ENSG00000235698	-0.0209593	-0.769057	-0.367474	0.713482	0.740487	-0.367183	Not DEG
ENSG00000235701	0.298839	-0.210729	5.5591	4.40828e-08	9.18462e-08	5.47366	PM DEG
ENSG00000235703	-0.0809868	4.06213	-3.18152	0.00158659	0.00231416	-3.15836	LIV DEG
ENSG00000235706	0.246794	2.34562	7.67862	1.19259e-13	3.61216e-13	7.4176	PM DEG
ENSG00000235711	0.117309	1.88869	1.89936	0.0585347	0.0721431	1.89167	Not DEG
ENSG00000235716	-0.448018	-0.808291	-7.34902	8.10855e-13	2.33066e-12	-7.15931	LIV DEG
ENSG00000235718	-0.265795	1.66058	-5.50965	6.28866e-08	1.2965e-07	-5.41039	LIV DEG
ENSG00000235750	0.520029	1.05982	6.62417	1.02139e-10	2.56533e-10	6.46375	PM DEG
ENSG00000235760	0.503875	0.397046	10.7394	1.31847e-23	7.50265e-23	10.0143	PM DEG
ENSG00000235786	-0.0780958	0.478045	-1.54047	0.124239	0.14668	-1.53722	Not DEG
ENSG00000235823	0.261394	4.14	5.54224	5.28074e-08	1.09465e-07	5.44159	PM DEG
ENSG00000235831	-0.223846	0.0768019	-5.45263	7.80166e-08	1.59944e-07	-5.37166	LIV DEG
ENSG00000235833	0.0907581	-1.08077	0.478731	0.632335	0.663912	0.478443	Not DEG
ENSG00000235859	0.138197	2.82862	6.36722	5.53801e-10	1.32656e-09	6.20305	PM DEG
ENSG00000235863	-0.345812	1.75614	-11.9375	7.83469e-28	5.93292e-27	-10.9351	LIV DEG
ENSG00000235875	-0.346448	-0.994	-5.52675	5.23277e-08	1.08512e-07	-5.44321	LIV DEG
ENSG00000235884	0.071028	-0.777267	1.10097	0.271684	0.305186	1.09919	Not DEG
ENSG00000235888	0.337422	1.88437	5.1147	4.79967e-07	9.2964e-07	5.03415	PM DEG
ENSG00000235897	-0.674733	-0.771687	-10.8704	8.37766e-25	5.15063e-24	-10.2833	LIV DEG
ENSG00000235903	-0.0325507	4.47177	-0.686909	0.492527	0.528325	-0.686295	Not DEG
ENSG00000235919	-0.0258788	1.21794	-0.968866	0.333072	0.368764	-0.967944	Not DEG
ENSG00000235920	-0.18451	0.298744	-2.81639	0.00508785	0.00705749	-2.80142	LIV DEG
ENSG00000235944	-0.389249	3.21201	-11.123	1.54465e-25	9.96676e-25	-10.445	LIV DEG
ENSG00000235954	-0.0487319	4.32681	-2.71761	0.00683169	0.00935347	-2.70494	LIV DEG
ENSG00000235961	-0.190571	2.73848	-4.57224	6.08342e-06	1.08683e-05	-4.52347	LIV DEG
ENSG00000235978	-0.0976682	-0.493961	-1.94767	0.0522005	0.064753	-1.94148	Not DEG
ENSG00000235989	-0.647255	-0.735785	-8.42039	1.17865e-15	4.06182e-15	-8.00666	LIV DEG
ENSG00000236008	-0.396622	1.50472	-5.49823	7.97526e-08	1.63348e-07	-5.36769	LIV DEG
ENSG00000236021	-0.268985	0.61947	-7.64485	1.53754e-13	4.61625e-13	-7.38387	LIV DEG
ENSG00000236047	0.250109	0.175103	6.60713	9.90804e-11	2.49025e-10	6.46835	PM DEG
ENSG00000236051	-0.0589819	-0.392719	-0.835973	0.403731	0.440569	-0.834977	Not DEG
ENSG00000236064	-0.0136832	-0.575046	-0.229778	0.818357	0.838005	-0.229659	Not DEG
ENSG00000236075	0.110951	-0.515944	1.69255	0.0911701	0.109521	1.68926	Not DEG
ENSG00000236085	-0.0950398	1.8659	-2.47224	0.013925	0.0184544	-2.45919	LIV DEG
ENSG00000236086	-0.443412	-0.557023	-8.86004	1.43471e-17	5.56071e-17	-8.5323	LIV DEG
ENSG00000236088	-0.181676	2.7536	-7.74798	7.42261e-14	2.27946e-13	-7.48017	LIV DEG
ENSG00000236095	-0.195836	0.627921	-6.12529	1.8368e-09	4.23885e-09	-6.01162	LIV DEG
ENSG00000236104	0.13972	3.38812	6.53981	1.81742e-10	4.48448e-10	6.37603	PM DEG
ENSG00000236107	-0.314278	1.74491	-5.22421	2.94225e-07	5.78318e-07	-5.12711	LIV DEG
ENSG00000236114	-0.397467	1.32425	-9.54994	1.39894e-19	6.12053e-19	-9.05237	LIV DEG
ENSG00000236144	0.0893264	2.39992	2.69279	0.00736664	0.0100471	2.6798	PM DEG
ENSG00000236155	-0.54074	-0.255671	-11.8893	2.4135e-28	1.88846e-27	-11.0414	LIV DEG
ENSG00000236166	-0.172239	-0.0407609	-2.64678	0.00844264	0.0114446	-2.63384	LIV DEG
ENSG00000236184	0.335532	0.39313	9.77739	8.39417e-21	3.99226e-20	9.35457	PM DEG
ENSG00000236187	-0.0279757	0.462996	-0.695469	0.48708	0.523028	-0.694961	Not DEG
ENSG00000236194	0.0862139	1.25772	2.95457	0.00332817	0.00470837	2.93568	PM DEG
ENSG00000236197	-0.652285	1.99598	-11.0953	1.19404e-23	6.82151e-23	-10.0241	LIV DEG
ENSG00000236204	-0.520338	0.36728	-10.5333	1.53039e-23	8.65394e-23	-9.99958	LIV DEG
ENSG00000236240	-0.270433	-0.180689	-4.79395	2.43163e-06	4.46742e-06	-4.71378	LIV DEG
ENSG00000236255	0.410111	1.59908	9.90586	5.45747e-21	2.62617e-20	9.39998	PM DEG
ENSG00000236264	-0.0923212	-0.780435	-1.34811	0.178498	0.206018	-1.34539	Not DEG
ENSG00000236268	-0.143399	-1.56088	-1.74418	0.081957	0.0991578	-1.73944	Not DEG
ENSG00000236279	-0.560521	2.36022	-9.84535	5.56063e-21	2.67462e-20	-9.39801	LIV DEG
ENSG00000236283	-0.801089	0.53745	-11.3658	1.49473e-26	1.02956e-25	-10.6643	LIV DEG
ENSG00000236287	0.166213	5.28497	8.58279	1.87703e-16	6.79317e-16	8.22969	PM DEG
ENSG00000236289	-0.902065	-1.65131	-8.95798	7.39235e-18	2.92757e-17	-8.60865	LIV DEG
ENSG00000236296	-0.483442	0.483381	-9.17818	2.41723e-18	9.83761e-18	-8.7359	LIV DEG
ENSG00000236297	-0.151233	-0.0607503	-4.04103	6.17541e-05	0.00010174	-4.00601	LIV DEG
ENSG00000236333	-0.268878	3.19158	-5.53304	5.09759e-08	1.0579e-07	-5.44787	LIV DEG
ENSG00000236358	-0.572266	1.35481	-9.25264	6.08919e-19	2.55855e-18	-8.8904	LIV DEG
ENSG00000236375	0.0307104	0.539842	0.731014	0.465262	0.501642	0.730209	Not DEG
ENSG00000236397	0.475599	-0.348579	5.26378	2.21968e-07	4.40575e-07	5.17993	PM DEG
ENSG00000236404	-0.27112	2.69407	-8.05169	9.46851e-15	3.06801e-14	-7.7462	LIV DEG
ENSG00000236411	0.0291563	-0.452705	0.523006	0.601247	0.634473	0.522608	Not DEG
ENSG00000236427	-0.253006	-0.986178	-3.39304	0.000762141	0.00114522	-3.36619	LIV DEG
ENSG00000236432	0.0844202	1.31711	2.96569	0.00320276	0.00453955	2.94758	PM DEG
ENSG00000236438	0.377995	-0.558628	4.607	5.40979e-06	9.69603e-06	4.54823	PM DEG
ENSG00000236440	-0.344741	-0.191594	-5.73477	1.68157e-08	3.61709e-08	-5.64193	LIV DEG
ENSG00000236451	-0.388467	2.57113	-9.88015	3.5853e-21	1.74467e-20	-9.44408	LIV DEG
ENSG00000236466	0.0498501	-1.01651	0.740636	0.459381	0.495869	0.739867	Not DEG
ENSG00000236474	-0.365341	0.068924	-7.93538	1.3832e-14	4.43735e-14	-7.6979	LIV DEG
ENSG00000236485	-0.641397	-0.861361	-5.49337	7.63391e-08	1.56639e-07	-5.37557	LIV DEG
ENSG00000236489	0.132249	-0.256804	3.10467	0.00201079	0.00290391	3.08863	PM DEG
ENSG00000236501	-0.756296	-0.721243	-12.6864	3.35143e-32	3.4462e-31	-11.8128	LIV DEG
ENSG00000236532	0.123034	-0.532403	1.67087	0.0955272	0.114399	1.66694	Not DEG
ENSG00000236535	-0.474426	0.510756	-13.0719	3.77813e-33	4.12411e-32	-11.9949	LIV DEG
ENSG00000236548	-0.652525	1.10117	-11.7004	4.62466e-28	3.55686e-27	-10.9828	LIV DEG
ENSG00000236552	-0.401121	0.986277	-9.15062	2.07571e-18	8.48122e-18	-8.7531	LIV DEG
ENSG00000236570	0.44396	-0.337718	7.01295	1.14807e-11	3.06497e-11	6.7866	PM DEG
ENSG00000236576	-0.0462319	0.934675	-1.45994	0.144923	0.169583	-1.4577	Not DEG
ENSG00000236577	0.0356241	-0.562958	0.703499	0.482067	0.518108	0.702982	Not DEG
ENSG00000236609	0.135895	3.68041	5.05764	6.5377e-07	1.2546e-06	4.97462	PM DEG
ENSG00000236618	-0.30101	1.03838	-9.49003	9.24519e-20	4.08537e-19	-9.09748	LIV DEG
ENSG00000236636	0.0679092	0.181679	1.6562	0.0983022	0.117494	1.65314	Not DEG
ENSG00000236641	0.133937	-1.20637	2.001	0.0461669	0.0576619	1.99386	Not DEG
ENSG00000236653	0.0334602	-0.871783	0.496827	0.619529	0.651764	0.496517	Not DEG
ENSG00000236662	-0.150215	-0.649917	-3.04243	0.00246791	0.0035362	-3.02725	LIV DEG
ENSG00000236668	-0.260157	0.325253	-5.29425	2.01045e-07	4.0011e-07	-5.19837	LIV DEG
ENSG00000236670	-0.127121	1.27773	-3.06314	0.00239083	0.00342895	-3.03683	LIV DEG
ENSG00000236671	-0.0938167	-1.28481	-1.2254	0.221256	0.251848	-1.2232	Not DEG
ENSG00000236682	0.190217	0.591864	3.31702	0.00098256	0.00146111	3.29547	PM DEG
ENSG00000236700	0.215255	0.321334	1.89891	0.058297	0.0718583	1.89346	Not DEG
ENSG00000236709	0.233078	0.022327	4.74277	2.92729e-06	5.34536e-06	4.67586	PM DEG
ENSG00000236714	-1.65882	0.188724	-15.3373	4.54826e-39	7.70568e-38	-13.0755	LIV DEG
ENSG00000236723	0.339208	0.418112	8.46471	4.95213e-16	1.74324e-15	8.11267	PM DEG
ENSG00000236753	0.43101	1.16716	12.2396	3.00984e-29	2.51615e-28	11.2269	PM DEG
ENSG00000236760	0.342857	0.695108	5.6902	2.50792e-08	5.32576e-08	5.57272	PM DEG
ENSG00000236778	0.227409	2.72098	5.97662	4.59899e-09	1.02937e-08	5.86107	PM DEG
ENSG00000236790	0.0233085	3.44054	0.507948	0.611755	0.644462	0.50757	Not DEG
ENSG00000236796	-0.0917501	-0.133952	-1.53577	0.125416	0.147965	-1.53243	Not DEG
ENSG00000236810	0.0118013	1.62789	0.460831	0.645166	0.676203	0.460487	Not DEG
ENSG00000236814	0.459488	-0.0225905	7.35676	9.41847e-13	2.69571e-12	7.13875	PM DEG
ENSG00000236816	-0.186202	1.74769	-1.88278	0.0603763	0.0742773	-1.87804	Not DEG
ENSG00000236819	-0.221221	1.43208	-6.89464	2.11743e-11	5.55213e-11	-6.69769	LIV DEG
ENSG00000236824	-0.470096	8.51628	-9.02299	6.27805e-18	2.49909e-17	-8.62737	LIV DEG
ENSG00000236829	0.0487301	0.120291	0.98232	0.326566	0.362117	0.981053	Not DEG
ENSG00000236830	-0.390951	1.99286	-10.5264	7.76389e-23	4.17736e-22	-9.83747	LIV DEG
ENSG00000236841	-0.220099	-0.952297	-2.30331	0.0216688	0.0281428	-2.29612	LIV DEG
ENSG00000236854	-0.51824	-1.03914	-5.05317	7.09568e-07	1.3583e-06	-4.95873	LIV DEG
ENSG00000236859	-0.408361	3.01937	-15.9671	2.53032e-45	7.10033e-44	-14.1286	LIV DEG
ENSG00000236860	-0.0460281	1.1625	-1.12672	0.260395	0.293282	-1.12546	Not DEG
ENSG00000236882	0.0913709	-0.293371	1.02022	0.308173	0.342969	1.01906	Not DEG
ENSG00000236886	0.227632	0.447183	4.39415	1.42428e-05	2.47386e-05	4.34008	PM DEG
ENSG00000236888	-0.0862383	-1.0389	-1.33227	0.183375	0.211241	-1.33043	Not DEG
ENSG00000236901	-0.0320134	5.58594	-1.06285	0.288357	0.322475	-1.06173	Not DEG
ENSG00000236914	-0.560498	0.265939	-11.829	1.27644e-28	1.01903e-27	-11.0984	LIV DEG
ENSG00000236915	-0.176405	0.125194	-2.24921	0.0249752	0.0322436	-2.24179	LIV DEG
ENSG00000236922	0.0929643	1.54171	1.08638	0.278152	0.31195	1.08448	Not DEG
ENSG00000236939	-0.21668	-0.628831	-3.15379	0.00172455	0.00250727	-3.13398	LIV DEG
ENSG00000236963	-0.16486	1.3612	-2.5355	0.0116115	0.0155244	-2.52374	LIV DEG
ENSG00000236977	-0.171682	1.33291	-4.5499	7.09197e-06	1.25993e-05	-4.49091	LIV DEG
ENSG00000236999	-0.350244	-0.869237	-5.95128	5.05488e-09	1.12873e-08	-5.84536	LIV DEG
ENSG00000237004	0.204126	-0.616411	3.93337	9.83539e-05	0.000159297	3.89462	PM DEG
ENSG00000237036	-0.0210339	1.14384	-0.686972	0.49255	0.528325	-0.686259	Not DEG
ENSG00000237037	0.210747	2.71069	6.4748	2.55568e-10	6.2491e-10	6.32358	PM DEG
ENSG00000237065	0.345575	-0.421073	4.83114	2.03822e-06	3.76832e-06	4.7496	PM DEG
ENSG00000237082	-0.12322	0.618612	-1.42695	0.154374	0.180096	-1.42425	Not DEG
ENSG00000237094	0.0059859	0.735664	0.125837	0.899919	0.912146	0.125763	Not DEG
ENSG00000237101	0.403191	-0.464694	5.58118	4.3488e-08	9.06857e-08	5.47607	PM DEG
ENSG00000237133	-0.317506	-0.393666	-6.00965	3.59219e-09	8.11158e-09	-5.90196	LIV DEG
ENSG00000237135	-0.254638	0.86963	-7.84711	2.59075e-14	8.18021e-14	-7.61728	LIV DEG
ENSG00000237149	-0.167428	-0.758141	-2.98057	0.00301676	0.00428659	-2.96602	LIV DEG
ENSG00000237162	-0.381375	-0.527394	-8.99615	4.67435e-18	1.87277e-17	-8.66105	LIV DEG
ENSG00000237166	-0.247058	2.28571	-3.28559	0.00114775	0.00169602	-3.25156	LIV DEG
ENSG00000237172	0.289017	2.05348	7.51436	3.68676e-13	1.08153e-12	7.26659	PM DEG
ENSG00000237187	-0.0841002	5.49049	-3.65699	0.000281977	0.000440094	-3.63132	LIV DEG
ENSG00000237188	-0.224812	5.40933	-13.5508	4.02807e-35	5.05788e-34	-12.3653	LIV DEG
ENSG00000237190	-0.282057	3.61918	-13.0519	5.07178e-33	5.49464e-32	-11.9705	LIV DEG
ENSG00000237212	-0.161405	-0.890034	-1.97938	0.0483288	0.0601953	-1.97447	Not DEG
ENSG00000237238	-0.258575	-0.179363	-2.28198	0.0229588	0.0297469	-2.27412	LIV DEG
ENSG00000237248	-0.19552	1.72025	-4.41148	1.29337e-05	2.25517e-05	-4.36122	LIV DEG
ENSG00000237249	0.0286554	-0.363573	0.630797	0.528458	0.563989	0.630362	Not DEG
ENSG00000237260	-0.291793	-0.402974	-6.05308	2.7993e-09	6.37236e-09	-5.94295	LIV DEG
ENSG00000237268	-0.131535	-0.73514	-0.835784	0.403851	0.440677	-0.834764	Not DEG
ENSG00000237280	-0.715541	-0.0422069	-16.5087	2.43541e-49	9.7444e-48	-14.7658	LIV DEG
ENSG00000237285	-0.178237	-0.875596	-2.56831	0.0106217	0.014253	-2.5549	LIV DEG
ENSG00000237289	-0.751017	3.52813	-11.479	2.73974e-27	1.98441e-26	-10.8209	LIV DEG
ENSG00000237296	-0.179423	3.58005	-4.191	3.34088e-05	5.62096e-05	-4.14889	LIV DEG
ENSG00000237298	-0.0396111	5.43527	-1.39937	0.162384	0.188728	-1.3971	Not DEG
ENSG00000237310	-0.357596	0.557531	-9.00739	8.09495e-18	3.19472e-17	-8.59824	LIV DEG
ENSG00000237316	0.240294	-1.44635	3.05253	0.00239157	0.00342977	3.03673	PM DEG
ENSG00000237321	-0.378193	2.37622	-9.54779	2.85125e-19	1.22249e-18	-8.97431	LIV DEG
ENSG00000237352	0.103997	0.043194	2.0139	0.0446723	0.0559083	2.00773	Not DEG
ENSG00000237356	-0.301879	0.302013	-5.99751	4.56279e-09	1.02159e-08	-5.86238	LIV DEG
ENSG00000237359	-0.235284	0.247509	-4.12071	4.87635e-05	8.09296e-05	-4.06148	LIV DEG
ENSG00000237402	0.271438	-0.759943	5.15113	3.71942e-07	7.25475e-07	5.08278	PM DEG
ENSG00000237406	-0.159932	1.6575	-5.41674	9.36891e-08	1.90755e-07	-5.33856	LIV DEG
ENSG00000237422	0.305127	-0.855443	4.6684	4.15831e-06	7.51086e-06	4.60331	PM DEG
ENSG00000237438	0.0440652	2.89857	1.38355	0.167219	0.193994	1.38119	Not DEG
ENSG00000237440	-0.39339	5.71133	-18.3954	5.88608e-56	4.51579e-54	-15.7598	LIV DEG
ENSG00000237441	0.188522	4.27826	7.31938	1.26637e-12	3.59836e-12	7.09793	PM DEG
ENSG00000237457	-0.327437	0.862724	-8.29511	9.7699e-16	3.38195e-15	-8.02972	LIV DEG
ENSG00000237461	-0.190425	0.73422	-5.65916	3.02452e-08	6.38768e-08	-5.54001	LIV DEG
ENSG00000237478	-0.566878	-0.180853	-9.27368	5.21702e-19	2.20363e-18	-8.90756	LIV DEG
ENSG00000237481	-0.212244	-0.45571	-4.00942	7.34922e-05	0.0001203	-3.96469	LIV DEG
ENSG00000237489	-0.388354	1.33044	-9.90706	3.76453e-17	1.42263e-16	-8.42001	LIV DEG
ENSG00000237491	0.134473	1.97709	3.71611	0.000227152	0.000357439	3.68673	PM DEG
ENSG00000237492	0.000718834	-0.0115565	0.00812114	0.993525	0.994398	0.0081152	Not DEG
ENSG00000237505	-0.448319	1.64529	-10.145	8.43452e-22	4.25859e-21	-9.59448	LIV DEG
ENSG00000237515	0.5543	4.27368	11.7933	1.31928e-27	9.79167e-27	10.8877	PM DEG
ENSG00000237517	0.0323541	4.84897	0.62713	0.530859	0.566384	0.626695	Not DEG
ENSG00000237522	0.0575894	-0.0763357	1.25723	0.209403	0.239162	1.25521	Not DEG
ENSG00000237541	0.265726	-1.65361	1.16443	0.244863	0.276884	1.16292	Not DEG
ENSG00000237548	-0.00833966	1.61561	-0.24045	0.810103	0.830683	-0.240293	Not DEG
ENSG00000237550	-0.363845	3.51557	-4.32312	1.85592e-05	3.19053e-05	-4.28155	LIV DEG
ENSG00000237580	0.346279	2.27827	10.7835	2.86885e-24	1.70422e-23	10.1641	PM DEG
ENSG00000237585	-0.11722	-0.543327	-2.51659	0.0121582	0.0162252	-2.50752	LIV DEG
ENSG00000237609	0.0870893	-0.819472	1.05361	0.29279	0.327027	1.05202	Not DEG
ENSG00000237631	-0.0418268	-0.332186	-1.11221	0.266572	0.29988	-1.11099	Not DEG
ENSG00000237636	-0.602536	1.54525	-4.43201	1.25969e-05	2.19909e-05	-4.36699	LIV DEG
ENSG00000237637	-0.165802	-0.282262	-3.12891	0.00185494	0.00268961	-3.11252	LIV DEG
ENSG00000237645	-0.193549	0.274392	-4.84089	1.71684e-06	3.19269e-06	-4.78418	LIV DEG
ENSG00000237646	-0.163501	0.253755	-5.15969	3.55512e-07	6.94617e-07	-5.09136	LIV DEG
ENSG00000237651	-0.293521	4.42422	-7.31881	1.10879e-12	3.16182e-12	-7.11628	LIV DEG
ENSG00000237667	-0.0637465	-0.730606	-0.343323	0.731619	0.757566	-0.342973	Not DEG
ENSG00000237684	0.821064	-1.34737	8.11507	6.87776e-15	2.24842e-14	7.78671	PM DEG
ENSG00000237686	-0.249513	-0.330014	-3.44237	0.000646952	0.000977021	-3.41113	LIV DEG
ENSG00000237711	0.288975	-0.653127	6.10582	2.03204e-09	4.67494e-09	5.99522	PM DEG
ENSG00000237720	-0.298812	2.72954	-6.06993	3.21394e-09	7.27872e-09	-5.92028	LIV DEG
ENSG00000237732	-0.231859	0.100983	-4.69707	3.40501e-06	6.18897e-06	-4.64474	LIV DEG
ENSG00000237737	-0.19919	2.69672	-4.50097	1.03198e-05	1.81255e-05	-4.41036	LIV DEG
ENSG00000237738	0.353552	-0.701258	6.97978	9.25135e-12	2.48699e-11	6.81769	PM DEG
ENSG00000237742	-0.833622	0.014322	-11.8974	2.13783e-27	1.56204e-26	-10.8436	LIV DEG
ENSG00000237753	-0.0673549	1.37999	-1.95714	0.0509915	0.0633078	-1.95155	Not DEG
ENSG00000237757	0.0961863	0.86633	1.85058	0.0649639	0.0795908	1.84551	Not DEG
ENSG00000237765	-0.0578187	5.25072	-2.66961	0.00788064	0.0107157	-2.65714	LIV DEG
ENSG00000237766	-0.129457	-0.446601	-3.00555	0.00282077	0.00401892	-2.98662	LIV DEG
ENSG00000237773	-0.388395	0.631668	-8.42298	4.61352e-16	1.62748e-15	-8.12126	LIV DEG
ENSG00000237781	-0.345649	-0.163359	-5.5574	6.68876e-08	1.37702e-07	-5.39934	LIV DEG
ENSG00000237788	-0.217885	-0.153303	-4.30919	2.04764e-05	3.50342e-05	-4.25963	LIV DEG
ENSG00000237797	-0.858903	-0.726234	-14.5017	3.90688e-40	7.23057e-39	-13.2608	LIV DEG
ENSG00000237807	0.251271	-0.129957	2.88906	0.00407609	0.00571524	2.87221	PM DEG
ENSG00000237818	0.0463032	1.45083	1.37503	0.169912	0.196896	1.37249	Not DEG
ENSG00000237827	0.147254	-0.0854426	3.79089	0.000168085	0.000267253	3.76271	PM DEG
ENSG00000237840	-0.616327	-0.572231	-11.0464	6.51372e-25	4.03795e-24	-10.3076	LIV DEG
ENSG00000237854	0.0521849	2.51954	2.84479	0.00468705	0.00652622	2.82779	PM DEG
ENSG00000237861	-0.584464	-0.120618	-8.9859	5.04488e-18	2.0186e-17	-8.65235	LIV DEG
ENSG00000237862	-0.396609	-0.644163	-5.03895	7.88027e-07	1.50344e-06	-4.93831	LIV DEG
ENSG00000237863	0.722885	-0.584334	9.6673	4.21527e-20	1.91189e-19	9.18242	PM DEG
ENSG00000237877	-0.235316	2.49674	-9.54628	2.77142e-19	1.19003e-18	-8.97744	LIV DEG
ENSG00000237887	0.0720517	1.48332	2.44396	0.0150091	0.0198206	2.43216	PM DEG
ENSG00000237892	-0.208297	1.39868	-6.57208	1.25788e-10	3.13891e-10	-6.43218	LIV DEG
ENSG00000237906	-0.269983	-0.415894	-4.10856	4.80579e-05	7.98198e-05	-4.06488	LIV DEG
ENSG00000237919	-0.873965	-0.846221	-10.1336	4.39515e-22	2.25383e-21	-9.66147	LIV DEG
ENSG00000237928	-0.0653814	-0.89615	-0.890059	0.373948	0.410282	-0.889103	Not DEG
ENSG00000237940	0.314961	1.26621	5.30101	2.07546e-07	4.12708e-07	5.19245	PM DEG
ENSG00000237943	-0.730406	3.16798	-14.2129	7.35319e-39	1.22563e-37	-13.0389	LIV DEG
ENSG00000237945	0.449218	-0.392894	6.31854	7.19291e-10	1.71028e-09	6.16179	PM DEG
ENSG00000237949	-0.194044	5.13887	-2.69568	0.00734841	0.0100248	-2.68063	LIV DEG
ENSG00000237950	0.163577	0.196032	4.22699	2.99246e-05	5.05361e-05	4.17404	PM DEG
ENSG00000237973	-0.512203	4.32863	-3.85212	0.000133326	0.000213652	-3.82023	LIV DEG
ENSG00000237975	-0.000330634	2.05489	-0.00436462	0.99652	0.997119	-0.00436207	Not DEG
ENSG00000237977	0.173085	1.43753	4.8748	1.59651e-06	2.97532e-06	4.79876	PM DEG
ENSG00000237978	-0.305235	-0.0332216	-5.25831	2.44977e-07	4.84733e-07	-5.1615	LIV DEG
ENSG00000237984	-0.290134	1.34936	-9.44497	2.90175e-19	1.24389e-18	-8.97238	LIV DEG
ENSG00000237994	-0.350228	2.05708	-8.9078	1.97823e-17	7.59387e-17	-8.49506	LIV DEG
ENSG00000238035	0.417504	-0.17449	5.39382	1.10008e-07	2.22744e-07	5.30936	PM DEG
ENSG00000238039	-0.233418	-0.422546	-4.49713	8.5493e-06	1.50954e-05	-4.45095	LIV DEG
ENSG00000238045	0.172732	-0.737261	2.96526	0.00320951	0.00454852	2.94693	PM DEG
ENSG00000238057	-0.466966	0.329071	-10.9427	3.64374e-25	2.28499e-24	-10.3632	LIV DEG
ENSG00000238058	-0.0224351	1.58143	-0.679315	0.497365	0.5332	-0.678641	Not DEG
ENSG00000238077	-0.312646	-1.21735	-4.86491	1.53327e-06	2.85967e-06	-4.80685	LIV DEG
ENSG00000238082	-0.173906	-0.539449	-3.84967	0.000133728	0.000214264	-3.81949	LIV DEG
ENSG00000238083	0.0979518	3.64215	1.14009	0.254846	0.287541	1.13866	Not DEG
ENSG00000238098	0.336055	2.60335	8.31229	1.11114e-15	3.83345e-15	8.01391	PM DEG
ENSG00000238105	0.224132	2.22178	5.25255	2.32651e-07	4.61103e-07	5.17116	PM DEG
ENSG00000238113	0.0946548	1.16267	1.8994	0.0581855	0.0717249	1.8943	Not DEG
ENSG00000238121	0.286812	-0.883231	3.83123	0.000145782	0.000232905	3.79815	PM DEG
ENSG00000238142	-0.362699	0.870968	-5.23552	2.55082e-07	5.03807e-07	-5.15393	LIV DEG
ENSG00000238184	-0.113344	-0.851643	-1.51286	0.13114	0.154314	-1.50962	Not DEG
ENSG00000238194	-0.39295	-1.17627	-5.58222	3.89649e-08	8.15049e-08	-5.49548	LIV DEG
ENSG00000238197	-0.297881	2.70887	-7.6975	1.47639e-13	4.43757e-13	-7.38927	LIV DEG
ENSG00000238198	-0.335656	-0.145971	-7.41821	9.36904e-13	2.68227e-12	-7.13947	LIV DEG
ENSG00000238217	-0.917895	1.06168	-9.53261	6.27251e-20	2.80326e-19	-9.13953	LIV DEG
ENSG00000238227	0.0683779	3.64396	2.65706	0.00813285	0.011042	2.6465	PM DEG
ENSG00000238228	-0.0502892	1.21897	-1.6664	0.0962483	0.11518	-1.66332	Not DEG
ENSG00000238230	0.380314	-0.532529	4.86342	1.67187e-06	3.11095e-06	4.78951	PM DEG
ENSG00000238243	-0.296515	-1.19017	-3.63641	0.000337146	0.000522579	-3.58495	LIV DEG
ENSG00000238250	-0.536149	-0.192344	-9.08443	5.94018e-18	2.36765e-17	-8.63369	LIV DEG
ENSG00000238260	0.413444	-0.784595	6.67645	8.00191e-11	2.02481e-10	6.50056	PM DEG
ENSG00000238276	-0.55698	0.234947	-8.0151	1.45971e-14	4.67304e-14	-7.69102	LIV DEG
ENSG00000238286	-0.289361	-0.104984	-5.6508	2.98617e-08	6.31039e-08	-5.54225	LIV DEG
ENSG00000238287	-0.516807	0.0892596	-11.8927	5.88867e-29	4.81668e-28	-11.1674	LIV DEG
ENSG00000238365	-0.311951	-0.894379	-5.63012	2.98864e-08	6.31499e-08	-5.5421	LIV DEG
ENSG00000238390	0.485069	-0.286682	7.00411	9.75606e-12	2.61974e-11	6.81006	PM DEG
ENSG00000238500	-0.254533	0.595985	-6.00736	4.62831e-09	1.03583e-08	-5.86001	LIV DEG
ENSG00000238578	-0.299395	-0.48757	-6.36943	4.25386e-10	1.02634e-09	-6.24442	LIV DEG
ENSG00000238622	-0.218177	3.74483	-2.4192	0.0159606	0.0210117	-2.40982	LIV DEG
ENSG00000238713	-0.157311	-0.53216	-3.06801	0.00226988	0.00326283	-3.05244	LIV DEG
ENSG00000238728	-0.813079	-1.23503	-7.37101	6.88075e-13	1.9854e-12	-7.18178	LIV DEG
ENSG00000238741	-0.735151	7.93159	-18.8061	1.94598e-57	1.68405e-55	-15.9738	LIV DEG
ENSG00000238795	-0.727491	5.52587	-21.3107	4.05649e-72	1.65589e-69	-17.9593	LIV DEG
ENSG00000238825	-0.395087	-1.05194	-5.80718	1.13232e-08	2.4678e-08	-5.70961	LIV DEG
ENSG00000238829	-0.266633	-1.15215	-4.63437	4.61838e-06	8.32171e-06	-4.58142	LIV DEG
ENSG00000238832	-0.134093	-0.633125	-2.78444	0.00556194	0.00768338	-2.77255	LIV DEG
ENSG00000238902	-0.398655	-0.802752	-6.99053	8.65837e-12	2.33425e-11	-6.82721	LIV DEG
ENSG00000238917	-0.270145	4.04555	-4.01905	6.86521e-05	0.000112624	-3.98091	LIV DEG
ENSG00000238923	-0.656145	1.26981	-11.8421	2.61059e-28	2.04046e-27	-11.0343	LIV DEG
ENSG00000238942	-0.567115	1.63821	-15.4103	3.38286e-44	8.70251e-43	-13.9448	LIV DEG
ENSG00000238961	-0.641627	3.9033	-10.4952	5.33672e-23	2.90028e-22	-9.87512	LIV DEG
ENSG00000239002	-0.67975	9.41925	-14.3993	8.23841e-38	1.25785e-36	-12.8533	LIV DEG
ENSG00000239014	-0.257752	4.65969	-7.20849	3.05604e-12	8.46682e-12	-6.97512	LIV DEG
ENSG00000239039	-0.491628	3.00192	-5.48467	7.03036e-08	1.44556e-07	-5.39039	LIV DEG
ENSG00000239040	-0.154346	0.302335	-2.40231	0.0168019	0.022067	-2.39101	LIV DEG
ENSG00000239149	-0.165926	-0.28957	-3.40552	0.000712695	0.00107331	-3.38465	LIV DEG
ENSG00000239183	-0.54532	-0.760172	-7.15983	3.49759e-12	9.64569e-12	-6.95613	LIV DEG
ENSG00000239195	-0.155225	1.30374	-4.34234	1.70232e-05	2.9358e-05	-4.30074	LIV DEG
ENSG00000239203	0.18939	-0.733475	2.7506	0.00621215	0.00854038	2.73637	PM DEG
ENSG00000239213	-0.139048	0.0722637	-2.98671	0.00299534	0.00425727	-2.96822	LIV DEG
ENSG00000239218	0.639359	0.0542492	9.66872	5.25717e-20	2.36709e-19	9.15861	PM DEG
ENSG00000239219	0.250043	-0.50716	4.31531	1.96762e-05	3.37344e-05	4.26853	PM DEG
ENSG00000239247	0.058321	-0.401295	1.0698	0.285214	0.319307	1.06868	Not DEG
ENSG00000239263	-0.130503	-0.948261	-1.90018	0.057973	0.0714833	-1.8959	Not DEG
ENSG00000239264	0.0953943	4.6854	3.69229	0.000251641	0.00039454	3.66058	PM DEG
ENSG00000239268	-0.3456	4.3072	-8.85541	2.45872e-17	9.3718e-17	-8.46977	LIV DEG
ENSG00000239272	-0.356989	-0.600236	-7.77272	5.92963e-14	1.83111e-13	-7.50963	LIV DEG
ENSG00000239280	0.0457679	0.239317	1.26647	0.205926	0.235501	1.26485	Not DEG
ENSG00000239282	-0.151708	1.5685	-3.16315	0.00167465	0.0024375	-3.14258	LIV DEG
ENSG00000239291	-0.207565	0.861599	-6.4234	3.68713e-10	8.92794e-10	-6.26673	LIV DEG
ENSG00000239293	-0.16683	-1.42603	-2.11026	0.0353832	0.0448456	-2.10395	LIV DEG
ENSG00000239305	0.0388538	5.54349	2.1174	0.034786	0.0441327	2.11084	PM DEG
ENSG00000239306	0.532519	5.20971	13.1483	1.03326e-33	1.16917e-32	12.1018	PM DEG
ENSG00000239332	-0.401889	-0.799007	-6.24245	9.18516e-10	2.16826e-09	-6.12296	LIV DEG
ENSG00000239344	-0.102802	-0.624063	-1.89119	0.0591653	0.0728621	-1.88696	Not DEG
ENSG00000239381	-0.351893	-0.232213	-5.72017	1.81714e-08	3.89747e-08	-5.62857	LIV DEG
ENSG00000239382	-0.327887	3.2177	-12.712	1.09343e-30	1.01616e-29	-11.5162	LIV DEG
ENSG00000239389	0.140725	5.39018	5.46868	7.83541e-08	1.6059e-07	5.37088	PM DEG
ENSG00000239407	-0.0478845	3.4854	-2.60754	0.00938969	0.0126606	-2.59753	LIV DEG
ENSG00000239415	0.148898	1.99857	5.6983	2.05187e-08	4.38831e-08	5.60757	PM DEG
ENSG00000239455	0.0557293	1.70417	1.62479	0.104999	0.125008	1.62109	Not DEG
ENSG00000239467	-0.0552503	0.0947135	-1.25337	0.210645	0.240504	-1.25179	Not DEG
ENSG00000239474	-0.338333	1.32579	-9.68865	3.55813e-20	1.622e-19	-9.20064	LIV DEG
ENSG00000239498	-0.607073	2.06762	-11.247	2.38015e-26	1.61679e-25	-10.621	LIV DEG
ENSG00000239521	0.265781	5.83425	8.48352	3.65945e-16	1.3011e-15	8.14933	PM DEG
ENSG00000239523	0.102329	0.893499	3.27887	0.00114171	0.00168768	3.25306	PM DEG
ENSG00000239556	-0.0793096	2.32417	-2.74702	0.00627219	0.00861854	-2.7332	LIV DEG
ENSG00000239569	-0.173119	0.261363	-3.86306	0.000132199	0.000211892	-3.82233	LIV DEG
ENSG00000239570	-0.199643	0.513506	-4.38242	1.42685e-05	2.47811e-05	-4.33969	LIV DEG
ENSG00000239572	-0.00316278	-1.16955	-0.034018	0.97288	0.976491	-0.0339966	Not DEG
ENSG00000239605	-0.352001	-0.787491	-6.31499	5.99242e-10	1.43271e-09	-6.19063	LIV DEG
ENSG00000239617	0.144945	-0.960615	2.19137	0.029076	0.037251	2.18246	PM DEG
ENSG00000239626	-0.224563	1.36647	-7.21084	2.58158e-12	7.18175e-12	-6.9988	LIV DEG
ENSG00000239627	-0.0855415	1.58969	-2.50179	0.0127871	0.0170267	-2.48964	LIV DEG
ENSG00000239642	-0.0106447	0.42785	-0.188068	0.850915	0.867801	-0.187952	Not DEG
ENSG00000239650	-0.0846556	2.1599	-3.06309	0.00234285	0.00336326	-3.04293	LIV DEG
ENSG00000239653	-0.111657	1.73936	-4.54833	7.3498e-06	1.30424e-05	-4.4833	LIV DEG
ENSG00000239665	0.251245	5.29089	11.7236	2.03891e-27	1.49127e-26	10.848	PM DEG
ENSG00000239672	-0.455428	4.82289	-14.7171	1.91607e-39	3.36206e-38	-13.141	LIV DEG
ENSG00000239697	0.462943	1.44168	11.6696	2.05211e-27	1.50042e-26	10.8474	PM DEG
ENSG00000239704	-0.0423018	4.09588	-1.63548	0.102685	0.122422	-1.63197	Not DEG
ENSG00000239713	-0.461147	0.285877	-7.72695	8.39501e-14	2.56751e-13	-7.46398	LIV DEG
ENSG00000239763	-0.398934	2.20695	-11.2377	8.09387e-26	5.30318e-25	-10.5061	LIV DEG
ENSG00000239774	-0.162429	-0.603068	-3.24213	0.00127826	0.0018813	-3.22082	LIV DEG
ENSG00000239775	0.147692	1.75244	3.70077	0.00024308	0.000381643	3.66944	PM DEG
ENSG00000239779	-0.237778	4.81316	-12.769	6.72923e-32	6.77779e-31	-11.7541	LIV DEG
ENSG00000239789	-0.158455	3.4131	-7.73817	7.87942e-14	2.41358e-13	-7.47232	LIV DEG
ENSG00000239827	-0.197964	2.90158	-9.0844	5.91141e-18	2.35661e-17	-8.63425	LIV DEG
ENSG00000239828	-0.130435	0.859398	-2.09159	0.0373872	0.0472196	-2.08151	LIV DEG
ENSG00000239857	0.201122	3.92596	8.4397	5.88606e-16	2.06193e-15	8.09165	PM DEG
ENSG00000239873	-0.059131	0.915997	-1.02908	0.303943	0.33861	-1.02801	Not DEG
ENSG00000239883	-0.249684	4.78832	-10.5293	2.21852e-23	1.23865e-22	-9.96274	LIV DEG
ENSG00000239884	-0.140334	0.942193	-3.35541	0.000864549	0.00129112	-3.33126	LIV DEG
ENSG00000239887	0.447328	1.7212	8.74349	7.48377e-17	2.78103e-16	8.33913	PM DEG
ENSG00000239899	-0.723061	4.17183	-12.0295	4.75727e-29	3.92239e-28	-11.1863	LIV DEG
ENSG00000239900	-0.00353921	4.53188	-0.167387	0.867151	0.882322	-0.167279	Not DEG
ENSG00000239911	-0.0590512	1.54255	-1.42212	0.155607	0.181475	-1.42	Not DEG
ENSG00000239920	0.38409	0.968439	7.29745	1.46571e-12	4.13977e-12	7.0777	PM DEG
ENSG00000239922	-0.588489	2.40403	-10.0761	6.86447e-22	3.48176e-21	-9.61569	LIV DEG
ENSG00000239923	-0.205453	-0.736591	-4.20383	3.0993e-05	5.22507e-05	-4.16604	LIV DEG
ENSG00000239959	-0.14406	-0.739806	-1.71425	0.0870917	0.104948	-1.71094	Not DEG
ENSG00000239961	0.0203574	-0.356268	0.200624	0.841101	0.859089	0.200485	Not DEG
ENSG00000239969	-0.355724	2.40524	-12.8646	3.88934e-32	3.98229e-31	-11.8003	LIV DEG
ENSG00000239998	0.396641	0.0782504	5.51911	5.88363e-08	1.21578e-07	5.4223	PM DEG
ENSG00000240003	0.0880259	-0.67236	1.70365	0.0890561	0.107166	1.7004	Not DEG
ENSG00000240021	-0.366372	0.0786535	-7.52751	2.4201e-13	7.1646e-13	-7.32326	LIV DEG
ENSG00000240024	-0.00484739	3.53712	-0.196003	0.844706	0.862364	-0.195878	Not DEG
ENSG00000240032	0.74539	-0.0135503	10.7845	4.60734e-24	2.70062e-23	10.1178	PM DEG
ENSG00000240034	-0.239668	-0.670095	-4.25948	2.52485e-05	4.28735e-05	-4.21257	LIV DEG
ENSG00000240038	-0.277842	6.02289	-12.2201	4.21144e-29	3.48164e-28	-11.1971	LIV DEG
ENSG00000240053	-0.209578	2.19247	-4.8123	2.07051e-06	3.82505e-06	-4.74642	LIV DEG
ENSG00000240057	-0.189046	-0.0316354	-4.92546	1.14659e-06	2.15916e-06	-4.86465	LIV DEG
ENSG00000240065	-0.344327	2.14133	-7.60453	2.11774e-13	6.29964e-13	-7.34115	LIV DEG
ENSG00000240083	0.649746	0.445174	11.5677	3.22477e-27	2.32172e-26	10.806	PM DEG
ENSG00000240086	-0.0909616	-0.26146	-1.37238	0.170551	0.197562	-1.37044	Not DEG
ENSG00000240089	0.573831	-0.776522	8.62574	1.51461e-16	5.52588e-16	8.25535	PM DEG
ENSG00000240137	-0.370265	-0.000374123	-7.8068	6.50575e-14	2.00587e-13	-7.49748	LIV DEG
ENSG00000240143	-0.193794	-1.18552	-2.18157	0.0297589	0.0380696	-2.17328	LIV DEG
ENSG00000240180	0.443479	1.32731	14.5952	7.38942e-39	1.23072e-37	13.0385	PM DEG
ENSG00000240184	0.607775	6.21498	12.4728	6.86773e-31	6.46858e-30	11.5562	PM DEG
ENSG00000240204	-0.0155269	0.375149	-0.369393	0.711989	0.739221	-0.369186	Not DEG
ENSG00000240207	-0.0665772	3.70083	-2.16096	0.0312873	0.0399046	-2.1534	LIV DEG
ENSG00000240225	0.0372734	3.94509	1.8613	0.0634257	0.0778077	1.8562	Not DEG
ENSG00000240230	0.00678182	5.33526	0.291654	0.770712	0.794243	0.291444	Not DEG
ENSG00000240233	-0.215421	0.164496	-3.61189	0.000340104	0.000526936	-3.58267	LIV DEG
ENSG00000240240	-0.278266	2.80898	-6.04216	2.96403e-09	6.73177e-09	-5.93358	LIV DEG
ENSG00000240244	0.144949	1.49041	2.76557	0.00589263	0.00811812	2.7537	PM DEG
ENSG00000240253	-0.00938923	1.8695	-0.162652	0.870877	0.88578	-0.162545	Not DEG
ENSG00000240265	0.0718302	-1.09049	0.916391	0.360138	0.396256	0.915103	Not DEG
ENSG00000240288	0.0355094	1.64337	0.620821	0.535042	0.570509	0.620328	Not DEG
ENSG00000240291	-0.132807	1.93527	-5.21998	2.87506e-07	5.65626e-07	-5.13146	LIV DEG
ENSG00000240294	-0.241394	-0.557491	-5.16092	3.53918e-07	6.91628e-07	-5.09221	LIV DEG
ENSG00000240303	-0.0508644	5.54207	-2.13164	0.0336379	0.0427162	-2.12439	LIV DEG
ENSG00000240342	-0.367871	2.1003	-5.05342	7.13623e-07	1.36534e-06	-4.95762	LIV DEG
ENSG00000240344	-0.46882	3.92363	-16.0668	1.63379e-44	4.26897e-43	-13.9967	LIV DEG
ENSG00000240356	-0.0635176	2.43235	-1.30409	0.192875	0.221442	-1.30212	Not DEG
ENSG00000240370	0.0614694	1.36428	2.00927	0.0452292	0.0565659	2.00252	Not DEG
ENSG00000240393	-0.0530535	2.71587	-1.59321	0.111736	0.132562	-1.59044	Not DEG
ENSG00000240399	-0.238453	-0.646231	-5.99002	3.96544e-09	8.92412e-09	-5.88563	LIV DEG
ENSG00000240401	-0.150112	-0.441229	-2.3037	0.0217234	0.0282104	-2.29517	LIV DEG
ENSG00000240405	-0.685371	-0.271407	-6.43078	3.36527e-10	8.16502e-10	-6.28094	LIV DEG
ENSG00000240409	-0.244023	-1.05068	-2.03764	0.0421562	0.0529276	-2.03198	Not DEG
ENSG00000240429	-0.237287	1.82339	-5.78858	1.4813e-08	3.19999e-08	-5.66372	LIV DEG
ENSG00000240445	0.271353	0.79869	8.36629	5.7454e-16	2.01462e-15	8.0946	PM DEG
ENSG00000240463	-0.148935	-0.130539	-3.89109	0.000117072	0.000188399	-3.85218	LIV DEG
ENSG00000240474	-0.0606333	0.505073	-1.2674	0.205818	0.235402	-1.26515	Not DEG
ENSG00000240489	-0.115998	-0.544926	-2.91343	0.00373206	0.00525124	-2.89996	LIV DEG
ENSG00000240498	-0.0847565	1.76956	-1.80277	0.0721531	0.0879555	-1.79815	Not DEG
ENSG00000240531	0.130455	0.544058	3.42922	0.000668169	0.00100787	3.40232	PM DEG
ENSG00000240534	-0.0557483	0.885469	-0.82169	0.411638	0.448315	-0.821015	Not DEG
ENSG00000240553	0.593732	1.70336	13.2877	1.19743e-33	1.34999e-32	12.0897	PM DEG
ENSG00000240568	-0.135335	-1.22525	-1.92301	0.0550356	0.0680803	-1.9186	Not DEG
ENSG00000240583	1.32665	5.5143	11.4666	1.14633e-26	7.94137e-26	10.689	PM DEG
ENSG00000240589	0.0970034	-0.437031	2.33353	0.0200087	0.0260839	2.32618	PM DEG
ENSG00000240616	0.223921	0.0581278	4.64154	4.73337e-06	8.52535e-06	4.57627	PM DEG
ENSG00000240677	0.357045	-0.623511	5.27208	2.20785e-07	4.38349e-07	5.18093	PM DEG
ENSG00000240682	-0.0801567	4.19524	-4.5922	5.95829e-06	1.065e-05	-4.52786	LIV DEG
ENSG00000240687	0.265353	-0.856045	2.71419	0.00697578	0.00954049	2.698	PM DEG
ENSG00000240692	-0.0245431	0.147834	-0.600347	0.548542	0.58338	-0.599946	Not DEG
ENSG00000240694	0.102248	8.09657	2.54239	0.0113455	0.0151875	2.53187	PM DEG
ENSG00000240695	0.00381353	1.07699	0.106902	0.914924	0.92549	0.10683	Not DEG
ENSG00000240720	0.133844	0.0504998	3.43036	0.000652836	0.000985564	3.40866	PM DEG
ENSG00000240729	0.320247	-0.0199135	8.02686	7.24539e-15	2.3661e-14	7.78012	PM DEG
ENSG00000240731	0.153487	1.7653	3.72897	0.000219865	0.000346528	3.69503	PM DEG
ENSG00000240747	-0.247823	1.60792	-6.31149	7.01137e-10	1.6684e-09	-6.16583	LIV DEG
ENSG00000240758	1.25179	1.3442	13.4801	2.6815e-35	3.42874e-34	12.3979	PM DEG
ENSG00000240764	0.460993	5.91571	9.24303	9.42895e-19	3.91997e-18	8.84168	PM DEG
ENSG00000240770	-0.235659	1.01841	-3.91699	0.000110714	0.000178648	-3.86582	LIV DEG
ENSG00000240771	0.148804	5.11773	4.54747	6.80781e-06	1.21104e-05	4.49961	PM DEG
ENSG00000240801	-1.06748	0.107304	-7.23529	1.917e-12	5.37579e-12	-7.04039	LIV DEG
ENSG00000240808	-0.412527	-0.405964	-8.79548	4.39391e-17	1.65556e-16	-8.40188	LIV DEG
ENSG00000240809	-0.584399	2.39503	-11.833	1.02872e-28	8.29227e-28	-11.1177	LIV DEG
ENSG00000240821	-0.0518367	0.116888	-1.24253	0.214761	0.244919	-1.24058	Not DEG
ENSG00000240823	-0.379418	-0.572822	-7.44648	4.1555e-13	1.21541e-12	-7.2504	LIV DEG
ENSG00000240849	0.499111	4.22499	12.3189	3.15961e-30	2.8388e-29	11.4244	PM DEG
ENSG00000240853	0.224199	-0.576167	4.37792	1.50105e-05	2.60176e-05	4.32853	PM DEG
ENSG00000240857	-0.154229	3.26698	-7.74915	7.52355e-14	2.3098e-13	-7.4784	LIV DEG
ENSG00000240859	-0.16846	0.147855	-3.39952	0.000747407	0.00112371	-3.37157	LIV DEG
ENSG00000240869	-0.645184	3.32495	-10.7733	3.46029e-24	2.04769e-23	-10.1458	LIV DEG
ENSG00000240875	-0.174695	-0.247259	-2.91059	0.00381621	0.00536441	-2.89297	LIV DEG
ENSG00000240888	-0.0273843	-0.919466	-0.570125	0.568964	0.603113	-0.569577	Not DEG
ENSG00000240891	0.563207	4.46113	9.22314	1.94362e-18	7.95203e-18	8.76051	PM DEG
ENSG00000240929	0.301553	-0.198836	4.15133	3.98265e-05	6.65878e-05	4.10848	PM DEG
ENSG00000240963	-0.145358	3.15886	-4.94371	1.14433e-06	2.15526e-06	-4.86504	LIV DEG
ENSG00000240964	-0.145103	-0.218788	-3.36864	0.000813207	0.00121815	-3.34826	LIV DEG
ENSG00000240972	-0.202794	3.82491	-4.41499	1.2808e-05	2.23468e-05	-4.36336	LIV DEG
ENSG00000240979	0.574068	2.58365	11.2028	1.15316e-25	7.48307e-25	10.4727	PM DEG
ENSG00000240996	-0.0284201	-0.0680704	-0.662198	0.50826	0.54399	-0.66155	Not DEG
ENSG00000241014	-0.222522	0.495896	-4.0998	4.81402e-05	7.99443e-05	-4.06448	LIV DEG
ENSG00000241015	0.392844	2.22541	7.82495	3.42846e-14	1.07359e-13	7.58102	PM DEG
ENSG00000241020	0.223646	0.522568	5.90815	6.40884e-09	1.42152e-08	5.80572	PM DEG
ENSG00000241030	-0.379919	-0.381417	-8.3632	5.87058e-16	2.05684e-15	-8.09197	LIV DEG
ENSG00000241057	-0.210496	1.83724	-6.14305	1.94872e-09	4.48993e-09	-6.00203	LIV DEG
ENSG00000241058	-0.089251	4.69749	-4.97275	9.48999e-07	1.79912e-06	-4.90193	LIV DEG
ENSG00000241106	0.0589511	-0.563494	0.483928	0.628677	0.660584	0.48359	Not DEG
ENSG00000241112	0.138603	0.465024	4.03815	6.21605e-05	0.000102371	4.00446	PM DEG
ENSG00000241120	-0.0818642	-0.0759477	-2.37427	0.0179549	0.023517	-2.36655	LIV DEG
ENSG00000241127	-0.0443883	3.39457	-2.43103	0.0155751	0.0205317	-2.41872	LIV DEG
ENSG00000241156	0.0797622	-0.541042	1.57751	0.115302	0.136651	1.5748	Not DEG
ENSG00000241157	0.0616884	-0.579057	1.24561	0.213828	0.243919	1.24311	Not DEG
ENSG00000241158	-0.43606	-1.7454	-2.60045	0.0096495	0.0129895	-2.58814	LIV DEG
ENSG00000241163	0.131076	1.41604	2.11933	0.0347989	0.0441439	2.11069	PM DEG
ENSG00000241170	0.323296	1.08764	4.7692	2.51092e-06	4.608e-06	4.70724	PM DEG
ENSG00000241186	-1.85625	-1.02711	-15.1559	3.98687e-41	8.00149e-40	-13.4309	LIV DEG
ENSG00000241213	-0.184806	3.44357	-6.0433	2.92323e-09	6.64327e-09	-5.93585	LIV DEG
ENSG00000241216	-0.00421428	0.0170595	-0.0640948	0.94892	0.955456	-0.0640631	Not DEG
ENSG00000241217	1.01848	-0.648157	10.7556	2.8113e-24	1.67187e-23	10.166	PM DEG
ENSG00000241223	-0.161054	-1.19679	-2.59932	0.00961358	0.0129427	-2.58943	LIV DEG
ENSG00000241231	-0.351573	-0.359396	-3.11646	0.00199269	0.00287816	-3.09132	LIV DEG
ENSG00000241258	-0.0458731	4.90518	-3.10155	0.00205274	0.00296231	-3.08249	LIV DEG
ENSG00000241261	-0.0570315	2.38156	-1.62912	0.103918	0.123782	-1.62615	Not DEG
ENSG00000241278	-0.561146	1.10501	-9.88822	9.64461e-21	4.56789e-20	-9.33988	LIV DEG
ENSG00000241288	-0.00712237	2.95769	-0.213781	0.830815	0.849466	-0.213656	Not DEG
ENSG00000241316	-0.208861	1.93086	-4.69969	3.4544e-06	6.27559e-06	-4.64177	LIV DEG
ENSG00000241326	-0.210669	0.777763	-6.21042	1.10377e-09	2.58777e-09	-6.09363	LIV DEG
ENSG00000241343	-0.253729	4.81586	-10.0587	1.4056e-21	6.99711e-21	-9.54166	LIV DEG
ENSG00000241345	-0.5112	1.33276	-6.27614	1.12091e-09	2.6257e-09	-6.09117	LIV DEG
ENSG00000241350	-0.0170056	0.390291	-0.348384	0.727727	0.754005	-0.348151	Not DEG
ENSG00000241360	0.279646	5.19493	7.40183	5.61797e-13	1.62863e-12	7.20945	PM DEG
ENSG00000241370	-0.112421	2.56163	-3.8656	0.00012727	0.000204249	-3.83168	LIV DEG
ENSG00000241395	-0.418449	0.104514	-7.3742	9.41842e-13	2.69571e-12	-7.13875	LIV DEG
ENSG00000241399	-0.0230495	3.54993	-0.555621	0.578792	0.61263	-0.55515	Not DEG
ENSG00000241404	-0.336934	2.79614	-9.50731	1.26734e-19	5.55828e-19	-9.06315	LIV DEG
ENSG00000241416	-0.0372533	0.0436271	-0.408035	0.68355	0.712188	-0.407624	Not DEG
ENSG00000241462	0.00584587	-0.246756	0.107397	0.914517	0.925295	0.107343	Not DEG
ENSG00000241468	-0.337498	4.8248	-12.3872	2.60011e-30	2.34683e-29	-11.4413	LIV DEG
ENSG00000241472	-0.0476997	1.70815	-1.01757	0.309468	0.344304	-1.01634	Not DEG
ENSG00000241484	-0.0630097	-0.0573831	-0.801959	0.423021	0.459764	-0.801191	Not DEG
ENSG00000241489	0.669682	8.93455	14.1916	3.64957e-38	5.73826e-37	12.9161	PM DEG
ENSG00000241505	-0.280847	-0.533766	-5.72267	1.79676e-08	3.85644e-08	-5.63051	LIV DEG
ENSG00000241529	-0.477857	-0.0709713	-8.67347	9.98081e-17	3.67862e-16	-8.30501	LIV DEG
ENSG00000241532	-0.131217	-0.424212	-1.75522	0.0800031	0.0969239	-1.75067	Not DEG
ENSG00000241547	0.353459	-0.371474	7.6333	2.33108e-13	6.9124e-13	7.32829	PM DEG
ENSG00000241549	-0.0256674	1.6916	-0.528546	0.597412	0.630734	-0.528126	Not DEG
ENSG00000241553	-0.220578	5.84353	-11.1546	1.90368e-25	1.22069e-24	-10.4251	LIV DEG
ENSG00000241563	-0.666323	1.13621	-10.435	1.23958e-22	6.56828e-22	-9.79028	LIV DEG
ENSG00000241570	-0.196735	0.417382	-4.46331	9.96008e-06	1.75149e-05	-4.41804	LIV DEG
ENSG00000241597	0.160493	-0.0896936	2.96611	0.00319048	0.00452333	2.94876	PM DEG
ENSG00000241607	0.192444	-0.731849	3.24206	0.00129163	0.00189943	3.21783	PM DEG
ENSG00000241634	-0.639021	-0.783759	-10.2774	1.23781e-22	6.56052e-22	-9.79042	LIV DEG
ENSG00000241641	-0.0792624	-0.969967	-1.49803	0.134746	0.158264	-1.49564	Not DEG
ENSG00000241644	-0.28818	-0.828981	-2.39899	0.0168465	0.0221242	-2.39004	LIV DEG
ENSG00000241679	0.271281	-0.415775	5.52448	6.14746e-08	1.26812e-07	5.41446	PM DEG
ENSG00000241684	0.374199	3.20187	5.91929	6.49338e-09	1.43939e-08	5.80353	PM DEG
ENSG00000241685	-0.0815022	5.39121	-5.95407	5.47106e-09	1.21826e-08	-5.83217	LIV DEG
ENSG00000241697	-0.369347	6.08611	-11.6587	3.18246e-27	2.29279e-26	-10.8072	LIV DEG
ENSG00000241717	0.189515	-0.631367	2.27971	0.0231379	0.0299645	2.27115	PM DEG
ENSG00000241728	-0.259865	1.8824	-6.61027	1.26299e-10	3.15128e-10	-6.43156	LIV DEG
ENSG00000241764	-0.177679	0.565344	-4.07181	5.63471e-05	9.30872e-05	-4.02761	LIV DEG
ENSG00000241769	-0.37992	3.25944	-12.0354	8.6264e-29	6.98997e-28	-11.1334	LIV DEG
ENSG00000241772	0.014031	2.82829	0.626988	0.531028	0.566508	0.626438	Not DEG
ENSG00000241787	-0.224529	0.522071	-4.74448	2.91978e-06	5.333e-06	-4.67638	LIV DEG
ENSG00000241790	0.196536	2.97645	7.22835	2.4137e-12	6.7251e-12	7.00822	PM DEG
ENSG00000241837	-0.261693	6.03534	-11.7396	6.85252e-28	5.21288e-27	-10.9472	LIV DEG
ENSG00000241839	0.168648	3.28202	3.56551	0.000404585	0.000622251	3.53707	PM DEG
ENSG00000241852	0.0780754	1.45656	2.23614	0.0258791	0.0333588	2.22802	PM DEG
ENSG00000241859	-0.205818	0.487551	-2.41697	0.01618	0.021285	-2.40483	LIV DEG
ENSG00000241860	0.293491	-0.242156	3.11304	0.00196708	0.00284325	3.09516	PM DEG
ENSG00000241878	0.248027	4.66912	13.3314	5.65353e-34	6.49916e-33	12.1512	PM DEG
ENSG00000241886	0.142863	-0.142475	3.40181	0.000722118	0.00108697	3.38104	PM DEG
ENSG00000241935	-0.196043	1.93278	-3.71247	0.000233402	0.000367006	-3.67982	LIV DEG
ENSG00000241939	-0.38322	-0.757767	-8.39627	4.60192e-16	1.62365e-15	-8.12157	LIV DEG
ENSG00000241945	-0.608515	0.543925	-3.16459	0.0016609	0.0024183	-3.14499	LIV DEG
ENSG00000241956	-0.464415	1.49784	-4.79983	2.46279e-06	4.52236e-06	-4.71119	LIV DEG
ENSG00000241962	-0.177723	4.21911	-8.67996	7.67523e-17	2.85119e-16	-8.33614	LIV DEG
ENSG00000241973	0.398149	7.88646	12.7465	6.05825e-32	6.11906e-31	11.7629	PM DEG
ENSG00000241975	-0.210669	0.664042	-6.54573	1.4651e-10	3.63919e-10	-6.40897	LIV DEG
ENSG00000241978	0.00113692	5.77005	0.045599	0.963657	0.968761	0.0455655	Not DEG
ENSG00000241983	0.253718	-0.360066	4.60803	5.43008e-06	9.7316e-06	4.54745	PM DEG
ENSG00000241990	0.0848256	2.25371	2.05495	0.0404412	0.0508689	2.04921	Not DEG
ENSG00000242028	-0.0890454	4.64706	-3.70272	0.000241905	0.00037999	-3.67068	LIV DEG
ENSG00000242071	-0.121503	-0.0797276	-2.82252	0.00500104	0.00694241	-2.80697	LIV DEG
ENSG00000242073	-0.0477193	2.33325	-1.94161	0.05289	0.0655595	-1.93582	Not DEG
ENSG00000242082	0.0185946	3.8195	0.252319	0.800935	0.822217	0.252137	Not DEG
ENSG00000242085	0.580003	0.591685	10.394	1.03057e-22	5.49441e-22	9.80893	PM DEG
ENSG00000242086	0.182593	6.30369	3.45226	0.000605918	0.000918	3.42895	PM DEG
ENSG00000242094	0.103872	2.08556	3.05857	0.00236087	0.00338845	3.04063	PM DEG
ENSG00000242103	-0.293426	0.883049	-5.93006	5.70328e-09	1.26893e-08	-5.82523	LIV DEG
ENSG00000242110	-0.177218	3.8117	-4.51023	8.21128e-06	1.45223e-05	-4.4596	LIV DEG
ENSG00000242114	0.114904	0.523614	2.18863	0.0292098	0.0374115	2.18064	PM DEG
ENSG00000242125	0.0243494	7.70425	0.412182	0.680386	0.709303	0.411936	Not DEG
ENSG00000242159	-0.296075	-0.862768	-3.49068	0.000523946	0.000798393	-3.46821	LIV DEG
ENSG00000242170	-0.262042	-0.337686	-5.74772	1.74101e-08	3.73975e-08	-5.63594	LIV DEG
ENSG00000242173	-0.337164	4.43803	-7.92904	2.72096e-14	8.57632e-14	-7.61095	LIV DEG
ENSG00000242175	-0.421498	-0.246104	-7.70286	7.11117e-14	2.18755e-13	-7.4858	LIV DEG
ENSG00000242193	-0.180598	3.20258	-5.77261	1.52013e-08	3.27962e-08	-5.65928	LIV DEG
ENSG00000242214	-0.19707	-0.818185	-3.58809	0.000365362	0.000564413	-3.56392	LIV DEG
ENSG00000242220	0.569051	2.98622	14.0254	2.29551e-37	3.40394e-36	12.7738	PM DEG
ENSG00000242229	-0.0895182	0.0823632	-1.44358	0.149494	0.174645	-1.44132	Not DEG
ENSG00000242242	-0.884203	0.462676	-14.0688	3.5669e-38	5.62462e-37	-12.9179	LIV DEG
ENSG00000242247	0.0591184	4.68226	3.3571	0.000874483	0.00130515	3.32808	PM DEG
ENSG00000242252	0.478854	-0.481609	7.80979	4.9892e-14	1.54866e-13	7.5322	PM DEG
ENSG00000242255	0.533579	-0.0314974	12.3513	7.70775e-31	7.23458e-30	11.5463	PM DEG
ENSG00000242258	-2.82075	-2.12631	-15.5455	1.07178e-43	2.63799e-42	-13.8623	LIV DEG
ENSG00000242259	0.0994884	5.75799	6.97058	1.21646e-11	3.24316e-11	6.77824	PM DEG
ENSG00000242265	0.880401	6.65911	16.5028	3.28267e-48	1.18565e-46	14.5894	PM DEG
ENSG00000242268	-0.333306	-0.28069	-3.80992	0.00015994	0.000254602	-3.77511	LIV DEG
ENSG00000242282	-0.277005	-0.298976	-6.3041	6.29174e-10	1.50112e-09	-6.18294	LIV DEG
ENSG00000242288	-0.142756	3.43688	-6.20726	1.26951e-09	2.96192e-09	-6.07121	LIV DEG
ENSG00000242294	-0.269934	5.10654	-7.2629	1.61438e-12	4.54779e-12	-7.06429	LIV DEG
ENSG00000242318	0.0407769	-0.388589	0.890399	0.373671	0.41	0.889618	Not DEG
ENSG00000242330	0.0480951	0.22666	1.18185	0.237816	0.269492	1.18046	Not DEG
ENSG00000242337	-0.698351	6.33855	-10.2765	1.17105e-21	5.8566e-21	-9.56057	LIV DEG
ENSG00000242338	-0.216538	2.99495	-8.59072	1.75308e-16	6.37229e-16	-8.23787	LIV DEG
ENSG00000242372	-0.308873	4.26733	-14.431	8.88095e-39	1.47062e-37	-13.0245	LIV DEG
ENSG00000242375	-0.155227	0.743471	-2.90914	0.00380674	0.0053518	-2.89375	LIV DEG
ENSG00000242398	-0.110476	-0.572938	-2.40671	0.0164518	0.0216295	-2.39874	LIV DEG
ENSG00000242412	-0.0286179	0.199206	-0.751929	0.452447	0.488946	-0.751341	Not DEG
ENSG00000242419	0.607349	5.49971	12.5086	5.14195e-31	4.89209e-30	11.581	PM DEG
ENSG00000242428	-0.0769566	-0.583491	-1.27996	0.201141	0.230358	-1.27831	Not DEG
ENSG00000242435	0.264327	-1.00243	3.59744	0.000365735	0.000564949	3.56365	PM DEG
ENSG00000242441	0.54803	-1.34932	4.04958	6.18231e-05	0.000101846	4.00574	PM DEG
ENSG00000242474	-0.396243	-0.176504	-8.92114	1.88061e-17	7.2384e-17	-8.50094	LIV DEG
ENSG00000242485	-0.307411	4.61168	-16.0549	8.51216e-46	2.47528e-44	-14.2051	LIV DEG
ENSG00000242493	-0.228159	-0.215061	-5.35293	1.31703e-07	2.65356e-07	-5.27646	LIV DEG
ENSG00000242498	0.0318943	4.85558	1.65614	0.0984669	0.117672	1.65233	Not DEG
ENSG00000242529	-0.547266	-1.01122	-7.38418	6.33449e-13	1.83022e-12	-7.19308	LIV DEG
ENSG00000242539	-0.0552225	1.08793	-1.57099	0.117069	0.138676	-1.5672	Not DEG
ENSG00000242551	0.0323589	-0.351024	0.319415	0.749561	0.774328	0.319219	Not DEG
ENSG00000242574	-0.329834	3.23451	-4.49782	8.99272e-06	1.58551e-05	-4.44008	LIV DEG
ENSG00000242588	0.0634404	5.01287	2.41865	0.0159694	0.0210221	2.40961	PM DEG
ENSG00000242590	-0.46127	1.33042	-9.05734	6.41795e-18	2.55196e-17	-8.62485	LIV DEG
ENSG00000242593	0.134294	2.45	3.63205	0.000314808	0.000489251	3.6028	PM DEG
ENSG00000242600	0.27197	0.854009	5.45809	8.36471e-08	1.71114e-07	5.35908	PM DEG
ENSG00000242607	-0.234638	1.23603	-4.27973	2.35487e-05	4.00626e-05	-4.22828	LIV DEG
ENSG00000242612	0.101036	1.12858	2.66012	0.00811536	0.0110196	2.64723	PM DEG
ENSG00000242614	-0.319973	-0.284852	-5.0533	6.14219e-07	1.181e-06	-4.98669	LIV DEG
ENSG00000242615	-0.387847	1.50384	-15.8004	5.03423e-46	1.50228e-44	-14.2419	LIV DEG
ENSG00000242616	-0.122725	4.11451	-4.67426	3.96706e-06	7.17319e-06	-4.6131	LIV DEG
ENSG00000242618	-0.0440628	-1.23842	-0.522632	0.601722	0.634944	-0.521926	Not DEG
ENSG00000242622	-0.07021	1.418	-2.74324	0.00639512	0.00878188	-2.7268	LIV DEG
ENSG00000242628	-0.221394	0.0810478	-4.20487	3.08674e-05	5.20592e-05	-4.16697	LIV DEG
ENSG00000242686	0.225347	0.53334	3.2213	0.00139052	0.00203889	3.19661	PM DEG
ENSG00000242689	-0.133844	1.58651	-3.86359	0.000130936	0.000209978	-3.82469	LIV DEG
ENSG00000242715	-0.27375	1.30768	-5.29396	1.90702e-07	3.79982e-07	-5.20818	LIV DEG
ENSG00000242732	0.672141	3.79397	18.8231	1.96017e-57	1.68957e-55	15.9733	PM DEG
ENSG00000242735	0.265936	0.496429	7.12335	3.63691e-12	1.00222e-11	6.95062	PM DEG
ENSG00000242759	-0.0839902	4.45458	-3.84074	0.00014146	0.0002262	-3.8056	LIV DEG
ENSG00000242768	-0.298232	2.77664	-6.52873	1.60497e-10	3.97705e-10	-6.39505	LIV DEG
ENSG00000242779	0.208904	2.57176	3.50333	0.00050479	0.00077045	3.4782	PM DEG
ENSG00000242791	-0.223527	-0.346127	-4.38652	1.55149e-05	2.68596e-05	-4.32125	LIV DEG
ENSG00000242798	-0.442952	-0.280682	-8.14975	4.07383e-15	1.35201e-14	-7.85264	LIV DEG
ENSG00000242802	-0.17624	3.07896	-4.85647	1.72357e-06	3.20467e-06	-4.7834	LIV DEG
ENSG00000242808	-0.458903	7.85536	-9.22819	1.97826e-18	8.08916e-18	-8.75852	LIV DEG
ENSG00000242836	-0.244053	0.0305256	-4.94074	1.1418e-06	2.15088e-06	-4.86548	LIV DEG
ENSG00000242852	0.0679121	4.08443	4.03837	6.47015e-05	0.000106401	3.99497	PM DEG
ENSG00000242861	0.192546	1.74888	2.73707	0.00657077	0.00901368	2.71785	PM DEG
ENSG00000242866	0.201668	1.22846	2.71765	0.0068454	0.00937165	2.70427	PM DEG
ENSG00000242876	-0.0402227	-0.794727	-0.755193	0.450482	0.48709	-0.754611	Not DEG
ENSG00000242880	-0.175802	-0.579459	-3.63324	0.000318038	0.000494058	-3.60015	LIV DEG
ENSG00000242889	0.456112	-0.55036	7.20951	2.04517e-12	5.72262e-12	7.03137	PM DEG
ENSG00000242931	0.0697174	0.418241	1.91101	0.0565718	0.0698711	1.9066	Not DEG
ENSG00000242999	0.36033	-0.343046	6.2484	1.0074e-09	2.37161e-09	6.10823	PM DEG
ENSG00000243004	0.0932007	-0.637329	1.23418	0.217886	0.24826	1.23217	Not DEG
ENSG00000243008	-0.311429	-0.847105	-3.41844	0.000692297	0.00104339	-3.39261	LIV DEG
ENSG00000243015	0.135144	1.38186	4.23683	2.79956e-05	4.73784e-05	4.18919	PM DEG
ENSG00000243024	-0.288015	0.94421	-8.38548	1.02614e-15	3.5481e-15	-8.02369	LIV DEG
ENSG00000243051	-0.0991369	0.191231	-2.24629	0.0251136	0.0324088	-2.23965	LIV DEG
ENSG00000243056	-0.130253	0.537913	-3.32058	0.000976722	0.00145283	-3.29715	LIV DEG
ENSG00000243069	-0.00846634	3.7087	-0.242581	0.808452	0.829304	-0.242424	Not DEG
ENSG00000243071	-0.56291	-0.118299	-8.83762	2.87544e-17	1.09198e-16	-8.45152	LIV DEG
ENSG00000243083	-0.711959	0.206397	-9.36394	8.2319e-19	3.43419e-18	-8.85683	LIV DEG
ENSG00000243101	0.226759	0.345312	6.0028	3.70016e-09	8.34494e-09	5.89707	PM DEG
ENSG00000243107	-0.173367	3.07246	-9.46673	1.07468e-19	4.72671e-19	-9.08112	LIV DEG
ENSG00000243147	-0.267979	5.16867	-9.97347	3.1436e-21	1.5356e-20	-9.45784	LIV DEG
ENSG00000243155	0.0651217	3.06278	2.6931	0.00736663	0.0100471	2.6798	PM DEG
ENSG00000243156	0.176249	7.09743	6.36782	5.23878e-10	1.25627e-09	6.21178	PM DEG
ENSG00000243175	0.207298	2.3349	5.16998	4.0234e-07	7.83141e-07	5.06785	PM DEG
ENSG00000243176	-0.183961	0.0890783	-4.1085	4.65374e-05	7.73954e-05	-4.07237	LIV DEG
ENSG00000243207	-0.166924	2.86014	-5.31175	1.78649e-07	3.56786e-07	-5.22028	LIV DEG
ENSG00000243232	0.10773	5.79988	4.17885	3.57814e-05	6.00613e-05	4.13316	PM DEG
ENSG00000243244	0.477687	1.9505	7.41599	5.90984e-13	1.71026e-12	7.20255	PM DEG
ENSG00000243260	-0.101434	-0.212454	-2.46444	0.0140531	0.0186173	-2.4559	LIV DEG
ENSG00000243279	0.319862	2.09603	7.3351	1.07152e-12	3.05875e-12	7.12099	PM DEG
ENSG00000243302	-0.107993	1.77281	-2.14685	0.032442	0.0412848	-2.13892	LIV DEG
ENSG00000243317	0.120568	3.88707	5.49942	6.53348e-08	1.34634e-07	5.40355	PM DEG
ENSG00000243319	-0.127378	4.37579	-4.01202	6.93042e-05	0.000113659	-3.97866	LIV DEG
ENSG00000243323	-0.0355406	-0.0490865	-0.411258	0.681126	0.709903	-0.410927	Not DEG
ENSG00000243335	0.141268	5.32541	6.39108	4.24391e-10	1.02406e-09	6.24478	PM DEG
ENSG00000243389	0.693656	-0.811739	11.1262	4.02995e-25	2.51988e-24	10.3536	PM DEG
ENSG00000243406	-0.351211	3.8392	-13.5748	6.75308e-35	8.29188e-34	-12.3237	LIV DEG
ENSG00000243414	0.377196	2.38874	10.2872	2.36992e-22	1.2349e-21	9.72453	PM DEG
ENSG00000243422	-0.365057	0.218382	-7.01355	1.05224e-11	2.81608e-11	-6.79917	LIV DEG
ENSG00000243444	0.180685	6.11756	5.29107	1.98092e-07	3.94415e-07	5.20112	PM DEG
ENSG00000243449	-0.594284	0.130387	-7.41302	6.25399e-13	1.8072e-12	-7.19483	LIV DEG
ENSG00000243477	-0.242179	1.21082	-6.55689	1.94338e-10	4.78438e-10	-6.36575	LIV DEG
ENSG00000243480	-0.698076	0.474981	-12.2593	7.41311e-30	6.47488e-29	-11.35	LIV DEG
ENSG00000243501	0.0941393	0.689781	2.64832	0.00834222	0.0113156	2.6379	PM DEG
ENSG00000243508	-0.0865754	0.692168	-2.72338	0.00668342	0.00915975	-2.71222	LIV DEG
ENSG00000243509	0.80291	-0.13179	8.26377	1.64412e-15	5.61581e-15	7.96561	PM DEG
ENSG00000243516	-0.00132251	-0.803532	-0.0202524	0.98385	0.986357	-0.0202425	Not DEG
ENSG00000243517	0.0531449	-0.604543	0.89801	0.369709	0.405899	0.897019	Not DEG
ENSG00000243547	-0.0691996	-0.714128	-1.25974	0.208551	0.238251	-1.25756	Not DEG
ENSG00000243554	-0.252947	2.01789	-11.0796	3.5214e-25	2.21084e-24	-10.3665	LIV DEG
ENSG00000243609	-0.133277	0.0163684	-3.73528	0.000215459	0.000339831	-3.70017	LIV DEG
ENSG00000243646	1.51527e-05	2.87236	0.000498884	0.999602	0.999602	0.000498596	Not DEG
ENSG00000243649	0.289217	1.77424	3.63563	0.000309203	0.000480817	3.60747	PM DEG
ENSG00000243659	0.632873	-0.51026	12.0181	1.19643e-28	9.59402e-28	11.1042	PM DEG
ENSG00000243660	-0.145042	3.63548	-6.21462	1.24357e-09	2.90515e-09	-6.07452	LIV DEG
ENSG00000243667	-0.126035	3.84735	-7.59425	2.21408e-13	6.58079e-13	-7.33519	LIV DEG
ENSG00000243675	0.257807	-0.763056	4.71327	3.17441e-06	5.77857e-06	4.6592	PM DEG
ENSG00000243678	-0.265005	5.2523	-12.2883	4.52705e-30	4.01899e-29	-11.3931	LIV DEG
ENSG00000243679	-0.0334934	0.831666	-0.413418	0.679512	0.708596	-0.413129	Not DEG
ENSG00000243696	-0.374602	3.88733	-8.73278	5.45214e-17	2.04149e-16	-8.37651	LIV DEG
ENSG00000243701	0.145846	4.53818	5.15097	3.9984e-07	7.78417e-07	5.06903	PM DEG
ENSG00000243708	0.174896	4.06277	4.78121	2.44133e-06	4.48448e-06	4.71297	PM DEG
ENSG00000243709	0.0907811	-0.753842	1.49003	0.136975	0.160716	1.48715	Not DEG
ENSG00000243710	-0.396695	0.402483	-8.21185	3.27857e-15	1.09615e-14	-7.87982	LIV DEG
ENSG00000243716	-0.17885	2.55814	-4.68725	3.65638e-06	6.63028e-06	-4.63002	LIV DEG
ENSG00000243721	-0.145407	-0.328853	-3.15974	0.00169778	0.00247001	-3.13856	LIV DEG
ENSG00000243725	-0.00863987	4.09872	-0.367188	0.713646	0.740585	-0.366964	Not DEG
ENSG00000243742	-0.497214	-0.882897	-3.85377	0.000131597	0.00021099	-3.82345	LIV DEG
ENSG00000243746	-0.0230371	-0.300139	-0.524192	0.600374	0.633645	-0.523863	Not DEG
ENSG00000243749	-0.324011	1.88171	-9.61809	1.39837e-19	6.11929e-19	-9.05242	LIV DEG
ENSG00000243753	-0.287834	2.75474	-6.86195	2.72884e-11	7.10109e-11	-6.66051	LIV DEG
ENSG00000243759	0.328886	-0.74275	6.57468	1.54206e-10	3.82377e-10	6.40116	PM DEG
ENSG00000243789	0.0295967	3.58048	1.03251	0.302431	0.337082	1.03123	Not DEG
ENSG00000243806	-0.210997	-0.181723	-3.37615	0.000792475	0.00118841	-3.35541	LIV DEG
ENSG00000243813	-0.441971	1.0851	-8.87232	1.24858e-17	4.86197e-17	-8.54835	LIV DEG
ENSG00000243819	-0.388802	-0.938373	-6.69183	8.27305e-11	2.09113e-10	-6.49555	LIV DEG
ENSG00000243854	-0.00777891	0.643056	-0.177668	0.859054	0.875212	-0.177578	Not DEG
ENSG00000243888	0.804218	2.38691	16.7425	2.77325e-47	9.33115e-46	14.443	PM DEG
ENSG00000243902	-0.0280282	0.964533	-0.548506	0.583584	0.61734	-0.548157	Not DEG
ENSG00000243914	-0.118777	0.853347	-1.98348	0.0479969	0.059813	-1.9774	Not DEG
ENSG00000243915	-0.249323	2.5462	-8.68843	5.06494e-17	1.90111e-16	-8.38518	LIV DEG
ENSG00000243927	0.716713	4.08956	12.6661	9.63933e-32	9.60603e-31	11.7237	PM DEG
ENSG00000243930	0.107552	-0.473637	2.34611	0.0193525	0.0252635	2.33867	PM DEG
ENSG00000243943	-0.0426893	5.33591	-2.56975	0.0105526	0.0141638	-2.55717	LIV DEG
ENSG00000243951	-0.288398	-0.668308	-6.18734	1.25727e-09	2.93526e-09	-6.07276	LIV DEG
ENSG00000243960	-0.137988	2.90383	-6.16901	1.94112e-09	4.47386e-09	-6.00266	LIV DEG
ENSG00000243970	0.0239305	3.84903	0.791899	0.428838	0.465618	0.791182	Not DEG
ENSG00000243978	0.310316	-0.490479	6.57116	1.23491e-10	3.08337e-10	6.43498	PM DEG
ENSG00000243989	-0.0805862	1.99086	-2.64524	0.00851	0.0115316	-2.63114	LIV DEG
ENSG00000244005	-0.0144081	4.62998	-0.920154	0.357928	0.394165	-0.919321	Not DEG
ENSG00000244018	-0.36264	0.111319	-9.26461	1.43152e-18	5.888e-18	-8.79492	LIV DEG
ENSG00000244026	-0.122107	1.95339	-3.05801	0.0023508	0.00337422	-3.04191	LIV DEG
ENSG00000244038	-0.234417	5.01029	-10.8441	3.39424e-24	2.00915e-23	-10.1477	LIV DEG
ENSG00000244040	0.193608	1.28877	3.51968	0.000486652	0.000743763	3.488	PM DEG
ENSG00000244041	-0.156729	2.74281	-5.42723	9.91123e-08	2.01267e-07	-5.32834	LIV DEG
ENSG00000244044	0.159221	-0.208433	3.09814	0.00209448	0.00302094	3.0765	PM DEG
ENSG00000244045	-0.140666	3.92373	-9.51897	6.96871e-20	3.10286e-19	-9.12814	LIV DEG
ENSG00000244053	-0.497277	-0.683611	-8.2376	1.54302e-15	5.28634e-15	-7.97345	LIV DEG
ENSG00000244055	-0.118831	3.68808	-5.0703	6.14504e-07	1.18144e-06	-4.9866	LIV DEG
ENSG00000244062	-0.320757	3.27406	-4.56146	6.36982e-06	1.13593e-05	-4.51373	LIV DEG
ENSG00000244097	0.0803602	-0.307929	1.78056	0.0756162	0.0919026	1.77671	Not DEG
ENSG00000244112	-0.00660565	-1.16694	-0.0977784	0.922147	0.931664	-0.09773	Not DEG
ENSG00000244115	-0.12461	4.12348	-4.7983	2.21926e-06	4.08766e-06	-4.73236	LIV DEG
ENSG00000244119	-0.467975	1.29846	-9.07208	5.01041e-18	2.00518e-17	-8.65313	LIV DEG
ENSG00000244125	-0.295265	-0.782173	-4.19498	3.33594e-05	5.61308e-05	-4.14923	LIV DEG
ENSG00000244128	0.321291	1.13542	6.27808	8.96962e-10	2.11877e-09	6.12674	PM DEG
ENSG00000244137	0.196712	3.97961	3.77209	0.000188334	0.00029844	3.73417	PM DEG
ENSG00000244165	0.245982	2.3416	7.00934	9.90973e-12	2.65935e-11	6.80781	PM DEG
ENSG00000244187	-0.323306	3.26415	-11.6271	2.6888e-27	1.94947e-26	-10.8227	LIV DEG
ENSG00000244219	0.00195187	-0.0421478	0.0352555	0.971896	0.975684	0.035231	Not DEG
ENSG00000244242	0.0643147	2.40731	1.35176	0.177184	0.204621	1.34948	Not DEG
ENSG00000244255	0.138864	2.56825	1.99248	0.0469073	0.0585259	1.98714	Not DEG
ENSG00000244257	-0.232719	3.27894	-3.81741	0.000156898	0.000249981	-3.77989	LIV DEG
ENSG00000244270	0.0751586	2.54059	1.81418	0.0703299	0.0858683	1.80978	Not DEG
ENSG00000244274	-0.619885	7.32599	-11.3089	2.41503e-25	1.53765e-24	-10.4025	LIV DEG
ENSG00000244289	0.104001	-0.995379	1.75454	0.0799487	0.0968741	1.75098	Not DEG
ENSG00000244295	-0.0828592	0.00648725	-1.96944	0.0494462	0.0615092	-1.96472	Not DEG
ENSG00000244306	-0.269655	0.650506	-2.97244	0.00311926	0.0044267	-2.95573	LIV DEG
ENSG00000244313	-0.0521293	0.288592	-1.45688	0.145875	0.170642	-1.45426	Not DEG
ENSG00000244327	-0.257032	-0.264311	-6.17871	1.32914e-09	3.09604e-09	-6.06383	LIV DEG
ENSG00000244332	0.571745	-0.773001	10.1825	1.17553e-21	5.87767e-21	9.56018	PM DEG
ENSG00000244346	-0.144786	0.756943	-4.82795	1.82844e-06	3.39294e-06	-4.77152	LIV DEG
ENSG00000244380	-0.266846	-0.415995	-4.03453	6.51431e-05	0.000107103	-3.99336	LIV DEG
ENSG00000244384	0.854103	-1.03046	9.95968	1.00482e-20	4.75281e-20	9.33554	PM DEG
ENSG00000244398	-0.59664	0.489244	-11.9609	2.64258e-28	2.06398e-27	-11.0332	LIV DEG
ENSG00000244405	-0.259587	4.95696	-4.55801	6.67415e-06	1.18844e-05	-4.50382	LIV DEG
ENSG00000244462	0.213035	5.69793	12.5388	4.51194e-31	4.30975e-30	11.5922	PM DEG
ENSG00000244471	-0.0163763	-0.475802	-0.317237	0.751195	0.775905	-0.317064	Not DEG
ENSG00000244480	-0.13553	2.60978	-3.59968	0.000353757	0.000547384	-3.57238	LIV DEG
ENSG00000244486	0.215434	-0.42875	3.34917	0.000885432	0.00132076	3.32461	PM DEG
ENSG00000244509	0.995806	-0.91478	11.6052	2.5988e-27	1.88611e-26	10.8258	PM DEG
ENSG00000244510	-0.0788293	0.827505	-2.31254	0.021276	0.027666	-2.30305	LIV DEG
ENSG00000244528	-0.236011	1.07593	-5.15983	3.82103e-07	7.44623e-07	-5.07766	LIV DEG
ENSG00000244558	0.122116	1.28558	2.81198	0.00516324	0.00715335	2.79667	PM DEG
ENSG00000244560	-0.107073	4.08774	-3.4017	0.000731473	0.00110036	-3.3775	LIV DEG
ENSG00000244563	0.140141	1.86881	5.60372	3.85946e-08	8.07772e-08	5.49716	PM DEG
ENSG00000244588	-0.110132	0.988293	-1.9074	0.0572157	0.0706059	-1.90166	Not DEG
ENSG00000244607	0.0212856	2.35154	0.608219	0.543364	0.57847	0.607734	Not DEG
ENSG00000244617	0.347302	2.16555	10.3063	3.87023e-22	1.98842e-21	9.67449	PM DEG
ENSG00000244625	-0.253962	5.10442	-7.62019	1.24302e-13	3.75911e-13	-7.41211	LIV DEG
ENSG00000244627	0.0722248	3.38626	2.77611	0.00573863	0.00791705	2.76235	PM DEG
ENSG00000244642	-0.593013	0.073718	-10.0731	1.67625e-21	8.30069e-21	-9.52339	LIV DEG
ENSG00000244657	-0.110278	-0.458085	-2.5678	0.0106188	0.0142499	-2.555	LIV DEG
ENSG00000244682	0.51	0.560455	4.58893	5.73752e-06	1.02656e-05	4.53584	PM DEG
ENSG00000244687	0.155882	5.35885	4.99991	8.27374e-07	1.57656e-06	4.9288	PM DEG
ENSG00000244694	-0.141254	3.3158	-3.95486	8.75951e-05	0.000142415	-3.92261	LIV DEG
ENSG00000244701	0.172141	2.5148	5.15384	3.85366e-07	7.50711e-07	5.07605	PM DEG
ENSG00000244723	-0.242882	0.983406	-6.81146	3.92382e-11	1.01194e-10	-6.60693	LIV DEG
ENSG00000244731	1.05273	2.18677	11.5586	2.83631e-27	2.0523e-26	10.8178	PM DEG
ENSG00000244734	-0.137589	-0.289104	-0.828435	0.407924	0.444651	-0.827552	Not DEG
ENSG00000244738	0.337718	0.189532	3.54431	0.000460314	0.000705005	3.50285	PM DEG
ENSG00000244754	-0.00630507	7.81341	-0.478889	0.632302	0.663909	-0.47849	Not DEG
ENSG00000244879	-0.166679	6.19498	-3.36302	0.000834581	0.00124852	-3.34106	LIV DEG
ENSG00000244968	-0.344139	2.70816	-8.02017	1.03207e-14	3.33816e-14	-7.73524	LIV DEG
ENSG00000245060	0.128234	3.23695	4.95598	1.02871e-06	1.94546e-06	4.88607	PM DEG
ENSG00000245105	0.109704	2.05262	3.50293	0.000515838	0.000786592	3.47239	PM DEG
ENSG00000245146	-0.132593	0.96555	-4.36056	1.65895e-05	2.8649e-05	-4.30645	LIV DEG
ENSG00000245149	-0.159083	2.58341	-4.50576	8.61685e-06	1.52085e-05	-4.44926	LIV DEG
ENSG00000245205	0.187398	-0.595269	3.07728	0.00223082	0.00320946	3.05765	PM DEG
ENSG00000245213	0.482066	1.50026	11.0775	2.92782e-25	1.85106e-24	10.3841	PM DEG
ENSG00000245248	-0.173016	0.483211	-2.92361	0.00366703	0.00516446	-2.90547	LIV DEG
ENSG00000245275	0.105519	-0.305852	2.49641	0.0129511	0.0172312	2.48511	PM DEG
ENSG00000245281	-0.0830272	0.477282	-2.38498	0.0175574	0.0230201	-2.37482	LIV DEG
ENSG00000245293	-0.286533	2.96607	-5.96567	6.54863e-09	1.45119e-08	-5.80211	LIV DEG
ENSG00000245317	-0.335151	0.0839531	-7.36712	9.78463e-13	2.79792e-12	-7.1335	LIV DEG
ENSG00000245384	-0.570241	1.51205	-13.3822	3.71456e-34	4.32067e-33	-12.1855	LIV DEG
ENSG00000245468	-0.22044	-0.671116	-3.89399	0.000117619	0.000189253	-3.85104	LIV DEG
ENSG00000245498	0.0298303	1.83244	0.895748	0.370946	0.407154	0.894703	Not DEG
ENSG00000245526	-0.742034	5.92561	-21.9872	4.72616e-69	1.20295e-66	-17.5631	LIV DEG
ENSG00000245532	1.38908	9.31226	17.7779	1.88278e-53	1.12214e-51	15.3909	PM DEG
ENSG00000245534	-0.111481	-0.120261	-2.21968	0.0270844	0.034846	-2.2103	LIV DEG
ENSG00000245552	0.0163064	0.870155	0.465519	0.641871	0.672977	0.465084	Not DEG
ENSG00000245556	-0.474135	1.8397	-12.9795	5.3799e-32	5.45939e-31	-11.773	LIV DEG
ENSG00000245571	-0.096374	0.555642	-2.78462	0.0055625	0.00768338	-2.77251	LIV DEG
ENSG00000245573	-0.404087	3.28217	-12.1786	4.22798e-30	3.7612e-29	-11.399	LIV DEG
ENSG00000245598	-0.489769	-0.394887	-10.4449	2.23609e-22	1.16714e-21	-9.73045	LIV DEG
ENSG00000245614	-0.0385427	-0.313708	-0.812154	0.417082	0.453765	-0.811494	Not DEG
ENSG00000245648	-0.131896	-0.373162	-1.72095	0.0860017	0.103721	-1.71688	Not DEG
ENSG00000245680	0.146626	4.7876	8.44702	4.2895e-16	1.51788e-15	8.1301	PM DEG
ENSG00000245685	-0.149842	0.739344	-3.12771	0.00187881	0.00272257	-3.10875	LIV DEG
ENSG00000245694	0.103816	-1.14411	1.36148	0.1742	0.201509	1.35883	Not DEG
ENSG00000245729	-0.252529	-0.41769	-4.2772	2.40721e-05	4.09273e-05	-4.22333	LIV DEG
ENSG00000245750	0.252294	1.71565	8.90549	1.87573e-17	7.22219e-17	8.50124	PM DEG
ENSG00000245768	-0.140369	-0.162039	-3.36461	0.000824248	0.00123366	-3.34452	LIV DEG
ENSG00000245832	-0.0790331	0.562068	-0.838685	0.402078	0.438832	-0.837915	Not DEG
ENSG00000245848	-0.157685	2.82137	-3.01666	0.00270732	0.00386467	-2.99915	LIV DEG
ENSG00000245849	-0.0567573	3.26075	-2.4421	0.0150525	0.0198731	-2.43111	LIV DEG
ENSG00000245888	-0.212796	0.30371	-5.28012	2.17752e-07	4.32406e-07	-5.18351	LIV DEG
ENSG00000245910	-0.458687	5.08297	-16.0087	1.06689e-45	3.07718e-44	-14.1893	LIV DEG
ENSG00000245937	-0.450573	4.75408	-19.2406	1.3946e-59	1.46467e-57	-16.2789	LIV DEG
ENSG00000245958	-0.0535226	5.17381	-2.40565	0.0165526	0.0217567	-2.3965	LIV DEG
ENSG00000245970	0.173145	-1.32249	1.91381	0.0563809	0.0696711	1.90808	Not DEG
ENSG00000245975	-0.443426	0.270862	-9.27963	1.42852e-18	5.87679e-18	-8.79515	LIV DEG
ENSG00000246022	-0.339339	0.180704	-5.28329	2.65213e-07	5.23291e-07	-5.14663	LIV DEG
ENSG00000246067	-0.301882	4.10887	-14.1479	2.23071e-37	3.31693e-36	-12.7761	LIV DEG
ENSG00000246089	-0.423931	1.04309	-13.9285	2.0956e-36	2.88595e-35	-12.6006	LIV DEG
ENSG00000246090	-0.142339	0.530565	-2.64814	0.00838828	0.0113752	-2.63603	LIV DEG
ENSG00000246100	0.149092	0.62387	3.01915	0.00274318	0.00391404	2.99514	PM DEG
ENSG00000246145	-0.291238	0.213415	-4.79934	2.25579e-06	4.15353e-06	-4.72904	LIV DEG
ENSG00000246174	-0.116669	0.496572	-1.68565	0.092585	0.111146	-1.68192	Not DEG
ENSG00000246203	0.565099	2.67652	17.8711	2.40512e-53	1.42171e-51	15.3751	PM DEG
ENSG00000246223	0.00659976	0.517404	0.137213	0.890942	0.90419	0.137113	Not DEG
ENSG00000246225	-0.0909436	0.351079	-1.79315	0.0736732	0.0896719	-1.78864	Not DEG
ENSG00000246263	0.075617	1.00312	2.12433	0.0342398	0.0434601	2.11724	PM DEG
ENSG00000246273	0.0925628	2.34955	3.19817	0.0014968	0.00218864	3.1753	PM DEG
ENSG00000246308	-0.218311	-0.227104	-4.32659	1.82467e-05	3.13855e-05	-4.28533	LIV DEG
ENSG00000246323	-0.5143	-0.329997	-11.0317	1.84758e-25	1.18612e-24	-10.428	LIV DEG
ENSG00000246334	-0.25748	-1.15109	-3.73881	0.000214128	0.000337855	-3.70174	LIV DEG
ENSG00000246339	-0.32801	0.627885	-7.64579	1.88483e-13	5.62459e-13	-7.35672	LIV DEG
ENSG00000246363	-0.607535	0.78994	-9.96169	2.03733e-20	9.4304e-20	-9.26037	LIV DEG
ENSG00000246375	-0.152976	0.232017	-1.39499	0.163703	0.190169	-1.39273	Not DEG
ENSG00000246379	-0.166584	2.49791	-7.42878	8.07476e-13	2.32125e-12	-7.15988	LIV DEG
ENSG00000246560	0.238636	1.39362	5.07371	5.72157e-07	1.10277e-06	5.00039	PM DEG
ENSG00000246596	0.112338	2.9674	3.66338	0.000283875	0.000442992	3.62959	PM DEG
ENSG00000246662	0.0513442	1.00812	1.53993	0.124197	0.146639	1.53739	Not DEG
ENSG00000246695	-0.268002	3.62195	-9.66596	4.09778e-20	1.85938e-19	-9.18546	LIV DEG
ENSG00000246705	-0.243199	2.13431	-6.5271	1.92527e-10	4.74086e-10	-6.36719	LIV DEG
ENSG00000246731	-0.118901	2.11903	-2.60639	0.009694	0.0130478	-2.58656	LIV DEG
ENSG00000246792	-0.0332404	-0.695979	-0.610261	0.541962	0.577092	-0.609849	Not DEG
ENSG00000246859	-0.257066	-0.268505	-5.01976	7.17532e-07	1.37245e-06	-4.95656	LIV DEG
ENSG00000246889	0.513178	0.0216782	10.1558	8.39694e-22	4.24061e-21	9.59494	PM DEG
ENSG00000246898	-1.04509	-0.693666	-9.5302	1.72243e-19	7.49341e-19	-9.02964	LIV DEG
ENSG00000246922	0.158246	5.24215	5.12123	4.33626e-07	8.4207e-07	5.05357	PM DEG
ENSG00000246982	0.0367837	1.1549	0.898354	0.369495	0.405706	0.89742	Not DEG
ENSG00000246985	-0.153499	0.235553	-2.62481	0.00901359	0.0121865	-2.61154	LIV DEG
ENSG00000247077	0.164379	3.78737	7.54435	2.92233e-13	8.62076e-13	7.29793	PM DEG
ENSG00000247081	0.445429	2.0813	6.1686	1.47694e-09	3.42924e-09	6.04686	PM DEG
ENSG00000247092	0.0621018	2.3972	2.0497	0.0410532	0.0516147	2.04299	Not DEG
ENSG00000247095	0.233341	0.12819	2.9997	0.00286224	0.00407613	2.98216	PM DEG
ENSG00000247121	-0.216888	2.43153	-8.18216	2.2486e-15	7.60251e-15	-7.9268	LIV DEG
ENSG00000247134	-0.285048	-0.211417	-6.1615	1.66837e-09	3.85798e-09	-6.02719	LIV DEG
ENSG00000247137	-0.0980949	3.03672	-4.36535	1.62058e-05	2.80108e-05	-4.31163	LIV DEG
ENSG00000247157	-0.30379	3.16638	-7.31754	1.02276e-12	2.92227e-12	-7.12741	LIV DEG
ENSG00000247199	-0.171135	2.3209	-6.28473	9.92013e-10	2.3364e-09	-6.11069	LIV DEG
ENSG00000247240	-0.0201374	0.0871016	-0.57805	0.563485	0.597921	-0.577672	Not DEG
ENSG00000247271	-0.254539	1.95599	-8.67856	1.02841e-16	3.78782e-16	-8.30146	LIV DEG
ENSG00000247315	0.0823388	3.29807	3.71443	0.000230845	0.000363119	3.68262	PM DEG
ENSG00000247317	0.0962314	1.75556	2.13703	0.0330795	0.0420639	2.13112	PM DEG
ENSG00000247373	-0.105802	1.57356	-2.99572	0.00290809	0.00413843	-2.97729	LIV DEG
ENSG00000247400	0.396103	1.90787	11.5153	7.55946e-27	5.30658e-26	10.7275	PM DEG
ENSG00000247416	-0.531433	-0.753093	-10.2327	1.92051e-22	1.00679e-21	-9.74591	LIV DEG
ENSG00000247516	-0.0887234	2.42821	-2.2768	0.0232822	0.0301388	-2.26877	LIV DEG
ENSG00000247556	0.0295752	8.74539	1.35956	0.174659	0.201997	1.35738	Not DEG
ENSG00000247572	0.00273594	3.04505	0.0732897	0.941607	0.9492	0.0732502	Not DEG
ENSG00000247595	0.0437328	0.97701	1.0806	0.280599	0.314531	1.07898	Not DEG
ENSG00000247596	-0.13118	3.58084	-4.94029	1.20106e-06	2.258e-06	-4.85546	LIV DEG
ENSG00000247624	0.0441262	1.32602	1.52039	0.129036	0.151987	1.51791	Not DEG
ENSG00000247626	0.0462536	3.14998	1.76743	0.0778374	0.0944324	1.76337	Not DEG
ENSG00000247627	-0.0126189	0.749325	-0.132164	0.894915	0.907669	-0.132087	Not DEG
ENSG00000247679	0.654846	0.136013	13.3339	5.71206e-34	6.56295e-33	12.1503	PM DEG
ENSG00000247708	-0.0812375	3.51297	-4.143	4.22285e-05	7.04786e-05	-4.09494	LIV DEG
ENSG00000247728	-0.277574	0.793734	-7.66752	1.54206e-13	4.62917e-13	-7.38348	LIV DEG
ENSG00000247735	0.0763795	0.0104014	1.90945	0.0570127	0.0703874	1.90321	Not DEG
ENSG00000247746	0.0807722	2.20771	2.76689	0.00590494	0.00813353	2.75301	PM DEG
ENSG00000247774	-0.479918	0.587553	-6.68634	7.99808e-11	2.02408e-10	-6.50064	LIV DEG
ENSG00000247796	0.00626565	1.96167	0.19936	0.842075	0.860043	0.19924	Not DEG
ENSG00000247809	-0.421852	0.875906	-5.10797	4.85383e-07	9.39877e-07	-5.032	LIV DEG
ENSG00000247828	-0.0399563	5.61578	-1.92144	0.055313	0.0683983	-1.91641	Not DEG
ENSG00000247877	-0.495655	-0.767937	-8.70503	4.47092e-17	1.6837e-16	-8.39984	LIV DEG
ENSG00000247934	0.137858	-0.35814	3.11473	0.00194563	0.00281375	3.09841	PM DEG
ENSG00000247950	-0.409246	1.67473	-11.4009	5.26433e-25	3.27846e-24	-10.328	LIV DEG
ENSG00000247970	0.0319969	0.11069	0.613349	0.539985	0.575185	0.612835	Not DEG
ENSG00000247982	0.347516	0.382143	7.00327	1.03606e-11	2.7745e-11	6.8014	PM DEG
ENSG00000248008	0.15037	3.07312	5.63522	3.32487e-08	6.99742e-08	5.52341	PM DEG
ENSG00000248015	0.71834	0.239962	10.2747	5.66554e-22	2.88681e-21	9.63543	PM DEG
ENSG00000248019	-0.0734874	3.59334	-2.7617	0.00605363	0.00832773	-2.74486	LIV DEG
ENSG00000248049	-0.170276	4.13256	-9.48114	2.80911e-19	1.20538e-18	-8.97595	LIV DEG
ENSG00000248079	0.0170045	0.929474	0.347864	0.728123	0.754343	0.347623	Not DEG
ENSG00000248092	0.303607	4.53145	12.7569	5.44855e-32	5.52646e-31	11.7719	PM DEG
ENSG00000248098	-0.341939	3.97756	-12.1441	4.84209e-29	3.98928e-28	-11.1848	LIV DEG
ENSG00000248101	-0.422589	2.64911	-14.3908	4.1499e-37	6.01763e-36	-12.7277	LIV DEG
ENSG00000248103	-0.0274524	-0.100079	-0.559507	0.576126	0.610017	-0.559053	Not DEG
ENSG00000248115	0.253082	-0.712937	3.18748	0.00152447	0.00222686	3.16998	PM DEG
ENSG00000248121	0.042142	1.66329	1.81574	0.0702178	0.0857412	1.8105	Not DEG
ENSG00000248124	-0.24256	3.92421	-7.63921	1.42561e-13	4.2903e-13	-7.39392	LIV DEG
ENSG00000248150	0.0288548	0.0219867	0.355249	0.722565	0.749123	0.355032	Not DEG
ENSG00000248159	0.864499	-1.22081	9.57623	6.80517e-20	3.03254e-19	9.13071	PM DEG
ENSG00000248161	-0.00248733	-0.12636	-0.0606621	0.951652	0.957895	-0.0606322	Not DEG
ENSG00000248167	-0.066398	3.46755	-3.63912	0.000306785	0.000477332	-3.6095	LIV DEG
ENSG00000248174	0.0716513	-1.43983	0.533418	0.594004	0.627412	0.533042	Not DEG
ENSG00000248206	-0.0886829	1.07781	-2.72826	0.00665884	0.00912838	-2.71344	LIV DEG
ENSG00000248210	-0.224327	-0.474846	-3.96196	8.81063e-05	0.000143214	-3.92121	LIV DEG
ENSG00000248221	0.172392	-0.432737	4.41839	1.21761e-05	2.12803e-05	4.37441	PM DEG
ENSG00000248228	-0.211273	-0.0151053	-4.4067	1.35131e-05	2.35164e-05	-4.35163	LIV DEG
ENSG00000248231	-0.134075	0.565285	-3.08411	0.00215398	0.00310303	-3.06814	LIV DEG
ENSG00000248235	-0.101281	1.34784	-2.2696	0.0237499	0.0307259	-2.26115	LIV DEG
ENSG00000248275	-0.215431	1.85234	-7.21158	2.71251e-12	7.53727e-12	-6.99187	LIV DEG
ENSG00000248283	0.0535444	1.91421	1.47896	0.139887	0.163973	1.47621	Not DEG
ENSG00000248285	0.7746	-0.422294	8.64307	9.81343e-17	3.61939e-16	8.30702	PM DEG
ENSG00000248294	-0.521339	-0.3193	-5.44378	9.60065e-08	1.95235e-07	-5.33412	LIV DEG
ENSG00000248309	-0.0427268	3.89579	-1.88423	0.0602449	0.0741242	-1.879	Not DEG
ENSG00000248323	0.46687	0.655367	4.84509	1.72595e-06	3.20854e-06	4.78312	PM DEG
ENSG00000248332	0.0430481	-0.415948	0.764003	0.445223	0.481957	0.763404	Not DEG
ENSG00000248333	-0.000334136	3.73643	-0.0159096	0.987314	0.98928	-0.0159003	Not DEG
ENSG00000248334	-0.134818	3.21528	-6.44818	3.20837e-10	7.79573e-10	-6.28836	LIV DEG
ENSG00000248360	-0.334121	-0.486957	-5.83701	1.10498e-08	2.40967e-08	-5.71377	LIV DEG
ENSG00000248367	0.106268	0.852472	2.8992	0.00397017	0.00557251	2.88052	PM DEG
ENSG00000248383	0.103046	5.48667	3.95905	8.8612e-05	0.000143982	3.91983	PM DEG
ENSG00000248405	-0.185772	0.521766	-3.56854	0.00040937	0.00062943	-3.53397	LIV DEG
ENSG00000248406	-0.399593	0.542216	-11.1068	7.93591e-25	4.88737e-24	-10.2886	LIV DEG
ENSG00000248429	0.0426525	2.15546	0.634283	0.526328	0.562049	0.633621	Not DEG
ENSG00000248441	-0.124617	2.58715	-2.67628	0.00774204	0.0105359	-2.66312	LIV DEG
ENSG00000248445	-0.211531	-0.125562	-4.91621	1.26252e-06	2.36839e-06	-4.84556	LIV DEG
ENSG00000248449	0.277056	1.79581	8.26742	1.89055e-15	6.42811e-15	7.94832	PM DEG
ENSG00000248455	-0.623472	2.28529	-10.8585	4.43411e-24	2.60261e-23	-10.1215	LIV DEG
ENSG00000248466	0.106982	-0.581691	1.84858	0.0652669	0.0799303	1.84343	Not DEG
ENSG00000248469	-0.0671234	0.0564193	-0.999937	0.317933	0.353141	-0.998714	Not DEG
ENSG00000248476	0.0528452	-0.0409913	1.21887	0.223459	0.254222	1.21738	Not DEG
ENSG00000248483	-0.116129	3.65676	-6.63772	1.05895e-10	2.65473e-10	-6.45829	LIV DEG
ENSG00000248485	-0.442571	3.10536	-7.89228	1.84543e-14	5.87232e-14	-7.66096	LIV DEG
ENSG00000248487	0.0363048	3.60014	1.60386	0.109365	0.129856	1.60105	Not DEG
ENSG00000248489	-0.342274	1.2037	-8.9942	7.95916e-18	3.14342e-17	-8.60018	LIV DEG
ENSG00000248503	-0.28473	0.654039	-8.62255	8.31996e-17	3.08382e-16	-8.3266	LIV DEG
ENSG00000248508	0.279723	2.84119	7.95841	1.53977e-14	4.92138e-14	7.68418	PM DEG
ENSG00000248527	-0.324523	4.40717	-4.4894	9.63215e-06	1.69548e-05	-4.42527	LIV DEG
ENSG00000248540	0.0386711	-0.436553	0.407082	0.684188	0.712785	0.406755	Not DEG
ENSG00000248544	-0.812038	-1.05525	-6.69679	7.2108e-11	1.83191e-10	-6.51621	LIV DEG
ENSG00000248546	0.0717452	0.944887	1.70907	0.0883304	0.106351	1.70427	Not DEG
ENSG00000248568	-0.0450985	1.90709	-1.21213	0.226231	0.257253	-1.21013	Not DEG
ENSG00000248587	-0.202786	1.25542	-3.13063	0.00188084	0.00272497	-3.10843	LIV DEG
ENSG00000248592	-0.00119082	4.39531	-0.045327	0.963869	0.96893	-0.0452989	Not DEG
ENSG00000248593	0.18459	1.29296	6.66705	8.74973e-11	2.20707e-10	6.48711	PM DEG
ENSG00000248596	-0.277126	0.0676381	-4.95993	1.03886e-06	1.96381e-06	-4.88413	LIV DEG
ENSG00000248610	-0.189025	1.29288	-4.30488	2.00632e-05	3.43679e-05	-4.26419	LIV DEG
ENSG00000248624	0.292077	0.687503	4.06198	5.81695e-05	9.59659e-05	4.02012	PM DEG
ENSG00000248636	-0.09256	-0.494096	-1.60869	0.108318	0.128705	-1.6058	Not DEG
ENSG00000248643	0.0483967	5.27109	2.81333	0.00516147	0.00715136	2.79678	PM DEG
ENSG00000248668	-0.263956	-0.22096	-4.57035	6.86446e-06	1.22082e-05	-4.49785	LIV DEG
ENSG00000248671	-0.280977	2.44436	-7.64959	1.48304e-13	4.45694e-13	-7.38867	LIV DEG
ENSG00000248672	-0.190847	2.80224	-4.03331	6.74343e-05	0.000110685	-3.98516	LIV DEG
ENSG00000248673	-0.447491	-0.660691	-5.17826	3.75622e-07	7.32389e-07	-5.08091	LIV DEG
ENSG00000248677	0.401859	-0.566346	7.69952	1.12205e-13	3.40424e-13	7.42568	PM DEG
ENSG00000248682	0.166546	-0.46536	2.9382	0.0035168	0.0049632	2.91854	PM DEG
ENSG00000248698	-0.363236	-0.500324	-5.43243	9.89836e-08	2.01062e-07	-5.32858	LIV DEG
ENSG00000248710	-0.178573	5.73473	-5.45591	9.0421e-08	1.84413e-07	-5.34499	LIV DEG
ENSG00000248713	-0.607031	-0.381282	-7.25259	1.53166e-12	4.32322e-12	-7.07159	LIV DEG
ENSG00000248714	0.571102	0.13551	8.227	2.0804e-15	7.05366e-15	7.93646	PM DEG
ENSG00000248719	0.214998	-0.775946	3.47842	0.000560166	0.000851784	3.4502	PM DEG
ENSG00000248725	-0.157033	-0.97199	-2.20541	0.0278832	0.0358333	-2.19893	LIV DEG
ENSG00000248734	-0.188237	-0.811244	-2.92167	0.00370781	0.00521984	-2.90201	LIV DEG
ENSG00000248738	-0.387081	0.642327	-3.77892	0.000183178	0.000290462	-3.74115	LIV DEG
ENSG00000248750	-0.381464	-0.345086	-6.91089	1.44575e-11	3.83273e-11	-6.75324	LIV DEG
ENSG00000248751	-0.003316	2.04481	-0.082212	0.934517	0.943017	-0.0821629	Not DEG
ENSG00000248752	0.25002	-1.55656	3.20301	0.00148719	0.00217549	3.17717	PM DEG
ENSG00000248773	0.0253443	-0.317723	0.589169	0.55601	0.590596	0.588779	Not DEG
ENSG00000248774	-0.0935467	-0.229156	-1.95618	0.0509903	0.0633078	-1.95156	Not DEG
ENSG00000248787	0.00898385	1.04202	0.232531	0.816237	0.836061	0.232388	Not DEG
ENSG00000248791	0.546691	-0.597827	7.84845	4.43224e-14	1.38033e-13	7.54764	PM DEG
ENSG00000248794	0.309183	-0.120593	6.01798	3.82064e-09	8.61037e-09	5.89178	PM DEG
ENSG00000248803	-0.187166	-0.812961	-2.98713	0.0029541	0.00420032	-2.97247	LIV DEG
ENSG00000248837	-1.06095	0.326397	-10.5242	3.70406e-23	2.03394e-22	-9.91167	LIV DEG
ENSG00000248851	-0.430828	-0.903763	-6.40162	3.49464e-10	8.47227e-10	-6.27508	LIV DEG
ENSG00000248858	0.0431457	1.29158	1.37806	0.169024	0.195961	1.37535	Not DEG
ENSG00000248859	-0.261049	-0.98506	-4.21861	2.90978e-05	4.91821e-05	-4.18041	LIV DEG
ENSG00000248863	0.298498	0.427896	8.07435	5.13488e-15	1.6922e-14	7.82356	PM DEG
ENSG00000248866	-0.603917	0.322032	-10.8327	1.09927e-24	6.70315e-24	-10.2571	LIV DEG
ENSG00000248871	0.176552	2.96711	4.20434	3.25115e-05	5.47511e-05	4.15512	PM DEG
ENSG00000248890	-0.29735	1.19585	-8.97029	5.63878e-18	2.25125e-17	-8.63965	LIV DEG
ENSG00000248905	0.0273565	6.60228	0.763561	0.445548	0.482285	0.762858	Not DEG
ENSG00000248919	-0.269176	4.85258	-11.9749	1.05508e-28	8.49207e-28	-11.1155	LIV DEG
ENSG00000248923	0.175429	-0.124772	1.61999	0.10595	0.126086	1.61667	Not DEG
ENSG00000248927	0.337985	-0.831338	5.41911	9.3273e-08	1.89926e-07	5.33936	PM DEG
ENSG00000248932	-0.124918	3.11438	-5.89763	8.28804e-09	1.82339e-08	-5.76249	LIV DEG
ENSG00000248942	-0.0492853	-0.974405	-0.521129	0.602582	0.635635	-0.520691	Not DEG
ENSG00000248954	-0.150621	-0.92062	-1.67675	0.0944433	0.113189	-1.67241	Not DEG
ENSG00000248971	0.245647	1.18555	6.72978	6.23882e-11	1.59096e-10	6.5379	PM DEG
ENSG00000248993	-0.382846	2.24414	-5.24756	2.47387e-07	4.89278e-07	-5.15967	LIV DEG
ENSG00000248994	-0.235193	0.174951	-4.57412	6.01887e-06	1.07547e-05	-4.52573	LIV DEG
ENSG00000249006	0.373838	0.283144	6.52004	1.9086e-10	4.70035e-10	6.36852	PM DEG
ENSG00000249042	-0.176567	2.34723	-6.70678	5.29583e-11	1.3556e-10	-6.56237	LIV DEG
ENSG00000249057	-0.537401	-0.514522	-9.91827	2.67434e-21	1.31052e-20	-9.47474	LIV DEG
ENSG00000249087	-0.0656766	2.75254	-2.52961	0.0117937	0.0157562	-2.51826	LIV DEG
ENSG00000249096	-0.217449	0.171792	-4.93809	1.22524e-06	2.30164e-06	-4.85151	LIV DEG
ENSG00000249109	0.159841	-0.896378	1.27867	0.201877	0.231151	1.27622	Not DEG
ENSG00000249114	0.0182131	-0.680619	0.274869	0.78356	0.806217	0.274683	Not DEG
ENSG00000249115	0.226989	2.18387	6.93533	1.58422e-11	4.18801e-11	6.73997	PM DEG
ENSG00000249119	-1.04163	-0.957072	-11.9535	2.72496e-28	2.12755e-27	-11.0305	LIV DEG
ENSG00000249129	0.113725	-0.337423	1.73849	0.0828517	0.100173	1.73437	Not DEG
ENSG00000249138	0.519912	-0.69383	8.27365	2.44734e-15	8.25381e-15	7.91627	PM DEG
ENSG00000249140	-0.0760751	0.550577	-1.79764	0.072832	0.088718	-1.79388	Not DEG
ENSG00000249141	0.101833	3.81469	2.65672	0.00818766	0.0111136	2.64423	PM DEG
ENSG00000249158	0.123413	5.44569	4.83491	1.87102e-06	3.47016e-06	4.76688	PM DEG
ENSG00000249159	-0.34224	-0.486865	-5.99077	4.7961e-09	1.0726e-08	-5.8541	LIV DEG
ENSG00000249188	-0.298617	-0.695742	-4.27781	2.3935e-05	4.07005e-05	-4.22461	LIV DEG
ENSG00000249206	-0.286571	-1.17411	-4.08574	5.10332e-05	8.45409e-05	-4.05084	LIV DEG
ENSG00000249209	-0.267459	5.72255	-11.5103	5.0882e-27	3.61165e-26	-10.7641	LIV DEG
ENSG00000249212	0.102264	0.648188	3.2472	0.00124386	0.00183254	3.22863	PM DEG
ENSG00000249237	-0.471721	-0.511715	-9.4378	1.45655e-19	6.36614e-19	-9.04797	LIV DEG
ENSG00000249240	-0.0315637	2.60669	-0.802184	0.422888	0.459643	-0.80142	Not DEG
ENSG00000249242	-0.263825	4.77735	-9.14931	2.42344e-17	9.24403e-17	-8.47146	LIV DEG
ENSG00000249249	-0.592686	-0.793008	-10.1143	2.44367e-21	1.19938e-20	-9.48415	LIV DEG
ENSG00000249258	-0.413311	0.826957	-10.0813	2.73227e-21	1.33769e-20	-9.4725	LIV DEG
ENSG00000249264	0.149723	0.729424	2.91488	0.00375542	0.00528274	2.89801	PM DEG
ENSG00000249274	0.0783742	0.659122	1.96854	0.0495531	0.0616316	1.9638	Not DEG
ENSG00000249286	0.421515	0.711217	9.98929	6.29212e-21	3.01773e-20	9.38499	PM DEG
ENSG00000249306	-0.134515	2.01403	-1.85874	0.0638444	0.0782901	-1.85327	Not DEG
ENSG00000249307	0.646055	1.23033	5.48387	7.06831e-08	1.45322e-07	5.38943	PM DEG
ENSG00000249319	-0.227175	3.69843	-12.8534	4.03121e-32	4.1217e-31	-11.7973	LIV DEG
ENSG00000249328	-0.35914	-0.275982	-6.04394	3.5453e-09	8.01072e-09	-5.90412	LIV DEG
ENSG00000249335	0.278644	0.730687	5.38511	1.41088e-07	2.83764e-07	5.26383	PM DEG
ENSG00000249348	0.0379122	2.17764	1.53731	0.125003	0.147518	1.53411	Not DEG
ENSG00000249353	-0.119605	1.34384	-5.29418	1.96374e-07	3.91032e-07	-5.20274	LIV DEG
ENSG00000249363	0.304536	-0.547872	5.17708	3.6349e-07	7.09694e-07	5.08715	PM DEG
ENSG00000249429	-0.456667	-1.16584	-5.51145	5.70977e-08	1.18065e-07	-5.42766	LIV DEG
ENSG00000249436	-0.420616	1.74419	-5.35109	1.49927e-07	3.00897e-07	-5.25265	LIV DEG
ENSG00000249437	0.187412	2.54257	3.74688	0.000201374	0.000318311	3.71729	PM DEG
ENSG00000249456	0.158102	3.35967	7.47546	4.60036e-13	1.34136e-12	7.23661	PM DEG
ENSG00000249459	0.0236484	2.21738	0.751759	0.452598	0.48906	0.751091	Not DEG
ENSG00000249464	-0.642768	-0.864033	-7.51465	3.19384e-13	9.40374e-13	-7.28596	LIV DEG
ENSG00000249471	0.0290406	2.56339	1.20618	0.228465	0.259589	1.20432	Not DEG
ENSG00000249476	0.0579479	0.163105	0.961689	0.336745	0.372525	0.960617	Not DEG
ENSG00000249485	0.161903	1.11417	4.41059	1.33666e-05	2.32718e-05	4.35402	PM DEG
ENSG00000249492	-0.533356	-0.313569	-12.5093	2.7437e-31	2.65607e-30	-11.6348	LIV DEG
ENSG00000249494	-0.243311	-0.454742	-4.79176	2.38343e-06	4.38184e-06	-4.71786	LIV DEG
ENSG00000249502	-0.18716	-0.935761	-3.54206	0.000433548	0.000665235	-3.51877	LIV DEG
ENSG00000249504	-0.0867629	1.31112	-2.73888	0.0064297	0.00882655	-2.72502	LIV DEG
ENSG00000249513	-0.22426	-0.428608	-3.97831	8.34105e-05	0.000135939	-3.93438	LIV DEG
ENSG00000249526	-0.25743	0.252473	-5.67044	2.89214e-08	6.11548e-08	-5.54784	LIV DEG
ENSG00000249550	0.170862	1.37436	3.24414	0.00125746	0.00185169	3.22552	PM DEG
ENSG00000249553	-0.357617	2.71217	-8.02419	1.45991e-14	4.67304e-14	-7.691	LIV DEG
ENSG00000249562	-0.231127	0.451602	-4.65744	4.09492e-06	7.40007e-06	-4.60651	LIV DEG
ENSG00000249577	-0.118777	0.946746	-2.15294	0.0319746	0.0407187	-2.14473	LIV DEG
ENSG00000249580	-0.170979	0.120065	-3.43707	0.000649479	0.000980633	-3.41006	LIV DEG
ENSG00000249590	-0.132975	3.72741	-4.56761	6.50534e-06	1.15943e-05	-4.50926	LIV DEG
ENSG00000249592	0.180852	3.18412	5.20476	2.98707e-07	5.86756e-07	5.12426	PM DEG
ENSG00000249602	-0.0765773	-0.543653	-1.27141	0.204355	0.233828	-1.26924	Not DEG
ENSG00000249604	-0.00219313	0.511271	-0.0378339	0.969852	0.973994	-0.0377937	Not DEG
ENSG00000249605	-0.317022	1.58514	-6.80112	2.95581e-11	7.67417e-11	-6.64876	LIV DEG
ENSG00000249624	0.0454921	4.15249	2.18309	0.0295767	0.0378477	2.17571	PM DEG
ENSG00000249637	-0.254468	-0.219124	-6.08462	2.30688e-09	5.2803e-09	-5.97458	LIV DEG
ENSG00000249661	-0.597536	-0.328689	-9.11237	4.40566e-18	1.7684e-17	-8.6678	LIV DEG
ENSG00000249669	-1.05597	3.16146	-10.0957	9.99555e-22	5.02448e-21	-9.57695	LIV DEG
ENSG00000249673	-0.157346	2.80427	-3.66764	0.000276744	0.000432113	-3.63615	LIV DEG
ENSG00000249684	0.150516	0.616422	2.28327	0.0229104	0.0296913	2.27493	PM DEG
ENSG00000249685	-0.128245	0.0895695	-2.37701	0.0179148	0.0234674	-2.36737	LIV DEG
ENSG00000249688	0.103719	-0.959926	1.35219	0.177153	0.204598	1.34957	Not DEG
ENSG00000249700	-0.358799	-0.366766	-7.70555	1.24972e-13	3.77779e-13	-7.4114	LIV DEG
ENSG00000249709	-0.0509157	3.86368	-3.31498	0.000998619	0.00148428	-3.29092	LIV DEG
ENSG00000249715	-0.376048	1.62069	-7.73838	1.26983e-13	3.83805e-13	-7.40928	LIV DEG
ENSG00000249738	-0.676266	1.42782	-9.43633	2.56665e-19	1.10573e-18	-8.98588	LIV DEG
ENSG00000249740	0.800337	-1.27001	9.55137	1.56653e-19	6.82751e-19	9.04001	PM DEG
ENSG00000249751	-0.455981	0.174123	-5.10117	5.08519e-07	9.83622e-07	-5.02307	LIV DEG
ENSG00000249773	-0.176032	3.76466	-8.86597	2.36885e-17	9.04199e-17	-8.47411	LIV DEG
ENSG00000249774	-0.229136	-0.703842	-3.93852	9.37222e-05	0.000152046	-3.90629	LIV DEG
ENSG00000249776	0.0896345	0.685076	2.5128	0.0123756	0.016504	2.50125	PM DEG
ENSG00000249779	-0.0126309	0.453857	-0.302172	0.762688	0.786837	-0.301953	Not DEG
ENSG00000249781	0.0364263	-0.604454	0.533536	0.593948	0.627383	0.533124	Not DEG
ENSG00000249784	-0.654311	1.29754	-10.9911	7.75462e-25	4.78117e-24	-10.2908	LIV DEG
ENSG00000249786	-0.0316655	1.24623	-0.846524	0.397763	0.434561	-0.845622	Not DEG
ENSG00000249825	0.864538	-0.614315	9.515	1.11164e-19	4.88531e-19	9.07743	PM DEG
ENSG00000249839	-0.0141378	2.00292	-0.397749	0.691028	0.719391	-0.397461	Not DEG
ENSG00000249846	-0.592218	0.581512	-10.8494	4.42978e-24	2.60077e-23	-10.1216	LIV DEG
ENSG00000249850	0.109772	1.71388	3.68183	0.000263799	0.000412735	3.64848	PM DEG
ENSG00000249853	-0.140805	2.85414	-2.88386	0.00412423	0.005779	-2.8685	LIV DEG
ENSG00000249855	-0.00290834	0.66469	-0.0710196	0.943419	0.950758	-0.0709735	Not DEG
ENSG00000249859	0.032339	2.68277	0.761205	0.446979	0.483616	0.760461	Not DEG
ENSG00000249863	0.293775	-0.289045	6.20346	1.32018e-09	3.07615e-09	6.06492	PM DEG
ENSG00000249876	-0.0357817	-0.644634	-0.777333	0.437326	0.474216	-0.776716	Not DEG
ENSG00000249884	-0.134721	5.54103	-8.49451	4.52518e-16	1.59788e-15	-8.12361	LIV DEG
ENSG00000249889	-0.0175496	2.04904	-0.297485	0.76623	0.79019	-0.297309	Not DEG
ENSG00000249896	0.349	2.52131	9.42257	7.24712e-19	3.03096e-18	8.87103	PM DEG
ENSG00000249898	0.0383421	1.07628	0.978527	0.328377	0.363901	0.977388	Not DEG
ENSG00000249899	-0.90559	-2.36727	-8.51421	1.89691e-16	6.86165e-16	-8.22843	LIV DEG
ENSG00000249908	0.120623	1.20022	1.30339	0.193127	0.221669	1.30138	Not DEG
ENSG00000249915	-0.26889	5.40523	-15.9275	1.18225e-46	3.77813e-45	-14.3428	LIV DEG
ENSG00000249921	0.0386294	-0.345602	0.877983	0.380377	0.416913	0.877203	Not DEG
ENSG00000249936	-0.0315503	-1.05871	-0.359787	0.719173	0.745713	-0.359564	Not DEG
ENSG00000249937	0.161745	2.34287	2.69222	0.00743389	0.0101324	2.67676	PM DEG
ENSG00000249947	0.755607	-1.23511	11.6072	7.09014e-27	4.99171e-26	10.7334	PM DEG
ENSG00000249962	0.177807	-0.835687	3.24613	0.0012678	0.00186679	3.22317	PM DEG
ENSG00000249967	0.142261	3.72205	7.34282	1.19302e-12	3.39441e-12	7.10618	PM DEG
ENSG00000249984	-0.0233342	-0.177501	-0.425705	0.670503	0.700147	-0.425457	Not DEG
ENSG00000249992	-0.123838	0.0742209	-2.07902	0.0381157	0.0480836	-2.07361	LIV DEG
ENSG00000250007	-0.0720107	0.160359	-1.23959	0.215901	0.246134	-1.2375	Not DEG
ENSG00000250012	-0.535584	-0.613943	-10.6793	3.76923e-24	2.22139e-23	-10.1374	LIV DEG
ENSG00000250021	0.144138	5.22074	11.7664	5.53083e-28	4.23423e-27	10.9666	PM DEG
ENSG00000250056	0.682169	1.71562	10.4309	9.96427e-23	5.31763e-22	9.81233	PM DEG
ENSG00000250067	-0.114916	3.28638	-2.27673	0.0233084	0.0301691	-2.26834	LIV DEG
ENSG00000250069	0.680755	-0.745299	10.6268	5.87392e-24	3.42447e-23	10.094	PM DEG
ENSG00000250072	-0.466326	1.72021	-6.92087	1.35555e-11	3.60199e-11	-6.76258	LIV DEG
ENSG00000250075	0.0802244	0.999255	2.0207	0.044039	0.055157	2.01372	Not DEG
ENSG00000250091	0.859733	3.56282	17.4147	1.39964e-52	7.62753e-51	15.2606	PM DEG
ENSG00000250120	0.107188	5.76223	4.67997	3.85697e-06	6.98231e-06	4.61894	PM DEG
ENSG00000250125	-0.764899	2.68721	-10.9287	1.57972e-24	9.53604e-24	-10.222	LIV DEG
ENSG00000250130	0.0488135	0.946378	1.50887	0.131956	0.155223	1.50643	Not DEG
ENSG00000250131	-0.332758	0.214071	-5.88489	8.30997e-09	1.82802e-08	-5.76205	LIV DEG
ENSG00000250132	-0.0403352	2.88302	-2.37019	0.0182371	0.0238665	-2.36077	LIV DEG
ENSG00000250135	0.405503	3.79584	16.099	1.34902e-46	4.29206e-45	14.3336	PM DEG
ENSG00000250138	2.02901	-2.20205	11.9694	4.93962e-29	4.065e-28	11.183	PM DEG
ENSG00000250140	0.200665	-1.21798	2.51134	0.0126897	0.0169	2.49236	PM DEG
ENSG00000250144	0.0259863	-0.54874	0.41879	0.675592	0.704984	0.418486	Not DEG
ENSG00000250148	-0.193252	-0.0385661	-3.88631	0.000115234	0.000185553	-3.85605	LIV DEG
ENSG00000250151	-0.104934	5.35696	-4.95571	1.02899e-06	1.94583e-06	-4.88601	LIV DEG
ENSG00000250156	-0.434382	0.142053	-6.12146	3.11069e-09	7.05375e-09	-5.92565	LIV DEG
ENSG00000250159	0.238543	3.05772	8.0526	8.50271e-15	2.76584e-14	7.75985	PM DEG
ENSG00000250166	-0.562924	-0.851155	-7.46594	3.61335e-13	1.06072e-12	-7.26931	LIV DEG
ENSG00000250167	-0.55411	-0.840273	-6.55602	1.37005e-10	3.40662e-10	-6.41919	LIV DEG
ENSG00000250170	-0.0370083	-0.200861	-0.857675	0.391475	0.428145	-0.856945	Not DEG
ENSG00000250182	0.16818	0.964495	3.33459	0.000929097	0.00138399	3.31116	PM DEG
ENSG00000250197	-0.509914	-0.631899	-10.9997	2.12466e-25	1.35756e-24	-10.4147	LIV DEG
ENSG00000250198	-0.0861986	1.4549	-1.26468	0.207035	0.236669	-1.26176	Not DEG
ENSG00000250208	0.462245	-0.40899	5.63166	3.38738e-08	7.12275e-08	5.52014	PM DEG
ENSG00000250220	-0.559655	0.953091	-13.0029	1.74868e-33	1.94813e-32	-12.0585	LIV DEG
ENSG00000250222	-0.273769	0.789358	-7.71594	8.44509e-14	2.5821e-13	-7.46319	LIV DEG
ENSG00000250241	-0.140789	3.90054	-4.93319	1.20957e-06	2.27359e-06	-4.85406	LIV DEG
ENSG00000250251	0.112976	4.25246	1.92261	0.0551866	0.0682537	1.9174	Not DEG
ENSG00000250257	-0.297815	1.21436	-8.93058	1.69628e-17	6.5417e-17	-8.51291	LIV DEG
ENSG00000250264	0.00818179	3.52848	0.306625	0.75928	0.783695	0.306426	Not DEG
ENSG00000250280	-0.215226	0.607551	-4.98813	8.37404e-07	1.59427e-06	-4.92644	LIV DEG
ENSG00000250299	-0.282189	3.06912	-12.7975	9.09078e-32	9.08448e-31	-11.7286	LIV DEG
ENSG00000250302	0.338955	3.18118	8.70145	6.15941e-17	2.29875e-16	8.36213	PM DEG
ENSG00000250303	0.102609	2.32126	3.12253	0.00191211	0.00276749	3.10355	PM DEG
ENSG00000250305	-0.320467	5.81094	-6.88581	1.70891e-11	4.50662e-11	-6.72895	LIV DEG
ENSG00000250306	0.577657	-0.645699	9.43523	2.6553e-19	1.14255e-18	8.98215	PM DEG
ENSG00000250312	0.147474	4.00147	3.99949	7.39034e-05	0.000120936	3.96336	PM DEG
ENSG00000250317	-0.260538	2.80623	-9.77652	1.91321e-20	8.87221e-20	-9.26707	LIV DEG
ENSG00000250318	0.674381	-0.309091	13.5751	3.28371e-34	3.84641e-33	12.1955	PM DEG
ENSG00000250320	-0.175102	1.12901	-4.76319	2.79242e-06	5.10987e-06	-4.68553	LIV DEG
ENSG00000250326	0.154096	0.50737	4.34423	1.81034e-05	3.11563e-05	4.28708	PM DEG
ENSG00000250327	0.30214	-0.66321	5.48888	6.41519e-08	1.32221e-07	5.40682	PM DEG
ENSG00000250329	-0.133555	1.06829	-3.96983	8.2325e-05	0.00013424	-3.93753	LIV DEG
ENSG00000250349	0.22297	6.06961	7.29051	1.43456e-12	4.05655e-12	7.08067	PM DEG
ENSG00000250366	0.287012	2.33294	3.78436	0.000178041	0.000282481	3.74829	PM DEG
ENSG00000250371	0.155263	-0.0939628	2.70302	0.00710051	0.00970372	2.69209	PM DEG
ENSG00000250378	-0.237764	-1.32014	-2.57009	0.0106305	0.014263	-2.55462	LIV DEG
ENSG00000250397	0.203111	-0.106734	2.93072	0.00357131	0.00503718	2.91374	PM DEG
ENSG00000250410	0.321927	-0.449138	6.14864	2.00688e-09	4.61853e-09	5.99725	PM DEG
ENSG00000250412	-0.123675	-0.440943	-2.47861	0.0135975	0.018048	-2.46772	LIV DEG
ENSG00000250420	-0.0407976	-0.571574	-0.432154	0.665816	0.695756	-0.431898	Not DEG
ENSG00000250424	0.995855	4.57247	11.6408	2.45262e-27	1.78121e-26	10.8311	PM DEG
ENSG00000250461	-0.181369	2.202	-5.70113	2.2836e-08	4.86563e-08	-5.58902	LIV DEG
ENSG00000250462	0.16636	3.63537	9.08904	4.33531e-18	1.74242e-17	8.66963	PM DEG
ENSG00000250472	-0.766493	-0.069424	-14.8351	1.2626e-41	2.61902e-40	-13.5158	LIV DEG
ENSG00000250479	0.019021	3.61742	0.66144	0.508758	0.544469	0.660773	Not DEG
ENSG00000250486	-0.340571	1.96149	-8.95826	1.13654e-17	4.43846e-17	-8.5592	LIV DEG
ENSG00000250490	0.25425	0.294547	4.63787	4.74897e-06	8.55202e-06	4.57558	PM DEG
ENSG00000250506	-0.122346	1.81515	-3.75261	0.000198972	0.000314699	-3.72032	LIV DEG
ENSG00000250510	0.178799	4.93005	4.44063	1.10175e-05	1.9307e-05	4.39618	PM DEG
ENSG00000250514	-0.0550272	-0.518755	-0.885638	0.376355	0.412757	-0.884632	Not DEG
ENSG00000250539	-0.167005	-0.0557263	-3.35339	0.000877249	0.0013091	-3.3272	LIV DEG
ENSG00000250565	-0.0760833	2.49819	-2.89732	0.00395724	0.00555544	-2.88155	LIV DEG
ENSG00000250569	-0.192682	0.366313	-5.05591	6.41933e-07	1.23265e-06	-4.97815	LIV DEG
ENSG00000250571	-0.102488	1.4941	-2.26536	0.0240718	0.0311163	-2.25598	LIV DEG
ENSG00000250584	-0.419204	-0.49633	-5.59995	3.50904e-08	7.36782e-08	-5.51393	LIV DEG
ENSG00000250604	-1.08386	-1.61536	-10.6883	9.12441e-24	5.24878e-23	-10.0507	LIV DEG
ENSG00000250608	0.115527	1.98509	3.37504	0.000809671	0.0012131	3.34947	PM DEG
ENSG00000250615	0.0857434	-0.216884	1.70559	0.0890561	0.107166	1.7004	Not DEG
ENSG00000250616	-0.102255	1.0724	-3.19007	0.00153489	0.00224132	-3.168	LIV DEG
ENSG00000250634	-0.400742	-1.09744	-4.54717	7.15758e-06	1.27086e-05	-4.48895	LIV DEG
ENSG00000250644	0.180863	5.88096	4.69822	3.48793e-06	6.33331e-06	4.63977	PM DEG
ENSG00000250686	-0.182208	5.06849	-5.56012	4.79478e-08	9.96685e-08	-5.45876	LIV DEG
ENSG00000250709	-0.219293	0.205043	-3.31255	0.00100355	0.00149151	-3.28953	LIV DEG
ENSG00000250722	-0.24693	7.2425	-4.71467	3.12846e-06	5.69828e-06	-4.6622	LIV DEG
ENSG00000250723	0.694238	-0.654789	4.73263	3.07782e-06	5.60982e-06	4.66556	PM DEG
ENSG00000250741	-0.0363326	1.44461	-1.33853	0.181482	0.209205	-1.33621	Not DEG
ENSG00000250764	-0.101119	0.268643	-2.08955	0.037432	0.0472734	-2.08102	LIV DEG
ENSG00000250770	-0.24772	1.08365	-3.96279	9.05747e-05	0.00014705	-3.91455	LIV DEG
ENSG00000250771	0.400784	0.281613	3.06818	0.00228721	0.00328709	3.05016	PM DEG
ENSG00000250786	0.142625	-0.37491	1.82888	0.0682311	0.0834047	1.82348	Not DEG
ENSG00000250790	-0.00433533	0.667928	-0.109851	0.912571	0.923628	-0.109796	Not DEG
ENSG00000250794	0.0514123	0.446485	0.793136	0.428148	0.464985	0.792365	Not DEG
ENSG00000250802	0.0218317	4.38973	0.723287	0.469875	0.506288	0.722682	Not DEG
ENSG00000250846	-0.518331	-0.00934762	-9.63156	2.83716e-20	1.3035e-19	-9.22494	LIV DEG
ENSG00000250853	0.0393954	1.09509	1.14085	0.254663	0.287349	1.1391	Not DEG
ENSG00000250878	-0.555037	1.82402	-13.2541	3.22092e-33	3.53012e-32	-12.0081	LIV DEG
ENSG00000250903	-0.256772	4.21861	-9.3335	6.16143e-19	2.5879e-18	-8.88908	LIV DEG
ENSG00000250917	0.104558	0.946205	3.22394	0.00134586	0.00197635	3.20602	PM DEG
ENSG00000250933	-0.0361265	0.498456	-0.710656	0.477632	0.513852	-0.710117	Not DEG
ENSG00000250934	-0.077116	-0.66955	-1.51881	0.129449	0.152456	-1.51628	Not DEG
ENSG00000250938	-0.598752	1.10265	-15.2352	2.40366e-43	5.72722e-42	-13.8042	LIV DEG
ENSG00000250950	-0.120481	0.702144	-3.60468	0.000351262	0.000543836	-3.57423	LIV DEG
ENSG00000250959	0.253577	1.26107	7.23511	2.45602e-12	6.84036e-12	7.00579	PM DEG
ENSG00000250974	-0.170068	-0.680325	-1.78856	0.0745356	0.0906706	-1.78331	Not DEG
ENSG00000250979	0.00662091	-0.23516	0.0659895	0.947421	0.954125	0.0659454	Not DEG
ENSG00000250986	0.379369	1.13302	8.22935	2.58365e-15	8.70266e-15	7.90953	PM DEG
ENSG00000250988	-0.0546517	2.55063	-2.09484	0.0368237	0.0465623	-2.08771	LIV DEG
ENSG00000250989	0.290244	0.686091	3.3582	0.000861526	0.00128705	3.33223	PM DEG
ENSG00000250999	-0.380777	-0.689267	-5.84421	1.088e-08	2.37384e-08	-5.71641	LIV DEG
ENSG00000251003	-1.0734	-0.500215	-11.4906	6.76808e-27	4.77118e-26	-10.7377	LIV DEG
ENSG00000251013	0.404872	0.84444	9.48759	1.68019e-19	7.31407e-19	9.03235	PM DEG
ENSG00000251022	-0.445544	4.99372	-11.8952	1.70518e-28	1.35085e-27	-11.0725	LIV DEG
ENSG00000251023	-0.128268	1.27867	-5.09646	5.23405e-07	1.0107e-06	-5.01753	LIV DEG
ENSG00000251034	0.186786	1.93415	3.32309	0.000966846	0.00143843	3.3	PM DEG
ENSG00000251079	-0.25109	3.75066	-5.21273	2.83276e-07	5.57558e-07	-5.13425	LIV DEG
ENSG00000251136	-0.0977106	5.07486	-4.7739	2.47517e-06	4.54431e-06	-4.71016	LIV DEG
ENSG00000251138	-0.434745	1.26268	-5.94174	5.2339e-09	1.1675e-08	-5.83956	LIV DEG
ENSG00000251141	-0.390017	3.62293	-15.4496	1.9589e-44	5.09384e-43	-13.9837	LIV DEG
ENSG00000251143	0.32585	-1.11988	4.47415	1.00181e-05	1.76127e-05	4.41678	PM DEG
ENSG00000251154	-0.345852	-0.770484	-5.79147	1.23094e-08	2.67652e-08	-5.69538	LIV DEG
ENSG00000251165	-0.194047	0.600775	-3.27838	0.00115529	0.00170682	-3.2497	LIV DEG
ENSG00000251184	0.212397	1.99493	6.37823	4.63128e-10	1.11492e-09	6.23111	PM DEG
ENSG00000251192	-0.0537503	3.1862	-3.24652	0.00127473	0.00187649	-3.22161	LIV DEG
ENSG00000251194	1.07217	-2.30034	7.96536	2.17592e-14	6.89962e-14	7.63978	PM DEG
ENSG00000251201	0.113328	4.47171	5.52014	5.95687e-08	1.23045e-07	5.42009	PM DEG
ENSG00000251209	-0.336848	1.61723	-5.35186	1.45658e-07	2.926e-07	-5.25797	LIV DEG
ENSG00000251226	0.102548	-1.15134	0.592302	0.553966	0.588715	0.591827	Not DEG
ENSG00000251246	0.341825	1.04595	6.99527	1.36693e-11	3.63044e-11	6.76137	PM DEG
ENSG00000251247	0.00394893	2.80776	0.18951	0.849788	0.866938	0.189389	Not DEG
ENSG00000251293	-0.398597	-1.62593	-2.86998	0.00436098	0.00608983	-2.8508	LIV DEG
ENSG00000251322	0.101617	5.23904	1.81221	0.0707494	0.0863562	1.80708	Not DEG
ENSG00000251333	0.178678	-1.23122	2.29379	0.02235	0.0289946	2.28437	PM DEG
ENSG00000251348	0.369501	1.89009	10.6579	1.43347e-23	8.13136e-23	10.0061	PM DEG
ENSG00000251349	-0.365225	6.14341	-11.7908	8.90007e-28	6.70916e-27	-10.9235	LIV DEG
ENSG00000251357	-0.138299	4.02289	-3.95816	8.81485e-05	0.000143261	-3.92109	LIV DEG
ENSG00000251364	0.355402	0.905795	8.73803	7.89265e-17	2.92995e-16	8.33284	PM DEG
ENSG00000251365	-0.315415	0.686038	-6.17865	1.32512e-09	3.08699e-09	-6.06432	LIV DEG
ENSG00000251369	0.177573	3.42123	8.73547	5.37838e-17	2.01631e-16	8.37811	PM DEG
ENSG00000251372	-0.164115	1.31682	-1.34459	0.179503	0.207111	-1.34229	Not DEG
ENSG00000251379	-0.160161	-0.299021	-2.02673	0.0434016	0.0543903	-2.01982	Not DEG
ENSG00000251381	-0.545046	-0.937329	-5.71743	2.10778e-08	4.50389e-08	-5.60291	LIV DEG
ENSG00000251396	-0.0290231	1.16411	-0.626088	0.53159	0.56708	-0.625581	Not DEG
ENSG00000251400	0.34592	1.17482	8.42255	6.35964e-16	2.22495e-15	8.08222	PM DEG
ENSG00000251408	-0.258158	0.591065	-5.53436	5.06383e-08	1.0512e-07	-5.44905	LIV DEG
ENSG00000251413	-0.520786	-0.748421	-8.70227	4.69098e-17	1.7635e-16	-8.39419	LIV DEG
ENSG00000251423	-0.644844	-1.99856	-5.85159	1.13929e-08	2.48223e-08	-5.70857	LIV DEG
ENSG00000251429	-0.0388597	4.39404	-0.566044	0.571622	0.605693	-0.565664	Not DEG
ENSG00000251432	0.230179	1.73565	6.4554	3.27235e-10	7.94405e-10	6.28529	PM DEG
ENSG00000251442	0.468402	2.84651	5.94558	5.64591e-09	1.25642e-08	5.82692	PM DEG
ENSG00000251450	-0.63747	0.254463	-8.98233	9.73207e-18	3.81644e-17	-8.57707	LIV DEG
ENSG00000251451	-0.0676725	0.413285	-1.84751	0.0654417	0.0801308	-1.84223	Not DEG
ENSG00000251456	-0.0396591	-0.243215	-0.95837	0.338345	0.374181	-0.95744	Not DEG
ENSG00000251468	-0.265089	-0.316472	-4.44205	1.09436e-05	1.91836e-05	-4.39764	LIV DEG
ENSG00000251474	0.143638	4.28337	7.86754	4.15491e-14	1.29527e-13	7.55605	PM DEG
ENSG00000251485	0.739699	0.869551	13.9775	8.35348e-37	1.18588e-35	12.6729	PM DEG
ENSG00000251488	-0.00693404	-0.967441	-0.105457	0.916068	0.926388	-0.105387	Not DEG
ENSG00000251493	-0.38471	-0.849106	-3.92875	9.91182e-05	0.000160487	-3.89274	LIV DEG
ENSG00000251503	-0.2795	2.30987	-8.795	4.77693e-17	1.79519e-16	-8.39206	LIV DEG
ENSG00000251504	-0.172988	-2.26256	-0.993298	0.321115	0.356437	-0.99217	Not DEG
ENSG00000251508	-0.242138	0.315171	-5.73147	1.70824e-08	3.67192e-08	-5.63922	LIV DEG
ENSG00000251513	-0.503609	-0.788625	-9.68579	5.67937e-20	2.54554e-19	-9.15027	LIV DEG
ENSG00000251536	-0.0411813	0.746217	-0.733881	0.463361	0.499816	-0.733324	Not DEG
ENSG00000251537	0.28373	2.05451	6.8043	3.22753e-11	8.36159e-11	6.6358	PM DEG
ENSG00000251562	0.272554	13.7078	12.1316	1.02654e-28	8.27773e-28	11.1179	PM DEG
ENSG00000251566	0.133891	-0.0220376	2.99235	0.00295741	0.00420474	2.97213	PM DEG
ENSG00000251569	-0.229722	3.19307	-10.5095	1.67904e-23	9.47471e-23	-9.9904	LIV DEG
ENSG00000251580	-0.118417	1.242	-2.83237	0.00484376	0.00673402	-2.81724	LIV DEG
ENSG00000251595	-0.507184	4.249	-16.5631	8.80558e-48	3.0977e-46	-14.5219	LIV DEG
ENSG00000251600	-0.355271	4.36389	-7.43508	5.50081e-13	1.59574e-12	-7.21232	LIV DEG
ENSG00000251602	-0.127122	0.15073	-3.16021	0.00167195	0.00243374	-3.14305	LIV DEG
ENSG00000251615	0.313218	2.49424	9.53527	1.04208e-19	4.58614e-19	9.08447	PM DEG
ENSG00000251621	0.0922782	0.557965	1.51831	0.129561	0.152572	1.51583	Not DEG
ENSG00000251623	-0.343536	3.8141	-6.22889	1.01015e-09	2.37782e-09	-6.1078	LIV DEG
ENSG00000251634	0.0124743	2.46752	0.239833	0.810571	0.83102	0.23969	Not DEG
ENSG00000251660	0.0154173	7.59361	0.409551	0.682343	0.711068	0.409268	Not DEG
ENSG00000251661	-0.49897	-0.540329	-6.52221	2.15756e-10	5.29538e-10	-6.34969	LIV DEG
ENSG00000251664	0.132442	5.39135	5.14845	4.0463e-07	7.87468e-07	5.06677	PM DEG
ENSG00000251666	-0.382016	1.231	-11.4968	1.75787e-26	1.20429e-25	-10.6492	LIV DEG
ENSG00000251667	0.292336	-0.453847	5.36189	1.45822e-07	2.92903e-07	5.25776	PM DEG
ENSG00000251669	-0.3684	0.354331	-7.75187	1.20695e-13	3.6531e-13	-7.41602	LIV DEG
ENSG00000251682	-0.0507292	2.41493	-1.80675	0.0714097	0.087108	-1.80286	Not DEG
ENSG00000251791	-0.332124	6.39689	-8.24567	1.50492e-15	5.15909e-15	-7.97654	LIV DEG
ENSG00000251815	0.0792275	1.02117	1.90903	0.0569494	0.0703133	1.9037	Not DEG
ENSG00000251867	-0.26393	1.34453	-6.98908	1.17516e-11	3.13496e-11	-6.78323	LIV DEG
ENSG00000251896	0.0367157	1.05286	0.814668	0.415749	0.45236	0.813819	Not DEG
ENSG00000251972	-0.198977	-0.117399	-4.68157	3.65464e-06	6.62768e-06	-4.63011	LIV DEG
ENSG00000251992	-0.252824	5.30208	-6.58733	1.25086e-10	3.1221e-10	-6.43303	LIV DEG
ENSG00000252010	-0.49185	8.348	-11.1537	6.47927e-26	4.26855e-25	-10.5271	LIV DEG
ENSG00000252080	-0.455248	0.0246458	-8.88223	1.15457e-17	4.50563e-17	-8.55738	LIV DEG
ENSG00000252106	0.19749	0.0481567	5.15056	3.73607e-07	7.28592e-07	5.08194	PM DEG
ENSG00000252118	-0.380562	-0.911564	-6.93716	1.22298e-11	3.26013e-11	-6.77747	LIV DEG
ENSG00000252139	-0.0767067	4.36801	-1.75669	0.0796496	0.0965389	-1.75272	Not DEG
ENSG00000252277	0.0605354	0.266318	1.46462	0.143644	0.168149	1.46236	Not DEG
ENSG00000252283	-0.471158	-0.139114	-11.201	3.62239e-26	2.43009e-25	-10.5817	LIV DEG
ENSG00000252316	-0.37859	-1.53554	-3.07756	0.00221776	0.00319109	-3.05941	LIV DEG
ENSG00000252317	-0.067904	-0.967054	-1.12296	0.261982	0.295023	-1.12172	Not DEG
ENSG00000252326	0.318888	0.121117	6.38662	3.85021e-10	9.31551e-10	6.25998	PM DEG
ENSG00000252351	-0.0621344	-0.13781	-1.27337	0.203669	0.233093	-1.27117	Not DEG
ENSG00000252391	0.24438	-0.396579	5.1239	4.79917e-07	9.29627e-07	5.03417	PM DEG
ENSG00000252396	-0.333835	0.793092	-4.93858	1.06992e-06	2.02023e-06	-4.87832	LIV DEG
ENSG00000252464	-0.923466	1.97372	-18.4336	2.03988e-58	1.9272e-56	-16.1138	LIV DEG
ENSG00000252473	-0.435527	0.514772	-11.9425	3.74008e-29	3.10263e-28	-11.2076	LIV DEG
ENSG00000252481	-0.254786	6.35348	-5.87353	8.42798e-09	1.85323e-08	-5.75967	LIV DEG
ENSG00000252498	-0.517635	1.47582	-16.6767	3.78577e-50	1.60598e-48	-14.8907	LIV DEG
ENSG00000252558	-0.24991	0.606584	-4.89268	1.33601e-06	2.50126e-06	-4.83432	LIV DEG
ENSG00000252690	0.0030691	3.15787	0.127293	0.898781	0.911163	0.127201	Not DEG
ENSG00000252699	-0.190821	-0.598307	-3.62203	0.000321559	0.000499205	-3.59728	LIV DEG
ENSG00000252751	-0.0375629	-0.387739	-0.699607	0.484492	0.520456	-0.699097	Not DEG
ENSG00000252756	-0.0733325	-0.573992	-1.43718	0.151492	0.176858	-1.43428	Not DEG
ENSG00000252757	0.0480161	1.12057	1.51921	0.129332	0.152328	1.51674	Not DEG
ENSG00000252759	0.364937	-0.155418	5.56938	4.46802e-08	9.30283e-08	5.47128	PM DEG
ENSG00000252782	-0.191211	-0.437798	-4.68314	3.6291e-06	6.58192e-06	-4.63157	LIV DEG
ENSG00000252835	-0.477831	5.44284	-10.5742	1.06086e-23	6.08317e-23	-10.0358	LIV DEG
ENSG00000252854	-0.330002	-1.6005	-3.67966	0.000259667	0.000406592	-3.65253	LIV DEG
ENSG00000252874	0.0628187	-0.670944	1.25047	0.211706	0.241638	1.24889	Not DEG
ENSG00000252906	-0.00159057	0.156311	-0.0392734	0.968688	0.973141	-0.0392538	Not DEG
ENSG00000252947	-0.203721	-0.488369	-2.62997	0.00884994	0.011975	-2.6178	LIV DEG
ENSG00000252982	-0.388728	0.564751	-11.4133	5.8552e-27	4.13978e-26	-10.7511	LIV DEG
ENSG00000252985	-0.00851203	-0.44459	-0.153829	0.877823	0.89209	-0.153729	Not DEG
ENSG00000253001	0.112793	-0.407292	2.33577	0.019897	0.0259461	2.32828	PM DEG
ENSG00000253007	0.00512152	2.62101	0.0689272	0.945083	0.952169	0.0688828	Not DEG
ENSG00000253051	-0.010628	1.16527	-0.192216	0.847665	0.864976	-0.192099	Not DEG
ENSG00000253106	-0.230848	1.70897	-8.02341	1.76894e-14	5.63225e-14	-7.6664	LIV DEG
ENSG00000253137	-0.152039	0.561849	-2.45022	0.0146196	0.0193359	-2.44167	LIV DEG
ENSG00000253154	-0.0470239	-0.560159	-0.44588	0.655934	0.686125	-0.445534	Not DEG
ENSG00000253159	0.583664	5.32546	11.3564	1.89326e-26	1.29499e-25	10.6423	PM DEG
ENSG00000253161	-0.454361	-0.672636	-6.94134	2.17475e-11	5.69802e-11	-6.69378	LIV DEG
ENSG00000253162	-0.251772	-1.01392	-4.07049	5.44041e-05	8.99665e-05	-4.03585	LIV DEG
ENSG00000253180	0.0309338	-0.697384	0.665073	0.506422	0.542219	0.66442	Not DEG
ENSG00000253190	-3.78672	-0.807172	-30.7554	1.10152e-116	5.95784e-113	-22.9626	LIV DEG
ENSG00000253200	0.530604	1.17699	14.7558	2.66084e-39	4.59435e-38	13.1162	PM DEG
ENSG00000253203	-0.167018	1.45963	-2.66236	0.00804441	0.0109288	-2.6502	LIV DEG
ENSG00000253208	-0.21281	0.10455	-4.12045	4.43545e-05	7.38673e-05	-4.08354	LIV DEG
ENSG00000253210	-0.274878	-0.699772	-4.52084	7.66547e-06	1.35825e-05	-4.47432	LIV DEG
ENSG00000253230	-0.372435	6.22778	-6.6026	1.03293e-10	2.59191e-10	-6.46205	LIV DEG
ENSG00000253250	0.439686	0.456685	7.29898	1.44647e-12	4.08863e-12	7.07953	PM DEG
ENSG00000253251	-0.358579	2.81783	-15.0253	7.71979e-41	1.5034e-39	-13.3819	LIV DEG
ENSG00000253263	-0.459268	-0.238048	-8.56153	1.33399e-16	4.88341e-16	-8.2705	LIV DEG
ENSG00000253276	0.110281	2.56878	3.2263	0.00133471	0.00196052	3.20841	PM DEG
ENSG00000253284	-0.081403	3.78183	-2.46082	0.014262	0.0188814	-2.4506	LIV DEG
ENSG00000253288	-0.266483	0.164976	-2.41256	0.0162432	0.0213643	-2.40341	LIV DEG
ENSG00000253301	0.0465752	-0.84503	0.409082	0.682652	0.711324	0.408848	Not DEG
ENSG00000253304	-0.404802	-0.103628	-6.18308	1.5535e-09	3.60119e-09	-6.03871	LIV DEG
ENSG00000253305	0.552571	5.40313	11.6562	1.27017e-27	9.45305e-27	10.8912	PM DEG
ENSG00000253307	-0.154055	-0.704763	-2.13663	0.033325	0.0423611	-2.12815	LIV DEG
ENSG00000253320	-0.327095	3.4972	-7.69995	8.90327e-14	2.71758e-13	-7.45623	LIV DEG
ENSG00000253336	-0.115669	1.23632	-3.95851	8.61713e-05	0.000140174	-3.92655	LIV DEG
ENSG00000253347	0.0680854	-0.338171	1.51738	0.130054	0.153128	1.51389	Not DEG
ENSG00000253352	0.179044	6.87007	12.1423	2.55904e-29	2.14675e-28	11.2412	PM DEG
ENSG00000253357	0.120784	0.355351	2.25677	0.0244542	0.0315936	2.24992	PM DEG
ENSG00000253361	0.144635	1.03151	2.41067	0.0164969	0.0216874	2.39773	PM DEG
ENSG00000253368	0.0152424	3.34475	0.387603	0.698472	0.726616	0.387384	Not DEG
ENSG00000253372	0.502157	1.64258	10.8005	8.6915e-24	5.00641e-23	10.0555	PM DEG
ENSG00000253430	1.12767	-0.464405	13.5334	3.07328e-35	3.89516e-34	12.387	PM DEG
ENSG00000253438	-0.18159	-0.237098	-3.67717	0.000261798	0.00040987	-3.65043	LIV DEG
ENSG00000253452	-0.0709544	-1.49296	-0.743221	0.457821	0.494334	-0.742439	Not DEG
ENSG00000253457	-0.549637	0.253947	-10.2698	1.29807e-22	6.87149e-22	-9.78561	LIV DEG
ENSG00000253468	0.316158	-1.45922	4.30097	2.04638e-05	3.50181e-05	4.25977	PM DEG
ENSG00000253475	0.0120884	-0.424433	0.289368	0.772418	0.79585	0.289213	Not DEG
ENSG00000253477	-0.173356	0.543713	-3.6529	0.000286287	0.000446562	-3.6274	LIV DEG
ENSG00000253485	0.578748	5.31315	11.5361	3.88787e-27	2.78616e-26	10.7888	PM DEG
ENSG00000253495	-0.353204	0.0169294	-4.98493	8.75392e-07	1.66425e-06	-4.91776	LIV DEG
ENSG00000253516	0.0277896	0.592048	0.844215	0.398953	0.43575	0.843493	Not DEG
ENSG00000253521	0.0940001	0.421103	1.65627	0.0982962	0.117494	1.65317	Not DEG
ENSG00000253535	0.188465	0.989799	4.11499	4.71116e-05	7.83142e-05	4.06951	PM DEG
ENSG00000253537	0.577298	5.30036	11.4245	1.04683e-26	7.27301e-26	10.6974	PM DEG
ENSG00000253540	-0.612238	0.292503	-9.29611	1.62427e-18	6.66561e-18	-8.78072	LIV DEG
ENSG00000253547	-0.298989	-0.610387	-3.88613	0.000115557	0.000186059	-3.85537	LIV DEG
ENSG00000253549	-0.200292	-0.0677087	-4.40539	1.35395e-05	2.35585e-05	-4.3512	LIV DEG
ENSG00000253553	-0.11449	1.87969	-1.71425	0.0871052	0.104958	-1.71087	Not DEG
ENSG00000253554	-0.245149	0.0980975	-4.1721	3.54767e-05	5.95637e-05	-4.13512	LIV DEG
ENSG00000253558	-0.581494	0.430933	-13.6593	1.71413e-34	2.05004e-33	-12.2484	LIV DEG
ENSG00000253559	-0.233213	-0.408119	-6.03664	3.03493e-09	6.88556e-09	-5.9297	LIV DEG
ENSG00000253586	0.00220875	0.151227	0.0591474	0.952858	0.958975	0.0591183	Not DEG
ENSG00000253598	0.523483	1.51106	10.2569	3.14912e-22	1.62898e-21	9.69556	PM DEG
ENSG00000253633	-0.295219	-1.10526	-4.01362	7.21702e-05	0.000118223	-3.96902	LIV DEG
ENSG00000253636	0.291902	2.09178	8.98476	1.44421e-17	5.59254e-17	8.53153	PM DEG
ENSG00000253641	-0.0292866	3.76638	-0.853368	0.393863	0.430583	-0.852632	Not DEG
ENSG00000253643	0.0947247	-1.28086	1.05869	0.290392	0.324549	1.05726	Not DEG
ENSG00000253661	-0.62978	0.854805	-13.3444	6.75734e-35	8.2924e-34	-12.3236	LIV DEG
ENSG00000253671	-0.181706	1.78536	-3.93324	0.000103407	0.000167219	-3.88245	LIV DEG
ENSG00000253686	0.674704	-1.79523	3.88214	0.000120141	0.00019318	3.84584	PM DEG
ENSG00000253693	-0.554396	-1.36196	-5.41614	1.17632e-07	2.37714e-07	-5.29714	LIV DEG
ENSG00000253696	0.382582	-0.424535	7.70544	9.70923e-14	2.95816e-13	7.4448	PM DEG
ENSG00000253704	0.0291225	0.116129	0.842276	0.400155	0.436997	0.841345	Not DEG
ENSG00000253710	-0.104533	5.91532	-7.50974	3.93618e-13	1.15283e-12	-7.25774	LIV DEG
ENSG00000253716	-0.308336	1.02543	-7.03144	7.88994e-12	2.13214e-11	-6.84053	LIV DEG
ENSG00000253719	0.310487	6.75747	13.2703	2.98449e-34	3.5073e-33	12.2033	PM DEG
ENSG00000253726	-0.424436	1.10262	-7.13732	3.29005e-12	9.08838e-12	-6.96474	LIV DEG
ENSG00000253729	0.243214	7.70488	14.3003	3.85931e-38	6.05924e-37	12.9118	PM DEG
ENSG00000253731	0.550174	5.42497	11.7928	3.79435e-28	2.94022e-27	11.0006	PM DEG
ENSG00000253734	0.16722	-0.997363	1.77225	0.0771808	0.093662	1.76728	Not DEG
ENSG00000253738	-0.0800974	5.44637	-3.64382	0.000302029	0.000470202	-3.61355	LIV DEG
ENSG00000253741	-0.229849	2.06437	-3.85817	0.000131752	0.000211223	-3.82316	LIV DEG
ENSG00000253762	0.00504594	-0.827817	0.0553232	0.955909	0.961733	0.0552875	Not DEG
ENSG00000253764	0.400257	2.41667	7.75843	5.59894e-14	1.73121e-13	7.51714	PM DEG
ENSG00000253767	0.544127	5.39108	11.5274	4.1412e-27	2.95985e-26	10.783	PM DEG
ENSG00000253771	-0.0955832	3.74497	-3.03358	0.00259242	0.00370823	-3.01234	LIV DEG
ENSG00000253797	-0.0187958	5.52251	-1.21544	0.224871	0.255748	-1.21368	Not DEG
ENSG00000253805	-0.138138	0.197798	-1.76035	0.0791157	0.095924	-1.75584	Not DEG
ENSG00000253807	-0.507067	0.854739	-8.65513	2.97097e-16	1.06366e-15	-8.1745	LIV DEG
ENSG00000253816	-0.0611389	3.36113	-1.24644	0.213266	0.24333	-1.24463	Not DEG
ENSG00000253837	-0.0692855	-0.588599	-0.970959	0.332212	0.367924	-0.969669	Not DEG
ENSG00000253846	0.540074	5.45576	11.659	1.22783e-27	9.15056e-27	10.8942	PM DEG
ENSG00000253849	-0.334418	-1.16439	-5.36352	1.23979e-07	2.50167e-07	-5.28753	LIV DEG
ENSG00000253853	-0.179881	-0.457213	-1.78035	0.0758042	0.0921207	-1.77557	Not DEG
ENSG00000253854	-0.0330502	-0.317622	-0.742249	0.45828	0.494779	-0.741682	Not DEG
ENSG00000253857	-0.468333	0.217502	-9.27382	5.20234e-19	2.19829e-18	-8.90787	LIV DEG
ENSG00000253861	-0.147321	4.89876	-7.19371	3.10269e-12	8.59386e-12	-6.97299	LIV DEG
ENSG00000253868	0.102357	-0.799419	1.18907	0.234972	0.266506	1.18765	Not DEG
ENSG00000253873	0.53963	5.37192	11.3393	2.17275e-26	1.47962e-25	10.6295	PM DEG
ENSG00000253875	0.0285591	-0.50309	0.472837	0.636606	0.667918	0.472449	Not DEG
ENSG00000253877	-0.576558	2.21276	-8.57049	1.23881e-16	4.53958e-16	-8.27932	LIV DEG
ENSG00000253878	-0.110001	-0.410449	-2.42066	0.0160081	0.0210704	-2.40873	LIV DEG
ENSG00000253893	-0.0862029	0.072767	-0.823747	0.410509	0.447198	-0.822998	Not DEG
ENSG00000253910	0.586539	5.32941	11.6543	1.29077e-27	9.59651e-27	10.8897	PM DEG
ENSG00000253932	-0.175298	-0.242759	-2.07306	0.0388705	0.0489757	-2.06556	LIV DEG
ENSG00000253943	-0.499978	-0.827417	-9.73997	4.40539e-20	1.99353e-19	-9.17767	LIV DEG
ENSG00000253948	-0.462237	1.42941	-12.2675	5.80828e-30	5.11237e-29	-11.3713	LIV DEG
ENSG00000253953	0.567592	5.34042	11.6145	1.85986e-27	1.36446e-26	10.8564	PM DEG
ENSG00000253965	-0.408298	-0.131734	-7.2014	3.75605e-12	1.03387e-11	-6.94607	LIV DEG
ENSG00000253973	-0.0465045	-0.58784	-0.839568	0.401552	0.438367	-0.838854	Not DEG
ENSG00000253974	-0.44343	2.29232	-8.09877	7.45391e-15	2.43236e-14	-7.77653	LIV DEG
ENSG00000253982	-0.498976	2.50419	-14.1802	3.27127e-37	4.78203e-36	-12.7462	LIV DEG
ENSG00000253988	-0.910419	-0.493025	-11.0593	2.9148e-25	1.84337e-24	-10.3846	LIV DEG
ENSG00000254004	0.237354	4.50796	11.1281	1.31749e-25	8.52643e-25	10.4601	PM DEG
ENSG00000254016	0.266059	1.77549	5.80607	1.19283e-08	2.59653e-08	5.70075	PM DEG
ENSG00000254017	0.0581637	-0.787032	1.16742	0.243594	0.275579	1.16605	Not DEG
ENSG00000254027	-0.23628	-0.55726	-4.67031	3.85858e-06	6.98465e-06	-4.61886	LIV DEG
ENSG00000254031	0.191523	-1.17836	1.87851	0.0609946	0.0749868	1.87353	Not DEG
ENSG00000254035	0.460162	-0.631723	9.08225	7.32778e-18	2.90253e-17	8.60966	PM DEG
ENSG00000254048	0.0484655	-0.565378	0.851398	0.395027	0.431833	0.850537	Not DEG
ENSG00000254049	-0.248578	-0.988225	-3.33737	0.00090917	0.00135533	-3.31722	LIV DEG
ENSG00000254081	-0.799278	1.00033	-8.44477	7.5283e-16	2.6249e-15	-8.06163	LIV DEG
ENSG00000254087	0.279905	2.5594	4.71136	3.36474e-06	6.11733e-06	4.6472	PM DEG
ENSG00000254092	-0.0887914	0.826552	-1.30919	0.191062	0.219454	-1.30744	Not DEG
ENSG00000254093	-0.107841	2.59815	-5.13084	4.54374e-07	8.81253e-07	-5.04464	LIV DEG
ENSG00000254101	-0.939712	1.5673	-12.6588	2.81194e-31	2.71833e-30	-11.6327	LIV DEG
ENSG00000254122	0.568907	5.44977	11.805	3.25317e-28	2.53356e-27	11.0145	PM DEG
ENSG00000254126	-1.47087	-0.307513	-16.225	9.79338e-47	3.15297e-45	-14.3558	LIV DEG
ENSG00000254141	-0.114807	0.694766	-2.92453	0.00360454	0.00508107	-2.91084	LIV DEG
ENSG00000254154	-0.170446	4.06081	-5.34359	1.50677e-07	3.02319e-07	-5.25173	LIV DEG
ENSG00000254165	-0.132966	0.934629	-4.20772	3.19368e-05	5.38167e-05	-4.1592	LIV DEG
ENSG00000254180	-0.137437	0.165968	-3.57901	0.000391164	0.000602336	-3.54597	LIV DEG
ENSG00000254186	-0.27848	0.896419	-6.86927	1.9332e-11	5.08323e-11	-6.71098	LIV DEG
ENSG00000254187	0.353231	-0.250468	4.02578	6.88654e-05	0.000112966	3.98017	PM DEG
ENSG00000254206	-0.111994	0.485519	-2.01744	0.0442181	0.0553718	-2.01202	Not DEG
ENSG00000254221	0.561883	5.36148	11.3857	1.42387e-26	9.81691e-26	10.6688	PM DEG
ENSG00000254241	-0.308008	-0.495712	-3.45762	0.00060976	0.000923497	-3.42724	LIV DEG
ENSG00000254245	0.572328	5.28912	10.9956	4.53145e-25	2.82693e-24	10.3424	PM DEG
ENSG00000254251	-0.744039	-1.98346	-5.72977	1.95686e-08	4.18926e-08	-5.61577	LIV DEG
ENSG00000254270	-0.416551	-0.982167	-6.55802	1.36524e-10	3.39545e-10	-6.41972	LIV DEG
ENSG00000254272	0.116226	-0.0970499	2.87938	0.00415304	0.00581748	2.8663	PM DEG
ENSG00000254273	0.044799	-0.240458	1.10831	0.268264	0.301642	1.10707	Not DEG
ENSG00000254319	-0.19858	-1.06561	-2.30847	0.0214732	0.0279056	-2.29956	LIV DEG
ENSG00000254324	0.259291	-0.454778	4.35032	1.64461e-05	2.8415e-05	4.30837	PM DEG
ENSG00000254330	-0.193247	0.250563	-4.14529	4.27059e-05	7.12589e-05	-4.09233	LIV DEG
ENSG00000254341	-0.489561	0.559491	-13.4734	1.30302e-35	1.71165e-34	-12.4556	LIV DEG
ENSG00000254343	-0.0216426	2.28381	-0.568072	0.570294	0.604404	-0.567619	Not DEG
ENSG00000254348	0.103964	-0.458601	2.14686	0.0322749	0.0410794	2.14099	PM DEG
ENSG00000254349	-0.335757	1.38202	-6.52756	1.88252e-10	4.63982e-10	-6.37063	LIV DEG
ENSG00000254362	1.35906	-0.41184	14.5834	1.17636e-39	2.09814e-38	13.1779	PM DEG
ENSG00000254363	-1.26746	0.816678	-11.5264	1.16573e-26	8.07314e-26	-10.6874	LIV DEG
ENSG00000254370	0.0038378	-0.719786	0.0637344	0.949207	0.955656	0.0637029	Not DEG
ENSG00000254377	-0.265834	5.31937	-5.33782	1.42558e-07	2.8656e-07	-5.26192	LIV DEG
ENSG00000254392	-0.135623	-0.762106	-2.0366	0.0422166	0.0529974	-2.03138	Not DEG
ENSG00000254402	-0.114246	0.738195	-1.97652	0.0487722	0.0607267	-1.97058	Not DEG
ENSG00000254409	0.188854	-0.484449	3.99209	7.52587e-05	0.000123098	3.95902	PM DEG
ENSG00000254413	0.00344815	4.97754	0.1075	0.914441	0.925261	0.107439	Not DEG
ENSG00000254427	-0.0663815	0.0860589	-1.11019	0.267534	0.300899	-1.10876	Not DEG
ENSG00000254445	0.040169	0.826866	0.824318	0.410274	0.44701	0.823411	Not DEG
ENSG00000254454	-0.0828213	0.00224043	-1.8705	0.0622143	0.0763734	-1.86477	Not DEG
ENSG00000254462	-0.211671	4.48658	-12.158	5.05932e-30	4.46952e-29	-11.3834	LIV DEG
ENSG00000254463	-0.089313	0.660599	-2.7932	0.00541657	0.00749041	-2.78116	LIV DEG
ENSG00000254469	-0.194048	2.30616	-7.13517	4.58288e-12	1.25507e-11	-6.91793	LIV DEG
ENSG00000254470	0.114678	3.43693	3.66784	0.000284495	0.000443927	3.62902	PM DEG
ENSG00000254473	-0.360137	0.841113	-9.58607	9.89117e-20	4.36014e-19	-9.09014	LIV DEG
ENSG00000254477	-0.213747	-0.619519	-4.22582	3.02782e-05	5.11094e-05	-4.17136	LIV DEG
ENSG00000254483	-0.177304	1.06349	-5.78757	1.24823e-08	2.71275e-08	-5.693	LIV DEG
ENSG00000254484	0.42239	-0.900399	7.37064	1.03869e-12	2.96701e-12	7.12528	PM DEG
ENSG00000254485	-0.0836397	1.27043	-1.69615	0.0905442	0.108829	-1.69253	Not DEG
ENSG00000254487	0.114119	-0.0325294	1.65353	0.0988529	0.118101	1.65044	Not DEG
ENSG00000254491	-0.125622	-1.35867	-1.35215	0.176979	0.204429	-1.35011	Not DEG
ENSG00000254498	0.343858	-0.789481	5.02667	6.93084e-07	1.32745e-06	4.96329	PM DEG
ENSG00000254505	-0.16969	4.79821	-8.56735	1.81984e-16	6.60054e-16	-8.23339	LIV DEG
ENSG00000254507	-0.500716	-0.544957	-6.957	1.6863e-11	4.44917e-11	-6.73089	LIV DEG
ENSG00000254512	-0.271746	0.234929	-6.06341	2.63892e-09	6.01676e-09	-5.95261	LIV DEG
ENSG00000254522	-0.0999175	-0.365946	-2.02386	0.0437201	0.0547735	-2.01676	Not DEG
ENSG00000254531	-0.352998	0.835887	-8.71501	4.15513e-17	1.56723e-16	-8.40844	LIV DEG
ENSG00000254536	0.00877426	3.39859	0.301811	0.762947	0.787066	0.301614	Not DEG
ENSG00000254537	-0.46782	-1.35523	-4.86023	1.7304e-06	3.21626e-06	-4.7826	LIV DEG
ENSG00000254553	0.0283033	2.44138	0.954301	0.340501	0.376315	0.953176	Not DEG
ENSG00000254556	-0.041263	2.32043	-1.5161	0.130116	0.153183	-1.51365	Not DEG
ENSG00000254561	-0.25301	0.306262	-3.07846	0.00219404	0.00315864	-3.06263	LIV DEG
ENSG00000254577	-0.190118	0.790457	-5.82001	1.28826e-08	2.79694e-08	-5.68761	LIV DEG
ENSG00000254579	-0.492546	1.40709	-13.1058	1.32682e-32	1.40233e-31	-11.8905	LIV DEG
ENSG00000254585	0.0423761	1.06732	0.962328	0.336354	0.372112	0.961393	Not DEG
ENSG00000254587	0.435769	-1.61913	3.9204	0.000104493	0.000168911	3.87991	PM DEG
ENSG00000254589	0.522766	-1.33091	5.7537	1.71154e-08	3.67828e-08	5.63889	PM DEG
ENSG00000254590	-0.105071	-1.15933	-1.60439	0.109254	0.129739	-1.60155	Not DEG
ENSG00000254598	-0.0533396	0.23147	-1.28073	0.201027	0.230251	-1.27863	Not DEG
ENSG00000254602	-0.244313	0.117336	-4.96964	9.17276e-07	1.74188e-06	-4.9086	LIV DEG
ENSG00000254612	-0.118947	-0.425164	-2.42203	0.015792	0.0208025	-2.41369	LIV DEG
ENSG00000254614	-0.255039	-0.169603	-4.67711	4.0291e-06	7.28295e-06	-4.60988	LIV DEG
ENSG00000254615	0.0889646	2.8441	2.10683	0.0358173	0.0453666	2.099	PM DEG
ENSG00000254629	-0.173287	1.10129	-4.72189	3.24526e-06	5.90358e-06	-4.65465	LIV DEG
ENSG00000254633	-0.167631	3.24865	-7.41916	6.84623e-13	1.9757e-12	-7.18247	LIV DEG
ENSG00000254634	-0.0644384	3.51853	-2.2544	0.0246395	0.0318273	-2.24701	LIV DEG
ENSG00000254635	-0.289227	4.29475	-8.90371	1.35603e-17	5.27182e-17	-8.53882	LIV DEG
ENSG00000254641	-0.0733672	1.22652	-2.35389	0.0191037	0.0249612	-2.3435	LIV DEG
ENSG00000254664	-0.516221	-1.78308	-4.04738	6.50101e-05	0.000106901	-3.99385	LIV DEG
ENSG00000254673	-0.169029	4.477	-9.23811	1.40222e-18	5.77408e-18	-8.79724	LIV DEG
ENSG00000254676	-0.368262	1.27452	-12.1121	7.56503e-30	6.59957e-29	-11.3483	LIV DEG
ENSG00000254681	-0.263027	2.42275	-2.50615	0.0125582	0.0167383	-2.49606	LIV DEG
ENSG00000254682	0.244742	0.473222	5.54271	5.1953e-08	1.07756e-07	5.44449	PM DEG
ENSG00000254685	-0.110328	4.1846	-4.23578	2.76128e-05	4.67634e-05	-4.19231	LIV DEG
ENSG00000254690	0.201275	-0.666129	3.6387	0.000302184	0.00047041	3.61342	PM DEG
ENSG00000254692	-0.130817	5.01394	-7.89934	2.25769e-14	7.14947e-14	-7.63503	LIV DEG
ENSG00000254701	-0.0761067	3.51497	-1.79844	0.0727839	0.0886694	-1.79418	Not DEG
ENSG00000254706	0.488464	1.51226	8.77971	6.06851e-17	2.26561e-16	8.36389	PM DEG
ENSG00000254708	-0.553775	-1.02348	-7.77535	6.45012e-14	1.98929e-13	-7.4986	LIV DEG
ENSG00000254712	-0.7799	-0.959262	-11.7784	1.71368e-28	1.35708e-27	-11.0721	LIV DEG
ENSG00000254713	-0.386911	0.209049	-7.6005	1.45922e-13	4.38841e-13	-7.39082	LIV DEG
ENSG00000254714	0.143703	-1.16632	1.56364	0.118751	0.140561	1.56004	Not DEG
ENSG00000254726	1.03941	-0.172502	14.7455	2.9852e-39	5.13802e-38	13.1074	PM DEG
ENSG00000254732	-0.221853	4.37026	-9.65129	5.0049e-20	2.25538e-19	-9.16391	LIV DEG
ENSG00000254739	0.438558	-0.918209	5.44598	8.70394e-08	1.77701e-07	5.35189	PM DEG
ENSG00000254746	0.445803	2.2617	6.64483	9.89508e-11	2.48757e-10	6.46855	PM DEG
ENSG00000254765	0.0942294	0.282882	2.78473	0.0055574	0.0076778	2.77281	PM DEG
ENSG00000254772	-0.153658	7.307	-6.18089	1.48104e-09	3.438e-09	-6.04642	LIV DEG
ENSG00000254777	-0.42919	-1.05184	-5.65606	2.58363e-08	5.4817e-08	-5.56754	LIV DEG
ENSG00000254779	-0.22081	0.537014	-5.92279	6.58288e-09	1.45848e-08	-5.80123	LIV DEG
ENSG00000254783	0.154778	1.03769	4.8056	2.04463e-06	3.77888e-06	4.74896	PM DEG
ENSG00000254788	-0.0445847	2.68486	-1.73987	0.0826649	0.0999639	-1.73543	Not DEG
ENSG00000254806	-0.622601	7.26482	-11.3233	2.05897e-25	1.31676e-24	-10.4177	LIV DEG
ENSG00000254837	0.0798855	3.08179	3.61598	0.00032896	0.000510396	3.59136	PM DEG
ENSG00000254838	-0.467383	2.48143	-14.2955	4.65263e-39	7.86403e-38	-13.0737	LIV DEG
ENSG00000254839	-0.0285449	0.182204	-0.565351	0.572084	0.606094	-0.564984	Not DEG
ENSG00000254842	0.117356	-0.731366	2.09247	0.0368961	0.046643	2.08691	PM DEG
ENSG00000254854	-0.0253723	-0.429303	-0.519428	0.603752	0.636806	-0.519013	Not DEG
ENSG00000254858	-0.105852	1.44911	-3.69878	0.0002473	0.000388043	-3.66504	LIV DEG
ENSG00000254860	0.331622	0.988143	6.0304	3.36963e-09	7.62334e-09	5.9125	PM DEG
ENSG00000254870	-0.229729	6.30527	-12.4345	7.8434e-30	6.83691e-29	-11.3451	LIV DEG
ENSG00000254876	-0.185527	3.98454	-9.49114	1.90021e-19	8.2453e-19	-9.01888	LIV DEG
ENSG00000254896	-0.150563	1.7078	-3.24917	0.00123482	0.0018196	-3.23071	LIV DEG
ENSG00000254897	-0.0576741	0.403392	-1.53888	0.12458	0.14706	-1.53583	Not DEG
ENSG00000254901	-0.0378062	3.47978	-1.44775	0.148529	0.173576	-1.44475	Not DEG
ENSG00000254911	-0.302134	6.5423	-7.64619	1.29172e-13	3.90007e-13	-7.40702	LIV DEG
ENSG00000254912	0.0346017	-2.01115	0.190776	0.848786	0.866005	0.190668	Not DEG
ENSG00000254929	-0.242438	3.72939	-5.06889	5.83e-07	1.12267e-06	-4.99677	LIV DEG
ENSG00000254936	-0.289321	2.07943	-8.45112	3.08053e-16	1.10179e-15	-8.17013	LIV DEG
ENSG00000254938	0.0998215	2.01562	2.15018	0.0321198	0.0408891	2.14292	PM DEG
ENSG00000254944	0.211975	-0.376986	4.31284	1.93629e-05	3.32301e-05	4.27211	PM DEG
ENSG00000254959	0.00430576	3.1222	0.133135	0.894155	0.907026	0.133048	Not DEG
ENSG00000254978	-0.306209	0.240935	-5.89033	9.21435e-09	2.02183e-08	-5.74459	LIV DEG
ENSG00000254979	0.34228	0.543712	6.26042	9.51923e-10	2.24516e-09	6.11727	PM DEG
ENSG00000254985	-0.0596062	0.313749	-1.79502	0.0732534	0.0891912	-1.79125	Not DEG
ENSG00000254986	0.0563894	3.19673	1.73161	0.0841009	0.101593	1.72737	Not DEG
ENSG00000254990	0.334396	-0.624099	5.73855	1.64225e-08	3.53393e-08	5.646	PM DEG
ENSG00000254995	-0.0634574	5.71643	-2.79115	0.0054896	0.00758559	-2.77681	LIV DEG
ENSG00000254996	0.0768328	6.7131	7.5164	3.21962e-13	9.47707e-13	7.28488	PM DEG
ENSG00000254999	-0.209827	5.68227	-10.2821	2.52427e-22	1.3128e-21	-9.71811	LIV DEG
ENSG00000255015	-0.634292	-1.38234	-6.52652	2.08946e-10	5.13349e-10	-6.35462	LIV DEG
ENSG00000255020	-0.274804	-0.372596	-4.40056	1.40883e-05	2.44819e-05	-4.34248	LIV DEG
ENSG00000255031	0.859045	-0.844356	11.1393	2.829e-25	1.79068e-24	10.3874	PM DEG
ENSG00000255035	0.561774	-1.16907	7.51986	3.64154e-13	1.0688e-12	7.26826	PM DEG
ENSG00000255036	-0.116811	5.13876	-4.99829	8.3727e-07	1.59415e-06	-4.92647	LIV DEG
ENSG00000255041	0.633951	-1.23754	6.84095	3.61734e-11	9.3435e-11	6.61896	PM DEG
ENSG00000255052	-0.192247	2.59354	-3.6792	0.000262176	0.000410403	-3.65006	LIV DEG
ENSG00000255054	-0.00905278	3.7492	-0.51862	0.604311	0.637334	-0.518211	Not DEG
ENSG00000255062	0.283247	-0.925283	4.49474	8.65079e-06	1.52634e-05	4.44841	PM DEG
ENSG00000255072	0.0398198	3.18017	1.66232	0.0972038	0.116284	1.65856	Not DEG
ENSG00000255073	0.00580672	5.06313	0.355697	0.722246	0.748828	0.355458	Not DEG
ENSG00000255081	-0.225322	-0.44842	-5.47824	6.81075e-08	1.4012e-07	-5.39609	LIV DEG
ENSG00000255085	-0.422912	1.08791	-11.3965	7.16732e-27	5.04276e-26	-10.7324	LIV DEG
ENSG00000255087	-0.434006	-0.0639543	-4.68479	3.91244e-06	7.07799e-06	-4.61598	LIV DEG
ENSG00000255097	-0.389546	0.656042	-10.4096	1.59168e-22	8.38674e-22	-9.76496	LIV DEG
ENSG00000255104	-0.149133	3.92165	-5.43103	9.1851e-08	1.87189e-07	-5.34215	LIV DEG
ENSG00000255112	-0.0620475	5.41612	-3.49873	0.000508908	0.000776461	-3.47602	LIV DEG
ENSG00000255121	-0.203202	1.13485	-5.96919	4.50828e-09	1.01022e-08	-5.86437	LIV DEG
ENSG00000255135	-0.419436	2.05896	-13.3405	3.94628e-34	4.58527e-33	-12.1805	LIV DEG
ENSG00000255136	-0.546148	0.957468	-9.15128	1.35043e-18	5.56611e-18	-8.80146	LIV DEG
ENSG00000255142	0.0842926	0.489963	1.99387	0.0468358	0.05844	1.98778	Not DEG
ENSG00000255150	0.0644789	1.60487	2.39772	0.0170522	0.0223848	2.38558	PM DEG
ENSG00000255152	-0.129917	2.07719	-2.57376	0.0108451	0.0145401	-2.54765	LIV DEG
ENSG00000255154	-0.0751538	3.96734	-4.90238	1.38084e-06	2.58162e-06	-4.82775	LIV DEG
ENSG00000255176	0.0574915	1.54427	0.809955	0.418468	0.455181	0.809082	Not DEG
ENSG00000255178	-0.525032	0.0335186	-9.48908	1.88201e-19	8.16797e-19	-9.01993	LIV DEG
ENSG00000255182	-0.237963	1.33096	-4.10825	4.82421e-05	8.0095e-05	-4.06398	LIV DEG
ENSG00000255185	-0.12595	3.7136	-4.30625	2.05144e-05	3.50937e-05	-4.25922	LIV DEG
ENSG00000255198	-0.324049	1.88063	-8.5706	1.92249e-16	6.9507e-16	-8.22682	LIV DEG
ENSG00000255219	-1.41626	-2.18272	-11.1062	2.6895e-25	1.70738e-24	-10.3922	LIV DEG
ENSG00000255245	0.382396	4.44638	10.8603	1.62788e-24	9.8131e-24	10.2191	PM DEG
ENSG00000255248	-0.104229	6.59367	-5.38281	1.2464e-07	2.51477e-07	-5.28656	LIV DEG
ENSG00000255270	0.296545	-0.112887	6.23421	1.09441e-09	2.56613e-09	6.09499	PM DEG
ENSG00000255275	-0.0297242	3.98973	-0.878144	0.380352	0.416907	-0.877249	Not DEG
ENSG00000255284	-0.0975374	1.69436	-2.80844	0.0052129	0.00721753	-2.79357	LIV DEG
ENSG00000255292	-0.150007	4.3697	-7.09138	5.79346e-12	1.57861e-11	-6.88464	LIV DEG
ENSG00000255302	-0.242823	7.25951	-12.5023	2.34337e-31	2.2786e-30	-11.6482	LIV DEG
ENSG00000255310	-0.114239	3.14783	-4.74356	2.73138e-06	5.00283e-06	-4.69005	LIV DEG
ENSG00000255330	0.234118	7.42553	9.1098	3.13092e-17	1.18775e-16	8.44157	PM DEG
ENSG00000255334	-0.13967	-0.499697	-2.97312	0.00313213	0.00444372	-2.95446	LIV DEG
ENSG00000255337	-0.717358	-1.00759	-10.5028	1.82808e-23	1.02782e-22	-9.98197	LIV DEG
ENSG00000255339	-0.312735	6.32633	-13.1671	8.46504e-34	9.62887e-33	-12.1181	LIV DEG
ENSG00000255343	-0.15957	2.87141	-3.93681	9.60814e-05	0.000155733	-3.90028	LIV DEG
ENSG00000255346	-0.187665	0.685229	-1.92379	0.055037	0.0680803	-1.91858	Not DEG
ENSG00000255358	-0.1843	0.686075	-4.58931	6.08778e-06	1.08752e-05	-4.52332	LIV DEG
ENSG00000255366	0.63171	2.51825	21.106	4.61623e-68	1.05129e-65	17.4332	PM DEG
ENSG00000255371	-0.285486	1.12763	-7.52688	2.41813e-13	7.15976e-13	-7.32337	LIV DEG
ENSG00000255374	-0.449878	0.781114	-5.24514	2.82484e-07	5.56099e-07	-5.13477	LIV DEG
ENSG00000255389	0.549252	2.46415	9.45067	1.73231e-19	7.53487e-19	9.02901	PM DEG
ENSG00000255396	-0.00416865	0.609774	-0.114351	0.909005	0.920321	-0.114293	Not DEG
ENSG00000255403	-0.189283	1.48978	-4.04125	6.43676e-05	0.000105884	-3.9962	LIV DEG
ENSG00000255408	0.144369	5.39222	5.62466	3.37916e-08	7.10685e-08	5.52056	PM DEG
ENSG00000255418	-0.230473	0.0914119	-3.08749	0.00215397	0.00310303	-3.06814	LIV DEG
ENSG00000255423	0.140842	1.99892	4.35064	1.70897e-05	2.94681e-05	4.29987	PM DEG
ENSG00000255432	-0.390253	3.11739	-15.8784	3.08855e-45	8.57776e-44	-14.1146	LIV DEG
ENSG00000255434	-0.0304604	1.24625	-0.631293	0.528233	0.563826	-0.630706	Not DEG
ENSG00000255439	-0.124942	3.20422	-5.64801	3.00861e-08	6.35657e-08	-5.54093	LIV DEG
ENSG00000255448	-0.208086	3.92215	-7.77337	5.36405e-14	1.66096e-13	-7.52274	LIV DEG
ENSG00000255455	0.265211	4.24561	10.2356	3.65269e-22	1.87889e-21	9.6804	PM DEG
ENSG00000255458	-0.188388	1.10284	-5.10256	5.28614e-07	1.02067e-06	-5.01562	LIV DEG
ENSG00000255468	-0.38862	1.43986	-8.69836	8.82689e-17	3.26723e-16	-8.31959	LIV DEG
ENSG00000255471	-0.187836	1.55205	-5.04407	7.83843e-07	1.49572e-06	-4.93935	LIV DEG
ENSG00000255495	-0.131363	0.915343	-1.33702	0.181867	0.209605	-1.33503	Not DEG
ENSG00000255508	-0.151271	7.35551	-6.29427	7.60513e-10	1.80572e-09	-6.15296	LIV DEG
ENSG00000255513	0.291611	-0.546935	3.95533	8.96187e-05	0.000145552	3.9171	PM DEG
ENSG00000255526	-0.445179	5.76771	-18.4363	1.77774e-56	1.42449e-54	-15.8352	LIV DEG
ENSG00000255529	-0.129185	5.48865	-7.07736	5.72433e-12	1.56036e-11	-6.88635	LIV DEG
ENSG00000255537	-0.27614	0.0817121	-6.94907	1.14718e-11	3.06298e-11	-6.78671	LIV DEG
ENSG00000255545	-0.442605	2.08675	-5.43311	9.14983e-08	1.8654e-07	-5.34285	LIV DEG
ENSG00000255559	0.209577	0.469626	5.23335	2.97217e-07	5.83988e-07	5.1252	PM DEG
ENSG00000255561	-0.431867	1.43594	-13.8229	3.89996e-37	5.6666e-36	-12.7325	LIV DEG
ENSG00000255568	-0.483831	-0.433094	-9.46022	2.93446e-19	1.25717e-18	-8.97115	LIV DEG
ENSG00000255571	-0.194249	4.32224	-5.92026	5.94651e-09	1.32155e-08	-5.81826	LIV DEG
ENSG00000255581	-0.281963	-0.978371	-5.16583	3.44199e-07	6.73244e-07	-5.09748	LIV DEG
ENSG00000255583	0.528012	-1.16233	4.28521	2.26939e-05	3.86936e-05	4.23659	PM DEG
ENSG00000255595	-0.252704	2.74309	-5.40767	9.82823e-08	1.99675e-07	-5.32987	LIV DEG
ENSG00000255608	0.151869	0.21523	3.21097	0.00140649	0.00206175	3.19332	PM DEG
ENSG00000255622	0.1079	0.946203	2.46824	0.0139776	0.0185207	2.45784	PM DEG
ENSG00000255624	-0.209703	0.226669	-4.9443	1.04308e-06	1.97138e-06	-4.88333	LIV DEG
ENSG00000255639	-0.245972	5.03075	-12.2569	7.80209e-30	6.80364e-29	-11.3456	LIV DEG
ENSG00000255641	-0.372097	1.20178	-5.40689	1.03847e-07	2.10624e-07	-5.31986	LIV DEG
ENSG00000255642	0.0272673	0.997468	0.627399	0.530744	0.566318	0.62687	Not DEG
ENSG00000255663	-0.160729	2.83231	-7.88466	2.83009e-14	8.91512e-14	-7.60586	LIV DEG
ENSG00000255669	0.544335	1.01434	10.5154	2.86041e-23	1.58354e-22	9.93746	PM DEG
ENSG00000255670	0.347235	0.260556	5.45275	8.20167e-08	1.67858e-07	5.36263	PM DEG
ENSG00000255690	-0.297915	4.94561	-5.93398	7.27009e-09	1.60613e-08	-5.78456	LIV DEG
ENSG00000255693	-0.0850234	2.87639	-1.54169	0.123771	0.146168	-1.53914	Not DEG
ENSG00000255710	-0.608749	-0.0805221	-11.8403	1.03161e-28	8.31242e-28	-11.1175	LIV DEG
ENSG00000255717	-0.183406	4.34663	-6.59883	1.41672e-10	3.52105e-10	-6.41408	LIV DEG
ENSG00000255723	-0.0273431	2.00371	-0.856715	0.392082	0.428744	-0.855847	Not DEG
ENSG00000255730	-0.29317	4.15917	-11.5308	8.07827e-27	5.65793e-26	-10.7214	LIV DEG
ENSG00000255767	0.167637	1.69864	5.42423	9.96103e-08	2.02259e-07	5.32743	PM DEG
ENSG00000255769	0.102957	1.72621	1.74707	0.0813249	0.098437	1.74305	Not DEG
ENSG00000255790	0.387379	0.954331	6.27616	1.08558e-09	2.54596e-09	6.09629	PM DEG
ENSG00000255794	-0.275866	5.65416	-5.15202	3.90004e-07	7.5954e-07	-5.07377	LIV DEG
ENSG00000255819	0.0010776	1.04337	0.0189985	0.984851	0.987132	0.0189879	Not DEG
ENSG00000255823	-0.624391	1.5386	-5.37045	1.28429e-07	2.58928e-07	-5.28107	LIV DEG
ENSG00000255835	-0.22817	3.4945	-8.33726	1.63232e-15	5.57815e-15	-7.9665	LIV DEG
ENSG00000255836	-0.233421	-0.677361	-3.72545	0.000216877	0.000342043	-3.6985	LIV DEG
ENSG00000255837	-0.234691	1.82854	-7.15919	4.1001e-12	1.12656e-11	-6.93369	LIV DEG
ENSG00000255856	0.0331585	-0.0921322	0.752304	0.452217	0.488771	0.751723	Not DEG
ENSG00000255857	-0.461649	1.72252	-12.8985	4.14968e-33	4.52511e-32	-11.9871	LIV DEG
ENSG00000255863	0.0556016	3.95918	2.19889	0.0284636	0.0365271	2.19084	PM DEG
ENSG00000255872	-0.0660257	4.77589	-3.48483	0.000549943	0.000836946	-3.45517	LIV DEG
ENSG00000255874	-0.165187	-0.618287	-2.36366	0.0186131	0.0243438	-2.35319	LIV DEG
ENSG00000255893	-0.230673	-0.648925	-3.17785	0.0015872	0.00231489	-3.15825	LIV DEG
ENSG00000255910	-0.408124	1.23559	-8.60356	1.81052e-16	6.56896e-16	-8.23401	LIV DEG
ENSG00000255916	-0.784556	0.97944	-10.5482	1.16982e-23	6.68667e-23	-10.0262	LIV DEG
ENSG00000255920	0.258956	0.906447	4.98137	8.67281e-07	1.64955e-06	4.91958	PM DEG
ENSG00000255929	-0.562662	1.30541	-9.34593	7.26028e-19	3.03588e-18	-8.87083	LIV DEG
ENSG00000255966	0.0230381	-0.43998	0.450584	0.6526	0.683199	0.450153	Not DEG
ENSG00000255980	-1.2079	0.018071	-15.6663	3.51972e-44	9.01173e-43	-13.942	LIV DEG
ENSG00000256008	-0.377292	0.80129	-6.33752	5.15297e-10	1.23597e-09	-6.21437	LIV DEG
ENSG00000256019	-0.215482	0.26424	-5.62586	3.36901e-08	7.08757e-08	-5.52109	LIV DEG
ENSG00000256028	-0.24826	5.42408	-10.4142	7.03526e-23	3.79192e-22	-9.84738	LIV DEG
ENSG00000256029	0.0480209	3.37621	1.78677	0.0746886	0.0908517	1.78237	Not DEG
ENSG00000256030	0.569827	-0.14278	10.4805	6.31779e-23	3.41885e-22	9.85819	PM DEG
ENSG00000256040	-0.0158894	1.1493	-0.348138	0.727919	0.754168	-0.347895	Not DEG
ENSG00000256043	-0.448945	3.60601	-9.69849	1.75706e-20	8.17503e-20	-9.27615	LIV DEG
ENSG00000256050	0.106752	0.396891	1.74542	0.0817571	0.098927	1.74058	Not DEG
ENSG00000256053	-0.150045	3.73382	-9.4538	2.35129e-19	1.01537e-18	-8.99551	LIV DEG
ENSG00000256060	-0.21905	1.82492	-8.26605	2.45718e-15	8.28312e-15	-7.91577	LIV DEG
ENSG00000256061	-0.309735	2.08384	-8.415	1.10143e-15	3.80297e-15	-8.01499	LIV DEG
ENSG00000256064	-0.0834236	-0.743041	-1.37762	0.168944	0.195879	-1.37561	Not DEG
ENSG00000256073	-0.511251	1.00352	-14.3971	1.11195e-38	1.82665e-37	-13.0073	LIV DEG
ENSG00000256085	-0.228572	0.439307	-4.8148	1.95633e-06	3.62219e-06	-4.75788	LIV DEG
ENSG00000256087	-0.261291	4.3939	-14.0118	7.04171e-37	1.00427e-35	-12.6863	LIV DEG
ENSG00000256092	-0.602371	-0.458501	-12.8123	1.03683e-32	1.10447e-31	-11.911	LIV DEG
ENSG00000256100	-0.29925	4.08781	-9.37913	3.85124e-19	1.63857e-18	-8.94116	LIV DEG
ENSG00000256101	0.248027	0.940221	5.02147	7.5687e-07	1.44565e-06	4.94617	PM DEG
ENSG00000256124	0.352679	-0.366206	5.04558	7.13451e-07	1.36513e-06	4.95767	PM DEG
ENSG00000256137	-0.185226	-0.420743	-3.3727	0.000801168	0.0012007	-3.35239	LIV DEG
ENSG00000256139	0.362747	0.118385	7.48479	5.53694e-13	1.606e-12	7.21142	PM DEG
ENSG00000256148	-0.361946	-0.169961	-3.9636	8.73935e-05	0.000142098	-3.92316	LIV DEG
ENSG00000256150	0.273748	0.624944	7.31011	2.05454e-12	5.7481e-12	7.03073	PM DEG
ENSG00000256185	-0.262061	1.60834	-6.86193	2.49288e-11	6.50741e-11	-6.67379	LIV DEG
ENSG00000256188	-0.289729	2.43231	-9.79958	1.45377e-20	6.80493e-20	-9.29633	LIV DEG
ENSG00000256193	-0.831589	2.46319	-6.26109	9.79462e-10	2.3086e-09	-6.11272	LIV DEG
ENSG00000256196	-0.336629	-0.721075	-5.08721	5.14408e-07	9.9439e-07	-5.02086	LIV DEG
ENSG00000256206	-0.078501	5.2582	-4.16609	3.65187e-05	6.12418e-05	-4.12847	LIV DEG
ENSG00000256223	-0.266287	4.29753	-12.2974	1.30564e-30	1.20664e-29	-11.5009	LIV DEG
ENSG00000256229	-0.103387	2.30036	-4.0739	5.57145e-05	9.20701e-05	-4.03026	LIV DEG
ENSG00000256234	-0.284333	-0.253005	-6.27004	9.1071e-10	2.15007e-09	-6.12432	LIV DEG
ENSG00000256235	0.253264	1.50432	5.14213	4.22935e-07	8.21973e-07	5.05833	PM DEG
ENSG00000256269	-0.155168	2.03898	-4.98543	9.44539e-07	1.79098e-06	-4.90285	LIV DEG
ENSG00000256274	-0.455239	1.56708	-5.95063	5.49731e-09	1.22398e-08	-5.83137	LIV DEG
ENSG00000256287	-0.370438	-0.145043	-6.14704	2.00504e-09	4.6148e-09	-5.9974	LIV DEG
ENSG00000256294	-0.173513	3.45078	-9.92724	7.89116e-21	3.76047e-20	-9.3611	LIV DEG
ENSG00000256299	-0.400955	0.312087	-7.53133	2.30419e-13	6.83547e-13	-7.32985	LIV DEG
ENSG00000256321	0.490284	-0.789091	4.81637	2.06179e-06	3.80994e-06	4.74727	PM DEG
ENSG00000256325	-0.296108	-0.381404	-7.50946	2.78418e-13	8.22332e-13	-7.30444	LIV DEG
ENSG00000256349	0.244097	4.85356	13.7475	2.84404e-35	3.62586e-34	12.3932	PM DEG
ENSG00000256351	-0.294122	-0.986536	-5.14243	4.31068e-07	8.37404e-07	-5.0547	LIV DEG
ENSG00000256356	0.0326758	-1.0735	0.512711	0.608381	0.641345	0.512386	Not DEG
ENSG00000256361	-0.521829	-0.0774111	-12.0862	9.55837e-30	8.28839e-29	-11.3278	LIV DEG
ENSG00000256407	0.180676	1.04847	6.49626	1.96127e-10	4.82785e-10	6.36434	PM DEG
ENSG00000256420	-0.131885	-0.181284	-2.48953	0.0131135	0.0174312	-2.48067	LIV DEG
ENSG00000256422	-0.822423	0.0773476	-8.72522	9.35747e-17	3.45712e-16	-8.31267	LIV DEG
ENSG00000256427	-0.220278	1.55576	-4.66751	4.05832e-06	7.33515e-06	-4.60837	LIV DEG
ENSG00000256436	-0.218913	2.25926	-8.02878	1.0677e-14	3.44873e-14	-7.73092	LIV DEG
ENSG00000256443	-0.345383	2.19119	-4.8287	1.82042e-06	3.37834e-06	-4.7724	LIV DEG
ENSG00000256453	0.0563954	-0.35766	1.20806	0.227721	0.258847	1.20625	Not DEG
ENSG00000256463	0.331342	2.62597	5.36214	1.36843e-07	2.75429e-07	5.26944	PM DEG
ENSG00000256464	-0.0374178	-0.470836	-0.851142	0.39509	0.431858	-0.850423	Not DEG
ENSG00000256500	-0.000730648	7.76553	-0.0361916	0.971146	0.975067	-0.0361715	Not DEG
ENSG00000256514	-0.289459	2.16155	-10.3385	1.67756e-22	8.82424e-22	-9.75964	LIV DEG
ENSG00000256525	-0.193638	2.89634	-9.82284	1.48221e-20	6.93352e-20	-9.29427	LIV DEG
ENSG00000256533	0.202709	0.675583	4.58132	6.2297e-06	1.11195e-05	4.51844	PM DEG
ENSG00000256537	-0.0639986	4.30279	-2.71113	0.00697962	0.00954434	-2.69782	LIV DEG
ENSG00000256538	-0.132226	-1.13484	-1.50033	0.134269	0.157738	-1.49748	Not DEG
ENSG00000256546	-0.0482189	-0.717688	-0.978087	0.328622	0.364116	-0.976894	Not DEG
ENSG00000256552	0.202401	-0.346279	3.70436	0.000241963	0.000380055	3.67062	PM DEG
ENSG00000256566	-0.105511	3.18169	-5.65821	2.97579e-08	6.28908e-08	-5.54286	LIV DEG
ENSG00000256576	-0.241904	-0.933003	-3.12183	0.00193795	0.0028034	-3.09958	LIV DEG
ENSG00000256581	0.527306	-1.15161	7.35745	7.68254e-13	2.21144e-12	7.1667	PM DEG
ENSG00000256588	-0.376774	0.118092	-9.45342	1.20631e-19	5.29489e-19	-9.06853	LIV DEG
ENSG00000256591	-0.0607809	4.2101	-4.32372	1.85405e-05	3.18757e-05	-4.28178	LIV DEG
ENSG00000256594	-0.0602393	1.76339	-1.6282	0.104229	0.124119	-1.62469	Not DEG
ENSG00000256596	-0.38501	0.630112	-6.86675	5.30425e-11	1.35759e-10	-6.56214	LIV DEG
ENSG00000256612	-0.295415	0.565324	-4.81478	2.10787e-06	3.89111e-06	-4.7428	LIV DEG
ENSG00000256616	0.293445	-0.312081	4.02139	6.81749e-05	0.000111867	3.98257	PM DEG
ENSG00000256625	-0.341257	1.5458	-8.0638	6.69447e-15	2.19082e-14	-7.79012	LIV DEG
ENSG00000256628	-0.156559	1.07076	-4.61741	5.1985e-06	9.32815e-06	-4.55661	LIV DEG
ENSG00000256632	-0.0619948	2.00625	-2.46149	0.0142586	0.018878	-2.45068	LIV DEG
ENSG00000256637	-0.347906	-0.670926	-5.39251	1.30077e-07	2.62129e-07	-5.27874	LIV DEG
ENSG00000256646	-0.129291	5.36697	-8.2337	1.57018e-15	5.37599e-15	-7.9713	LIV DEG
ENSG00000256651	-0.0861436	0.467724	-1.92978	0.0544508	0.0673823	-1.92323	Not DEG
ENSG00000256654	-0.535206	2.98437	-10.377	5.29266e-23	2.87778e-22	-9.87595	LIV DEG
ENSG00000256664	0.0647088	3.10044	3.21533	0.00138648	0.00203324	3.19745	PM DEG
ENSG00000256667	-0.186355	2.12184	-6.29053	8.43615e-10	1.99668e-09	-6.1365	LIV DEG
ENSG00000256682	-0.114481	1.61909	-3.81862	0.000158188	0.000251998	-3.77785	LIV DEG
ENSG00000256683	-0.193833	3.66681	-10.2585	3.20567e-22	1.65682e-21	-9.69374	LIV DEG
ENSG00000256712	-0.205408	1.16675	-6.59239	1.35971e-10	3.38285e-10	-6.42034	LIV DEG
ENSG00000256721	0.0663712	1.32494	1.55043	0.12166	0.143816	1.54784	Not DEG
ENSG00000256742	0.11601	0.60518	3.31729	0.000973869	0.00144868	3.29797	PM DEG
ENSG00000256762	0.45166	0.936978	9.7302	2.59489e-20	1.19448e-19	9.2345	PM DEG
ENSG00000256771	-0.024904	4.5405	-1.14345	0.25353	0.28616	-1.14182	Not DEG
ENSG00000256802	0.0890242	0.304108	1.90956	0.0567522	0.0700859	1.90521	Not DEG
ENSG00000256806	0.0515922	1.34778	1.73192	0.083899	0.10136	1.7285	Not DEG
ENSG00000256824	-0.290023	0.84146	-4.62403	4.9456e-06	8.88836e-06	-4.56708	LIV DEG
ENSG00000256825	-0.234367	3.21831	-10.7623	1.40143e-23	7.96216e-23	-10.0083	LIV DEG
ENSG00000256847	-0.197807	-0.602142	-2.1775	0.0301289	0.0385112	-2.16839	LIV DEG
ENSG00000256861	-0.211151	5.18371	-14.3455	4.49523e-38	7.02704e-37	-12.9001	LIV DEG
ENSG00000256870	-0.562704	0.190409	-8.96429	1.42548e-17	5.52891e-17	-8.53304	LIV DEG
ENSG00000256925	-0.485479	0.622508	-8.16064	2.65899e-15	8.94393e-15	-7.90595	LIV DEG
ENSG00000256937	-0.107681	-0.477505	-2.00685	0.0454733	0.0568613	-2.00025	Not DEG
ENSG00000256950	-0.274372	3.25904	-13.4768	5.77022e-35	7.1664e-34	-12.3364	LIV DEG
ENSG00000256955	0.834071	-1.60589	6.33001	5.83437e-10	1.39616e-09	6.19484	PM DEG
ENSG00000256966	0.055012	4.48654	2.95492	0.00330908	0.00468227	2.93746	PM DEG
ENSG00000256973	-0.436066	2.62505	-14.4005	1.10726e-39	1.97816e-38	-13.1825	LIV DEG
ENSG00000256981	-0.294508	1.56151	-10.2134	5.50057e-22	2.80606e-21	-9.63846	LIV DEG
ENSG00000256982	0.124651	1.16768	2.14754	0.0325041	0.0413614	2.13816	PM DEG
ENSG00000256995	0.222445	0.962994	2.92983	0.00360278	0.00507925	2.911	PM DEG
ENSG00000257027	-0.0644295	1.74065	-1.67586	0.0945238	0.113266	-1.672	Not DEG
ENSG00000257060	0.0246486	1.33476	0.51838	0.604483	0.637453	0.517965	Not DEG
ENSG00000257065	-0.0280203	1.99038	-1.00366	0.316023	0.351073	-1.00266	Not DEG
ENSG00000257069	-0.464307	1.03808	-8.55301	1.43423e-16	5.23971e-16	-8.26186	LIV DEG
ENSG00000257083	-0.266882	0.942497	-5.83525	9.59529e-09	2.10201e-08	-5.73773	LIV DEG
ENSG00000257093	0.0950288	7.07189	3.80716	0.000161132	0.000256462	3.77325	PM DEG
ENSG00000257103	0.0204159	6.09386	1.44859	0.148069	0.173058	1.44638	Not DEG
ENSG00000257122	0.0675334	3.01011	2.81876	0.00500895	0.00695162	2.80646	PM DEG
ENSG00000257126	-0.336872	1.54552	-8.94608	1.85075e-17	7.12852e-17	-8.5028	LIV DEG
ENSG00000257135	-0.252938	0.411904	-5.4654	7.27035e-08	1.49387e-07	-5.38436	LIV DEG
ENSG00000257139	-0.353236	-0.385266	-2.71747	0.00685753	0.00938648	-2.70368	LIV DEG
ENSG00000257167	-0.148149	0.0843179	-3.46379	0.000608471	0.00092161	-3.42781	LIV DEG
ENSG00000257169	-0.0593357	0.393661	-1.67969	0.0939335	0.112634	-1.675	Not DEG
ENSG00000257176	-0.00230802	1.19578	-0.0425724	0.966061	0.970727	-0.0425496	Not DEG
ENSG00000257180	-0.306989	1.89423	-7.50459	2.80408e-13	8.28094e-13	-7.30349	LIV DEG
ENSG00000257181	-0.146337	-0.281289	-2.44492	0.0149799	0.0197869	-2.43287	LIV DEG
ENSG00000257183	-0.528026	-0.92812	-6.50899	1.81515e-10	4.47989e-10	-6.37622	LIV DEG
ENSG00000257218	0.0240015	5.11822	0.761674	0.446638	0.48334	0.761031	Not DEG
ENSG00000257242	-0.135579	0.394414	-2.30916	0.0214703	0.0279035	-2.29961	LIV DEG
ENSG00000257243	0.0716022	-0.565711	1.62272	0.105297	0.125342	1.6197	Not DEG
ENSG00000257246	-0.122797	1.10809	-3.69573	0.000252194	0.000395378	-3.66002	LIV DEG
ENSG00000257261	-0.178588	0.86141	-3.47043	0.000571527	0.000868327	-3.44478	LIV DEG
ENSG00000257267	-0.132591	5.55543	-5.79767	1.41277e-08	3.05623e-08	-5.67183	LIV DEG
ENSG00000257272	0.247732	-0.551428	5.68689	2.1885e-08	4.67128e-08	5.5964	PM DEG
ENSG00000257279	-1.08149	-0.852799	-14.1403	1.58098e-38	2.56598e-37	-12.9804	LIV DEG
ENSG00000257298	-0.0254349	0.420007	-0.730974	0.465134	0.501529	-0.730419	Not DEG
ENSG00000257315	0.238609	7.52406	10.6524	1.45921e-23	8.26656e-23	10.0043	PM DEG
ENSG00000257335	0.830402	0.760102	10.3078	2.01127e-22	1.05335e-21	9.74122	PM DEG
ENSG00000257337	-0.00317553	3.58821	-0.0800929	0.936207	0.944502	-0.0800377	Not DEG
ENSG00000257341	-0.673002	0.266775	-9.80687	1.12999e-20	5.32737e-20	-9.32309	LIV DEG
ENSG00000257354	-0.542261	2.61937	-16.4237	3.38985e-44	8.71015e-43	-13.9447	LIV DEG
ENSG00000257355	-0.277733	0.367134	-6.94382	1.16647e-11	3.11255e-11	-6.7843	LIV DEG
ENSG00000257365	0.0600147	4.28829	2.04798	0.0411642	0.0517482	2.04187	Not DEG
ENSG00000257379	0.728842	5.88981	19.0233	9.48106e-60	1.02051e-57	16.3025	PM DEG
ENSG00000257390	-0.218016	5.04117	-13.5581	4.78107e-35	5.9722e-34	-12.3515	LIV DEG
ENSG00000257398	-0.29611	-0.11085	-5.15635	3.6174e-07	7.06341e-07	-5.08806	LIV DEG
ENSG00000257411	0.0956813	3.84271	4.33553	1.83497e-05	3.15551e-05	4.28408	PM DEG
ENSG00000257433	0.0588118	0.383828	1.47566	0.140937	0.165159	1.47231	Not DEG
ENSG00000257475	-0.18661	0.0618883	-5.11098	4.54224e-07	8.81042e-07	-5.0447	LIV DEG
ENSG00000257489	0.0122642	-0.530941	0.238384	0.811718	0.831905	0.238211	Not DEG
ENSG00000257501	-0.642034	-0.315687	-7.90659	3.13997e-14	9.86398e-14	-7.59242	LIV DEG
ENSG00000257509	-0.287686	0.68171	-8.1343	3.24499e-15	1.08526e-14	-7.8811	LIV DEG
ENSG00000257511	0.234122	0.0697479	6.21357	1.30181e-09	3.03532e-09	6.06717	PM DEG
ENSG00000257522	0.00527561	1.31518	0.108856	0.91336	0.92434	0.108801	Not DEG
ENSG00000257524	-0.0174297	6.04234	-0.618752	0.536403	0.571763	-0.618261	Not DEG
ENSG00000257529	-0.231162	5.82847	-11.4334	1.61185e-26	1.10811e-25	-10.6573	LIV DEG
ENSG00000257545	-0.265008	-0.286203	-5.57281	4.06545e-08	8.49487e-08	-5.48799	LIV DEG
ENSG00000257556	-0.558209	-0.158232	-9.72741	1.28256e-20	6.02435e-20	-9.30965	LIV DEG
ENSG00000257557	-0.141858	0.869896	-4.34376	1.70354e-05	2.93768e-05	-4.30058	LIV DEG
ENSG00000257572	-0.34165	-0.862272	-4.15761	3.90079e-05	6.52645e-05	-4.11328	LIV DEG
ENSG00000257576	-0.37289	-0.142492	-6.64147	1.68664e-10	4.17273e-10	-6.38746	LIV DEG
ENSG00000257585	-0.162377	2.29712	-2.59243	0.00980395	0.0131916	-2.58267	LIV DEG
ENSG00000257591	-0.431036	2.96926	-21.2121	1.49432e-63	2.22963e-61	-16.8291	LIV DEG
ENSG00000257594	-0.12432	3.00525	-4.58896	5.89033e-06	1.05311e-05	-4.53029	LIV DEG
ENSG00000257599	-0.0985778	1.47115	-2.16226	0.0312074	0.039819	-2.15442	LIV DEG
ENSG00000257607	-0.307812	-1.38464	-4.41226	1.31645e-05	2.29393e-05	-4.35735	LIV DEG
ENSG00000257613	-0.296094	0.445751	-5.16273	3.81816e-07	7.4413e-07	-5.07781	LIV DEG
ENSG00000257621	-0.240098	5.9751	-15.248	5.53825e-42	1.18634e-40	-13.5763	LIV DEG
ENSG00000257622	-0.411858	1.13133	-8.84675	3.94623e-17	1.49078e-16	-8.41449	LIV DEG
ENSG00000257657	-0.15738	-0.109089	-2.77198	0.00581987	0.00802197	-2.75776	LIV DEG
ENSG00000257680	0.156162	2.35389	5.22755	2.89014e-07	5.68439e-07	5.13047	PM DEG
ENSG00000257681	0.407884	-0.120446	5.80203	1.25947e-08	2.73636e-08	5.69147	PM DEG
ENSG00000257698	-0.404441	3.33512	-14.3148	4.6853e-38	7.30833e-37	-12.8969	LIV DEG
ENSG00000257704	0.0299982	0.944904	0.834572	0.404445	0.441236	0.83371	Not DEG
ENSG00000257723	-0.257867	-1.43259	-3.71267	0.000227694	0.000358241	-3.68613	LIV DEG
ENSG00000257727	-0.425103	5.13519	-23.0847	1.02038e-74	5.25615e-72	-18.2886	LIV DEG
ENSG00000257735	-0.366144	0.227649	-8.92489	1.91214e-17	7.35059e-17	-8.49901	LIV DEG
ENSG00000257743	1.04026	-1.45778	8.72404	6.52775e-17	2.43286e-16	8.35528	PM DEG
ENSG00000257752	0.0327703	-0.654903	0.690533	0.490179	0.526069	0.690024	Not DEG
ENSG00000257759	-0.268064	-0.182883	-6.11461	1.9423e-09	4.47611e-09	-6.00256	LIV DEG
ENSG00000257767	0.00228356	4.69853	0.0699808	0.944243	0.951367	0.0699376	Not DEG
ENSG00000257800	-0.0741958	2.08938	-1.64187	0.101316	0.12089	-1.63851	Not DEG
ENSG00000257815	-0.0780091	1.90676	-2.24942	0.0249703	0.0322393	-2.24186	LIV DEG
ENSG00000257818	-0.341074	0.724314	-8.20647	3.4365e-15	1.14665e-14	-7.87394	LIV DEG
ENSG00000257829	-0.218739	-0.345492	-3.88113	0.000118063	0.000189953	-3.85011	LIV DEG
ENSG00000257835	-0.211803	1.86454	-5.21107	2.74497e-07	5.41016e-07	-5.14017	LIV DEG
ENSG00000257875	0.0653503	0.11463	1.7832	0.0751696	0.0913957	1.77943	Not DEG
ENSG00000257880	-0.0758591	0.939953	-1.53375	0.125719	0.148306	-1.53121	Not DEG
ENSG00000257890	-0.373752	0.00433277	-5.84414	1.05315e-08	2.30012e-08	-5.72194	LIV DEG
ENSG00000257913	0.270564	-0.0501787	4.50999	8.06552e-06	1.42727e-05	4.46344	PM DEG
ENSG00000257921	-0.0936604	4.1632	-5.48345	7.26991e-08	1.49387e-07	-5.38437	LIV DEG
ENSG00000257923	0.55139	5.29911	16.041	4.84742e-46	1.45054e-44	14.2445	PM DEG
ENSG00000257949	-0.265841	1.49108	-7.1705	3.2862e-12	9.0789e-12	-6.96491	LIV DEG
ENSG00000257950	0.0085341	4.25728	0.338787	0.73494	0.760459	0.338562	Not DEG
ENSG00000257954	-0.247993	0.225462	-5.35648	1.55507e-07	3.11691e-07	-5.24592	LIV DEG
ENSG00000257986	-0.879842	0.990052	-9.02203	8.37424e-18	3.30012e-17	-8.59434	LIV DEG
ENSG00000258017	-0.118808	1.55464	-2.25885	0.024385	0.0315061	-2.25101	LIV DEG
ENSG00000258033	-0.46971	1.95585	-10.2209	6.5798e-22	3.34243e-21	-9.62005	LIV DEG
ENSG00000258052	-0.0520332	2.4752	-1.73163	0.0840783	0.101571	-1.7275	Not DEG
ENSG00000258056	-0.201193	2.95309	-6.18375	2.29992e-09	5.26604e-09	-5.97507	LIV DEG
ENSG00000258057	-0.106485	2.01071	-3.21334	0.00143858	0.00210737	-3.1868	LIV DEG
ENSG00000258064	0.133225	2.9728	5.64347	3.20904e-08	6.76483e-08	5.52963	PM DEG
ENSG00000258066	-0.0096943	1.05681	-0.229914	0.818251	0.837965	-0.229796	Not DEG
ENSG00000258102	0.220009	0.0296623	3.57565	0.000388567	0.000598509	3.54773	PM DEG
ENSG00000258111	0.298343	-0.327862	5.75288	1.61759e-08	3.48364e-08	5.6486	PM DEG
ENSG00000258162	-0.333745	0.568091	-5.40666	9.96449e-08	2.0231e-07	-5.32737	LIV DEG
ENSG00000258168	-0.497144	1.05598	-8.16245	3.6818e-15	1.22604e-14	-7.86531	LIV DEG
ENSG00000258185	-0.511242	1.64087	-10.9659	3.06791e-25	1.93624e-24	-10.3797	LIV DEG
ENSG00000258186	-0.438205	2.0835	-7.99334	1.10433e-14	3.56388e-14	-7.72663	LIV DEG
ENSG00000258199	0.321391	2.18908	10.2211	6.63543e-22	3.36911e-21	9.61919	PM DEG
ENSG00000258210	-0.224804	4.82281	-9.97161	2.96983e-21	1.4517e-20	-9.46379	LIV DEG
ENSG00000258215	-0.0570609	-0.55278	-0.984837	0.325175	0.360648	-0.983879	Not DEG
ENSG00000258216	-0.350526	-0.00675625	-7.2764	1.31832e-12	3.73911e-12	-7.09237	LIV DEG
ENSG00000258227	0.709938	-0.826232	3.96846	8.45356e-05	0.000137669	3.93116	PM DEG
ENSG00000258230	-0.656316	0.273267	-13.5197	5.05902e-34	5.84055e-33	-12.1603	LIV DEG
ENSG00000258240	0.122877	-1.88203	1.0975	0.273061	0.306637	1.09604	Not DEG
ENSG00000258289	-0.114565	5.83189	-5.62852	3.66656e-08	7.68886e-08	-5.5062	LIV DEG
ENSG00000258301	0.258213	2.8798	10.8007	1.16062e-23	6.63582e-23	10.0269	PM DEG
ENSG00000258302	-0.163326	0.165801	-3.07583	0.00224009	0.00322236	-3.0564	LIV DEG
ENSG00000258303	0.430128	-0.826814	7.86159	3.43019e-14	1.07398e-13	7.58096	PM DEG
ENSG00000258311	-0.15256	4.08015	-7.88442	2.82957e-14	8.91478e-14	-7.60589	LIV DEG
ENSG00000258315	-0.0597205	2.44517	-1.84204	0.0661839	0.0810029	-1.83718	Not DEG
ENSG00000258325	0.131346	0.136624	3.42859	0.000657397	0.000992172	3.40676	PM DEG
ENSG00000258337	0.0168969	1.0969	0.537673	0.591039	0.624615	0.537331	Not DEG
ENSG00000258342	-0.291419	2.46718	-4.3582	1.6017e-05	2.76993e-05	-4.31422	LIV DEG
ENSG00000258359	-0.0529764	0.0503048	-1.4161	0.157358	0.18337	-1.41401	Not DEG
ENSG00000258365	-0.0908868	-0.413307	-1.89555	0.058731	0.0723726	-1.8902	Not DEG
ENSG00000258366	-0.173776	4.33738	-4.18174	3.52184e-05	5.91531e-05	-4.1368	LIV DEG
ENSG00000258375	-0.17752	0.960754	-4.52349	7.58226e-06	1.34395e-05	-4.47665	LIV DEG
ENSG00000258388	-0.119903	3.62969	-4.80205	2.17162e-06	4.00469e-06	-4.73676	LIV DEG
ENSG00000258399	-0.613488	6.38083	-13.4521	5.10773e-35	6.3692e-34	-12.3462	LIV DEG
ENSG00000258405	0.029878	2.19714	0.857932	0.391433	0.428143	0.857021	Not DEG
ENSG00000258419	-0.647632	2.33613	-17.9787	2.77054e-56	2.19563e-54	-15.8073	LIV DEG
ENSG00000258429	0.135264	3.55771	7.38971	8.20254e-13	2.35642e-12	7.15773	PM DEG
ENSG00000258441	0.27479	6.62881	10.4553	6.96717e-23	3.75616e-22	9.84836	PM DEG
ENSG00000258445	-0.304954	-0.0202789	-7.87368	2.08781e-14	6.63091e-14	-7.6451	LIV DEG
ENSG00000258458	0.0536998	1.51108	1.16135	0.246139	0.278268	1.15978	Not DEG
ENSG00000258461	-0.434914	5.75772	-8.42811	3.61072e-16	1.28462e-15	-8.15095	LIV DEG
ENSG00000258465	-0.0743832	6.68481	-3.5898	0.000368359	0.000568758	-3.56177	LIV DEG
ENSG00000258466	-0.289523	4.98782	-17.0726	6.59169e-50	2.74252e-48	-14.8536	LIV DEG
ENSG00000258469	-0.0948209	0.783444	-2.07495	0.0387202	0.0488006	-2.06715	LIV DEG
ENSG00000258472	0.537249	4.24134	12.1595	1.2624e-29	1.08424e-28	11.3034	PM DEG
ENSG00000258483	0.892768	-1.3395	7.24993	3.12299e-12	8.64565e-12	6.97208	PM DEG
ENSG00000258484	-0.148278	-0.141924	-1.75661	0.0796778	0.0965623	-1.75256	Not DEG
ENSG00000258498	0.20536	-1.10916	2.21695	0.0271714	0.0349529	2.20905	PM DEG
ENSG00000258517	-0.254581	0.0276264	-3.19872	0.00146659	0.00214694	-3.18121	LIV DEG
ENSG00000258525	-0.579353	-0.2365	-11.484	3.09378e-27	2.23188e-26	-10.8098	LIV DEG
ENSG00000258526	-0.0858801	3.53474	-3.50256	0.00050858	0.000776016	-3.4762	LIV DEG
ENSG00000258529	-0.0641841	4.0966	-4.61729	4.94036e-06	8.87968e-06	-4.5673	LIV DEG
ENSG00000258536	-0.23994	0.523508	-4.71554	3.11575e-06	5.67609e-06	-4.66304	LIV DEG
ENSG00000258539	-0.0451881	4.90947	-2.54432	0.0112903	0.0151173	-2.53358	LIV DEG
ENSG00000258548	-0.475212	-1.57977	-3.36423	0.00083854	0.00125419	-3.33975	LIV DEG
ENSG00000258555	0.200115	5.91698	9.67741	1.18644e-19	5.20981e-19	9.07034	PM DEG
ENSG00000258559	0.382509	2.40652	9.59674	5.59282e-20	2.50883e-19	9.15192	PM DEG
ENSG00000258561	-0.534465	-0.150539	-9.78929	7.92347e-21	3.77503e-20	-9.36067	LIV DEG
ENSG00000258583	0.262278	0.086761	4.37888	1.52171e-05	2.63652e-05	4.32552	PM DEG
ENSG00000258584	0.109636	0.529998	1.77396	0.0767943	0.0932349	1.7696	Not DEG
ENSG00000258588	-0.455269	1.13285	-9.32209	9.41623e-19	3.91543e-18	-8.84183	LIV DEG
ENSG00000258590	0.0556846	1.03628	0.79578	0.426604	0.463402	0.795017	Not DEG
ENSG00000258603	-0.216544	0.728484	-5.11106	4.58585e-07	8.89261e-07	-5.04288	LIV DEG
ENSG00000258610	-0.127884	2.52693	-3.99344	7.845e-05	0.000128115	-3.94909	LIV DEG
ENSG00000258620	0.317367	-0.731107	6.53287	2.2492e-10	5.5103e-10	6.34328	PM DEG
ENSG00000258631	0.0559852	-0.452714	0.952863	0.341272	0.376974	0.951656	Not DEG
ENSG00000258634	0.327044	2.819	12.5231	5.95545e-31	5.63139e-30	11.5684	PM DEG
ENSG00000258636	-0.0813103	0.228002	-1.85429	0.0642787	0.0787915	-1.85024	Not DEG
ENSG00000258640	-0.153356	-0.533314	-3.4559	0.000605228	0.000917019	-3.42926	LIV DEG
ENSG00000258643	-0.177014	6.05538	-9.46061	1.60634e-19	6.99542e-19	-9.03727	LIV DEG
ENSG00000258644	-0.351728	4.6595	-19.0364	6.88069e-59	6.6755e-57	-16.1809	LIV DEG
ENSG00000258647	1.2211	-1.15535	10.406	6.75721e-23	3.64751e-22	9.85144	PM DEG
ENSG00000258653	0.0135053	5.1501	0.905363	0.365813	0.401887	0.904344	Not DEG
ENSG00000258655	0.299475	1.04249	6.88461	2.29026e-11	5.99353e-11	6.68621	PM DEG
ENSG00000258656	-0.422897	-0.450648	-8.22855	1.70437e-15	5.81703e-15	-7.96116	LIV DEG
ENSG00000258659	-0.515758	0.955566	-10.3918	1.88636e-22	9.89128e-22	-9.74773	LIV DEG
ENSG00000258667	1.37318	-1.69551	10.7502	3.66291e-24	2.16168e-23	10.1402	PM DEG
ENSG00000258674	-0.530037	6.07068	-17.4898	9.45249e-53	5.27074e-51	-15.2862	LIV DEG
ENSG00000258677	-0.138458	4.92265	-7.86479	3.17152e-14	9.95586e-14	-7.59112	LIV DEG
ENSG00000258696	0.148753	-0.904862	2.33517	0.0200279	0.0261073	2.32583	PM DEG
ENSG00000258701	0.883757	-0.826997	11.4627	1.55568e-26	1.07018e-25	10.6606	PM DEG
ENSG00000258702	-0.2125	1.74817	-3.43915	0.00064712	0.000977206	-3.41106	LIV DEG
ENSG00000258704	-0.0164108	1.81205	-0.590426	0.555168	0.589847	-0.590034	Not DEG
ENSG00000258708	-0.274741	0.895923	-5.9543	6.24693e-09	1.38632e-08	-5.81001	LIV DEG
ENSG00000258711	0.437453	-1.16259	4.46394	1.02032e-05	1.79294e-05	4.41282	PM DEG
ENSG00000258724	-0.150269	1.74658	-6.60549	1.41465e-10	3.51631e-10	-6.41431	LIV DEG
ENSG00000258725	0.189183	0.962852	5.08831	5.08784e-07	9.84047e-07	5.02297	PM DEG
ENSG00000258727	0.0698769	0.675729	1.26295	0.207345	0.236986	1.2609	Not DEG
ENSG00000258728	-0.250741	3.16975	-9.50182	1.31954e-19	5.78135e-19	-9.05875	LIV DEG
ENSG00000258731	-0.088888	-0.234796	-2.0305	0.0428391	0.0537226	-2.02528	Not DEG
ENSG00000258733	-0.288485	0.462694	-5.88043	8.5943e-09	1.88808e-08	-5.75637	LIV DEG
ENSG00000258738	0.141953	-0.8379	2.34936	0.0193123	0.0252146	2.33945	PM DEG
ENSG00000258741	-0.0142202	-0.0655844	-0.246986	0.805043	0.826082	-0.246825	Not DEG
ENSG00000258743	-0.524238	-0.139087	-6.53878	1.69848e-10	4.20057e-10	-6.38639	LIV DEG
ENSG00000258754	-0.31756	-1.27739	-2.75022	0.00623784	0.0085746	-2.73501	LIV DEG
ENSG00000258768	0.00621117	2.01002	0.139483	0.889141	0.902553	0.139391	Not DEG
ENSG00000258782	0.00138307	1.33621	0.0461356	0.963227	0.968509	0.0461049	Not DEG
ENSG00000258783	-0.0416995	-0.917921	-0.509074	0.610925	0.643619	-0.508753	Not DEG
ENSG00000258789	0.0159012	-0.24483	0.376411	0.706805	0.734332	0.37615	Not DEG
ENSG00000258790	-0.158612	5.9454	-9.69346	1.68185e-20	7.83354e-20	-9.28082	LIV DEG
ENSG00000258794	0.0227694	-1.5499	0.241136	0.80962	0.830305	0.240917	Not DEG
ENSG00000258818	0.0163116	1.46609	0.26254	0.793036	0.815111	0.26237	Not DEG
ENSG00000258824	0.104078	0.993501	3.68085	0.000257302	0.000403094	3.65488	PM DEG
ENSG00000258830	0.236358	4.87864	7.5084	3.74336e-13	1.09783e-12	7.26453	PM DEG
ENSG00000258839	0.542791	2.38794	8.77642	3.28351e-17	1.24498e-16	8.43601	PM DEG
ENSG00000258844	-0.254375	1.37134	-3.74128	0.000206887	0.00032674	-3.71045	LIV DEG
ENSG00000258859	-0.427494	-0.131626	-3.98497	7.97493e-05	0.000130158	-3.94515	LIV DEG
ENSG00000258861	-0.6735	0.269881	-10.8953	5.79033e-25	3.60189e-24	-10.3189	LIV DEG
ENSG00000258864	-0.126936	5.22206	-5.94572	5.73024e-09	1.27479e-08	-5.82445	LIV DEG
ENSG00000258875	0.427841	-0.453608	6.68828	7.76081e-11	1.9661e-10	6.50517	PM DEG
ENSG00000258881	0.2449	2.29242	8.93989	1.22414e-17	4.76849e-17	8.55063	PM DEG
ENSG00000258890	0.109538	5.35699	6.45441	3.0409e-10	7.40709e-10	6.29668	PM DEG
ENSG00000258891	0.323866	2.19189	12.8425	5.98255e-32	6.04542e-31	11.764	PM DEG
ENSG00000258892	-0.316688	3.09919	-14.2422	5.78036e-39	9.70948e-38	-13.0572	LIV DEG
ENSG00000258900	0.20338	0.336856	5.24141	2.35405e-07	4.66433e-07	5.16896	PM DEG
ENSG00000258904	-0.0223684	0.71453	-0.582345	0.560594	0.595126	-0.58196	Not DEG
ENSG00000258924	-0.148014	2.31081	-7.05112	7.0047e-12	1.8998e-11	-6.85756	LIV DEG
ENSG00000258947	-0.441866	5.49505	-8.30726	8.895e-16	3.08898e-15	-8.04122	LIV DEG
ENSG00000258964	0.194669	3.35254	8.82512	5.70822e-17	2.13479e-16	8.3711	PM DEG
ENSG00000258967	0.220747	-0.579098	3.51375	0.000482778	0.000738156	3.49013	PM DEG
ENSG00000258984	-0.041168	3.96142	-2.15569	0.0316477	0.0403451	-2.14883	LIV DEG
ENSG00000258986	-0.325942	4.56523	-8.11117	3.77728e-15	1.25687e-14	-7.86211	LIV DEG
ENSG00000258989	-0.296112	0.548396	-5.95523	5.4101e-09	1.20518e-08	-5.83404	LIV DEG
ENSG00000259001	-0.888481	12.4944	-20.2193	1.50298e-64	2.46341e-62	-16.9645	LIV DEG
ENSG00000259024	-0.111057	4.3595	-4.79777	2.20987e-06	4.0721e-06	-4.73322	LIV DEG
ENSG00000259030	-0.0626175	4.44342	-2.06224	0.0397634	0.0500541	-2.0562	Not DEG
ENSG00000259037	-0.0282172	-1.47038	-0.35186	0.725092	0.751563	-0.351661	Not DEG
ENSG00000259038	-0.466149	0.697352	-7.21665	2.59104e-12	7.20714e-12	-6.99829	LIV DEG
ENSG00000259040	0.0692343	4.81929	2.90356	0.0038844	0.00545707	2.8874	PM DEG
ENSG00000259048	-0.234729	1.22368	-4.59946	5.69191e-06	1.01882e-05	-4.53752	LIV DEG
ENSG00000259049	0.109123	0.403485	3.07668	0.00220762	0.00317714	3.06078	PM DEG
ENSG00000259052	-0.147716	2.65313	-4.51812	8.22251e-06	1.4541e-05	-4.45931	LIV DEG
ENSG00000259053	0.0286846	2.13692	1.41327	0.158376	0.184447	1.41055	Not DEG
ENSG00000259065	-0.573319	-0.741991	-5.65029	3.12651e-08	6.596e-08	-5.5342	LIV DEG
ENSG00000259066	0.0243573	3.25651	1.39209	0.164512	0.191068	1.39006	Not DEG
ENSG00000259070	-0.364686	3.95075	-6.25988	8.17979e-10	1.93748e-09	-6.1414	LIV DEG
ENSG00000259071	0.364776	1.5971	10.1656	8.68882e-22	4.38393e-21	9.59141	PM DEG
ENSG00000259075	-0.126797	3.12605	-4.88169	1.49335e-06	2.78715e-06	-4.81212	LIV DEG
ENSG00000259080	-0.00175013	4.74189	-0.109579	0.912799	0.923816	-0.109509	Not DEG
ENSG00000259109	-0.404843	-1.02345	-7.77503	7.82677e-14	2.39813e-13	-7.4732	LIV DEG
ENSG00000259112	-0.372094	4.94903	-14.9358	5.49491e-41	1.08767e-39	-13.4071	LIV DEG
ENSG00000259115	0.0230786	2.82548	1.256	0.209695	0.239482	1.25441	Not DEG
ENSG00000259120	-0.83375	-0.0539447	-10.3968	4.78124e-23	2.6056e-22	-9.88614	LIV DEG
ENSG00000259132	0.0290622	2.1263	0.902727	0.36721	0.40334	0.901712	Not DEG
ENSG00000259143	0.596806	1.62674	8.92904	1.5195e-17	5.87988e-17	8.52565	PM DEG
ENSG00000259146	-0.178382	-0.186636	-4.12672	4.30637e-05	7.18171e-05	-4.0904	LIV DEG
ENSG00000259151	0.13791	-0.34951	3.30507	0.00104078	0.00154482	3.27926	PM DEG
ENSG00000259152	-0.5933	-0.856443	-8.73357	3.57877e-17	1.35361e-16	-8.42594	LIV DEG
ENSG00000259153	-0.228923	0.986218	-5.40113	1.01993e-07	2.06942e-07	-5.32314	LIV DEG
ENSG00000259158	-0.128667	2.92885	-4.63753	4.48958e-06	8.09502e-06	-4.58733	LIV DEG
ENSG00000259164	0.110132	3.7076	5.46462	7.27082e-08	1.49387e-07	5.38435	PM DEG
ENSG00000259171	0.022621	1.48989	0.364647	0.715563	0.742433	0.364395	Not DEG
ENSG00000259172	0.268535	-0.230408	6.06549	3.09968e-09	7.02951e-09	5.92623	PM DEG
ENSG00000259183	0.182399	-0.352327	3.10005	0.00208152	0.00300265	3.07835	PM DEG
ENSG00000259194	-0.422969	0.121059	-6.35002	6.99249e-10	1.66409e-09	-6.16626	LIV DEG
ENSG00000259205	0.157774	-0.297705	1.68354	0.0930994	0.111727	1.67927	Not DEG
ENSG00000259207	0.404322	0.456432	4.72231	3.11854e-06	5.68069e-06	4.66285	PM DEG
ENSG00000259232	-0.162931	-0.214256	-3.82006	0.00014991	0.000239253	-3.79122	LIV DEG
ENSG00000259234	0.104326	1.35918	2.1146	0.0349633	0.0443317	2.10878	PM DEG
ENSG00000259235	0.220347	-0.493437	4.02255	6.64596e-05	0.00010917	3.98862	PM DEG
ENSG00000259244	-0.419984	0.0652022	-9.64425	2.50892e-20	1.15564e-19	-9.23811	LIV DEG
ENSG00000259248	-0.151208	1.48609	-4.76718	3.17716e-06	5.7831e-06	-4.65902	LIV DEG
ENSG00000259255	0.755516	-1.33843	7.00753	2.10871e-11	5.53193e-11	6.69829	PM DEG
ENSG00000259257	-0.206628	-0.325698	-4.63001	4.66876e-06	8.41108e-06	-4.57915	LIV DEG
ENSG00000259271	-0.0419491	-0.814627	-0.4925	0.622629	0.654738	-0.492128	Not DEG
ENSG00000259288	0.159462	2.21789	2.57843	0.0103899	0.0139514	2.56258	PM DEG
ENSG00000259290	0.0519838	-0.316528	0.919265	0.358394	0.394578	0.91843	Not DEG
ENSG00000259291	0.138365	4.30476	2.22253	0.026845	0.0345503	2.21376	PM DEG
ENSG00000259295	-0.35433	0.346517	-5.34531	1.47566e-07	2.96323e-07	-5.25557	LIV DEG
ENSG00000259299	-0.212696	-0.51288	-3.82848	0.000145226	0.000232085	-3.79909	LIV DEG
ENSG00000259305	-0.12911	3.53129	-8.27076	1.66412e-15	5.68323e-15	-7.96411	LIV DEG
ENSG00000259315	-0.519131	-0.00523778	-10.4547	2.63433e-23	1.46288e-22	-9.94566	LIV DEG
ENSG00000259316	0.176698	3.19298	10.4273	1.74308e-22	9.16218e-22	9.75575	PM DEG
ENSG00000259318	-1.0336	1.03941	-18.4049	4.69977e-58	4.27225e-56	-16.0621	LIV DEG
ENSG00000259319	-0.00723029	1.96957	-0.169664	0.865372	0.88076	-0.16954	Not DEG
ENSG00000259326	0.107822	1.23094	2.54839	0.0112026	0.0150064	2.53631	PM DEG
ENSG00000259330	0.306578	4.00808	12.6142	9.14859e-31	8.54988e-30	11.5315	PM DEG
ENSG00000259332	-0.0503052	2.17811	-2.0439	0.0415653	0.0522161	-2.03785	Not DEG
ENSG00000259336	-0.311853	-0.0911576	-4.40807	1.42328e-05	2.47232e-05	-4.34024	LIV DEG
ENSG00000259343	0.00920648	1.24841	0.240698	0.809938	0.830554	0.240505	Not DEG
ENSG00000259345	-0.113661	0.584423	-2.20026	0.0284731	0.0365364	-2.19071	LIV DEG
ENSG00000259347	-0.457233	-0.763183	-6.4833	2.14638e-10	5.26914e-10	-6.35048	LIV DEG
ENSG00000259358	-0.0371416	2.90899	-1.03301	0.302175	0.336813	-1.03178	Not DEG
ENSG00000259362	-0.205701	-0.841207	-2.93993	0.00350083	0.004941	-2.91995	LIV DEG
ENSG00000259363	-0.133328	-0.77808	-1.65944	0.0978253	0.116996	-1.65549	Not DEG
ENSG00000259366	1.12066	1.77716	22.5861	3.06978e-75	1.66037e-72	18.3539	PM DEG
ENSG00000259371	-0.14199	3.29358	-5.51118	6.04835e-08	1.24839e-07	-5.41737	LIV DEG
ENSG00000259377	-0.0757799	1.05837	-2.65474	0.00818855	0.0111141	-2.6442	LIV DEG
ENSG00000259378	0.132629	0.284302	4.24297	2.75583e-05	4.66748e-05	4.19276	PM DEG
ENSG00000259380	-0.525652	-0.900467	-7.29001	2.03154e-12	5.68669e-12	-7.0323	LIV DEG
ENSG00000259390	-0.134365	-1.08098	-1.93303	0.0538001	0.0666265	-1.92844	Not DEG
ENSG00000259392	-0.290264	-0.468448	-4.84415	1.69067e-06	3.14483e-06	-4.78727	LIV DEG
ENSG00000259399	0.0114153	3.57659	0.577436	0.563957	0.598303	0.576975	Not DEG
ENSG00000259402	-0.382852	0.21376	-9.03605	3.3975e-18	1.37418e-17	-8.69734	LIV DEG
ENSG00000259404	-0.153896	1.92719	-3.09173	0.00210158	0.00303039	-3.07549	LIV DEG
ENSG00000259407	-0.227858	0.539817	-3.37608	0.000800549	0.00119985	-3.3526	LIV DEG
ENSG00000259408	0.109099	-0.067306	2.48074	0.0135859	0.0180337	2.46803	PM DEG
ENSG00000259416	-0.0199691	-0.0983857	-0.272428	0.785431	0.80795	-0.272248	Not DEG
ENSG00000259417	0.0109898	2.71073	0.190774	0.848793	0.866005	0.190659	Not DEG
ENSG00000259429	0.129803	2.89193	3.29133	0.00107762	0.00159786	3.26944	PM DEG
ENSG00000259431	0.234096	2.81111	9.03048	5.85298e-18	2.33461e-17	8.63538	PM DEG
ENSG00000259433	0.201952	-0.22613	1.81514	0.070476	0.086037	1.80884	Not DEG
ENSG00000259447	-0.257515	-1.22861	-3.5944	0.000357195	0.000552467	-3.56984	LIV DEG
ENSG00000259448	-0.174432	1.1448	-3.7149	0.000232931	0.000366293	-3.68033	LIV DEG
ENSG00000259453	0.158296	-0.152066	3.27021	0.00117134	0.00172959	3.24577	PM DEG
ENSG00000259456	-0.244876	-0.445444	-5.74402	1.61657e-08	3.48177e-08	-5.64871	LIV DEG
ENSG00000259462	-0.118991	2.07441	-2.546	0.0112858	0.0151122	-2.53372	LIV DEG
ENSG00000259488	-0.348129	0.505534	-10.0382	9.97683e-22	5.01624e-21	-9.57714	LIV DEG
ENSG00000259494	-0.0252684	3.8803	-1.23493	0.21755	0.24789	-1.23307	Not DEG
ENSG00000259495	0.444869	2.8313	12.7293	7.86182e-32	7.88186e-31	11.7409	PM DEG
ENSG00000259505	0.169917	-2.64102	0.685714	0.493248	0.528969	0.685152	Not DEG
ENSG00000259511	-0.199849	-0.485201	-2.61555	0.00924834	0.0124811	-2.60274	LIV DEG
ENSG00000259512	-0.282796	0.555138	-7.64283	1.07296e-13	3.25894e-13	-7.4316	LIV DEG
ENSG00000259520	-0.827219	0.454959	-7.4724	5.35848e-13	1.55549e-12	-7.21588	LIV DEG
ENSG00000259522	-0.0247174	2.80299	-1.23838	0.21626	0.246524	-1.23653	Not DEG
ENSG00000259529	-0.113078	5.12569	-5.7363	1.86034e-08	3.98657e-08	-5.62451	LIV DEG
ENSG00000259539	0.443207	0.364634	10.9953	7.18471e-25	4.43991e-24	10.2981	PM DEG
ENSG00000259546	0.0898387	-0.0435244	1.63018	0.103896	0.123763	1.62625	Not DEG
ENSG00000259548	0.417454	-0.733591	8.13856	3.14986e-15	1.05475e-14	7.88482	PM DEG
ENSG00000259556	0.544222	-0.682746	7.03643	7.45159e-12	2.01797e-11	6.84872	PM DEG
ENSG00000259562	-0.0251198	1.12393	-0.911181	0.362761	0.39898	-0.910116	Not DEG
ENSG00000259571	0.0119867	0.612502	0.292619	0.769984	0.793569	0.292396	Not DEG
ENSG00000259577	-0.435201	0.408379	-7.70567	1.71317e-13	5.12434e-13	-7.36946	LIV DEG
ENSG00000259580	0.239572	1.44444	6.97543	9.54413e-12	2.5641e-11	6.81321	PM DEG
ENSG00000259581	-0.0528658	0.00900971	-1.06448	0.287622	0.321769	-1.06335	Not DEG
ENSG00000259583	0.114901	3.08411	2.64749	0.00837022	0.0113515	2.63676	PM DEG
ENSG00000259585	-0.220235	-0.547468	-3.75407	0.000208096	0.000328529	-3.70898	LIV DEG
ENSG00000259604	-0.504332	0.933998	-7.44496	9.10225e-13	2.60796e-12	-7.14344	LIV DEG
ENSG00000259612	0.103347	-0.934661	1.67188	0.0953248	0.114175	1.66795	Not DEG
ENSG00000259623	0.142298	4.99293	6.2251	1.11956e-09	2.6231e-09	6.09136	PM DEG
ENSG00000259628	0.0791247	0.31369	2.2014	0.0281633	0.0361653	2.195	PM DEG
ENSG00000259642	-0.160351	0.0434024	-3.99363	7.46391e-05	0.000122094	-3.96099	LIV DEG
ENSG00000259644	-0.0527305	2.01843	-2.10662	0.0356389	0.0451538	-2.10102	LIV DEG
ENSG00000259649	0.058103	-0.187254	0.821827	0.411797	0.448452	0.820736	Not DEG
ENSG00000259658	0.0905986	-1.27831	1.40787	0.160112	0.186248	1.40469	Not DEG
ENSG00000259659	-0.174021	0.890905	-5.54711	4.67276e-08	9.72163e-08	-5.46333	LIV DEG
ENSG00000259660	-0.368464	-0.124747	-4.80928	2.14998e-06	3.96681e-06	-4.73879	LIV DEG
ENSG00000259664	-0.0468019	0.112157	-0.716534	0.473998	0.51037	-0.715989	Not DEG
ENSG00000259668	0.251852	0.562121	3.01056	0.00280346	0.00399611	2.9885	PM DEG
ENSG00000259673	-0.0877511	2.35264	-3.90403	0.000116968	0.000188275	-3.8524	LIV DEG
ENSG00000259678	-0.023392	0.0782941	-0.304177	0.761179	0.785392	-0.303933	Not DEG
ENSG00000259682	-0.696987	-0.229462	-13.5089	7.40654e-35	9.06851e-34	-12.3162	LIV DEG
ENSG00000259683	-0.325524	-2.15192	-1.30772	0.191628	0.22008	-1.30578	Not DEG
ENSG00000259685	0.289786	-0.772578	4.74766	3.09231e-06	5.63461e-06	4.66459	PM DEG
ENSG00000259690	-0.294081	0.858358	-6.09397	2.22285e-09	5.09876e-09	-5.98062	LIV DEG
ENSG00000259706	-0.186086	1.73395	-5.06525	6.09111e-07	1.1716e-06	-4.98831	LIV DEG
ENSG00000259707	0.103435	-0.114491	2.15428	0.0316978	0.0404018	2.1482	PM DEG
ENSG00000259726	-0.236948	-0.277912	-2.28311	0.0229362	0.0297211	-2.2745	LIV DEG
ENSG00000259735	-0.17601	-1.52631	-2.79778	0.00535172	0.00740263	-2.78506	LIV DEG
ENSG00000259736	-0.200364	-0.626478	-4.36469	1.60178e-05	2.76993e-05	-4.3142	LIV DEG
ENSG00000259744	-0.631241	-0.1103	-11.0625	3.9062e-25	2.44463e-24	-10.3566	LIV DEG
ENSG00000259753	0.32558	0.913726	4.82453	1.95234e-06	3.61539e-06	4.7583	PM DEG
ENSG00000259755	0.0527437	-0.451093	0.848966	0.396403	0.433206	0.848063	Not DEG
ENSG00000259762	-0.225444	-0.223161	-3.37022	0.000820304	0.00122827	-3.34585	LIV DEG
ENSG00000259767	-0.208439	-0.22462	-5.31285	1.61659e-07	3.23663e-07	-5.23876	LIV DEG
ENSG00000259768	0.0409837	1.6243	1.40077	0.161897	0.188182	1.39872	Not DEG
ENSG00000259775	-0.0988189	0.00480874	-1.71752	0.0866568	0.104458	-1.7133	Not DEG
ENSG00000259781	-0.254849	2.10552	-5.52474	5.65514e-08	1.16957e-07	-5.42938	LIV DEG
ENSG00000259784	0.0133538	1.65737	0.262223	0.793295	0.815303	0.262034	Not DEG
ENSG00000259797	-0.422919	0.394913	-7.99477	8.99403e-15	2.91952e-14	-7.75273	LIV DEG
ENSG00000259804	0.227169	-0.0845327	4.81639	2.16951e-06	4.00114e-06	4.73696	PM DEG
ENSG00000259814	-0.335626	-0.986897	-4.85526	1.60206e-06	2.98516e-06	-4.79806	LIV DEG
ENSG00000259820	-0.0992756	2.67391	-3.23996	0.00130785	0.0019225	-3.21425	LIV DEG
ENSG00000259823	-0.382402	1.04111	-6.61582	9.3721e-11	2.35883e-10	-6.47675	LIV DEG
ENSG00000259826	-0.301669	0.538162	-8.44253	8.28559e-16	2.88244e-15	-8.04991	LIV DEG
ENSG00000259827	0.51891	4.6271	6.34808	5.35593e-10	1.28394e-09	6.2083	PM DEG
ENSG00000259834	0.210944	3.25951	4.59893	5.36708e-06	9.62188e-06	4.5499	PM DEG
ENSG00000259845	-0.220429	1.41971	-3.07348	0.00224248	0.00322516	-3.05608	LIV DEG
ENSG00000259855	0.270428	-0.46529	4.35738	1.59291e-05	2.75591e-05	4.31543	PM DEG
ENSG00000259865	0.0855463	1.57822	2.42041	0.0159155	0.0209536	2.41085	PM DEG
ENSG00000259868	-0.212929	0.244099	-3.96235	8.85304e-05	0.00014386	-3.92005	LIV DEG
ENSG00000259877	-0.247432	2.12979	-8.69489	2.37941e-16	8.55694e-16	-8.20123	LIV DEG
ENSG00000259891	0.300993	2.9275	8.55357	1.87209e-16	6.77959e-16	8.23	PM DEG
ENSG00000259895	-0.424837	-0.189775	-6.06176	4.34194e-09	9.73853e-09	-5.87061	LIV DEG
ENSG00000259900	0.159186	1.77644	7.36117	7.56695e-13	2.17875e-12	7.16878	PM DEG
ENSG00000259905	0.0662481	4.74804	0.829477	0.407297	0.444012	0.828661	Not DEG
ENSG00000259914	-0.116765	-1.62811	-0.978938	0.328366	0.363901	-0.977411	Not DEG
ENSG00000259915	-0.177824	0.649228	-5.2111	2.78514e-07	5.48534e-07	-5.13744	LIV DEG
ENSG00000259917	0.0350297	-0.796241	0.545248	0.58591	0.619619	0.544773	Not DEG
ENSG00000259924	0.264867	2.5694	9.6712	4.01039e-20	1.82164e-19	9.18778	PM DEG
ENSG00000259926	-0.438756	-0.0494204	-10.6717	4.06248e-24	2.38966e-23	-10.1301	LIV DEG
ENSG00000259932	-2.46973	0.269585	-29.6519	5.45719e-110	1.96777e-106	-22.2825	LIV DEG
ENSG00000259935	0.0791507	0.587283	1.9128	0.0565505	0.0698487	1.90677	Not DEG
ENSG00000259939	0.440685	-1.13761	6.91855	1.38152e-11	3.66829e-11	6.75983	PM DEG
ENSG00000259941	0.0581365	-0.383635	1.05511	0.29199	0.326231	1.05377	Not DEG
ENSG00000259943	-0.376707	3.15817	-10.6253	2.10085e-23	1.17538e-22	-9.96816	LIV DEG
ENSG00000259946	-0.0896791	2.19015	-1.7905	0.0739827	0.0900284	-1.78672	Not DEG
ENSG00000259953	0.0848997	2.87241	2.28839	0.0225269	0.0292083	2.28136	PM DEG
ENSG00000259954	0.578408	-0.424863	6.72365	4.98029e-11	1.27634e-10	6.57152	PM DEG
ENSG00000259956	0.133071	4.70563	7.54657	3.006e-13	8.86033e-13	7.29413	PM DEG
ENSG00000259959	0.21544	3.07112	8.22117	2.91324e-15	9.77936e-15	7.89457	PM DEG
ENSG00000259964	0.111081	0.706551	1.8596	0.0637944	0.0782333	1.85361	Not DEG
ENSG00000259969	0.0283981	2.67398	0.838901	0.401922	0.438728	0.838193	Not DEG
ENSG00000259970	-0.317065	-0.147367	-6.75613	4.6469e-11	1.19443e-10	-6.58183	LIV DEG
ENSG00000259972	-0.106046	3.69525	-4.59254	5.6482e-06	1.01124e-05	-4.53915	LIV DEG
ENSG00000259976	0.155629	7.20267	5.1667	3.68248e-07	7.18594e-07	5.08468	PM DEG
ENSG00000259977	-0.407601	-1.22067	-5.34732	1.35055e-07	2.71907e-07	-5.27185	LIV DEG
ENSG00000259984	0.259703	0.482961	6.07697	2.83917e-09	6.45904e-09	5.94064	PM DEG
ENSG00000259985	-0.353736	0.0995443	-7.27479	1.32027e-12	3.74366e-12	-7.09217	LIV DEG
ENSG00000259992	0.112087	2.23637	5.20506	3.10771e-07	6.09788e-07	5.1168	PM DEG
ENSG00000259994	0.382286	2.43463	12.1505	3.18839e-29	2.65822e-28	11.2218	PM DEG
ENSG00000260000	-0.398524	0.365518	-9.02349	3.76571e-18	1.51857e-17	-8.68565	LIV DEG
ENSG00000260001	-0.568426	-1.0248	-7.60096	1.42106e-13	4.27721e-13	-7.39435	LIV DEG
ENSG00000260007	0.354325	3.10955	11.953	1.43319e-28	1.1408e-27	11.0881	PM DEG
ENSG00000260011	0.177732	-0.947587	3.14173	0.00177877	0.00258279	3.12488	PM DEG
ENSG00000260019	-0.681263	-1.29254	-7.52093	3.4949e-13	1.02678e-12	-7.27381	LIV DEG
ENSG00000260025	-0.00513328	1.42651	-0.155255	0.876681	0.891097	-0.155178	Not DEG
ENSG00000260032	-0.135955	9.72256	-6.23187	1.07202e-09	2.51635e-09	-6.0983	LIV DEG
ENSG00000260035	-3.96773	0.22651	-40.841	5.85173e-160	1.26602e-155	-26.9491	LIV DEG
ENSG00000260038	-0.323555	-0.0992212	-8.60731	9.80206e-17	3.61581e-16	-8.30716	LIV DEG
ENSG00000260060	-0.409394	-0.0236849	-10.599	8.38227e-24	4.83343e-23	-10.059	LIV DEG
ENSG00000260064	0.308585	-0.710291	5.32614	1.51464e-07	3.03813e-07	5.25077	PM DEG
ENSG00000260071	-0.0450767	-0.78979	-0.614656	0.539123	0.574351	-0.61414	Not DEG
ENSG00000260075	-0.195156	2.71593	-2.55075	0.011075	0.0148391	-2.54032	LIV DEG
ENSG00000260077	0.102697	0.549495	2.10988	0.0354826	0.0449585	2.10281	PM DEG
ENSG00000260081	-0.0355222	-0.145079	-0.762254	0.446267	0.482966	-0.761654	Not DEG
ENSG00000260083	-0.0383807	1.06283	-1.2395	0.215907	0.246134	-1.23749	Not DEG
ENSG00000260092	0.110426	1.46346	3.66653	0.000278911	0.00043537	3.63414	PM DEG
ENSG00000260093	-0.307882	1.15291	-8.84069	3.33321e-17	1.26294e-16	-8.43425	LIV DEG
ENSG00000260108	-0.0404724	3.93533	-1.82719	0.0683923	0.083597	-1.82241	Not DEG
ENSG00000260118	0.160526	-0.527707	3.07601	0.00224483	0.00322812	3.05577	PM DEG
ENSG00000260121	-0.16054	-0.363201	-2.86476	0.00440105	0.00614024	-2.84789	LIV DEG
ENSG00000260144	0.0448779	-0.247255	0.911906	0.362429	0.398655	0.910747	Not DEG
ENSG00000260157	0.22092	-2.51901	1.15035	0.250693	0.283076	1.14867	Not DEG
ENSG00000260160	-0.080905	1.12174	-2.90647	0.00381431	0.00536209	-2.89312	LIV DEG
ENSG00000260163	-0.25012	0.0749993	-4.91153	1.2275e-06	2.3055e-06	-4.85115	LIV DEG
ENSG00000260166	-0.138789	0.28009	-1.93994	0.0529388	0.0656162	-1.93542	Not DEG
ENSG00000260170	-0.105472	2.65901	-2.98892	0.00297114	0.00422343	-2.97071	LIV DEG
ENSG00000260196	-0.239554	1.07515	-4.80695	2.02099e-06	3.73806e-06	-4.75131	LIV DEG
ENSG00000260197	-0.301461	-1.38725	-4.23894	3.26108e-05	5.49097e-05	-4.15442	LIV DEG
ENSG00000260198	0.381286	1.62533	7.48496	4.20388e-13	1.22906e-12	7.24883	PM DEG
ENSG00000260209	0.298834	-0.154377	6.63243	8.63956e-11	2.17979e-10	6.48902	PM DEG
ENSG00000260213	-0.314557	0.217896	-7.46213	5.30481e-13	1.54033e-12	-7.21725	LIV DEG
ENSG00000260230	0.294599	7.35759	7.17011	3.29848e-12	9.10934e-12	6.96438	PM DEG
ENSG00000260231	-0.321202	0.121998	-6.83763	3.24962e-11	8.41579e-11	-6.63479	LIV DEG
ENSG00000260232	0.118157	-0.0601709	1.65618	0.0984981	0.117703	1.65218	Not DEG
ENSG00000260233	0.334303	-0.196119	6.96586	1.45188e-11	3.84756e-11	6.75263	PM DEG
ENSG00000260236	-0.0882392	1.8606	-2.92535	0.00364656	0.00513762	-2.90722	LIV DEG
ENSG00000260238	-0.0694945	2.83606	-3.45764	0.000600405	0.000910029	-3.43143	LIV DEG
ENSG00000260244	0.0440754	3.91138	1.04369	0.297306	0.331796	1.04223	Not DEG
ENSG00000260249	-0.015746	-0.841496	-0.244262	0.807167	0.828143	-0.244083	Not DEG
ENSG00000260257	0.3437	3.36433	10.3078	1.69943e-22	8.93708e-22	9.75832	PM DEG
ENSG00000260260	-0.0622738	1.08887	-1.23805	0.21638	0.246648	-1.23621	Not DEG
ENSG00000260261	0.245027	2.84976	7.27256	1.65496e-12	4.6603e-12	7.06084	PM DEG
ENSG00000260267	0.0630196	2.6004	2.16948	0.0306837	0.0391879	2.16115	PM DEG
ENSG00000260269	0.149093	3.01927	8.72102	8.95995e-17	3.31422e-16	8.31782	PM DEG
ENSG00000260272	0.255786	4.18589	6.49385	2.36236e-10	5.78033e-10	6.33572	PM DEG
ENSG00000260276	0.0729801	1.85791	2.19859	0.0285424	0.0366174	2.18975	PM DEG
ENSG00000260285	0.203788	0.383721	4.90298	1.41607e-06	2.64656e-06	4.82273	PM DEG
ENSG00000260293	0.121401	2.20634	3.27547	0.00114896	0.0016977	3.25126	PM DEG
ENSG00000260296	0.664496	0.652309	14.2138	6.36506e-38	9.80827e-37	12.8733	PM DEG
ENSG00000260300	-0.143583	1.82163	-4.7621	2.92755e-06	5.34539e-06	-4.67584	LIV DEG
ENSG00000260306	-0.00660697	-0.352555	-0.104999	0.916434	0.926637	-0.104926	Not DEG
ENSG00000260314	-0.445245	2.82393	-4.03105	6.50602e-05	0.000106975	-3.99366	LIV DEG
ENSG00000260316	0.26518	0.617911	4.02885	6.66565e-05	0.000109483	3.98791	PM DEG
ENSG00000260317	-0.812553	-0.359559	-13.5592	6.63277e-36	8.8471e-35	-12.5094	LIV DEG
ENSG00000260318	0.114197	0.0561549	3.12691	0.00186754	0.00270697	3.11053	PM DEG
ENSG00000260328	0.0403283	2.28944	0.640324	0.522249	0.557913	0.639882	Not DEG
ENSG00000260329	-0.0185893	0.183938	-0.490186	0.624214	0.656277	-0.489887	Not DEG
ENSG00000260337	1.11316	0.349825	11.69	8.05924e-28	6.09443e-27	10.9325	PM DEG
ENSG00000260339	-0.524984	-0.0131822	-10.5904	8.09082e-23	4.34485e-22	-9.83332	LIV DEG
ENSG00000260342	-0.360869	7.34234	-17.6232	4.78184e-53	2.7588e-51	-15.3305	LIV DEG
ENSG00000260345	-0.0798613	2.80671	-3.11422	0.00196389	0.00283883	-3.09564	LIV DEG
ENSG00000260368	0.336467	0.575901	5.61806	3.41515e-08	7.17834e-08	5.5187	PM DEG
ENSG00000260371	0.406474	2.84412	19.8411	3.05743e-61	3.67487e-59	16.511	PM DEG
ENSG00000260372	-0.0377312	3.47543	-0.908718	0.364002	0.400202	-0.907766	Not DEG
ENSG00000260388	-0.298516	-0.350336	-6.7868	3.23407e-11	8.37753e-11	-6.6355	LIV DEG
ENSG00000260391	0.155301	4.28857	3.58063	0.000375697	0.000579427	3.55659	PM DEG
ENSG00000260392	0.290451	0.0814132	3.88426	0.000118196	0.000190152	3.84984	PM DEG
ENSG00000260398	0.710558	1.4938	13.8835	1.48546e-36	2.07075e-35	12.6277	PM DEG
ENSG00000260400	-0.132328	1.68777	-4.17293	3.81029e-05	6.37898e-05	-4.11869	LIV DEG
ENSG00000260404	0.0608058	2.23661	1.54966	0.121978	0.144168	1.54652	Not DEG
ENSG00000260409	0.0663007	0.0437592	0.702835	0.48272	0.518758	0.701935	Not DEG
ENSG00000260412	0.0539007	3.05416	1.06608	0.286901	0.321046	1.06494	Not DEG
ENSG00000260413	-0.157819	-0.701278	-1.98777	0.0475411	0.059262	-1.98145	Not DEG
ENSG00000260417	0.145703	0.228726	2.59006	0.00997004	0.0134085	2.57687	PM DEG
ENSG00000260418	0.608898	1.91034	11.6361	1.28622e-27	9.56593e-27	10.89	PM DEG
ENSG00000260426	0.579264	-0.7313	4.05247	6.32788e-05	0.000104173	4.00024	PM DEG
ENSG00000260439	0.30608	-1.83151	2.92943	0.00366338	0.00515997	2.90578	PM DEG
ENSG00000260448	-0.0081838	-0.436466	-0.192501	0.847427	0.864774	-0.192403	Not DEG
ENSG00000260456	0.0114653	1.00757	0.296707	0.76684	0.790705	0.296511	Not DEG
ENSG00000260461	0.244282	0.377805	5.22354	2.88364e-07	5.67212e-07	5.1309	PM DEG
ENSG00000260464	0.103027	2.07114	2.81418	0.00511935	0.00709663	2.79943	PM DEG
ENSG00000260473	-0.0284013	-0.686304	-0.500408	0.617012	0.649462	-0.50009	Not DEG
ENSG00000260482	0.204018	5.68339	11.1384	6.15748e-26	4.06397e-25	10.5319	PM DEG
ENSG00000260495	0.0774075	2.53618	2.72709	0.0066718	0.00914498	2.7128	PM DEG
ENSG00000260515	0.177672	0.971304	3.64653	0.000298296	0.00046459	3.61678	PM DEG
ENSG00000260517	0.248019	-0.342042	4.33756	1.83124e-05	3.14961e-05	4.28453	PM DEG
ENSG00000260526	-0.194149	0.433565	-4.93509	1.08997e-06	2.05628e-06	-4.87466	LIV DEG
ENSG00000260528	0.462993	-0.594386	3.47872	0.000552436	0.000840502	3.45395	PM DEG
ENSG00000260534	0.140885	3.47365	6.00178	5.01943e-09	1.12127e-08	5.84653	PM DEG
ENSG00000260537	-0.0665268	4.51511	-5.50016	6.88537e-08	1.41629e-07	-5.39414	LIV DEG
ENSG00000260549	0.732598	0.114559	8.40678	5.84323e-16	2.04792e-15	8.09254	PM DEG
ENSG00000260563	0.360764	0.886101	9.66223	5.49923e-20	2.4694e-19	9.15375	PM DEG
ENSG00000260565	-0.144788	5.52763	-6.67351	7.41729e-11	1.88238e-10	-6.51197	LIV DEG
ENSG00000260566	0.272369	4.3665	6.24657	9.87536e-10	2.32662e-09	6.11141	PM DEG
ENSG00000260571	0.184006	0.276821	4.57281	6.70579e-06	1.19388e-05	4.50282	PM DEG
ENSG00000260572	-0.218588	1.17805	-6.98096	1.33285e-11	3.54209e-11	-6.76503	LIV DEG
ENSG00000260578	0.0445479	1.51279	0.96589	0.334767	0.370488	0.964557	Not DEG
ENSG00000260579	0.0350282	0.0282965	0.750318	0.453524	0.490012	0.749552	Not DEG
ENSG00000260581	-0.191753	-0.788979	-2.09358	0.0368763	0.0466206	-2.08713	LIV DEG
ENSG00000260583	-0.073729	0.7984	-2.51892	0.0120796	0.0161223	-2.50981	LIV DEG
ENSG00000260585	-0.334829	1.34092	-7.19739	2.25478e-12	6.29203e-12	-7.01774	LIV DEG
ENSG00000260589	-0.336919	0.00333112	-7.64705	1.0496e-13	3.19067e-13	-7.43451	LIV DEG
ENSG00000260599	-0.142355	0.52203	-1.70066	0.0899059	0.108122	-1.69589	Not DEG
ENSG00000260600	-0.14402	0.465773	-3.36743	0.000816181	0.00122252	-3.34725	LIV DEG
ENSG00000260601	0.205362	-0.510994	3.64649	0.000293208	0.000456962	3.62123	PM DEG
ENSG00000260625	-0.645307	-0.00269261	-14.7792	9.3337e-40	1.67999e-38	-13.1953	LIV DEG
ENSG00000260630	0.180608	3.37254	4.59648	5.71315e-06	1.02254e-05	4.53674	PM DEG
ENSG00000260641	-0.432377	2.2705	-11.0866	4.21444e-25	2.6322e-24	-10.3493	LIV DEG
ENSG00000260643	0.027223	2.76223	1.19001	0.234718	0.266261	1.18829	Not DEG
ENSG00000260645	0.0861584	1.4341	2.20496	0.0280078	0.0359827	2.19718	PM DEG
ENSG00000260647	0.288254	-0.523714	6.40748	3.39354e-10	8.23179e-10	6.27964	PM DEG
ENSG00000260653	-0.143743	-1.34906	-1.07209	0.284464	0.318533	-1.07035	Not DEG
ENSG00000260658	-0.880922	-1.14678	-8.74884	5.57508e-17	2.08608e-16	-8.37388	LIV DEG
ENSG00000260664	-0.551253	5.12046	-12.7316	1.7013e-31	1.664e-30	-11.6755	LIV DEG
ENSG00000260669	-0.214678	5.07014	-11.6987	1.01757e-27	7.6362e-27	-10.9113	LIV DEG
ENSG00000260671	0.285803	-0.362804	2.88717	0.00409491	0.00574089	2.87076	PM DEG
ENSG00000260672	0.0410392	-0.301605	0.833953	0.404699	0.441425	0.833259	Not DEG
ENSG00000260682	-0.367534	3.58119	-7.5105	3.36546e-13	9.89962e-13	-7.2789	LIV DEG
ENSG00000260686	0.0133771	2.3211	0.488655	0.625351	0.657337	0.48828	Not DEG
ENSG00000260691	-0.141729	2.11437	-2.71047	0.0070244	0.00960455	-2.69569	LIV DEG
ENSG00000260693	0.0381023	-0.913052	0.470251	0.63842	0.669554	0.469908	Not DEG
ENSG00000260708	0.0701142	0.510699	1.44718	0.148567	0.173611	1.44461	Not DEG
ENSG00000260711	-0.231313	0.124504	-3.59268	0.00036868	0.000569214	-3.56154	LIV DEG
ENSG00000260727	-0.0314343	-0.760662	-0.411817	0.680685	0.709512	-0.411528	Not DEG
ENSG00000260729	0.0526136	5.25748	3.21886	0.00139156	0.00204028	3.1964	PM DEG
ENSG00000260743	0.0925964	0.102786	1.65274	0.0994306	0.118751	1.64762	Not DEG
ENSG00000260750	-0.290959	0.522898	-6.15549	1.54828e-09	3.58987e-09	-6.03925	LIV DEG
ENSG00000260751	-0.307022	-0.27246	-6.45118	2.58395e-10	6.31467e-10	-6.32188	LIV DEG
ENSG00000260772	0.554134	3.78523	13.8705	1.22883e-36	1.72972e-35	12.6426	PM DEG
ENSG00000260774	-0.309152	-0.087058	-6.52593	1.63284e-10	4.04379e-10	-6.39242	LIV DEG
ENSG00000260776	0.337885	-1.20895	1.74948	0.0809376	0.0979956	1.74527	Not DEG
ENSG00000260778	-0.203162	0.490276	-4.84198	1.88359e-06	3.49288e-06	-4.76553	LIV DEG
ENSG00000260788	-0.0920198	2.57557	-0.97013	0.332625	0.368325	-0.96884	Not DEG
ENSG00000260793	-0.0496322	0.246092	-1.05194	0.293469	0.327735	-1.05054	Not DEG
ENSG00000260796	-0.163092	-0.28527	-3.59564	0.000355518	0.000549991	-3.57108	LIV DEG
ENSG00000260799	0.0805936	0.834469	2.13748	0.0332375	0.0422598	2.1292	PM DEG
ENSG00000260804	0.321183	5.14473	9.82283	1.30055e-20	6.1062e-20	9.30817	PM DEG
ENSG00000260805	-0.254712	0.119097	-5.12955	4.55617e-07	8.83584e-07	-5.04412	LIV DEG
ENSG00000260807	-0.26445	5.03631	-5.70645	2.12134e-08	4.53106e-08	-5.6018	LIV DEG
ENSG00000260816	0.13049	2.12143	4.31378	2.02272e-05	3.46353e-05	4.26237	PM DEG
ENSG00000260818	-0.199792	-0.861933	-3.4994	0.000529339	0.000806326	-3.46545	LIV DEG
ENSG00000260835	-0.102138	0.795413	-2.27897	0.0230865	0.0299035	-2.272	LIV DEG
ENSG00000260836	-0.273898	7.05629	-10.7314	4.7703e-24	2.79311e-23	-10.1144	LIV DEG
ENSG00000260838	-0.171436	1.50321	-3.15744	0.00168583	0.00245345	-3.14063	LIV DEG
ENSG00000260851	0.0133056	2.65379	0.607255	0.544093	0.579189	0.606636	Not DEG
ENSG00000260852	0.245635	0.547773	4.00457	7.30071e-05	0.000119524	3.96627	PM DEG
ENSG00000260855	0.0692367	3.03966	2.18451	0.0294694	0.0377194	2.17715	PM DEG
ENSG00000260861	0.818958	0.261793	4.15037	4.00901e-05	6.70182e-05	4.10696	PM DEG
ENSG00000260862	-0.370381	0.458567	-7.88445	1.93715e-14	6.15965e-14	-7.65473	LIV DEG
ENSG00000260869	-0.259556	-0.181055	-4.81357	2.17511e-06	4.01079e-06	-4.73643	LIV DEG
ENSG00000260874	-0.333035	-0.582793	-6.71402	8.1479e-11	2.06055e-10	-6.49784	LIV DEG
ENSG00000260878	0.0358946	3.2461	0.92824	0.353724	0.389833	0.927391	Not DEG
ENSG00000260879	-0.777641	-0.858834	-12.8571	5.8572e-33	6.32338e-32	-11.9586	LIV DEG
ENSG00000260895	0.144343	-0.125422	2.51941	0.0120607	0.0161001	2.51036	PM DEG
ENSG00000260896	-0.230756	0.673682	-6.19479	1.4802e-09	3.43644e-09	-6.04651	LIV DEG
ENSG00000260898	-0.65032	-0.367813	-9.98954	4.16509e-21	2.01683e-20	-9.42837	LIV DEG
ENSG00000260899	0.00240981	1.7468	0.0848635	0.932412	0.9412	0.0848107	Not DEG
ENSG00000260903	0.346	1.92186	5.504	5.89518e-08	1.21805e-07	5.42195	PM DEG
ENSG00000260911	0.0127225	0.426917	0.235558	0.813894	0.833898	0.235406	Not DEG
ENSG00000260912	0.529138	1.56602	11.9397	1.55908e-28	1.23691e-27	11.0806	PM DEG
ENSG00000260914	0.153498	5.17922	9.78926	1.45157e-20	6.79611e-20	9.29649	PM DEG
ENSG00000260916	-0.298211	7.0964	-14.6073	2.09801e-39	3.66941e-38	-13.1342	LIV DEG
ENSG00000260917	0.341372	4.02915	14.7172	8.45542e-40	1.52954e-38	13.2028	PM DEG
ENSG00000260918	0.424739	5.76991	11.5315	4.34838e-27	3.10179e-26	10.7785	PM DEG
ENSG00000260920	0.0217113	2.01788	0.601333	0.547949	0.582779	0.600836	Not DEG
ENSG00000260924	-0.167346	-0.347322	-3.94575	9.07356e-05	0.000147289	-3.91412	LIV DEG
ENSG00000260941	-0.0127128	2.03246	-0.263963	0.791916	0.814194	-0.263824	Not DEG
ENSG00000260942	0.0897504	1.69261	3.13697	0.0018401	0.00266844	3.1149	PM DEG
ENSG00000260947	-0.0827575	2.47333	-2.19422	0.0287284	0.0368363	-2.18719	LIV DEG
ENSG00000260948	0.018145	2.19815	0.510954	0.609653	0.642498	0.510569	Not DEG
ENSG00000260949	0.466735	-0.934429	7.59935	1.51663e-13	4.55663e-13	7.38569	PM DEG
ENSG00000260953	-0.575042	-2.88382	-2.84492	0.00467606	0.00651218	-2.82854	LIV DEG
ENSG00000260966	0.0997276	4.97247	3.69713	0.000248396	0.000389706	3.66391	PM DEG
ENSG00000260971	0.51369	-0.0691052	6.6352	9.8815e-11	2.48444e-10	6.46875	PM DEG
ENSG00000260992	-0.216232	-0.707311	-3.60112	0.000362441	0.000560061	-3.56602	LIV DEG
ENSG00000261003	-0.539873	-0.352214	-5.98887	4.68525e-09	1.04825e-08	-5.85798	LIV DEG
ENSG00000261007	-0.570644	-0.873923	-8.31352	8.5234e-16	2.96326e-15	-8.04644	LIV DEG
ENSG00000261008	-0.130777	1.02211	-3.75072	0.000205433	0.00032449	-3.71224	LIV DEG
ENSG00000261011	0.360198	-0.638974	6.07136	2.54054e-09	5.80041e-09	5.95883	PM DEG
ENSG00000261019	0.0487211	0.898966	1.28765	0.198611	0.227581	1.28552	Not DEG
ENSG00000261026	-0.209579	-0.831021	-2.81789	0.00502842	0.00697729	-2.80521	LIV DEG
ENSG00000261033	-0.338762	-0.990574	-5.87683	7.6355e-09	1.68394e-08	-5.77631	LIV DEG
ENSG00000261037	0.0595812	1.24417	0.694279	0.487888	0.523871	0.693671	Not DEG
ENSG00000261051	0.873284	0.618132	12.6849	1.06874e-31	1.06114e-30	11.7149	PM DEG
ENSG00000261054	0.421476	-0.977543	4.94667	1.0874e-06	2.0518e-06	4.87512	PM DEG
ENSG00000261056	0.140748	2.20927	4.95069	1.09792e-06	2.07093e-06	4.87322	PM DEG
ENSG00000261061	-0.23276	-0.176721	-5.10392	5.23315e-07	1.01061e-06	-5.01756	LIV DEG
ENSG00000261064	-0.166732	0.394625	-2.44428	0.0148946	0.0196827	-2.43493	LIV DEG
ENSG00000261067	-0.0622344	2.68044	-2.18042	0.029782	0.0380969	-2.17298	LIV DEG
ENSG00000261069	-0.206673	6.16587	-3.32405	0.000978628	0.00145536	-3.2966	LIV DEG
ENSG00000261072	-0.106192	0.658681	-3.27336	0.0011349	0.00167853	-3.25476	LIV DEG
ENSG00000261079	-0.685559	-0.521262	-9.87954	9.01552e-21	4.27368e-20	-9.34702	LIV DEG
ENSG00000261087	1.03215	4.00047	20.1298	4.66033e-65	8.06609e-63	17.0332	PM DEG
ENSG00000261094	-0.0557395	1.28156	-2.08807	0.0372898	0.0471076	-2.08258	LIV DEG
ENSG00000261096	0.421247	1.69807	11.5673	1.22125e-26	8.45222e-26	10.6831	PM DEG
ENSG00000261098	0.122034	3.35054	3.79198	0.000170583	0.000271046	3.75902	PM DEG
ENSG00000261101	-0.0227425	1.85114	-0.627701	0.530549	0.566137	-0.627168	Not DEG
ENSG00000261114	0.00865362	0.703998	0.185375	0.853044	0.869645	0.185236	Not DEG
ENSG00000261115	0.239833	6.42796	6.83691	2.82374e-11	7.34011e-11	6.65548	PM DEG
ENSG00000261121	-0.364918	0.909689	-4.93542	1.08547e-06	2.04866e-06	-4.87548	LIV DEG
ENSG00000261123	-0.024198	1.97259	-0.465654	0.641705	0.672835	-0.465317	Not DEG
ENSG00000261126	0.0762102	3.00343	2.05028	0.0409081	0.0514412	2.04446	Not DEG
ENSG00000261130	-0.0883716	4.43428	-3.4766	0.000562111	0.000854563	-3.44927	LIV DEG
ENSG00000261131	-1.01219	-0.911863	-15.181	3.34482e-43	7.87435e-42	-13.7804	LIV DEG
ENSG00000261135	-0.905777	-0.960498	-14.2649	1.34409e-37	2.02503e-36	-12.8154	LIV DEG
ENSG00000261136	-0.0360503	-0.23092	-0.795452	0.426734	0.46352	-0.794793	Not DEG
ENSG00000261147	-0.0140422	7.29701	-0.631107	0.528302	0.563851	-0.630599	Not DEG
ENSG00000261150	0.377787	-0.265314	4.28184	2.31139e-05	3.93601e-05	4.23247	PM DEG
ENSG00000261167	-0.205234	2.06054	-6.51601	1.76768e-10	4.36771e-10	-6.38028	LIV DEG
ENSG00000261168	1.08346	-1.21731	12.7628	7.39827e-32	7.4309e-31	11.7461	PM DEG
ENSG00000261173	-0.131514	-0.152405	-3.41023	0.000716087	0.00107819	-3.38334	LIV DEG
ENSG00000261186	-0.460726	-0.898472	-4.85861	1.76562e-06	3.27919e-06	-4.77855	LIV DEG
ENSG00000261187	0.232069	0.115404	5.71905	2.25622e-08	4.81014e-08	5.59111	PM DEG
ENSG00000261188	-0.387305	2.55434	-10.885	1.24097e-24	7.54803e-24	-10.2454	LIV DEG
ENSG00000261193	-0.52852	-1.11166	-6.3849	5.96533e-10	1.42655e-09	-6.19134	LIV DEG
ENSG00000261195	-0.363789	1.48993	-5.46364	8.53015e-08	1.74367e-07	-5.35554	LIV DEG
ENSG00000261210	-0.28692	-0.739228	-3.24865	0.00125158	0.00184354	-3.22686	LIV DEG
ENSG00000261215	-0.509302	1.94179	-13.2693	6.5403e-33	7.03277e-32	-11.9494	LIV DEG
ENSG00000261220	-0.623282	0.462163	-14.6506	1.01861e-40	1.97294e-39	-13.3612	LIV DEG
ENSG00000261221	0.13926	0.711903	2.51587	0.0122461	0.0163405	2.50497	PM DEG
ENSG00000261226	-0.0113812	-0.506115	-0.120973	0.90377	0.915577	-0.1209	Not DEG
ENSG00000261227	-0.0933948	-0.458327	-1.65831	0.0978797	0.117041	-1.65522	Not DEG
ENSG00000261236	-0.190286	2.80349	-6.03483	4.15182e-09	9.32759e-09	-5.87803	LIV DEG
ENSG00000261251	-0.186649	0.0665493	-4.39278	1.43295e-05	2.48811e-05	-4.33875	LIV DEG
ENSG00000261269	0.233982	0.566679	3.55267	0.000426453	0.00065486	3.52315	PM DEG
ENSG00000261270	-0.0658409	1.2471	-1.38269	0.167523	0.194314	-1.38021	Not DEG
ENSG00000261286	-0.117321	0.768745	-2.59666	0.00974011	0.0131074	-2.58492	LIV DEG
ENSG00000261291	-0.418797	0.403895	-10.9356	1.49433e-24	9.03323e-24	-10.2274	LIV DEG
ENSG00000261292	-0.291167	2.42454	-4.02669	6.70651e-05	0.000110121	-3.98646	LIV DEG
ENSG00000261302	0.00863552	-0.390086	0.179574	0.857558	0.873918	0.179483	Not DEG
ENSG00000261308	-0.0636761	-0.10067	-1.32136	0.186975	0.21509	-1.31958	Not DEG
ENSG00000261315	-0.299174	-0.256095	-7.22052	1.96997e-12	5.51934e-12	-7.03659	LIV DEG
ENSG00000261324	-0.228235	2.37131	-9.66025	2.22536e-20	1.02766e-19	-9.25094	LIV DEG
ENSG00000261325	-1.23153	0.247632	-13.3811	1.30907e-32	1.38493e-31	-11.8916	LIV DEG
ENSG00000261326	0.0991544	3.77575	3.94403	9.45751e-05	0.000153383	3.9041	PM DEG
ENSG00000261329	0.0768567	2.41652	1.12238	0.26224	0.295298	1.12111	Not DEG
ENSG00000261335	-0.531915	-0.658797	-10.7542	1.27091e-23	7.24155e-23	-10.018	LIV DEG
ENSG00000261338	0.0563824	1.73086	1.3782	0.168823	0.195749	1.376	Not DEG
ENSG00000261340	0.261035	1.83986	5.1924	3.00764e-07	5.90635e-07	5.12297	PM DEG
ENSG00000261342	0.681074	1.23123	11.6965	1.11326e-27	8.32256e-27	10.9032	PM DEG
ENSG00000261349	0.615715	-0.640281	5.51999	5.4048e-08	1.11983e-07	5.43745	PM DEG
ENSG00000261351	-0.133319	1.50622	-4.11556	4.93136e-05	8.18112e-05	-4.05886	LIV DEG
ENSG00000261357	-0.343283	-1.3475	-4.95501	1.10699e-06	2.08749e-06	-4.8716	LIV DEG
ENSG00000261360	-0.000569181	0.553738	-0.0126982	0.989875	0.991342	-0.0126897	Not DEG
ENSG00000261366	-0.185577	1.0481	-6.34468	5.0829e-10	1.22025e-09	-6.21652	LIV DEG
ENSG00000261371	0.763416	3.97408	12.4648	1.33812e-30	1.23431e-29	11.4988	PM DEG
ENSG00000261377	-0.220421	3.58686	-4.1449	4.19018e-05	6.99656e-05	-4.09674	LIV DEG
ENSG00000261386	0.53558	0.0477166	10.0763	1.90196e-21	9.39472e-21	9.51025	PM DEG
ENSG00000261399	-0.987369	-1.15223	-12.0003	1.15182e-28	9.25003e-28	-11.1076	LIV DEG
ENSG00000261402	-0.305179	0.641758	-4.02617	6.71821e-05	0.000110305	-3.98605	LIV DEG
ENSG00000261404	-0.170403	1.40769	-3.59932	0.00035623	0.000551053	-3.57055	LIV DEG
ENSG00000261408	-0.178009	2.69166	-5.837	1.01498e-08	2.21967e-08	-5.72821	LIV DEG
ENSG00000261409	1.08214	-0.258853	11.445	1.30978e-26	9.03607e-26	10.6766	PM DEG
ENSG00000261420	-0.296071	0.482849	-7.7744	7.24336e-14	2.22663e-13	-7.48338	LIV DEG
ENSG00000261423	0.0373244	1.10897	1.07506	0.283101	0.317138	1.07338	Not DEG
ENSG00000261426	-0.477522	1.90961	-8.30614	9.46175e-16	3.2779e-15	-8.03365	LIV DEG
ENSG00000261427	0.135162	1.29476	3.48989	0.000535158	0.000815018	3.46251	PM DEG
ENSG00000261438	0.560534	-0.557428	8.6574	1.40274e-16	5.12811e-16	8.26451	PM DEG
ENSG00000261451	-0.0767519	4.44199	-2.20924	0.0276027	0.0354855	-2.20289	LIV DEG
ENSG00000261455	-0.682698	1.23464	-14.1035	5.40081e-36	7.27109e-35	-12.5257	LIV DEG
ENSG00000261459	-0.121135	2.43642	-4.3924	1.43395e-05	2.48965e-05	-4.3386	LIV DEG
ENSG00000261462	-0.212213	-0.325964	-3.99717	7.38164e-05	0.000120803	-3.96364	LIV DEG
ENSG00000261474	0.257966	0.420361	6.31303	6.09192e-10	1.4557e-09	6.18803	PM DEG
ENSG00000261476	0.0543011	0.414474	1.19713	0.231815	0.263147	1.1957	Not DEG
ENSG00000261478	0.278856	-0.138472	4.9675	9.89599e-07	1.87379e-06	4.8937	PM DEG
ENSG00000261485	-0.314351	0.468369	-9.80922	6.44984e-21	3.09132e-20	-9.38238	LIV DEG
ENSG00000261487	0.104505	2.22161	3.58377	0.000381538	0.000588016	3.55254	PM DEG
ENSG00000261490	0.0995026	0.909896	2.25339	0.0248606	0.0321034	2.24356	PM DEG
ENSG00000261499	0.0376593	-0.486342	0.498057	0.618686	0.651003	0.497713	Not DEG
ENSG00000261502	-0.769582	0.00280502	-8.42027	5.72672e-16	2.00839e-15	-8.09499	LIV DEG
ENSG00000261526	0.156399	0.627691	3.8871	0.00011851	0.000190643	3.84919	PM DEG
ENSG00000261529	0.0164952	0.943464	0.488618	0.625374	0.657337	0.488249	Not DEG
ENSG00000261534	0.551845	3.00152	9.90017	7.9546e-21	3.78903e-20	9.36025	PM DEG
ENSG00000261537	0.316562	-0.0758841	7.3691	1.07097e-12	3.0576e-12	7.12106	PM DEG
ENSG00000261542	0.220852	0.622396	5.0173	7.74824e-07	1.4789e-06	4.9416	PM DEG
ENSG00000261543	-0.0448025	-1.31282	-0.397292	0.691358	0.719665	-0.397013	Not DEG
ENSG00000261544	0.150868	1.63107	5.14256	4.3945e-07	8.53149e-07	5.05102	PM DEG
ENSG00000261553	-0.0861592	5.20715	-3.38781	0.000759315	0.00114106	-3.36721	LIV DEG
ENSG00000261556	0.333213	3.83222	7.73151	6.73449e-14	2.07403e-13	7.49295	PM DEG
ENSG00000261557	-0.166572	-1.12816	-2.44988	0.0147203	0.0194595	-2.43919	LIV DEG
ENSG00000261560	-0.167415	0.854517	-5.24612	2.4649e-07	4.87593e-07	-5.16035	LIV DEG
ENSG00000261572	-0.14651	-1.17026	-1.8887	0.0597051	0.0734892	-1.88297	Not DEG
ENSG00000261582	-0.201084	3.28426	-10.1383	9.5973e-22	4.83215e-21	-9.58115	LIV DEG
ENSG00000261587	-0.161063	-0.914481	-2.43266	0.0153333	0.0202241	-2.42441	LIV DEG
ENSG00000261596	0.0330281	0.871878	1.14994	0.250717	0.283089	1.14861	Not DEG
ENSG00000261606	0.323461	1.9621	5.18728	3.29195e-07	6.44712e-07	5.10592	PM DEG
ENSG00000261609	0.201719	6.58772	10.1532	1.01985e-21	5.12056e-21	9.57487	PM DEG
ENSG00000261611	-0.159931	4.30408	-6.94776	1.2983e-11	3.45368e-11	-6.76883	LIV DEG
ENSG00000261616	0.689485	1.55905	12.5587	5.53722e-31	5.2566e-30	11.5747	PM DEG
ENSG00000261617	-0.173947	1.98424	-2.4869	0.0132705	0.0176281	-2.47643	LIV DEG
ENSG00000261624	-0.124985	0.456441	-2.53956	0.0115219	0.0154093	-2.52646	LIV DEG
ENSG00000261628	0.075773	-1.06169	0.874501	0.382366	0.418966	0.873545	Not DEG
ENSG00000261652	-0.131819	-0.132157	-2.94061	0.00342518	0.00483928	-2.92676	LIV DEG
ENSG00000261654	-0.831503	0.503423	-15.0534	4.30964e-38	6.74667e-37	-12.9033	LIV DEG
ENSG00000261659	0.458473	-0.25728	8.20444	3.09029e-15	1.0356e-14	7.88721	PM DEG
ENSG00000261668	-0.25677	-0.687797	-5.21594	2.70354e-07	5.32996e-07	-5.14302	LIV DEG
ENSG00000261670	0.0839584	-0.325567	1.57573	0.115709	0.137088	1.57304	Not DEG
ENSG00000261671	-0.142695	-0.604951	-2.6964	0.00724252	0.00988779	-2.68548	LIV DEG
ENSG00000261675	0.288457	3.13116	6.48331	2.17583e-10	5.33841e-10	6.34839	PM DEG
ENSG00000261678	-0.42285	2.23642	-5.76774	1.39573e-08	3.02177e-08	-5.67391	LIV DEG
ENSG00000261684	0.362282	0.833562	6.79911	3.52418e-11	9.10721e-11	6.62282	PM DEG
ENSG00000261692	0.427059	-0.85799	7.64408	1.05312e-13	3.20048e-13	7.43406	PM DEG
ENSG00000261696	-0.139771	0.252498	-2.1478	0.0323367	0.0411532	-2.14022	LIV DEG
ENSG00000261697	0.34443	-0.602541	5.39848	1.03351e-07	2.09657e-07	5.32073	PM DEG
ENSG00000261701	-0.437025	1.35339	-4.25644	2.52328e-05	4.28502e-05	-4.21271	LIV DEG
ENSG00000261710	0.06833	0.833706	0.907167	0.365065	0.401147	0.905755	Not DEG
ENSG00000261716	0.589638	3.38094	10.9219	7.28685e-25	4.50045e-24	10.2968	PM DEG
ENSG00000261717	-0.156335	3.79531	-6.06791	2.9231e-09	6.64327e-09	-5.93586	LIV DEG
ENSG00000261728	-0.0678845	-0.113146	-1.20226	0.229838	0.261026	-1.20078	Not DEG
ENSG00000261732	0.321024	3.9279	11.8148	1.4425e-27	1.06623e-26	10.8796	PM DEG
ENSG00000261737	-0.115516	0.203722	-2.38944	0.0172837	0.022675	-2.38062	LIV DEG
ENSG00000261738	-0.487683	-0.362627	-4.50405	8.34194e-06	1.47449e-05	-4.45621	LIV DEG
ENSG00000261739	0.633707	-0.953677	5.09441	5.43095e-07	1.04778e-06	5.01043	PM DEG
ENSG00000261740	-0.226397	2.34946	-5.94994	5.30832e-09	1.18361e-08	-5.83721	LIV DEG
ENSG00000261744	0.140993	0.413619	2.55286	0.0110468	0.0148032	2.54121	PM DEG
ENSG00000261757	-1.75153	-0.750164	-17.1944	1.72268e-52	9.31753e-51	-15.247	LIV DEG
ENSG00000261770	-0.0433987	2.30623	-1.03102	0.303072	0.337692	-1.02987	Not DEG
ENSG00000261771	-0.285982	6.73129	-12.6803	2.29736e-31	2.23486e-30	-11.6499	LIV DEG
ENSG00000261777	-0.238073	0.0210137	-5.29685	1.9944e-07	3.97026e-07	-5.19986	LIV DEG
ENSG00000261786	-0.431675	4.04868	-8.7192	3.97085e-17	1.49955e-16	-8.41376	LIV DEG
ENSG00000261795	-0.236724	-0.920477	-2.53307	0.0116902	0.0156237	-2.52136	LIV DEG
ENSG00000261796	-0.117325	3.86792	-7.33115	1.24078e-12	3.52751e-12	-7.10075	LIV DEG
ENSG00000261799	0.321132	3.53183	12.8881	1.44414e-32	1.51891e-31	11.8834	PM DEG
ENSG00000261819	-0.832784	-0.02719	-7.92775	1.55066e-14	4.95546e-14	-7.68328	LIV DEG
ENSG00000261823	-0.254437	-0.408027	-4.55332	7.07892e-06	1.25782e-05	-4.4913	LIV DEG
ENSG00000261824	-0.00269334	4.52643	-0.175343	0.860897	0.876742	-0.175232	Not DEG
ENSG00000261829	0.988917	0.736213	16.0057	3.34419e-46	1.02336e-44	14.2704	PM DEG
ENSG00000261832	0.230549	3.0722	7.16427	3.17529e-12	8.78371e-12	6.96974	PM DEG
ENSG00000261833	-0.270388	3.09997	-5.9937	4.549e-09	1.0186e-08	-5.86288	LIV DEG
ENSG00000261837	0.243312	0.601708	6.70769	6.615e-11	1.68451e-10	6.52914	PM DEG
ENSG00000261839	-0.0204937	0.66992	-0.504881	0.613945	0.646581	-0.50445	Not DEG
ENSG00000261840	-0.489826	-0.487363	-9.7867	1.72895e-20	8.04775e-20	-9.27787	LIV DEG
ENSG00000261857	1.97245	-2.02228	13.65	7.66109e-36	1.01936e-34	12.4979	PM DEG
ENSG00000261864	0.0418802	2.66231	1.72415	0.0853997	0.103069	1.72018	Not DEG
ENSG00000261868	-1.36081	-2.27679	-13.135	3.74909e-34	4.35849e-33	-12.1847	LIV DEG
ENSG00000261879	-0.126406	3.00706	-4.79575	2.27703e-06	4.1905e-06	-4.72714	LIV DEG
ENSG00000261884	-0.265284	3.5657	-11.8047	4.25064e-28	3.28086e-27	-10.9904	LIV DEG
ENSG00000261915	0.143213	4.4243	8.12556	1.62026e-14	5.16854e-14	7.67766	PM DEG
ENSG00000261916	0.154456	0.176965	3.59789	0.000352248	0.000545167	3.57349	PM DEG
ENSG00000261934	0.577417	5.40506	11.7879	3.78865e-28	2.93685e-27	11.0008	PM DEG
ENSG00000261963	-0.223168	-0.700962	-4.24754	2.57108e-05	4.3638e-05	-4.20847	LIV DEG
ENSG00000261970	0.0420087	1.67648	1.296	0.195565	0.224269	1.29429	Not DEG
ENSG00000261971	-0.347618	1.37466	-8.36563	1.28876e-15	4.43704e-15	-7.99567	LIV DEG
ENSG00000261997	-0.569386	0.878847	-11.1021	2.57622e-25	1.63594e-24	-10.3963	LIV DEG
ENSG00000262001	0.675622	0.106301	10.7156	5.77863e-24	3.37074e-23	10.0956	PM DEG
ENSG00000262039	0.783211	-1.2369	9.02086	5.78782e-18	2.3099e-17	8.63666	PM DEG
ENSG00000262049	-0.0719411	0.804492	-1.79695	0.073099	0.0890132	-1.79221	Not DEG
ENSG00000262050	-0.131262	0.0329628	-2.79586	0.00544526	0.00752817	-2.77944	LIV DEG
ENSG00000262061	-0.233631	-0.0509314	-3.39255	0.000764814	0.00114908	-3.36522	LIV DEG
ENSG00000262074	-0.180673	2.3042	-1.32811	0.184768	0.212733	-1.32622	Not DEG
ENSG00000262089	0.385635	-0.0257048	9.95642	5.54588e-21	2.66812e-20	9.39829	PM DEG
ENSG00000262096	-0.0638066	1.69587	-1.8479	0.0654053	0.0800907	-1.84248	Not DEG
ENSG00000262119	0.0710225	2.38379	2.24305	0.0254379	0.0328155	2.23469	PM DEG
ENSG00000262140	-0.215917	-0.340005	-4.64845	4.47666e-06	8.07238e-06	-4.58793	LIV DEG
ENSG00000262155	-0.0408035	2.07114	-1.20329	0.229506	0.260704	-1.20163	Not DEG
ENSG00000262180	0.00420705	0.0833168	0.0933338	0.925688	0.934936	0.0932711	Not DEG
ENSG00000262188	-0.0173821	-0.0654753	-0.220362	0.825678	0.844812	-0.220248	Not DEG
ENSG00000262202	-0.150755	1.7462	-1.01603	0.31013	0.344983	-1.01495	Not DEG
ENSG00000262209	0.570344	5.28781	11.4786	6.4346e-27	4.53905e-26	10.7424	PM DEG
ENSG00000262223	-0.0654367	3.15774	-1.04195	0.29822	0.332756	-1.04026	Not DEG
ENSG00000262227	-0.0897932	-0.558808	-1.9175	0.0557331	0.0688981	-1.91312	Not DEG
ENSG00000262228	0.333539	-0.836836	6.21347	1.07933e-09	2.53214e-09	6.09721	PM DEG
ENSG00000262246	-0.194142	3.91188	-5.18478	3.36518e-07	6.58577e-07	-5.10175	LIV DEG
ENSG00000262248	-0.634309	-0.395929	-12.6701	3.59085e-32	3.68714e-31	-11.807	LIV DEG
ENSG00000262265	-0.29634	2.22555	-10.6756	3.7808e-24	2.2276e-23	-10.1371	LIV DEG
ENSG00000262302	0.798203	2.07116	20.1063	2.74519e-64	4.36707e-62	16.9291	PM DEG
ENSG00000262304	0.0523259	4.15445	1.81436	0.070302	0.0858392	1.80996	Not DEG
ENSG00000262312	0.313554	1.26319	7.33326	1.08986e-12	3.10864e-12	7.11865	PM DEG
ENSG00000262333	-0.0237248	0.0593614	-0.624736	0.532496	0.56799	-0.6242	Not DEG
ENSG00000262380	-0.249786	-0.635385	-3.5876	0.000378869	0.000584111	-3.55438	LIV DEG
ENSG00000262410	0.158484	1.14334	3.97376	8.42779e-05	0.00013728	3.9319	PM DEG
ENSG00000262454	-0.543052	3.44193	-12.6807	1.93758e-31	1.89083e-30	-11.6644	LIV DEG
ENSG00000262468	-0.0132317	0.13946	-0.325892	0.744677	0.76965	-0.325667	Not DEG
ENSG00000262470	-0.193544	1.44356	-4.73773	2.81637e-06	5.151e-06	-4.68378	LIV DEG
ENSG00000262481	-0.365748	3.05136	-13.5051	5.46897e-35	6.8079e-34	-12.3407	LIV DEG
ENSG00000262484	-0.289113	-0.134583	-5.79421	1.38316e-08	2.99577e-08	-5.67546	LIV DEG
ENSG00000262503	0.250684	0.449113	6.91427	1.45285e-11	3.84966e-11	6.75253	PM DEG
ENSG00000262514	-0.110676	-0.0153574	-2.7696	0.00581764	0.00802043	-2.75789	LIV DEG
ENSG00000262526	-0.150957	6.11806	-9.20977	1.73018e-18	7.08814e-18	-8.77362	LIV DEG
ENSG00000262528	-0.269221	-1.2077	-3.76067	0.000197163	0.000311973	-3.72262	LIV DEG
ENSG00000262554	-0.27149	1.33933	-8.3154	2.10123e-15	7.11873e-15	-7.93522	LIV DEG
ENSG00000262560	0.274985	0.0432681	6.78952	3.90406e-11	1.00697e-10	6.60767	PM DEG
ENSG00000262576	0.57782	5.32264	11.5312	3.92986e-27	2.81532e-26	10.7878	PM DEG
ENSG00000262580	0.892215	0.939055	13.5433	2.68654e-35	3.43316e-34	12.3978	PM DEG
ENSG00000262583	0.217415	0.0203941	5.86294	8.42402e-09	1.85255e-08	5.75975	PM DEG
ENSG00000262587	-0.124024	1.23897	-3.63934	0.000307185	0.000477817	-3.60916	LIV DEG
ENSG00000262619	-0.12152	-0.325451	-2.36073	0.0186152	0.0243451	-2.35315	LIV DEG
ENSG00000262621	0.1045	1.27147	2.71856	0.00682724	0.00934856	2.70516	PM DEG
ENSG00000262633	-0.0435533	4.03444	-2.86984	0.00430273	0.00601315	-2.85507	LIV DEG
ENSG00000262652	0.340868	0.344976	7.08602	7.18103e-12	1.94664e-11	6.85401	PM DEG
ENSG00000262655	0.0496086	5.59222	1.30589	0.192355	0.220892	1.30364	Not DEG
ENSG00000262660	-0.221187	2.09971	-7.63978	1.6149e-13	4.83977e-13	-7.37733	LIV DEG
ENSG00000262663	0.0964983	-0.885494	1.5276	0.127412	0.150188	1.52439	Not DEG
ENSG00000262664	0.145758	3.33545	7.35825	1.05993e-12	3.02687e-12	7.12249	PM DEG
ENSG00000262668	-0.778772	-1.00685	-11.1394	3.98767e-25	2.49417e-24	-10.3546	LIV DEG
ENSG00000262691	-0.0175185	0.707363	-0.371489	0.710428	0.737742	-0.371281	Not DEG
ENSG00000262700	-0.0729083	0.445623	-1.26963	0.204947	0.234443	-1.26758	Not DEG
ENSG00000262712	0.482143	-0.731094	8.03011	1.25008e-14	4.02342e-14	7.71082	PM DEG
ENSG00000262728	-0.271078	0.0390209	-7.01683	1.02288e-11	2.74091e-11	-6.80325	LIV DEG
ENSG00000262730	0.0371289	1.45108	0.965745	0.334725	0.370462	0.96464	Not DEG
ENSG00000262732	0.0509611	-0.927064	0.446535	0.655459	0.685761	0.446191	Not DEG
ENSG00000262766	0.0463833	0.042729	1.02086	0.307962	0.342752	1.01951	Not DEG
ENSG00000262801	0.050624	-0.0933139	1.09874	0.272415	0.30596	1.09752	Not DEG
ENSG00000262803	-0.0118194	0.334933	-0.306855	0.759082	0.783527	-0.306687	Not DEG
ENSG00000262814	-0.196928	1.60482	-5.47483	7.50269e-08	1.54034e-07	-5.3787	LIV DEG
ENSG00000262837	0.119283	0.734418	3.01774	0.00273251	0.00389933	2.99633	PM DEG
ENSG00000262869	-0.0217859	-0.205782	-0.317635	0.750893	0.77563	-0.317462	Not DEG
ENSG00000262877	0.136945	2.0486	2.02894	0.043046	0.0539696	2.02326	Not DEG
ENSG00000262879	0.0464689	3.69179	2.80661	0.00523884	0.00725158	2.79197	PM DEG
ENSG00000262880	0.330603	0.844501	6.25616	9.85467e-10	2.32225e-09	6.11175	PM DEG
ENSG00000262902	-0.757713	1.86456	-9.31951	6.74809e-19	2.82662e-18	-8.87897	LIV DEG
ENSG00000262903	0.684747	0.200914	10.2575	5.66359e-22	2.8865e-21	9.63546	PM DEG
ENSG00000262919	-0.0974809	3.11618	-2.69361	0.00733979	0.0100143	-2.68102	LIV DEG
ENSG00000262943	-0.322816	2.7373	-7.2164	2.9051e-12	8.06102e-12	-6.98224	LIV DEG
ENSG00000262966	-0.534934	-1.26134	-4.88043	1.66731e-06	3.10298e-06	-4.79006	LIV DEG
ENSG00000263001	0.259737	5.76422	14.3903	1.14882e-38	1.88435e-37	13.0048	PM DEG
ENSG00000263002	0.0646843	4.11585	3.35928	0.000840022	0.00125623	3.33926	PM DEG
ENSG00000263004	-0.819469	0.110701	-15.7998	5.84295e-46	1.73167e-44	-14.2315	LIV DEG
ENSG00000263006	-0.0580075	1.81629	-0.887637	0.375196	0.411568	-0.886783	Not DEG
ENSG00000263020	0.273968	3.99399	11.7226	1.22276e-27	9.1191e-27	10.8946	PM DEG
ENSG00000263069	-0.192488	1.62024	-4.60003	5.33612e-06	9.57033e-06	-4.55112	LIV DEG
ENSG00000263072	0.024209	3.20796	0.981656	0.326804	0.362362	0.980572	Not DEG
ENSG00000263120	-0.346555	-0.000456195	-5.56934	4.16185e-08	8.68793e-08	-5.48384	LIV DEG
ENSG00000263126	0.334211	3.21042	11.8043	1.55316e-27	1.14606e-26	10.8728	PM DEG
ENSG00000263142	-0.0575834	2.22346	-1.0894	0.276621	0.310394	-1.08794	Not DEG
ENSG00000263146	-0.323331	1.38089	-7.19282	3.36846e-12	9.29787e-12	-6.96143	LIV DEG
ENSG00000263155	0.298945	0.310332	3.81704	0.000156031	0.000248672	3.78127	PM DEG
ENSG00000263212	-0.254195	3.24544	-10.6163	1.89535e-23	1.06371e-22	-9.97838	LIV DEG
ENSG00000263244	0.154341	7.10877	6.16903	1.56039e-09	3.616e-09	6.038	PM DEG
ENSG00000263266	-0.278801	-0.505578	-5.93867	5.36691e-09	1.19581e-08	-5.83538	LIV DEG
ENSG00000263272	-0.15213	1.43238	-3.14372	0.00177384	0.00257598	-3.1257	LIV DEG
ENSG00000263276	0.223848	2.60335	8.24508	2.7386e-15	9.20597e-15	7.90227	PM DEG
ENSG00000263278	-0.0444001	2.36166	-0.652214	0.514558	0.55024	-0.651757	Not DEG
ENSG00000263316	0.253744	1.30302	7.22471	2.50238e-12	6.96681e-12	7.00317	PM DEG
ENSG00000263327	0.0481167	3.2823	1.80853	0.0712157	0.0869009	1.8041	Not DEG
ENSG00000263335	0.215348	-0.633335	2.3232	0.0206343	0.0268638	2.31461	PM DEG
ENSG00000263400	-0.104172	0.329665	-1.66352	0.09716	0.116238	-1.65878	Not DEG
ENSG00000263412	0.128055	0.889373	2.84151	0.00471423	0.00656237	2.82594	PM DEG
ENSG00000263426	-0.773998	7.11446	-8.15311	3.99669e-15	1.32742e-14	-7.85503	LIV DEG
ENSG00000263465	-0.13275	4.93227	-6.84237	2.24099e-11	5.86687e-11	-6.68939	LIV DEG
ENSG00000263485	-0.440119	1.16353	-7.04018	6.2739e-12	1.7048e-11	-6.87329	LIV DEG
ENSG00000263494	0.219606	-0.261433	4.61472	5.00345e-06	8.98709e-06	4.56464	PM DEG
ENSG00000263503	0.3569	-1.21422	1.40329	0.16122	0.187448	1.40098	Not DEG
ENSG00000263511	0.424797	-0.245667	6.82782	3.4064e-11	8.80811e-11	6.62784	PM DEG
ENSG00000263528	0.195168	1.25449	3.57548	0.000387876	0.000597529	3.5482	PM DEG
ENSG00000263531	-0.30353	-0.351626	-6.37063	4.21646e-10	1.01766e-09	-6.2458	LIV DEG
ENSG00000263535	0.470903	-0.741846	6.80588	3.48964e-11	9.0212e-11	6.62427	PM DEG
ENSG00000263551	-0.351106	0.0154442	-5.28277	2.08245e-07	4.1406e-07	-5.19182	LIV DEG
ENSG00000263563	-0.0267409	0.496958	-0.56576	0.571891	0.605919	-0.565269	Not DEG
ENSG00000263571	0.0963594	0.505821	1.64595	0.100397	0.119846	1.64293	Not DEG
ENSG00000263584	-0.250568	-1.03126	-3.812	0.000154776	0.000246763	-3.78328	LIV DEG
ENSG00000263597	-0.0749543	0.661661	-1.94869	0.0518897	0.0643823	-1.94405	Not DEG
ENSG00000263603	-0.520135	2.14081	-11.3384	1.24161e-25	8.04739e-25	-10.4657	LIV DEG
ENSG00000263606	0.0982238	0.629379	2.87927	0.00415419	0.00581871	2.86621	PM DEG
ENSG00000263620	-0.31316	4.15102	-6.913	2.0581e-11	5.40245e-11	-6.70184	LIV DEG
ENSG00000263647	0.0183441	2.95172	0.687484	0.492151	0.528066	0.686892	Not DEG
ENSG00000263648	0.377215	0.313388	7.76878	6.63556e-14	2.04502e-13	7.49489	PM DEG
ENSG00000263675	-0.360991	-0.433427	-7.77323	4.41946e-14	1.37675e-13	-7.54801	LIV DEG
ENSG00000263715	0.0502481	3.67751	1.7852	0.0749166	0.0911085	1.78097	Not DEG
ENSG00000263724	-0.395039	-1.22855	-4.73738	3.02934e-06	5.52426e-06	-4.66882	LIV DEG
ENSG00000263727	-0.612737	-0.722898	-7.64235	1.06531e-13	3.23617e-13	-7.43254	LIV DEG
ENSG00000263731	-0.053275	2.40068	-1.71898	0.0864293	0.104196	-1.71454	Not DEG
ENSG00000263740	-0.578024	7.22787	-14.0346	5.95585e-38	9.19149e-37	-12.8784	LIV DEG
ENSG00000263753	-0.0914469	5.46002	-3.6021	0.000351068	0.000543573	-3.57437	LIV DEG
ENSG00000263766	0.212301	0.214825	5.4229	9.16366e-08	1.86805e-07	5.34257	PM DEG
ENSG00000263776	-0.207753	1.6292	-6.59883	1.04379e-10	2.61824e-10	-6.46047	LIV DEG
ENSG00000263798	-0.104744	6.35168	-5.25553	2.28212e-07	4.52554e-07	-5.17475	LIV DEG
ENSG00000263809	-0.490432	7.48853	-14.7486	3.6453e-40	6.76382e-39	-13.266	LIV DEG
ENSG00000263823	-0.229073	-0.623162	-4.29469	2.09497e-05	3.581e-05	-4.25452	LIV DEG
ENSG00000263843	-0.375594	-0.863296	-6.21802	1.05027e-09	2.46743e-09	-6.10158	LIV DEG
ENSG00000263857	0.244222	-0.630385	3.74434	0.000207085	0.000327028	3.71021	PM DEG
ENSG00000263874	-0.213169	4.42881	-8.74425	5.65715e-17	2.11605e-16	-8.37216	LIV DEG
ENSG00000263878	-0.338386	2.08787	-5.17341	3.30993e-07	6.48117e-07	-5.10489	LIV DEG
ENSG00000263883	-0.337514	0.566454	-9.89941	7.78536e-21	3.71087e-20	-9.36252	LIV DEG
ENSG00000263884	-0.484284	-0.147928	-11.3101	1.63192e-26	1.12156e-25	-10.6562	LIV DEG
ENSG00000263917	-0.310983	1.77258	-12.2004	2.15726e-29	1.82599e-28	-11.2563	LIV DEG
ENSG00000263934	-0.162646	12.2819	-1.80708	0.0714632	0.0871589	-1.80252	Not DEG
ENSG00000263956	-0.212849	3.62159	-6.28704	7.98735e-10	1.89377e-09	-6.14518	LIV DEG
ENSG00000263958	-0.237113	0.340428	-4.69627	3.41704e-06	6.2098e-06	-4.64401	LIV DEG
ENSG00000263989	0.0635092	-0.194418	1.47262	0.141499	0.165791	1.47023	Not DEG
ENSG00000264007	-0.527355	-1.0383	-7.53046	2.33141e-13	6.91245e-13	-7.32827	LIV DEG
ENSG00000264050	-0.122948	0.341873	-2.04745	0.0411307	0.0517092	-2.04221	Not DEG
ENSG00000264057	-0.262564	-0.508256	-2.0632	0.0396652	0.0499364	-2.05722	LIV DEG
ENSG00000264058	-0.0749816	5.54461	-4.81327	2.06767e-06	3.82048e-06	-4.7467	LIV DEG
ENSG00000264069	0.426248	-0.950035	6.89197	1.64435e-11	4.34111e-11	6.73455	PM DEG
ENSG00000264083	-0.359794	0.143129	-8.46569	4.7527e-16	1.67576e-15	-8.11766	LIV DEG
ENSG00000264084	-0.263833	-0.11937	-5.04363	6.36959e-07	1.22342e-06	-4.97966	LIV DEG
ENSG00000264099	-0.342011	-0.29203	-6.50629	1.84943e-10	4.56087e-10	-6.37335	LIV DEG
ENSG00000264112	-0.28176	5.1328	-9.55204	1.31337e-18	5.41647e-18	-8.80459	LIV DEG
ENSG00000264167	0.398393	-1.13841	5.65683	2.57286e-08	5.45938e-08	5.56827	PM DEG
ENSG00000264187	0.284019	4.45238	6.90167	1.77869e-11	4.68493e-11	6.72312	PM DEG
ENSG00000264204	-0.0938793	-1.81962	-0.603927	0.546184	0.581216	-0.603488	Not DEG
ENSG00000264229	0.0526675	0.785934	0.58698	0.557551	0.592147	0.586483	Not DEG
ENSG00000264247	-0.169972	3.16041	-8.0325	9.35269e-15	3.03185e-14	-7.74776	LIV DEG
ENSG00000264293	-0.191874	0.117235	-4.90782	1.24217e-06	2.33203e-06	-4.84879	LIV DEG
ENSG00000264324	0.401218	5.00356	11.9501	1.99425e-28	1.57294e-27	11.0585	PM DEG
ENSG00000264343	0.0469973	0.477466	0.709964	0.478121	0.514302	0.709328	Not DEG
ENSG00000264346	-0.224708	1.05943	-3.12693	0.00188266	0.00272736	-3.10814	LIV DEG
ENSG00000264364	-0.180075	7.81334	-7.01281	9.53516e-12	2.56233e-11	-6.81335	LIV DEG
ENSG00000264384	-0.397356	0.131777	-8.81059	2.07694e-17	7.96147e-17	-8.48941	LIV DEG
ENSG00000264452	-0.391922	0.152137	-6.39021	4.96732e-10	1.19356e-09	-6.22013	LIV DEG
ENSG00000264477	-0.255044	-1.05871	-3.69506	0.000243613	0.000382452	-3.66888	LIV DEG
ENSG00000264482	-0.364029	0.14855	-7.58126	1.631e-13	4.88532e-13	-7.37601	LIV DEG
ENSG00000264501	0.0694405	1.81707	2.61522	0.00918362	0.0124002	2.60514	PM DEG
ENSG00000264513	-0.755318	-2.19437	-6.96831	9.97427e-12	2.67535e-11	-6.80687	LIV DEG
ENSG00000264515	-0.293567	1.04304	-5.79719	1.44171e-08	3.11727e-08	-5.66836	LIV DEG
ENSG00000264522	-0.0108591	6.49185	-0.41198	0.680579	0.709435	-0.411673	Not DEG
ENSG00000264529	0.106491	-0.33152	2.15457	0.0316629	0.0403622	2.14864	PM DEG
ENSG00000264538	-0.269714	5.57535	-16.462	9.67364e-48	3.39204e-46	-14.5154	LIV DEG
ENSG00000264539	-0.176457	-0.46494	-3.24134	0.00126831	0.00186743	-3.22305	LIV DEG
ENSG00000264545	-0.155163	1.98754	-6.70719	5.29231e-11	1.35486e-10	-6.56247	LIV DEG
ENSG00000264546	0.074348	0.588354	2.23976	0.0255397	0.032939	2.23314	PM DEG
ENSG00000264575	-0.276044	1.091	-9.09498	3.88061e-18	1.56374e-17	-8.68224	LIV DEG
ENSG00000264589	0.202895	0.77278	4.28496	2.25617e-05	3.84803e-05	4.2379	PM DEG
ENSG00000264596	-0.0938033	-0.542355	-1.61832	0.106407	0.126587	-1.61456	Not DEG
ENSG00000264608	0.772668	0.695219	13.0907	2.65939e-33	2.93401e-32	12.024	PM DEG
ENSG00000264653	-0.215421	-0.323017	-4.58686	5.68153e-06	1.01704e-05	-4.53791	LIV DEG
ENSG00000264668	0.135193	2.64969	3.66929	0.00028001	0.000437054	3.63312	PM DEG
ENSG00000264720	-0.270226	0.458457	-7.24007	1.69818e-12	4.77828e-12	-7.05726	LIV DEG
ENSG00000264772	-0.0923231	6.53936	-3.59223	0.000371037	0.000572607	-3.55987	LIV DEG
ENSG00000264813	0.205401	0.66338	4.0742	5.40497e-05	8.93942e-05	4.03739	PM DEG
ENSG00000264845	-0.588862	-0.811467	-9.36352	2.46403e-19	1.06215e-18	-8.99037	LIV DEG
ENSG00000264853	0.0736932	1.65821	2.22315	0.0268222	0.0345231	2.2141	PM DEG
ENSG00000264860	-0.120912	1.15812	-2.19354	0.0288197	0.0369425	-2.18594	LIV DEG
ENSG00000264885	0.174431	1.11883	5.86507	9.31785e-09	2.0433e-08	5.7427	PM DEG
ENSG00000264895	-0.0945901	2.19185	-3.24701	0.00127878	0.00188194	-3.2207	LIV DEG
ENSG00000264920	-0.74831	2.17793	-15.1149	7.38554e-42	1.56653e-40	-13.5552	LIV DEG
ENSG00000264940	-0.424472	5.13068	-3.82022	0.000151572	0.000241833	-3.78848	LIV DEG
ENSG00000264943	-0.207452	-1.56129	-1.20393	0.229177	0.260357	-1.20248	Not DEG
ENSG00000264968	0.0451601	-0.971952	0.825945	0.409338	0.446081	0.825058	Not DEG
ENSG00000264985	0.528637	-1.61398	3.55722	0.000420685	0.000646322	3.52676	PM DEG
ENSG00000265015	-0.193943	0.461391	-2.36693	0.0183514	0.0240102	-2.35845	LIV DEG
ENSG00000265018	-0.4566	1.06629	-4.90636	1.29777e-06	2.43241e-06	-4.84009	LIV DEG
ENSG00000265043	0.339448	-0.865565	4.59031	5.58707e-06	1.00055e-05	4.54144	PM DEG
ENSG00000265107	-0.212382	0.17973	-1.78614	0.0747629	0.090937	-1.78192	Not DEG
ENSG00000265113	-0.146864	-0.632949	-2.67537	0.00770648	0.0104894	-2.66467	LIV DEG
ENSG00000265118	-0.658166	5.08808	-9.8403	5.32833e-21	2.56573e-20	-9.4025	LIV DEG
ENSG00000265142	-1.03913	-1.22192	-13.0182	1.2209e-33	1.37574e-32	-12.0881	LIV DEG
ENSG00000265148	-0.0269572	0.987721	-0.748544	0.454478	0.490951	-0.74797	Not DEG
ENSG00000265164	-0.184274	-0.506933	-3.24709	0.00124322	0.00183185	-3.22877	LIV DEG
ENSG00000265179	-0.602299	-1.31283	-6.26768	1.08055e-09	2.53471e-09	-6.09703	LIV DEG
ENSG00000265185	-0.398027	3.0008	-5.1184	4.59675e-07	8.91295e-07	-5.04242	LIV DEG
ENSG00000265218	-0.373483	-0.777352	-2.21753	0.0270752	0.0348363	-2.21043	LIV DEG
ENSG00000265222	-0.163183	-0.550709	-3.20334	0.001472	0.00215413	-3.18015	LIV DEG
ENSG00000265236	-0.0767963	0.0148123	-2.06693	0.0392507	0.0494375	-2.06155	LIV DEG
ENSG00000265241	0.00794192	5.82999	0.557645	0.577382	0.611287	0.557213	Not DEG
ENSG00000265257	-0.0900208	5.80291	-5.33605	1.51744e-07	3.04319e-07	-5.25043	LIV DEG
ENSG00000265281	0.130236	-0.310869	2.65867	0.00809571	0.0109943	2.64805	PM DEG
ENSG00000265303	-0.0515725	1.49677	-2.04178	0.0416892	0.0523656	-2.03661	Not DEG
ENSG00000265313	-0.595373	0.707696	-8.33968	1.79177e-15	6.10569e-15	-7.95497	LIV DEG
ENSG00000265337	-0.132029	-0.827852	-2.2785	0.0232282	0.0300743	-2.26966	LIV DEG
ENSG00000265354	-0.177116	4.52552	-10.5213	4.30504e-23	2.35498e-22	-9.89664	LIV DEG
ENSG00000265356	-0.39684	2.23079	-7.37077	7.21816e-13	2.08081e-12	-7.17524	LIV DEG
ENSG00000265366	-0.106179	-0.406554	-1.75467	0.0799292	0.0968561	-1.7511	Not DEG
ENSG00000265374	-0.175949	-0.388391	-2.80192	0.00532819	0.00737149	-2.78649	LIV DEG
ENSG00000265393	-0.0412689	-1.07419	-0.601396	0.547843	0.582741	-0.600995	Not DEG
ENSG00000265401	0.176518	-1.57931	1.60709	0.108827	0.129246	1.60349	Not DEG
ENSG00000265408	-0.121637	1.69631	-3.46053	0.00059723	0.000905534	-3.43287	LIV DEG
ENSG00000265413	0.107986	-0.652373	2.22338	0.0266289	0.0342885	2.21692	PM DEG
ENSG00000265452	0.446244	0.897131	10.2985	3.09801e-22	1.60309e-21	9.69723	PM DEG
ENSG00000265462	0.375968	-0.515099	6.23624	1.17274e-09	2.74354e-09	6.08393	PM DEG
ENSG00000265478	-0.185966	-0.654368	-3.72707	0.000222512	0.000350545	-3.69198	LIV DEG
ENSG00000265479	0.0612104	2.27179	1.33562	0.182357	0.210135	1.33353	Not DEG
ENSG00000265491	-0.0956669	6.3895	-6.05866	2.99584e-09	6.80115e-09	-5.93183	LIV DEG
ENSG00000265520	-0.485492	0.215584	-9.14457	4.47408e-18	1.79419e-17	-8.66604	LIV DEG
ENSG00000265527	1.14089	-1.22513	10.3687	1.55074e-22	8.17501e-22	9.76761	PM DEG
ENSG00000265531	0.245956	-0.55281	2.08043	0.0380543	0.048009	2.07427	PM DEG
ENSG00000265542	0.681616	-0.737141	11.5524	1.90146e-26	1.30019e-25	10.6419	PM DEG
ENSG00000265544	-0.518783	0.335297	-7.70608	7.12008e-14	2.18998e-13	-7.48564	LIV DEG
ENSG00000265579	-0.307997	4.19981	-6.25018	8.7178e-10	2.06131e-09	-6.13127	LIV DEG
ENSG00000265590	-0.141383	4.09118	-7.838	3.759e-14	1.17438e-13	-7.56907	LIV DEG
ENSG00000265623	0.218678	-0.604616	4.02885	6.46943e-05	0.000106398	3.995	PM DEG
ENSG00000265625	0.0419161	0.506515	1.16123	0.246243	0.278342	1.15952	Not DEG
ENSG00000265681	-0.375649	6.71761	-12.9905	6.92043e-33	7.42677e-32	-11.9447	LIV DEG
ENSG00000265683	-0.296907	-0.542508	-5.09823	5.34709e-07	1.03225e-06	-5.01342	LIV DEG
ENSG00000265690	0.334955	1.69021	6.45141	3.05116e-10	7.43042e-10	6.29616	PM DEG
ENSG00000265693	-0.211311	-0.342617	-4.7252	2.97856e-06	5.43531e-06	-4.67229	LIV DEG
ENSG00000265702	-0.129686	-0.669623	-1.8425	0.0661689	0.0809891	-1.83728	Not DEG
ENSG00000265713	-0.115455	1.19061	-3.75392	0.000200838	0.00031751	-3.71796	LIV DEG
ENSG00000265727	-0.11803	3.37184	-4.91131	1.31099e-06	2.45633e-06	-4.83808	LIV DEG
ENSG00000265735	-0.719177	3.98916	-13.8315	2.10312e-36	2.89447e-35	-12.6003	LIV DEG
ENSG00000265750	-0.0127891	4.10539	-0.501377	0.616397	0.648973	-0.500964	Not DEG
ENSG00000265763	0.477107	3.5223	9.60658	8.83602e-20	3.91335e-19	9.1024	PM DEG
ENSG00000265775	0.0393997	0.194573	0.617755	0.537016	0.57236	0.617332	Not DEG
ENSG00000265787	-0.363977	1.09904	-5.49968	6.12113e-08	1.26293e-07	-5.41523	LIV DEG
ENSG00000265794	-0.0152825	4.89329	-1.15355	0.249232	0.281559	-1.15222	Not DEG
ENSG00000265798	-0.463848	-0.421582	-7.5967	2.1323e-13	6.34209e-13	-7.34023	LIV DEG
ENSG00000265802	-0.138911	-0.265201	-3.09112	0.00210316	0.00303245	-3.07526	LIV DEG
ENSG00000265806	0.256449	-0.756441	4.46842	1.03181e-05	1.81239e-05	4.4104	PM DEG
ENSG00000265808	-0.0423948	5.622	-2.79485	0.00542598	0.00750198	-2.78059	LIV DEG
ENSG00000265817	-0.259768	4.72602	-10.2847	3.22306e-22	1.66462e-21	-9.69319	LIV DEG
ENSG00000265818	-0.171167	3.56348	-8.2855	1.07021e-15	3.69635e-15	-8.01853	LIV DEG
ENSG00000265942	-0.417982	-0.119604	-10.2026	2.44805e-22	1.27377e-21	-9.72123	LIV DEG
ENSG00000265972	0.305062	6.67886	4.59149	5.82704e-06	1.04206e-05	4.53257	PM DEG
ENSG00000265996	-1.24648	0.226367	-19.431	3.06972e-63	4.39824e-61	-16.7864	LIV DEG
ENSG00000266003	-0.554764	0.089591	-8.86442	1.28898e-17	5.01656e-17	-8.54468	LIV DEG
ENSG00000266017	-0.342455	1.30621	-7.69176	1.055e-13	3.20575e-13	-7.43383	LIV DEG
ENSG00000266019	-0.207601	6.6217	-3.69686	0.000242839	0.000381319	-3.6697	LIV DEG
ENSG00000266028	0.363527	5.49597	12.8049	5.87424e-32	5.94708e-31	11.7655	PM DEG
ENSG00000266050	-0.106289	0.817756	-1.80548	0.0718493	0.0875999	-1.80007	Not DEG
ENSG00000266053	0.152225	0.084275	3.50471	0.000510481	0.000778696	3.4752	PM DEG
ENSG00000266074	0.234651	3.78113	4.94324	1.19181e-06	2.24146e-06	4.85699	PM DEG
ENSG00000266076	0.0568442	2.9082	1.96846	0.0496748	0.0617688	1.96275	Not DEG
ENSG00000266086	-0.154788	6.71494	-11.7048	9.85404e-28	7.40508e-27	-10.9142	LIV DEG
ENSG00000266094	0.20672	3.0629	5.90359	7.83039e-09	1.72586e-08	5.77207	PM DEG
ENSG00000266111	-0.411844	0.894688	-11.8525	3.66156e-28	2.84343e-27	-11.0039	LIV DEG
ENSG00000266127	0.311191	-0.459615	5.87927	7.56508e-09	1.66858e-08	5.77787	PM DEG
ENSG00000266145	-0.359927	-0.965884	-3.98221	8.10196e-05	0.000132182	-3.94136	LIV DEG
ENSG00000266173	-0.0961132	5.14875	-3.37828	0.000811166	0.00121518	-3.34896	LIV DEG
ENSG00000266202	-0.470816	1.6477	-8.54075	1.59463e-16	5.81196e-16	-8.2492	LIV DEG
ENSG00000266215	0.0864199	-0.552685	1.4083	0.15983	0.18593	1.40564	Not DEG
ENSG00000266236	-0.0520146	0.269696	-1.45218	0.147246	0.172151	-1.44933	Not DEG
ENSG00000266248	-0.0208474	-0.440179	-0.376034	0.70705	0.734516	-0.37582	Not DEG
ENSG00000266256	-0.0229982	0.16087	-0.277417	0.781599	0.804505	-0.277236	Not DEG
ENSG00000266258	-1.25336	0.301647	-19.8346	8.04305e-62	1.00585e-59	-16.5914	LIV DEG
ENSG00000266288	-0.370932	0.886061	-11.1486	6.04962e-26	3.99888e-25	-10.5336	LIV DEG
ENSG00000266289	0.717873	-0.295899	9.97639	2.86432e-21	1.40076e-20	9.46757	PM DEG
ENSG00000266302	-0.0901886	6.37232	-1.2641	0.206835	0.236453	-1.26232	Not DEG
ENSG00000266338	-0.0116581	3.8208	-0.378297	0.70539	0.733038	-0.378054	Not DEG
ENSG00000266368	-0.339826	1.12869	-11.0998	8.64759e-26	5.65399e-25	-10.4999	LIV DEG
ENSG00000266369	-0.209168	-0.807047	-3.27911	0.00111281	0.00164721	-3.26034	LIV DEG
ENSG00000266370	-0.325721	-0.858015	-6.00296	3.70729e-09	8.35928e-09	-5.89675	LIV DEG
ENSG00000266371	0.162377	1.92359	5.20468	3.07604e-07	6.03685e-07	5.11873	PM DEG
ENSG00000266383	-0.0656723	-0.816514	-1.13558	0.256664	0.289457	-1.13431	Not DEG
ENSG00000266385	-0.228763	0.70499	-5.8088	1.26666e-08	2.75116e-08	-5.6905	LIV DEG
ENSG00000266402	-0.322883	1.16347	-7.06937	5.32216e-12	1.45257e-11	-6.89671	LIV DEG
ENSG00000266405	-0.823476	-0.517739	-12.0143	2.07727e-29	1.76035e-28	-11.2596	LIV DEG
ENSG00000266412	-0.114315	6.90977	-7.07647	5.79856e-12	1.5798e-11	-6.88451	LIV DEG
ENSG00000266456	-0.398101	-0.404791	-4.03185	6.70512e-05	0.000110106	-3.98651	LIV DEG
ENSG00000266467	0.000705714	-0.0772068	0.0168074	0.986597	0.988699	0.0167991	Not DEG
ENSG00000266469	-0.528147	-0.00302159	-9.62347	3.18463e-20	1.45665e-19	-9.21255	LIV DEG
ENSG00000266472	-0.366844	5.39749	-16.2945	7.03166e-47	2.29457e-45	-14.3788	LIV DEG
ENSG00000266489	-0.0182377	-1.87302	-0.102929	0.91806	0.928055	-0.102877	Not DEG
ENSG00000266490	-0.166374	2.30216	-5.86431	9.93675e-09	2.17461e-08	-5.7318	LIV DEG
ENSG00000266498	0.336753	0.359292	6.92693	1.67243e-11	4.41364e-11	6.73209	PM DEG
ENSG00000266513	-0.191634	0.281512	-3.77821	0.000176603	0.000280343	-3.75033	LIV DEG
ENSG00000266524	0.398078	1.09451	6.80303	4.03615e-11	1.03992e-10	6.60274	PM DEG
ENSG00000266533	0.473292	-1.01497	6.85409	2.09132e-11	5.48897e-11	6.6995	PM DEG
ENSG00000266538	-0.440498	1.7852	-12.4538	4.29454e-30	3.81727e-29	-11.3977	LIV DEG
ENSG00000266618	0.309029	-0.579798	6.01349	3.47452e-09	7.85487e-09	5.90745	PM DEG
ENSG00000266692	-0.558515	-0.193991	-8.44674	3.25331e-16	1.16186e-15	-8.16355	LIV DEG
ENSG00000266714	-0.0191501	4.58982	-0.377084	0.706309	0.733887	-0.376818	Not DEG
ENSG00000266718	0.537509	-0.354177	7.48271	4.85351e-13	1.4127e-12	7.22934	PM DEG
ENSG00000266728	0.682981	2.01099	17.4606	1.91972e-51	9.41793e-50	15.0888	PM DEG
ENSG00000266733	0.357834	-0.633239	6.7013	8.15538e-11	2.0622e-10	6.49771	PM DEG
ENSG00000266777	0.479641	1.41137	9.87129	8.28314e-21	3.94205e-20	9.35598	PM DEG
ENSG00000266783	0.653011	-0.981103	10.8566	3.56493e-24	2.10615e-23	10.1429	PM DEG
ENSG00000266805	0.169792	0.37173	4.45132	1.14911e-05	2.01108e-05	4.38703	PM DEG
ENSG00000266820	-0.0801975	3.69054	-3.12452	0.00190135	0.00275265	-3.10522	LIV DEG
ENSG00000266844	-0.290503	0.230626	-2.76107	0.00601164	0.00827207	-2.74715	LIV DEG
ENSG00000266865	0.0534111	1.46826	1.94946	0.0517914	0.0642677	1.94486	Not DEG
ENSG00000266896	-0.596549	0.084537	-12.1325	6.32743e-30	5.549e-29	-11.3639	LIV DEG
ENSG00000266900	-0.381782	1.36307	-12.6669	1.90075e-30	1.73514e-29	-11.4684	LIV DEG
ENSG00000266904	-0.0989192	2.41555	-3.36595	0.000836668	0.00125147	-3.34037	LIV DEG
ENSG00000266907	-0.0366937	-0.46747	-0.774748	0.438853	0.475705	-0.774131	Not DEG
ENSG00000266910	0.129992	0.652162	3.42027	0.000675882	0.00101922	3.39918	PM DEG
ENSG00000266916	-0.335375	1.23541	-10.1844	1.58925e-21	7.88428e-21	-9.52892	LIV DEG
ENSG00000266921	-0.342296	0.187928	-9.20786	2.0014e-18	8.1822e-18	-8.75721	LIV DEG
ENSG00000266929	-0.135256	0.430942	-3.30741	0.00102673	0.0015248	-3.2831	LIV DEG
ENSG00000266931	0.0401125	0.832987	1.0961	0.273655	0.307272	1.09469	Not DEG
ENSG00000266934	-0.0207685	-0.481954	-0.373683	0.708797	0.736295	-0.373472	Not DEG
ENSG00000266947	-0.424632	0.0432624	-8.2436	2.45242e-15	8.26967e-15	-7.91602	LIV DEG
ENSG00000266953	0.417304	4.98221	11.2805	4.11356e-26	2.75021e-25	10.5698	PM DEG
ENSG00000266962	0.209289	1.64225	5.60713	3.86387e-08	8.08472e-08	5.49696	PM DEG
ENSG00000266964	0.070862	3.94857	1.70737	0.0885204	0.106562	1.70325	Not DEG
ENSG00000266965	-0.164782	0.863266	-4.50936	8.61147e-06	1.52015e-05	-4.44939	LIV DEG
ENSG00000266967	-0.370245	4.40793	-14.9936	5.9325e-41	1.16788e-39	-13.4014	LIV DEG
ENSG00000266994	0.263854	0.523429	5.2222	2.8279e-07	5.56651e-07	5.13457	PM DEG
ENSG00000266997	-0.20287	2.56191	-6.51191	2.23924e-10	5.48777e-10	-6.34397	LIV DEG
ENSG00000267001	-0.280263	2.30827	-9.07561	5.89778e-18	2.35161e-17	-8.63451	LIV DEG
ENSG00000267002	0.187415	4.24992	8.10875	9.647e-15	3.12491e-14	7.74382	PM DEG
ENSG00000267009	-0.196268	6.1251	-8.29664	2.62853e-15	8.8442e-15	-7.90738	LIV DEG
ENSG00000267014	-0.84914	-0.620027	-9.03755	8.14224e-18	3.21103e-17	-8.59757	LIV DEG
ENSG00000267022	-0.128316	3.83389	-8.01426	1.4683e-14	4.69851e-14	-7.69027	LIV DEG
ENSG00000267034	0.0512598	1.08522	1.05306	0.292824	0.327048	1.05195	Not DEG
ENSG00000267040	0.111622	0.492977	2.70911	0.00705364	0.0096421	2.6943	PM DEG
ENSG00000267041	0.154867	1.93805	5.72102	2.06053e-08	4.4064e-08	5.60684	PM DEG
ENSG00000267047	-0.249791	2.11853	-8.44807	4.91501e-16	1.73102e-15	-8.11358	LIV DEG
ENSG00000267048	-0.14599	3.26881	-5.49732	6.7813e-08	1.39528e-07	-5.39687	LIV DEG
ENSG00000267053	-0.136203	0.578822	-2.77743	0.005712	0.00788233	-2.76387	LIV DEG
ENSG00000267056	0.465839	0.0456922	6.08119	2.69291e-09	6.13662e-09	5.9493	PM DEG
ENSG00000267058	-0.0619744	2.72671	-2.05557	0.0404192	0.0508442	-2.04944	Not DEG
ENSG00000267059	-0.465472	4.73874	-10.2714	2.64553e-22	1.37488e-21	-9.71333	LIV DEG
ENSG00000267060	-0.458031	1.02587	-9.37992	2.17257e-19	9.39509e-19	-9.00419	LIV DEG
ENSG00000267065	0.0924905	-0.769893	1.05996	0.289716	0.323895	1.05874	Not DEG
ENSG00000267072	-0.126713	2.19926	-3.6958	0.000249073	0.000390655	-3.66321	LIV DEG
ENSG00000267080	0.225098	0.987593	6.84316	3.20999e-11	8.31813e-11	6.6366	PM DEG
ENSG00000267082	-0.1029	-0.896037	-1.58843	0.113073	0.134119	-1.58453	Not DEG
ENSG00000267083	-0.019431	0.2608	-0.476381	0.634077	0.665418	-0.475996	Not DEG
ENSG00000267100	-0.0972207	3.45848	-3.12859	0.0018706	0.00271104	-3.11004	LIV DEG
ENSG00000267104	-0.25896	1.57823	-8.74325	5.86857e-17	2.19248e-16	-8.36784	LIV DEG
ENSG00000267106	-0.00128651	2.56842	-0.0657985	0.94757	0.95423	-0.0657582	Not DEG
ENSG00000267107	0.358772	1.33912	4.91475	1.25897e-06	2.36194e-06	4.84612	PM DEG
ENSG00000267120	-0.101137	2.02348	-2.95209	0.00336186	0.00475354	-2.93255	LIV DEG
ENSG00000267121	-0.459362	1.82396	-13.1356	4.22616e-34	4.90521e-33	-12.175	LIV DEG
ENSG00000267127	-0.0749121	3.20101	-3.117	0.0019489	0.0028181	-3.09791	LIV DEG
ENSG00000267128	0.203259	-0.927322	2.38591	0.0175193	0.022973	2.37562	PM DEG
ENSG00000267138	0.124708	-0.74566	2.34393	0.0195841	0.0255551	2.33422	PM DEG
ENSG00000267140	-0.288927	-0.642384	-5.77553	1.33861e-08	2.9016e-08	-5.68106	LIV DEG
ENSG00000267149	-0.220305	1.82683	-6.79534	4.17599e-11	1.07493e-10	-6.5977	LIV DEG
ENSG00000267152	-0.0123449	2.00981	-0.541942	0.588097	0.621659	-0.541595	Not DEG
ENSG00000267157	-0.33527	-0.344968	-5.54509	4.74326e-08	9.8655e-08	-5.46068	LIV DEG
ENSG00000267160	-0.183434	1.90463	-6.2677	1.14285e-09	2.67535e-09	-6.08806	LIV DEG
ENSG00000267168	-0.103442	2.51867	-5.58574	4.37857e-08	9.12536e-08	-5.47486	LIV DEG
ENSG00000267169	-0.0135021	0.556693	-0.327781	0.743212	0.768356	-0.327603	Not DEG
ENSG00000267173	-0.0836987	2.07885	-3.66057	0.000277898	0.00043382	-3.63508	LIV DEG
ENSG00000267174	0.318824	-0.268209	6.9259	1.30977e-11	3.48291e-11	6.76755	PM DEG
ENSG00000267179	-0.218002	2.87691	-10.2577	3.14954e-22	1.62898e-21	-9.69554	LIV DEG
ENSG00000267188	-0.222942	1.27876	-7.01242	1.05147e-11	2.81437e-11	-6.79927	LIV DEG
ENSG00000267191	-0.165119	0.235187	-3.57068	0.00039839	0.000613159	-3.54115	LIV DEG
ENSG00000267199	0.0011234	1.51698	0.0210591	0.983208	0.985805	0.021047	Not DEG
ENSG00000267216	0.0175686	5.08521	1.33767	0.181751	0.209482	1.33538	Not DEG
ENSG00000267219	0.0600599	-0.156142	1.52141	0.128786	0.151726	1.5189	Not DEG
ENSG00000267221	-0.0261052	1.24259	-0.669893	0.503235	0.539118	-0.669409	Not DEG
ENSG00000267222	0.0434993	0.0859203	1.06902	0.285789	0.319885	1.0674	Not DEG
ENSG00000267225	0.401675	2.59776	9.91028	4.21635e-21	2.04119e-20	9.42709	PM DEG
ENSG00000267228	-0.309163	5.39007	-15.161	3.53957e-41	7.13686e-40	-13.4397	LIV DEG
ENSG00000267248	0.228162	1.18444	6.55213	1.72992e-10	4.27687e-10	6.38358	PM DEG
ENSG00000267251	0.821566	-1.15333	9.4546	2.03589e-19	8.8199e-19	9.01132	PM DEG
ENSG00000267254	-0.296828	2.10085	-9.89769	1.13628e-20	5.35585e-20	-9.3225	LIV DEG
ENSG00000267260	-0.0773305	-0.518816	-1.56169	0.118998	0.140815	-1.55899	Not DEG
ENSG00000267261	-0.00842217	4.52757	-0.485434	0.627652	0.659539	-0.485035	Not DEG
ENSG00000267263	-0.0354539	-0.647878	-0.551051	0.581906	0.615625	-0.550603	Not DEG
ENSG00000267264	-0.184591	0.013532	-4.19346	3.24213e-05	5.46077e-05	-4.15576	LIV DEG
ENSG00000267265	0.235446	-0.805172	1.70642	0.0886492	0.1067	1.70257	Not DEG
ENSG00000267270	0.620895	1.4284	8.50332	2.54444e-16	9.13978e-16	8.19317	PM DEG
ENSG00000267272	-0.0156165	1.34051	-0.32251	0.747262	0.772101	-0.322251	Not DEG
ENSG00000267274	-0.215931	0.365243	-6.66389	8.32438e-11	2.10346e-10	-6.49462	LIV DEG
ENSG00000267278	-0.599257	-0.840414	-9.27944	5.25237e-19	2.21684e-18	-8.90681	LIV DEG
ENSG00000267281	0.299218	3.09966	11.9162	1.53094e-28	1.21593e-27	11.0822	PM DEG
ENSG00000267283	0.734628	-1.06518	9.37605	1.1028e-18	4.56459e-18	8.82416	PM DEG
ENSG00000267296	-0.352988	0.544137	-7.24478	2.23486e-12	6.24127e-12	-7.01899	LIV DEG
ENSG00000267298	0.0884433	-0.566713	1.84174	0.066102	0.0809118	1.83773	Not DEG
ENSG00000267303	-0.136608	1.77145	-3.4425	0.000641808	0.000969794	-3.4133	LIV DEG
ENSG00000267309	0.037994	-0.252839	0.911369	0.362643	0.39887	0.910341	Not DEG
ENSG00000267314	0.142176	0.134389	1.9753	0.0488975	0.0608652	1.96948	Not DEG
ENSG00000267318	0.0213897	2.16633	1.05736	0.291019	0.325217	1.05589	Not DEG
ENSG00000267321	-0.314931	2.7248	-13.3875	3.39576e-34	3.96906e-33	-12.1928	LIV DEG
ENSG00000267322	-0.219058	5.75721	-6.00694	3.90379e-09	8.79134e-09	-5.88822	LIV DEG
ENSG00000267325	-0.281171	1.0424	-7.31185	1.40046e-12	3.96442e-12	-7.08401	LIV DEG
ENSG00000267339	-0.833502	-0.532463	-9.46567	2.46292e-19	1.06188e-18	-8.99042	LIV DEG
ENSG00000267343	-0.355748	0.140611	-6.09044	2.71474e-09	6.18442e-09	-5.94798	LIV DEG
ENSG00000267345	-0.0047251	-0.547237	-0.100717	0.919815	0.929568	-0.100667	Not DEG
ENSG00000267346	0.0654044	-1.01238	0.99279	0.321287	0.35661	0.991816	Not DEG
ENSG00000267360	-0.062295	3.52679	-3.91793	0.000101736	0.000164615	-3.88641	LIV DEG
ENSG00000267361	-0.142469	1.30938	-2.56885	0.0105742	0.0141919	-2.55646	LIV DEG
ENSG00000267365	-0.0948991	0.649638	-1.6321	0.103429	0.123241	-1.62845	Not DEG
ENSG00000267368	-0.246765	3.25168	-3.51658	0.000480176	0.000734488	-3.49158	LIV DEG
ENSG00000267370	0.0944795	1.55706	3.14748	0.00176171	0.00255872	3.12771	PM DEG
ENSG00000267383	-0.178294	0.437437	-4.30225	2.16959e-05	3.70503e-05	-4.24668	LIV DEG
ENSG00000267385	0.661388	0.120284	10.8037	3.38234e-24	2.00265e-23	10.148	PM DEG
ENSG00000267390	-0.0848595	0.446481	-2.20212	0.0282198	0.0362357	-2.19422	LIV DEG
ENSG00000267412	-0.464566	-1.25932	-6.81615	2.6539e-11	6.91106e-11	-6.6646	LIV DEG
ENSG00000267414	-0.413917	-0.927845	-6.30761	6.15903e-10	1.47076e-09	-6.18631	LIV DEG
ENSG00000267419	0.0368853	1.46598	1.10164	0.271433	0.304936	1.09977	Not DEG
ENSG00000267426	0.00659256	3.70659	0.238677	0.811478	0.831739	0.238519	Not DEG
ENSG00000267430	0.0292813	0.610276	0.872478	0.383505	0.420087	0.871456	Not DEG
ENSG00000267432	-0.981327	-0.0731493	-8.88188	2.78783e-17	1.05964e-16	-8.45513	LIV DEG
ENSG00000267436	0.00524864	-0.888816	0.0731834	0.941698	0.9492	0.073136	Not DEG
ENSG00000267452	-0.248156	1.71377	-3.60575	0.000348631	0.000539955	-3.5762	LIV DEG
ENSG00000267454	-0.109029	2.32418	-3.29116	0.0010808	0.00160224	-3.2686	LIV DEG
ENSG00000267457	-0.524037	0.793428	-10.8953	1.84179e-24	1.10687e-23	-10.2072	LIV DEG
ENSG00000267459	0.298807	-0.433886	5.99627	3.8538e-09	8.6824e-09	5.89035	PM DEG
ENSG00000267470	0.040865	2.01597	1.15403	0.249283	0.281602	1.15209	Not DEG
ENSG00000267475	-0.340469	-0.294448	-7.68263	1.32544e-13	3.99942e-13	-7.4036	LIV DEG
ENSG00000267477	0.491727	3.34353	14.2998	5.89283e-38	9.10652e-37	12.8792	PM DEG
ENSG00000267481	-0.110833	2.62467	-3.94018	9.58659e-05	0.000155395	-3.90082	LIV DEG
ENSG00000267498	-0.418576	-0.115496	-9.02041	1.36043e-17	5.28702e-17	-8.53844	LIV DEG
ENSG00000267500	-0.172713	-0.766652	-3.35884	0.000843271	0.00126083	-3.33819	LIV DEG
ENSG00000267504	0.156904	-0.719508	2.74367	0.00628998	0.00864243	2.73227	PM DEG
ENSG00000267506	0.340783	2.20247	4.37514	1.62331e-05	2.80536e-05	4.31125	PM DEG
ENSG00000267508	-0.1273	3.53979	-6.07379	2.94348e-09	6.6879e-09	-5.93472	LIV DEG
ENSG00000267519	0.365711	1.89438	5.66267	2.69811e-08	5.71841e-08	5.55998	PM DEG
ENSG00000267520	0.277875	3.24594	10.2474	3.31917e-22	1.71344e-21	9.69019	PM DEG
ENSG00000267524	-0.173073	-0.449734	-2.86366	0.00436329	0.00609227	-2.85063	LIV DEG
ENSG00000267526	-0.180182	-0.0860811	-4.78877	2.21471e-06	4.07998e-06	-4.73277	LIV DEG
ENSG00000267532	-0.337386	2.14885	-7.19033	3.29639e-12	9.10472e-12	-6.96447	LIV DEG
ENSG00000267534	0.38247	-0.0809283	7.37452	8.95563e-13	2.56765e-12	7.14567	PM DEG
ENSG00000267541	-0.0608843	-0.320072	-0.918044	0.359125	0.395242	-0.917034	Not DEG
ENSG00000267543	0.00996451	-0.494771	0.170011	0.865097	0.880521	0.16989	Not DEG
ENSG00000267549	-0.213789	-0.44674	-4.91887	1.3014e-06	2.43899e-06	-4.83954	LIV DEG
ENSG00000267552	-0.0218929	2.55536	-1.18005	0.238667	0.270372	-1.17832	Not DEG
ENSG00000267561	0.0109782	3.68006	0.51117	0.609453	0.642319	0.510854	Not DEG
ENSG00000267575	-0.284897	3.51167	-11.3821	2.41604e-26	1.64065e-25	-10.6196	LIV DEG
ENSG00000267581	-0.188598	2.57976	-6.82422	3.20252e-11	8.30076e-11	-6.63694	LIV DEG
ENSG00000267586	-0.584496	0.589548	-13.7008	1.50255e-36	2.09322e-35	-12.6268	LIV DEG
ENSG00000267587	-0.0313825	0.482092	-1.05603	0.291462	0.325661	-1.05492	Not DEG
ENSG00000267594	0.647328	-2.19783	2.81622	0.00507839	0.00704482	2.80202	PM DEG
ENSG00000267605	0.0515153	0.556445	1.06984	0.285351	0.319427	1.06838	Not DEG
ENSG00000267606	0.0018641	-0.319417	0.0431031	0.965636	0.970346	0.0430816	Not DEG
ENSG00000267618	0.155886	3.83008	5.49315	6.69989e-08	1.37918e-07	5.39904	PM DEG
ENSG00000267623	-0.978019	0.998495	-12.1965	3.67032e-30	3.28266e-29	-11.4113	LIV DEG
ENSG00000267629	0.0182741	3.16411	0.215146	0.829789	0.848496	0.214972	Not DEG
ENSG00000267630	-0.801599	-0.241077	-10.3507	3.48194e-22	1.79447e-21	-9.6853	LIV DEG
ENSG00000267632	-0.0978909	3.00675	-4.21256	3.17018e-05	5.3429e-05	-4.16088	LIV DEG
ENSG00000267640	-0.212317	2.97189	-5.97738	4.73501e-09	1.05916e-08	-5.85623	LIV DEG
ENSG00000267645	-0.256311	3.31382	-3.56034	0.000408791	0.000628586	-3.53434	LIV DEG
ENSG00000267649	-0.315162	-0.701392	-5.00374	8.28895e-07	1.57918e-06	-4.92844	LIV DEG
ENSG00000267651	0.112462	0.238722	1.48493	0.138494	0.162419	1.48142	Not DEG
ENSG00000267655	0.12508	-0.260678	2.86527	0.00434131	0.00606276	2.85223	PM DEG
ENSG00000267662	-0.0069253	0.196943	-0.115522	0.908089	0.919608	-0.11545	Not DEG
ENSG00000267665	0.0316611	0.338204	0.656977	0.511493	0.547044	0.656515	Not DEG
ENSG00000267672	-0.162477	0.482519	-4.67662	3.74902e-06	6.79314e-06	-4.62483	LIV DEG
ENSG00000267673	-0.381383	3.75506	-12.4903	8.68069e-31	8.12313e-30	-11.5361	LIV DEG
ENSG00000267680	-0.152399	5.17688	-9.2625	9.89945e-19	4.10768e-18	-8.83624	LIV DEG
ENSG00000267681	0.0627966	-0.870923	1.1439	0.253474	0.286113	1.14195	Not DEG
ENSG00000267682	0.0678467	1.36576	2.6003	0.00958516	0.012908	2.59045	PM DEG
ENSG00000267697	0.236577	3.76973	9.03714	6.09482e-18	2.42705e-17	8.63076	PM DEG
ENSG00000267699	0.133836	4.05804	7.1013	5.43596e-12	1.48306e-11	6.8937	PM DEG
ENSG00000267702	-0.147328	3.14332	-5.10213	5.34767e-07	1.03227e-06	-5.0134	LIV DEG
ENSG00000267713	0.492553	-0.896057	6.96763	1.01024e-11	2.70838e-11	6.80504	PM DEG
ENSG00000267731	0.116622	1.77709	2.47409	0.0137205	0.0182034	2.4645	PM DEG
ENSG00000267733	-0.545714	-0.135242	-6.76878	3.5794e-11	9.24771e-11	-6.62052	LIV DEG
ENSG00000267740	-0.474781	4.03776	-13.1936	1.0579e-33	1.19393e-32	-12.0999	LIV DEG
ENSG00000267745	-0.240121	-1.07894	-3.06895	0.00230443	0.00331073	-3.04791	LIV DEG
ENSG00000267748	-0.0726385	3.08876	-2.30067	0.0218135	0.0283241	-2.2936	LIV DEG
ENSG00000267749	-0.166569	0.536816	-2.94294	0.0034407	0.0048593	-2.92535	LIV DEG
ENSG00000267750	0.146483	1.49626	4.37724	1.53807e-05	2.664e-05	4.32316	PM DEG
ENSG00000267756	0.11598	1.80448	3.06428	0.00229757	0.0033011	3.0488	PM DEG
ENSG00000267784	-0.0689897	2.19337	-1.87473	0.0615113	0.0755853	-1.8698	Not DEG
ENSG00000267786	0.824178	-0.901153	11.3212	5.84494e-26	3.87069e-25	10.5368	PM DEG
ENSG00000267787	0.208262	0.715319	5.75812	1.73687e-08	3.73123e-08	5.63635	PM DEG
ENSG00000267793	-0.34785	-2.27985	-5.86292	8.18608e-09	1.8015e-08	-5.76458	LIV DEG
ENSG00000267796	-0.105291	2.88673	-4.80383	2.20814e-06	4.06925e-06	-4.73338	LIV DEG
ENSG00000267827	-0.077233	1.54251	-3.299	0.00103868	0.00154201	-3.27984	LIV DEG
ENSG00000267838	0.526157	0.621122	11.129	2.15344e-25	1.37514e-24	10.4134	PM DEG
ENSG00000267855	-0.576449	3.64249	-15.8491	1.06058e-44	2.82233e-43	-14.0273	LIV DEG
ENSG00000267858	0.0963203	0.61506	2.74593	0.00634472	0.00871488	2.72941	PM DEG
ENSG00000267868	0.546872	-1.56493	6.88085	2.36755e-11	6.18921e-11	6.68135	PM DEG
ENSG00000267871	-0.00846874	0.811886	-0.239947	0.810495	0.831006	-0.239787	Not DEG
ENSG00000267890	0.203657	-0.255512	3.80578	0.000158603	0.000252586	3.7772	PM DEG
ENSG00000267904	-0.246072	2.08768	-8.1123	7.49948e-15	2.44686e-14	-7.77576	LIV DEG
ENSG00000267909	0.160887	1.57185	3.43797	0.000634664	0.000959468	3.41635	PM DEG
ENSG00000267922	-0.0726509	-0.636323	-1.32001	0.187426	0.215587	-1.31823	Not DEG
ENSG00000267940	0.56389	1.46418	14.6643	4.65288e-40	8.55268e-39	13.2477	PM DEG
ENSG00000267952	0.536802	1.59093	14.3015	1.04054e-37	1.5823e-36	12.8353	PM DEG
ENSG00000267980	0.27039	-0.411005	4.67585	4.15204e-06	7.50016e-06	4.60362	PM DEG
ENSG00000268001	-0.240445	-0.267374	-4.36594	1.5853e-05	2.74362e-05	-4.31649	LIV DEG
ENSG00000268006	0.135522	0.884801	3.84058	0.000146632	0.000234176	3.79671	PM DEG
ENSG00000268027	-0.723954	-0.769941	-8.37281	1.01057e-15	3.49538e-15	-8.02557	LIV DEG
ENSG00000268043	-0.0306996	5.11536	-0.783024	0.43401	0.470879	-0.782349	Not DEG
ENSG00000268049	0.555046	0.147229	10.9708	1.2952e-24	7.87566e-24	10.2413	PM DEG
ENSG00000268055	-0.915681	-1.38626	-6.91996	1.74047e-11	4.58759e-11	-6.72629	LIV DEG
ENSG00000268061	0.0197789	-0.728689	0.390867	0.69606	0.724282	0.390644	Not DEG
ENSG00000268069	0.366807	0.589879	6.30998	7.01419e-10	1.66889e-09	6.16577	PM DEG
ENSG00000268081	-0.602658	-0.708773	-6.0491	3.90374e-09	8.79134e-09	-5.88822	LIV DEG
ENSG00000268083	0.0646782	5.0715	4.51519	7.86903e-06	1.39318e-05	4.46872	PM DEG
ENSG00000268089	0.925616	0.639949	9.28298	6.04932e-19	2.54278e-18	8.89113	PM DEG
ENSG00000268100	0.309318	-0.472865	4.42026	1.27743e-05	2.22917e-05	4.36394	PM DEG
ENSG00000268107	-0.122054	2.4933	-5.05961	6.57556e-07	1.26164e-06	-4.9735	LIV DEG
ENSG00000268119	-0.27877	-1.00033	-3.44125	0.000642547	0.000970776	-3.41299	LIV DEG
ENSG00000268129	-0.545861	-0.304911	-11.654	1.64772e-27	1.21253e-26	-10.8674	LIV DEG
ENSG00000268133	-0.0954459	2.04611	-4.10473	4.73188e-05	7.86465e-05	-4.06849	LIV DEG
ENSG00000268163	-0.0141413	3.1357	-0.63175	0.527878	0.563509	-0.631248	Not DEG
ENSG00000268170	-0.0919255	0.897917	-1.37099	0.171724	0.198814	-1.36669	Not DEG
ENSG00000268173	0.614869	4.44333	17.2454	1.62282e-50	7.17991e-49	14.9473	PM DEG
ENSG00000268182	-0.161349	3.30507	-4.81569	1.95171e-06	3.61455e-06	-4.75836	LIV DEG
ENSG00000268193	-0.0747236	3.81462	-2.81327	0.00514882	0.00713611	-2.79757	LIV DEG
ENSG00000268201	-0.373482	0.387226	-9.04387	6.04258e-18	2.40669e-17	-8.63174	LIV DEG
ENSG00000268205	0.170662	6.00921	8.14589	4.6476e-15	1.53677e-14	7.8361	PM DEG
ENSG00000268218	0.47559	-0.61318	9.33868	3.27781e-19	1.39983e-18	8.95895	PM DEG
ENSG00000268225	0.184233	1.58361	4.52756	7.78153e-06	1.37836e-05	4.47111	PM DEG
ENSG00000268230	-0.0803226	1.07226	-2.13008	0.0337426	0.0428467	-2.12313	LIV DEG
ENSG00000268231	-0.0810562	-1.17131	-1.05384	0.292457	0.326681	-1.05275	Not DEG
ENSG00000268262	0.0816607	-0.899705	1.17136	0.242167	0.274007	1.16959	Not DEG
ENSG00000268279	0.207809	2.61032	8.48226	3.68109e-16	1.30837e-15	8.14862	PM DEG
ENSG00000268297	-0.557132	-0.05671	-6.43891	3.09546e-10	7.53406e-10	-6.29392	LIV DEG
ENSG00000268350	0.0692425	0.856278	1.80653	0.0715406	0.0872481	1.80203	Not DEG
ENSG00000268357	-0.388608	0.164375	-7.57605	2.35801e-13	6.99036e-13	-7.32675	LIV DEG
ENSG00000268361	-0.15676	1.82934	-5.38878	1.22731e-07	2.47717e-07	-5.28938	LIV DEG
ENSG00000268362	0.0695871	3.98683	3.42353	0.000680253	0.00102574	3.39742	PM DEG
ENSG00000268364	-0.032452	0.887876	-0.953221	0.340931	0.376705	-0.952328	Not DEG
ENSG00000268388	0.133343	0.351316	2.00944	0.0451583	0.0564838	2.00318	Not DEG
ENSG00000268392	-0.215885	-0.357981	-4.61234	5.04757e-06	9.06408e-06	-4.5628	LIV DEG
ENSG00000268400	-0.276901	3.95571	-9.88614	7.15528e-21	3.41732e-20	-9.37144	LIV DEG
ENSG00000268401	-0.479206	0.707642	-10.7971	1.30576e-24	7.93768e-24	-10.2405	LIV DEG
ENSG00000268403	-0.565099	1.99883	-18.8474	4.35896e-60	4.83621e-58	-16.3499	LIV DEG
ENSG00000268434	-0.0657619	2.42119	-1.45949	0.145256	0.169963	-1.45649	Not DEG
ENSG00000268460	0.156709	1.87252	3.23293	0.00132045	0.00194036	3.2115	PM DEG
ENSG00000268465	-0.419375	2.77428	-15.3258	9.19002e-43	2.08632e-41	-13.7072	LIV DEG
ENSG00000268471	0.107951	2.2821	5.29819	2.00802e-07	3.99664e-07	5.19859	PM DEG
ENSG00000268472	-0.432017	-0.734911	-6.9413	1.20982e-11	3.22583e-11	-6.77903	LIV DEG
ENSG00000268496	-0.00535391	-0.981586	-0.0774458	0.938299	0.946348	-0.0774074	Not DEG
ENSG00000268516	0.274855	1.72321	7.24015	2.26646e-12	6.32299e-12	7.01702	PM DEG
ENSG00000268518	0.388117	-0.258924	3.55176	0.000435231	0.00066777	3.51774	PM DEG
ENSG00000268521	-0.309351	2.39407	-8.11475	8.35143e-15	2.71745e-14	-7.76213	LIV DEG
ENSG00000268533	-0.201713	1.47754	-6.6409	1.02531e-10	2.57399e-10	-6.46317	LIV DEG
ENSG00000268543	0.0622556	0.137228	1.53253	0.126016	0.148623	1.53	Not DEG
ENSG00000268573	-0.0481369	2.27227	-2.02473	0.0435908	0.0546147	-2.018	Not DEG
ENSG00000268575	0.200651	4.22617	4.38433	1.46926e-05	2.54809e-05	4.33325	PM DEG
ENSG00000268584	-0.825093	-0.715488	-14.8992	9.55122e-42	2.00427e-40	-13.5363	LIV DEG
ENSG00000268592	-0.193823	-0.928075	-2.10281	0.0360751	0.0456649	-2.09608	LIV DEG
ENSG00000268601	0.616446	-0.0283119	11.867	4.40412e-28	3.39691e-27	10.9872	PM DEG
ENSG00000268614	0.351979	2.7171	9.71078	3.10746e-20	1.42316e-19	9.21518	PM DEG
ENSG00000268643	0.897442	3.25152	21.0666	1.87044e-68	4.44693e-66	17.4848	PM DEG
ENSG00000268654	-0.0107726	-0.114313	-0.196746	0.844105	0.861831	-0.196646	Not DEG
ENSG00000268658	-0.189137	0.438531	-2.19503	0.0286583	0.0367529	-2.18816	LIV DEG
ENSG00000268670	0.44994	0.125143	7.13202	4.07496e-12	1.11994e-11	6.93456	PM DEG
ENSG00000268713	0.51896	1.56547	16.037	1.38911e-45	3.97531e-44	14.1708	PM DEG
ENSG00000268717	-1.37654	-1.22328	-12.472	2.83776e-31	2.7384e-30	-11.6319	LIV DEG
ENSG00000268743	-0.061732	0.555394	-1.40292	0.16144	0.187682	-1.40024	Not DEG
ENSG00000268744	-0.407487	0.932442	-12.8387	8.73162e-32	8.73768e-31	-11.7321	LIV DEG
ENSG00000268750	-0.113393	3.04178	-5.03006	7.1458e-07	1.36705e-06	-4.95736	LIV DEG
ENSG00000268758	0.0971036	-1.35487	0.623395	0.533416	0.568859	0.6228	Not DEG
ENSG00000268790	-0.348608	3.84079	-16.5165	1.0814e-46	3.46095e-45	-14.349	LIV DEG
ENSG00000268797	-0.0761876	1.56569	-1.85957	0.0636562	0.0780727	-1.85458	Not DEG
ENSG00000268798	0.252449	-0.431111	5.62915	3.50242e-08	7.35536e-08	5.51426	PM DEG
ENSG00000268830	-1.49112	-0.952993	-13.5804	6.44229e-36	8.61376e-35	-12.5117	LIV DEG
ENSG00000268858	0.0565562	0.424298	1.18623	0.236258	0.267853	1.18439	Not DEG
ENSG00000268861	0.186375	4.32482	7.28051	1.6665e-12	4.69156e-12	7.05988	PM DEG
ENSG00000268870	-0.223833	0.802697	-7.18925	3.11546e-12	8.62592e-12	-6.97242	LIV DEG
ENSG00000268883	-0.151531	-2.62429	-0.719864	0.471965	0.508413	-0.719285	Not DEG
ENSG00000268895	0.124207	2.22018	3.67564	0.000269241	0.000420914	3.64323	PM DEG
ENSG00000268912	0.265042	2.42461	8.5437	2.10792e-16	7.60081e-16	8.21578	PM DEG
ENSG00000268975	-0.0179278	3.50906	-0.669802	0.503357	0.539222	-0.669218	Not DEG
ENSG00000268995	0.000645699	0.0977786	0.016297	0.987006	0.989017	0.0162862	Not DEG
ENSG00000268996	-0.349406	-0.694611	-5.14671	3.79755e-07	7.40246e-07	-5.07884	LIV DEG
ENSG00000269001	0.0881366	2.94528	2.1774	0.0299592	0.0383123	2.17063	PM DEG
ENSG00000269026	-0.0243375	2.45824	-1.12857	0.259773	0.292657	-1.12693	Not DEG
ENSG00000269028	-0.628061	3.39013	-8.09264	6.80763e-15	2.22617e-14	-7.788	LIV DEG
ENSG00000269032	0.356266	-0.186612	8.3736	5.45391e-16	1.91489e-15	8.10093	PM DEG
ENSG00000269044	-0.1392	2.95268	-4.95562	9.84894e-07	1.86538e-06	-4.89463	LIV DEG
ENSG00000269054	0.0915758	-0.39187	2.03182	0.042696	0.053565	2.02667	Not DEG
ENSG00000269067	-0.299911	1.47723	-5.85593	9.54699e-09	2.09164e-08	-5.73859	LIV DEG
ENSG00000269069	0.239033	2.07017	6.63088	1.0223e-10	2.56701e-10	6.46362	PM DEG
ENSG00000269082	0.107469	0.787642	1.99555	0.0465896	0.0581564	1.99001	Not DEG
ENSG00000269095	-0.038732	-0.519191	-0.676648	0.499003	0.534849	-0.67606	Not DEG
ENSG00000269107	-0.0388312	2.11456	-1.27032	0.204752	0.234245	-1.26813	Not DEG
ENSG00000269110	-0.267831	3.27509	-12.4547	2.8511e-31	2.75005e-30	-11.6315	LIV DEG
ENSG00000269176	-0.273297	0.690085	-7.70106	7.09585e-14	2.18345e-13	-7.48608	LIV DEG
ENSG00000269179	0.216972	1.77429	7.35284	9.89763e-13	2.82911e-12	7.13192	PM DEG
ENSG00000269189	0.348646	0.202837	7.98515	9.76118e-15	3.16095e-14	7.74233	PM DEG
ENSG00000269190	0.158661	2.50715	5.59358	3.991e-08	8.34254e-08	5.49125	PM DEG
ENSG00000269235	0.124911	-0.327488	1.92433	0.054964	0.0679979	1.91916	Not DEG
ENSG00000269237	-0.200479	2.91417	-8.05598	1.15725e-14	3.73299e-14	-7.72066	LIV DEG
ENSG00000269242	-0.124246	1.31434	-3.51665	0.000483359	0.000738939	-3.48981	LIV DEG
ENSG00000269246	-0.547095	-0.363425	-10.2742	1.34722e-22	7.12642e-22	-9.78185	LIV DEG
ENSG00000269293	-0.249837	2.68032	-9.756	2.01346e-20	9.32587e-20	-9.26162	LIV DEG
ENSG00000269307	-0.043569	4.51652	-2.37587	0.0179382	0.0234966	-2.36689	LIV DEG
ENSG00000269313	-0.148268	1.10706	-4.42639	1.17328e-05	2.05272e-05	-4.3825	LIV DEG
ENSG00000269335	-0.0603848	1.65687	-2.11658	0.034982	0.0443528	-2.10857	LIV DEG
ENSG00000269343	-0.190771	4.5743	-9.48003	2.08892e-19	9.04239e-19	-9.0085	LIV DEG
ENSG00000269352	-0.249556	-0.474132	-4.33203	1.88656e-05	3.24192e-05	-4.27791	LIV DEG
ENSG00000269356	0.810429	-0.840186	12.4382	2.62568e-30	2.36792e-29	11.4404	PM DEG
ENSG00000269374	0.281845	0.279454	6.63389	8.36295e-11	2.11295e-10	6.49392	PM DEG
ENSG00000269386	-0.55898	1.50291	-16.0317	1.28644e-44	3.39003e-43	-14.0136	LIV DEG
ENSG00000269399	-0.400542	-0.156407	-9.68639	1.95916e-20	9.07827e-20	-9.26454	LIV DEG
ENSG00000269403	-0.532616	4.01608	-17.9374	2.63159e-53	1.55135e-51	-15.3693	LIV DEG
ENSG00000269439	0.109865	1.44786	2.60344	0.00958539	0.012908	2.59044	PM DEG
ENSG00000269469	-0.110326	-0.222554	-2.05679	0.0403334	0.0507392	-2.05032	Not DEG
ENSG00000269473	0.322638	0.25826	7.11258	6.1953e-12	1.68449e-11	6.87508	PM DEG
ENSG00000269476	-0.163791	2.68745	-7.00567	9.72369e-12	2.61137e-11	-6.81053	LIV DEG
ENSG00000269483	-0.0240082	-0.204064	-0.430872	0.666773	0.696621	-0.430581	Not DEG
ENSG00000269486	0.125537	-0.620673	2.16345	0.0311065	0.0396926	2.15571	PM DEG
ENSG00000269514	-0.459174	1.50211	-9.48236	1.75798e-19	7.64195e-19	-9.0274	LIV DEG
ENSG00000269533	-0.131371	3.29299	-6.35932	5.40483e-10	1.29537e-09	-6.20688	LIV DEG
ENSG00000269547	-0.181157	2.87455	-6.8789	2.29048e-11	5.99353e-11	-6.68619	LIV DEG
ENSG00000269553	0.414067	1.46326	5.27982	2.88199e-07	5.66937e-07	5.13101	PM DEG
ENSG00000269556	0.2458	3.04824	12.1816	6.51315e-29	5.31142e-28	11.1584	PM DEG
ENSG00000269560	-0.0336365	-0.224706	-0.754082	0.451152	0.487757	-0.753495	Not DEG
ENSG00000269570	0.343397	-0.0917267	5.59985	3.53929e-08	7.42774e-08	5.51242	PM DEG
ENSG00000269590	-0.249928	3.57155	-11.5082	4.94368e-27	3.51253e-26	-10.7667	LIV DEG
ENSG00000269609	-0.149395	3.38735	-6.44772	3.52662e-10	8.54787e-10	-6.27366	LIV DEG
ENSG00000269688	-0.740548	0.234045	-18.3328	1.59067e-55	1.16658e-53	-15.6968	LIV DEG
ENSG00000269693	0.147826	4.63542	10.5439	3.13888e-23	1.73195e-22	9.92819	PM DEG
ENSG00000269696	0.135964	1.14917	3.20072	0.00146677	0.00214706	3.18118	PM DEG
ENSG00000269699	0.0364199	5.87691	1.56494	0.118405	0.140174	1.56151	Not DEG
ENSG00000269707	-0.364356	1.16839	-8.54843	2.7454e-16	9.84368e-16	-8.18401	LIV DEG
ENSG00000269711	-0.267784	2.17391	-5.26784	2.22128e-07	4.40853e-07	-5.1798	LIV DEG
ENSG00000269713	0.195526	3.43906	7.52639	2.82109e-13	8.32891e-13	7.30267	PM DEG
ENSG00000269743	0.0806474	2.85665	3.07302	0.00226488	0.00325607	3.0531	PM DEG
ENSG00000269749	-0.0933699	3.12339	-4.85518	1.60322e-06	2.9868e-06	-4.79792	LIV DEG
ENSG00000269755	-0.0629686	2.17359	-2.93379	0.00352579	0.00497492	-2.91774	LIV DEG
ENSG00000269793	-0.136925	2.0224	-5.77174	1.36567e-08	2.95848e-08	-5.67764	LIV DEG
ENSG00000269814	0.340105	-0.43324	5.06355	6.35263e-07	1.22038e-06	4.98018	PM DEG
ENSG00000269815	-0.308774	-0.654848	-5.84102	9.32459e-09	2.04457e-08	-5.74258	LIV DEG
ENSG00000269821	-0.251834	7.29776	-7.43704	6.4693e-13	1.86817e-12	-7.19021	LIV DEG
ENSG00000269825	0.456651	2.1264	8.64498	9.47674e-17	3.49999e-16	8.31116	PM DEG
ENSG00000269834	0.129453	1.62354	4.16293	3.8032e-05	6.3681e-05	4.11912	PM DEG
ENSG00000269837	-0.0165533	3.65903	-0.542133	0.588007	0.621594	-0.541726	Not DEG
ENSG00000269858	-0.136353	5.35377	-7.01235	9.08891e-12	2.44545e-11	-6.82024	LIV DEG
ENSG00000269867	-0.401293	-0.169873	-8.65966	6.37427e-17	2.37689e-16	-8.35809	LIV DEG
ENSG00000269881	0.157689	3.01296	4.74799	2.82946e-06	5.17371e-06	4.68283	PM DEG
ENSG00000269883	0.33697	0.431315	6.66713	6.91595e-11	1.75866e-10	6.52247	PM DEG
ENSG00000269887	-0.00905896	1.19457	-0.284963	0.775823	0.799224	-0.284767	Not DEG
ENSG00000269891	0.0215171	3.88538	0.707853	0.479527	0.515635	0.707063	Not DEG
ENSG00000269893	-0.225988	4.01434	-4.92468	1.17361e-06	2.20792e-06	-4.86004	LIV DEG
ENSG00000269894	0.289042	0.125862	5.4764	7.59543e-08	1.55879e-07	5.37648	PM DEG
ENSG00000269896	0.198423	0.642073	3.40539	0.000723696	0.00108919	3.38044	PM DEG
ENSG00000269897	0.0813089	5.39626	3.36293	0.000848737	0.00126882	3.33639	PM DEG
ENSG00000269900	-0.730821	11.4411	-15.2288	2.00936e-43	4.80891e-42	-13.8171	LIV DEG
ENSG00000269902	-0.00758648	0.278784	-0.14664	0.883475	0.897327	-0.146566	Not DEG
ENSG00000269904	-0.0960385	-0.620423	-1.89955	0.0580565	0.0715781	-1.89527	Not DEG
ENSG00000269906	-0.175104	-0.00440983	-4.29331	2.20963e-05	3.77104e-05	-4.24258	LIV DEG
ENSG00000269918	-0.1789	2.83113	-7.00881	7.68362e-12	2.07846e-11	-6.84433	LIV DEG
ENSG00000269921	-0.0125636	-0.10093	-0.327287	0.743585	0.768669	-0.327109	Not DEG
ENSG00000269924	-0.177879	0.282348	-5.31999	1.55908e-07	3.1235e-07	-5.24544	LIV DEG
ENSG00000269925	0.234515	0.265977	5.12633	4.51406e-07	8.7589e-07	5.04589	PM DEG
ENSG00000269929	-0.642289	3.8136	-22.2788	3.52523e-67	7.12788e-65	-17.3166	LIV DEG
ENSG00000269935	1.24917	-0.324755	15.2639	4.14428e-42	8.97514e-41	13.5975	PM DEG
ENSG00000269938	0.174796	2.09409	5.55217	4.9723e-08	1.0325e-07	5.4523	PM DEG
ENSG00000269939	0.119117	1.06361	3.44949	0.000621585	0.000940617	3.42202	PM DEG
ENSG00000269940	0.627656	1.43661	16.9658	2.31763e-49	9.32007e-48	14.7691	PM DEG
ENSG00000269944	0.239818	-0.544397	5.03769	6.55406e-07	1.25762e-06	4.97413	PM DEG
ENSG00000269945	-0.00741825	1.26676	-0.0984964	0.921579	0.931133	-0.0984452	Not DEG
ENSG00000269946	-0.401066	1.07202	-11.9841	2.30462e-28	1.8072e-27	-11.0455	LIV DEG
ENSG00000269951	0.0980465	1.46941	2.714	0.00696671	0.00952869	2.69843	PM DEG
ENSG00000269955	-0.242994	6.16149	-12.9137	1.05475e-32	1.123e-31	-11.9096	LIV DEG
ENSG00000269958	0.481426	1.70575	12.2195	9.67618e-30	8.38047e-29	11.3267	PM DEG
ENSG00000269959	0.640414	0.157354	9.50259	1.82898e-19	7.94261e-19	9.02307	PM DEG
ENSG00000269966	-0.0554878	0.882362	-1.26587	0.206415	0.236023	-1.26349	Not DEG
ENSG00000269967	0.547723	0.933254	10.0657	1.79411e-21	8.87213e-21	9.51633	PM DEG
ENSG00000269968	0.124079	-0.412787	1.37646	0.169418	0.196386	1.37408	Not DEG
ENSG00000269973	0.00516683	1.70235	0.215879	0.8292	0.848062	0.215728	Not DEG
ENSG00000269978	-0.521603	-0.944169	-8.51046	3.91729e-16	1.38981e-15	-8.14109	LIV DEG
ENSG00000269982	0.385089	0.526976	8.62015	1.82997e-16	6.63395e-16	8.23273	PM DEG
ENSG00000269983	0.0901813	-2.41388	0.360439	0.718689	0.745283	0.360212	Not DEG
ENSG00000269984	0.252211	0.377396	5.66709	2.76362e-08	5.85496e-08	5.55579	PM DEG
ENSG00000269997	0.0818824	2.17873	2.79176	0.00547873	0.00757105	2.77745	PM DEG
ENSG00000270008	0.244065	3.35029	10.1553	1.22417e-21	6.11238e-21	9.55598	PM DEG
ENSG00000270011	-0.0872934	4.51513	-2.99065	0.00293309	0.00417236	-2.97466	LIV DEG
ENSG00000270012	0.139398	1.70708	4.45881	1.06701e-05	1.87153e-05	4.40313	PM DEG
ENSG00000270015	0.0889258	3.66716	2.97321	0.00310616	0.00440952	2.95703	PM DEG
ENSG00000270019	0.169311	-0.59628	3.3894	0.000770193	0.00115684	3.36329	PM DEG
ENSG00000270020	0.817684	-0.900927	8.85523	2.20021e-17	8.42207e-17	8.4827	PM DEG
ENSG00000270021	0.228034	-0.778982	2.89407	0.00400838	0.00562396	2.8775	PM DEG
ENSG00000270022	0.141514	1.41037	1.57948	0.11492	0.136228	1.57646	Not DEG
ENSG00000270025	-0.358337	2.72075	-6.62494	9.8433e-11	2.47512e-10	-6.46934	LIV DEG
ENSG00000270035	-0.378767	-1.23171	-5.77396	1.64005e-08	3.52988e-08	-5.64623	LIV DEG
ENSG00000270039	-0.207898	1.01825	-6.98034	9.20641e-12	2.47583e-11	-6.81839	LIV DEG
ENSG00000270048	0.140828	0.846143	4.14717	4.08473e-05	6.82471e-05	4.10263	PM DEG
ENSG00000270049	-0.210534	1.94743	-7.28599	1.68389e-12	4.73929e-12	-7.05843	LIV DEG
ENSG00000270055	0.310787	1.07291	5.80394	1.14367e-08	2.49153e-08	5.70792	PM DEG
ENSG00000270059	-0.337344	1.01012	-8.3622	9.5982e-16	3.32411e-15	-8.03189	LIV DEG
ENSG00000270060	-0.165787	1.1248	-5.13058	4.1191e-07	8.01048e-07	-5.06337	LIV DEG
ENSG00000270061	-0.0144266	1.94352	-0.539383	0.589912	0.623485	-0.538964	Not DEG
ENSG00000270062	-0.523372	-0.0931554	-11.5244	1.81016e-27	1.3289e-26	-10.8588	LIV DEG
ENSG00000270066	-0.799332	7.20389	-12.7772	4.48595e-32	4.578e-31	-11.7883	LIV DEG
ENSG00000270069	-0.113378	2.71026	-2.87686	0.00418755	0.00586278	-2.86368	LIV DEG
ENSG00000270072	-0.665526	0.516783	-15.8906	7.62693e-45	2.06003e-43	-14.0507	LIV DEG
ENSG00000270074	0.00680524	-1.05042	0.0761356	0.939351	0.947232	0.0760854	Not DEG
ENSG00000270077	-0.70314	-0.836302	-12.0812	2.77455e-28	2.16549e-27	-11.0288	LIV DEG
ENSG00000270084	0.210927	-0.23048	4.94948	1.01494e-06	1.91993e-06	4.88872	PM DEG
ENSG00000270091	0.148563	-0.191467	3.04267	0.0024661	0.00353409	3.02747	PM DEG
ENSG00000270095	0.161312	1.12402	5.03384	7.20393e-07	1.37768e-06	4.95578	PM DEG
ENSG00000270096	0.0676111	0.69557	1.95735	0.0510323	0.0633512	1.95121	Not DEG
ENSG00000270099	-0.649968	1.17741	-14.2185	1.04879e-37	1.59345e-36	-12.8346	LIV DEG
ENSG00000270103	1.08965	2.7152	12.7154	6.85022e-32	6.89002e-31	11.7526	PM DEG
ENSG00000270106	-0.183879	4.80711	-7.41829	7.36906e-13	2.12318e-12	-7.17241	LIV DEG
ENSG00000270108	0.325571	1.42899	10.8076	6.23749e-24	3.62959e-23	10.0881	PM DEG
ENSG00000270111	-0.45831	0.808656	-8.69174	5.06486e-17	1.90111e-16	-8.38518	LIV DEG
ENSG00000270112	-0.271108	1.80195	-5.93557	5.53383e-09	1.23173e-08	-5.83027	LIV DEG
ENSG00000270115	0.548062	-0.393706	10.9889	2.3647e-25	1.50605e-24	10.4045	PM DEG
ENSG00000270116	-0.247076	2.07117	-8.79807	3.98659e-17	1.50497e-16	-8.41329	LIV DEG
ENSG00000270127	0.106872	0.737698	1.28523	0.199655	0.228753	1.28253	Not DEG
ENSG00000270130	0.14337	1.62272	4.733	3.03355e-06	5.53147e-06	4.66853	PM DEG
ENSG00000270133	-0.373138	0.0291879	-7.73468	5.58073e-14	1.72633e-13	-7.51756	LIV DEG
ENSG00000270135	0.089212	-0.609442	1.92212	0.0551512	0.0682138	1.91768	Not DEG
ENSG00000270136	-0.334158	5.00335	-12.7528	5.5052e-32	5.5813e-31	-11.771	LIV DEG
ENSG00000270141	-0.229847	2.70863	-4.31658	1.97673e-05	3.38825e-05	-4.2675	LIV DEG
ENSG00000270149	0.208642	1.97908	4.67814	3.9199e-06	7.09029e-06	4.61558	PM DEG
ENSG00000270154	0.110748	0.616009	1.72287	0.0856182	0.103304	1.71898	Not DEG
ENSG00000270157	-0.0256612	2.63147	-0.68441	0.494078	0.529806	-0.683838	Not DEG
ENSG00000270164	0.298656	-0.293776	3.09754	0.00207907	0.00299932	3.0787	PM DEG
ENSG00000270170	-0.171425	2.58238	-6.76302	4.80192e-11	1.23296e-10	-6.57695	LIV DEG
ENSG00000270171	0.0853271	-0.438073	1.1774	0.239695	0.271466	1.17575	Not DEG
ENSG00000270175	-0.239118	0.0614817	-6.30261	7.87763e-10	1.86878e-09	-6.14737	LIV DEG
ENSG00000270177	-0.650031	0.136743	-15.7544	8.2435e-46	2.40361e-44	-14.2074	LIV DEG
ENSG00000270179	0.0505934	-0.701576	0.862313	0.389133	0.425842	0.86119	Not DEG
ENSG00000270181	-0.155737	6.35277	-10.0354	1.60093e-21	7.93681e-21	-9.52816	LIV DEG
ENSG00000270207	-0.10194	0.139149	-1.93245	0.054159	0.067048	-1.92556	Not DEG
ENSG00000270231	0.164432	2.78328	5.3753	1.27839e-07	2.57788e-07	5.28192	PM DEG
ENSG00000270240	0.854599	-1.56105	7.92474	2.07551e-14	6.59377e-14	7.64586	PM DEG
ENSG00000270249	-0.169395	2.32181	-3.25934	0.00119839	0.0017676	-3.23926	LIV DEG
ENSG00000270277	0.0185653	0.704801	0.4777	0.63312	0.664549	0.47734	Not DEG
ENSG00000270299	0.318003	4.36036	9.92725	2.37455e-21	1.16704e-20	9.48714	PM DEG
ENSG00000270316	-0.0596254	3.93916	-2.14318	0.0326348	0.0415154	-2.13655	LIV DEG
ENSG00000270317	-0.330063	-1.06434	-3.63173	0.000311551	0.000484363	-3.6055	LIV DEG
ENSG00000270321	-0.520034	-1.38753	-4.57387	6.42208e-06	1.14485e-05	-4.51199	LIV DEG
ENSG00000270344	0.0293599	4.05554	1.1742	0.240952	0.272774	1.17261	Not DEG
ENSG00000270362	-0.319316	0.284404	-9.01579	1.63079e-17	6.29477e-17	-8.51747	LIV DEG
ENSG00000270419	-0.0161446	1.5025	-0.435309	0.663629	0.693638	-0.434908	Not DEG
ENSG00000270426	0.319206	0.60344	10.4155	4.28784e-23	2.34676e-22	9.89704	PM DEG
ENSG00000270441	0.52925	1.04502	11.13	2.4202e-25	1.54003e-24	10.4023	PM DEG
ENSG00000270477	0.271195	-1.58092	1.72595	0.085419	0.103087	1.72007	Not DEG
ENSG00000270547	-0.61601	-1.75463	-5.88373	8.71202e-09	1.91336e-08	-5.75407	LIV DEG
ENSG00000270557	-0.191217	0.921036	-5.80402	1.48079e-08	3.19921e-08	-5.66377	LIV DEG
ENSG00000270558	0.152744	-0.304093	3.78617	0.000171197	0.000271942	3.75812	PM DEG
ENSG00000270562	0.122193	0.731281	2.45428	0.0145128	0.0192039	2.44431	PM DEG
ENSG00000270571	0.130161	-0.652344	2.37793	0.0178808	0.0234313	2.36808	PM DEG
ENSG00000270574	0.069186	0.608777	1.70022	0.089962	0.108177	1.6956	Not DEG
ENSG00000270578	0.403001	-0.0549538	6.95679	1.41769e-11	3.76155e-11	6.75609	PM DEG
ENSG00000270580	0.216434	4.10332	4.47549	9.75807e-06	1.71653e-05	4.42247	PM DEG
ENSG00000270589	0.206824	0.236333	4.71425	3.53108e-06	6.41059e-06	4.63723	PM DEG
ENSG00000270604	0.0026454	1.62065	0.107098	0.91476	0.925439	0.107036	Not DEG
ENSG00000270605	-0.0456686	-0.433774	-0.515064	0.606732	0.639731	-0.514744	Not DEG
ENSG00000270607	-0.0291692	1.17974	-0.618079	0.536961	0.572329	-0.617416	Not DEG
ENSG00000270617	-0.150389	4.10797	-7.82008	4.06546e-14	1.26829e-13	-7.55888	LIV DEG
ENSG00000270629	0.196329	2.99786	4.42675	1.21208e-05	2.11872e-05	4.3754	PM DEG
ENSG00000270638	-0.639775	0.00119157	-14.0086	1.46681e-36	2.04607e-35	-12.6287	LIV DEG
ENSG00000270640	1.52008	-1.38796	14.6746	5.00675e-40	9.17197e-39	13.2422	PM DEG
ENSG00000270641	0.195696	-1.38328	1.514	0.130847	0.153995	1.51077	Not DEG
ENSG00000270647	0.0705202	5.67522	4.48384	9.11958e-06	1.60709e-05	4.43706	PM DEG
ENSG00000270659	-0.021688	-0.673711	-0.390508	0.696382	0.724565	-0.390209	Not DEG
ENSG00000270681	-0.517562	0.192632	-7.29849	1.72975e-12	4.86456e-12	-7.0547	LIV DEG
ENSG00000270689	0.312394	1.14992	6.31533	7.51225e-10	1.78445e-09	6.15491	PM DEG
ENSG00000270696	0.257505	3.46647	8.38594	6.70505e-16	2.34466e-15	8.07577	PM DEG
ENSG00000270722	-0.753938	-0.436951	-7.49238	3.99883e-13	1.1707e-12	-7.2556	LIV DEG
ENSG00000270742	-0.0796209	1.20122	-2.42405	0.0156985	0.0206882	-2.41585	LIV DEG
ENSG00000270757	-0.00432231	5.77478	-0.138984	0.889518	0.902872	-0.138914	Not DEG
ENSG00000270765	0.504303	-0.780133	8.17488	4.36029e-15	1.4453e-14	7.84411	PM DEG
ENSG00000270800	0.0616981	8.29843	4.1021	4.9099e-05	8.14614e-05	4.05987	PM DEG
ENSG00000270802	-0.437448	-0.493646	-6.49623	1.96843e-10	4.84439e-10	-6.36378	LIV DEG
ENSG00000270804	0.303926	1.49871	7.88758	2.75895e-14	8.69354e-14	7.60915	PM DEG
ENSG00000270820	0.00410502	0.731248	0.111289	0.911451	0.922581	0.111208	Not DEG
ENSG00000270863	-0.0522011	1.37352	-1.11597	0.264965	0.298134	-1.11473	Not DEG
ENSG00000270866	-0.603959	1.05141	-12.1335	7.24634e-29	5.89378e-28	-11.1489	LIV DEG
ENSG00000270872	0.0726442	0.137209	0.953405	0.341057	0.376795	0.952078	Not DEG
ENSG00000270876	0.0982098	-1.02273	1.57752	0.115582	0.136953	1.57359	Not DEG
ENSG00000270878	-0.0503286	-0.197137	-1.09283	0.274985	0.308685	-1.09166	Not DEG
ENSG00000270885	0.412175	2.97147	8.85833	4.09939e-17	1.54701e-16	8.41002	PM DEG
ENSG00000270894	-0.34391	0.730504	-9.89256	3.18737e-21	1.55593e-20	-9.4564	LIV DEG
ENSG00000270898	0.0523725	5.26395	3.41123	0.000698561	0.00105276	3.39014	PM DEG
ENSG00000270923	0.400275	0.822754	9.65013	4.56821e-20	2.0616e-19	9.17376	PM DEG
ENSG00000270953	0.443634	2.97253	8.81481	4.64414e-17	1.7465e-16	8.39537	PM DEG
ENSG00000270959	-0.0525939	0.00322489	-0.919717	0.358311	0.394526	-0.918589	Not DEG
ENSG00000271009	0.129344	-0.336944	2.24873	0.0250435	0.0323241	2.24073	PM DEG
ENSG00000271086	0.626777	0.553576	13.6899	1.3845e-35	1.81318e-34	12.4508	PM DEG
ENSG00000271092	0.0538526	4.48272	2.5829	0.0101666	0.0136626	2.57011	PM DEG
ENSG00000271105	0.156801	1.05465	3.95926	8.87784e-05	0.000144242	3.91938	PM DEG
ENSG00000271122	0.417416	2.39536	9.99915	2.12264e-21	1.04609e-20	9.49883	PM DEG
ENSG00000271141	-0.226109	0.124461	-5.27271	2.34514e-07	4.64711e-07	-5.16966	LIV DEG
ENSG00000271147	-0.209516	4.91555	-10.6124	6.88787e-24	3.99515e-23	-10.0783	LIV DEG
ENSG00000271167	-0.598823	1.25749	-12.7381	3.28315e-31	3.15694e-30	-11.6194	LIV DEG
ENSG00000271200	-0.614532	-0.647816	-11.0735	1.1972e-25	7.76657e-25	-10.4691	LIV DEG
ENSG00000271204	0.484266	3.9418	9.91335	4.12483e-21	1.99823e-20	9.42939	PM DEG
ENSG00000271254	0.0468267	4.04496	0.877928	0.380442	0.416964	0.877082	Not DEG
ENSG00000271265	0.111581	-0.506996	2.64429	0.00844217	0.0114446	2.63385	PM DEG
ENSG00000271270	0.0194386	2.58103	0.667693	0.504707	0.540508	0.667102	Not DEG
ENSG00000271303	0.317907	4.36193	9.94112	2.11358e-21	1.04186e-20	9.49927	PM DEG
ENSG00000271320	-0.0478747	-0.593669	-0.927467	0.354124	0.390194	-0.926621	Not DEG
ENSG00000271327	-0.424532	0.792947	-8.69616	1.20594e-16	4.41989e-16	-8.28252	LIV DEG
ENSG00000271335	0.0960689	2.3373	2.7147	0.00688356	0.00941973	2.70243	PM DEG
ENSG00000271344	0.159363	1.05956	3.10306	0.00204538	0.0029519	3.08356	PM DEG
ENSG00000271382	0.286983	-0.21876	6.17718	1.64545e-09	3.80578e-09	6.02942	PM DEG
ENSG00000271383	0.15768	3.15762	2.96756	0.00317553	0.00450243	2.95021	PM DEG
ENSG00000271394	-0.253614	1.75186	-4.72266	3.16131e-06	5.75716e-06	-4.66005	LIV DEG
ENSG00000271401	-0.0702026	0.158714	-1.50734	0.132461	0.155784	-1.50447	Not DEG
ENSG00000271425	0.169042	2.61064	3.77226	0.000184018	0.000291729	3.74	PM DEG
ENSG00000271447	-0.403572	2.35711	-7.88927	2.48635e-14	7.86206e-14	-7.62259	LIV DEG
ENSG00000271452	0.109332	1.11821	2.67431	0.00776014	0.0105585	2.66233	PM DEG
ENSG00000271461	-0.296828	2.1571	-5.89571	8.59855e-09	1.88875e-08	-5.75628	LIV DEG
ENSG00000271474	-0.57067	2.64232	-11.807	1.44244e-27	1.06623e-26	-10.8796	LIV DEG
ENSG00000271533	-0.304422	5.84929	-15.0962	8.03982e-43	1.82904e-41	-13.7169	LIV DEG
ENSG00000271538	-0.720638	0.565397	-8.72473	1.85235e-16	6.71282e-16	-8.23127	LIV DEG
ENSG00000271551	0.172775	0.548644	4.51254	8.42286e-06	1.48831e-05	4.45414	PM DEG
ENSG00000271553	0.20395	1.15389	4.59705	5.72509e-06	1.0245e-05	4.5363	PM DEG
ENSG00000271576	-0.472256	0.868103	-11.134	2.72273e-25	1.72746e-24	-10.3911	LIV DEG
ENSG00000271590	-0.332041	-0.449334	-5.98185	4.15584e-09	9.33469e-09	-5.87787	LIV DEG
ENSG00000271601	0.182404	4.13857	6.69489	6.57132e-11	1.67358e-10	6.53013	PM DEG
ENSG00000271605	-0.481317	1.32894	-7.54113	3.05147e-13	8.99067e-13	-7.29211	LIV DEG
ENSG00000271614	-0.407304	2.64313	-7.89237	3.35885e-14	1.05226e-13	-7.58368	LIV DEG
ENSG00000271643	-0.093396	1.02977	-1.24311	0.214461	0.244603	-1.24139	Not DEG
ENSG00000271646	-0.515886	0.987415	-12.6821	2.06016e-30	1.87433e-29	-11.4615	LIV DEG
ENSG00000271653	1.13799	-1.00687	12.3283	3.1708e-30	2.84767e-29	11.4241	PM DEG
ENSG00000271698	-0.460172	0.292833	-9.71172	1.42761e-20	6.68823e-20	-9.29826	LIV DEG
ENSG00000271699	-0.182673	0.5278	-2.89081	0.00406069	0.00569513	-2.87341	LIV DEG
ENSG00000271714	-0.142659	-0.0838118	-2.49002	0.0132034	0.0175443	-2.47823	LIV DEG
ENSG00000271723	-0.061879	5.25547	-1.94015	0.0529921	0.0656785	-1.93499	Not DEG
ENSG00000271727	-0.192237	-0.00831455	-5.17111	3.36784e-07	6.59038e-07	-5.10161	LIV DEG
ENSG00000271741	-0.0451434	4.44157	-3.52936	0.000468353	0.000716962	-3.49823	LIV DEG
ENSG00000271743	0.244019	-0.663328	3.56428	0.000408268	0.000627826	3.53468	PM DEG
ENSG00000271755	-0.103652	1.01249	-1.97212	0.0493189	0.0613615	-1.96582	Not DEG
ENSG00000271757	0.017582	-0.0552547	0.419593	0.674964	0.704363	0.419345	Not DEG
ENSG00000271761	-0.372856	-0.103884	-7.00717	7.77599e-12	2.10239e-11	-6.84262	LIV DEG
ENSG00000271778	-0.108875	0.0113319	-2.29692	0.0220382	0.0286038	-2.28971	LIV DEG
ENSG00000271780	-0.508032	1.5894	-14.1826	1.88109e-37	2.80478e-36	-12.7893	LIV DEG
ENSG00000271789	0.0443957	1.06852	1.41249	0.158422	0.184481	1.4104	Not DEG
ENSG00000271793	-0.104448	4.58502	-7.8942	1.82574e-14	5.81223e-14	-7.66234	LIV DEG
ENSG00000271795	-0.062088	1.61129	-1.56883	0.117446	0.139092	-1.56559	Not DEG
ENSG00000271810	-0.149034	3.66983	-3.99301	7.66817e-05	0.000125388	-3.95454	LIV DEG
ENSG00000271811	0.404411	0.0561801	6.59592	1.34838e-10	3.35544e-10	6.42161	PM DEG
ENSG00000271816	-0.148935	3.13904	-6.202	1.33144e-09	3.10106e-09	-6.06356	LIV DEG
ENSG00000271824	-0.409779	-1.0778	-2.33426	0.0200527	0.0261367	-2.32536	LIV DEG
ENSG00000271826	-0.0258791	-0.559837	-0.510018	0.610411	0.643203	-0.509487	Not DEG
ENSG00000271830	-0.184171	-1.05826	-2.99185	0.00290781	0.0041383	-2.97732	LIV DEG
ENSG00000271833	0.0752401	0.957012	2.36133	0.018712	0.0244658	2.35122	PM DEG
ENSG00000271843	0.345947	-0.290788	7.47554	4.41809e-13	1.28943e-12	7.24209	PM DEG
ENSG00000271849	-0.021929	-0.719699	-0.40098	0.688603	0.717039	-0.400752	Not DEG
ENSG00000271851	-0.165511	0.5243	-4.9888	9.32525e-07	1.76929e-06	-4.90537	LIV DEG
ENSG00000271853	-0.864753	4.88433	-16.226	2.45712e-46	7.62696e-45	-14.2919	LIV DEG
ENSG00000271858	0.541063	-0.271421	10.9788	8.33829e-25	5.12788e-24	10.2838	PM DEG
ENSG00000271860	-0.573181	3.57662	-18.7467	4.58072e-56	3.56489e-54	-15.7756	LIV DEG
ENSG00000271862	-0.538883	0.473271	-12.2072	2.04743e-29	1.7371e-28	-11.2609	LIV DEG
ENSG00000271869	-0.268018	-0.0973357	-6.25993	9.77379e-10	2.30394e-09	-6.11306	LIV DEG
ENSG00000271870	-0.11656	1.14758	-3.58916	0.000369568	0.000570504	-3.56091	LIV DEG
ENSG00000271871	0.535491	-0.596374	9.84629	4.73033e-21	2.28388e-20	9.41501	PM DEG
ENSG00000271880	0.452263	0.469847	8.18293	4.1279e-15	1.36953e-14	7.85098	PM DEG
ENSG00000271882	0.292249	-0.437557	5.70116	2.34099e-08	4.98302e-08	5.5847	PM DEG
ENSG00000271892	-0.141793	0.00188246	-2.08444	0.0377608	0.0476609	-2.07744	LIV DEG
ENSG00000271894	-0.0829189	4.27499	-2.47121	0.0137915	0.018292	-2.46265	LIV DEG
ENSG00000271895	-0.235351	2.80002	-8.24872	3.95396e-15	1.31404e-14	-7.85638	LIV DEG
ENSG00000271904	-0.328854	-0.676837	-5.0768	7.10551e-07	1.35982e-06	-4.95846	LIV DEG
ENSG00000271907	0.191645	0.0569312	1.93642	0.0534691	0.0662317	1.93111	Not DEG
ENSG00000271911	-0.247413	0.260459	-5.4587	7.50574e-08	1.54082e-07	-5.37862	LIV DEG
ENSG00000271913	-0.306643	2.03032	-9.0686	6.21218e-18	2.47333e-17	-8.62857	LIV DEG
ENSG00000271917	-0.0232547	0.495684	-0.692856	0.488715	0.524628	-0.692353	Not DEG
ENSG00000271918	-0.284993	0.36381	-8.29522	1.82892e-15	6.22542e-15	-7.95243	LIV DEG
ENSG00000271943	-0.687981	-0.494145	-10.9331	1.23447e-24	7.51062e-24	-10.2459	LIV DEG
ENSG00000271947	0.350334	-0.581848	4.40907	1.31225e-05	2.2868e-05	4.35805	PM DEG
ENSG00000271949	-0.117178	2.66847	-4.32421	1.91827e-05	3.29352e-05	-4.2742	LIV DEG
ENSG00000271964	0.251534	-0.142839	6.04095	2.99144e-09	6.79259e-09	5.93207	PM DEG
ENSG00000271967	-0.280713	-0.1215	-5.70297	2.20293e-08	4.70069e-08	-5.59526	LIV DEG
ENSG00000271971	0.0643147	0.897405	1.90726	0.0572124	0.0706059	1.90168	Not DEG
ENSG00000271976	0.318861	2.19326	10.956	8.59492e-25	5.2812e-24	10.2809	PM DEG
ENSG00000271978	0.235299	0.447748	6.18897	1.25113e-09	2.92159e-09	6.07355	PM DEG
ENSG00000271982	-0.00124	2.49793	-0.0285003	0.977276	0.980452	-0.0284845	Not DEG
ENSG00000271993	0.273234	0.59408	6.166	1.73839e-09	4.01646e-09	6.02054	PM DEG
ENSG00000271998	0.180473	0.945899	3.69305	0.000249999	0.000391994	3.66226	PM DEG
ENSG00000272002	-0.66226	-0.951696	-8.08642	4.52096e-15	1.49627e-14	-7.83957	LIV DEG
ENSG00000272008	-0.26242	-0.410989	-4.92542	1.47293e-06	2.75023e-06	-4.81487	LIV DEG
ENSG00000272009	-0.682767	-0.669544	-12.7687	5.97677e-32	6.0424e-31	-11.7641	LIV DEG
ENSG00000272010	0.132627	0.91384	2.86971	0.00430533	0.006016	2.85488	PM DEG
ENSG00000272031	0.185458	2.69342	4.88791	1.48039e-06	2.76368e-06	4.81386	PM DEG
ENSG00000272033	-0.706107	2.17824	-20.9446	2.11427e-70	6.8272e-68	-17.7385	LIV DEG
ENSG00000272040	0.0791051	0.392114	2.07652	0.0383469	0.0483583	2.07113	PM DEG
ENSG00000272047	-0.0926069	4.73073	-3.92144	0.000102678	0.000166063	-3.88418	LIV DEG
ENSG00000272054	0.0486581	1.47916	1.58762	0.113158	0.134213	1.58416	Not DEG
ENSG00000272055	-0.192399	0.333311	-3.17179	0.00164025	0.0023892	-3.14865	LIV DEG
ENSG00000272056	0.043556	0.567156	1.12127	0.262834	0.295874	1.11972	Not DEG
ENSG00000272068	-0.318889	-0.44805	-5.90372	6.63965e-09	1.47091e-08	-5.79979	LIV DEG
ENSG00000272070	0.345749	1.72756	9.3647	4.69574e-19	1.98967e-18	8.91922	PM DEG
ENSG00000272072	-0.0249418	-0.374376	-0.560169	0.575611	0.609502	-0.559807	Not DEG
ENSG00000272076	0.0646758	-0.382657	1.45122	0.14735	0.172264	1.44896	Not DEG
ENSG00000272077	0.137259	1.37686	4.47016	1.01654e-05	1.78644e-05	4.41362	PM DEG
ENSG00000272078	-0.400162	-1.23318	-4.64053	4.42817e-06	7.98762e-06	-4.5902	LIV DEG
ENSG00000272079	0.784648	0.0177826	11.8473	3.71382e-28	2.88194e-27	11.0026	PM DEG
ENSG00000272084	0.125796	3.17389	6.12557	2.18707e-09	5.01933e-09	5.98327	PM DEG
ENSG00000272103	-0.00806411	0.39508	-0.227246	0.820323	0.83973	-0.227129	Not DEG
ENSG00000272104	-0.25136	0.847664	-8.08917	4.44794e-15	1.47278e-14	-7.84161	LIV DEG
ENSG00000272106	-0.0924307	3.06529	-3.0978	0.00207343	0.00299165	-3.07951	LIV DEG
ENSG00000272108	0.0681265	0.922743	1.66925	0.0957876	0.114679	1.66563	Not DEG
ENSG00000272112	0.480086	-0.74284	9.62247	3.00205e-20	1.37663e-19	9.21889	PM DEG
ENSG00000272113	-0.37487	-0.88908	-3.91	0.0001072	0.000173132	-3.87369	LIV DEG
ENSG00000272123	0.785205	-1.12706	11.1934	1.68325e-25	1.08384e-24	10.4368	PM DEG
ENSG00000272129	0.145564	1.05178	4.63235	4.95258e-06	8.90016e-06	4.56679	PM DEG
ENSG00000272130	-0.576271	-0.624378	-11.2973	6.45732e-26	4.25538e-25	-10.5274	LIV DEG
ENSG00000272137	-0.00062005	0.799183	-0.0179036	0.985723	0.987915	-0.0178948	Not DEG
ENSG00000272140	-0.0782515	1.9798	-3.13614	0.0018556	0.00269039	-3.11242	LIV DEG
ENSG00000272143	-0.590362	0.447471	-12.5678	1.13886e-30	1.05612e-29	-11.5127	LIV DEG
ENSG00000272145	-0.226958	1.67671	-8.07869	7.72205e-15	2.51644e-14	-7.77206	LIV DEG
ENSG00000272146	-0.0282959	0.324764	-0.686858	0.492487	0.528325	-0.686358	Not DEG
ENSG00000272148	-0.122139	0.356132	-3.75743	0.000191521	0.000303335	-3.72995	LIV DEG
ENSG00000272150	0.1808	0.664052	3.27513	0.00113768	0.00168218	3.25406	PM DEG
ENSG00000272156	0.0234039	0.374317	0.52181	0.602091	0.635147	0.521396	Not DEG
ENSG00000272159	0.667697	-0.437545	10.3159	3.04399e-22	1.57665e-21	9.69902	PM DEG
ENSG00000272162	-0.317226	3.71323	-12.24	1.70001e-29	1.44916e-28	-11.2772	LIV DEG
ENSG00000272163	0.389667	2.18684	8.7825	2.49936e-17	9.52336e-17	8.46786	PM DEG
ENSG00000272168	-0.196216	5.21904	-6.13679	2.11483e-09	4.85819e-09	-5.98873	LIV DEG
ENSG00000272182	0.0338421	1.27474	0.66424	0.506924	0.542646	0.663634	Not DEG
ENSG00000272219	0.025367	0.45443	0.601497	0.54786	0.582741	0.600969	Not DEG
ENSG00000272274	-0.293748	-1.65248	-2.22165	0.0268594	0.0345669	-2.21355	LIV DEG
ENSG00000272279	-0.480357	-1.08869	-5.13824	4.27277e-07	8.30337e-07	-5.05639	LIV DEG
ENSG00000272288	-0.431466	0.894472	-10.2041	6.4364e-22	3.27189e-21	-9.62232	LIV DEG
ENSG00000272296	-0.406791	0.349515	-10.1156	4.9211e-22	2.51876e-21	-9.64988	LIV DEG
ENSG00000272297	-0.186112	-0.671703	-2.89354	0.00405051	0.00568158	-2.8742	LIV DEG
ENSG00000272301	-0.0279894	0.765168	-0.821242	0.411901	0.448534	-0.820553	Not DEG
ENSG00000272305	0.0675596	2.20518	3.29475	0.00105361	0.00156321	3.27581	PM DEG
ENSG00000272316	-0.20669	3.94968	-7.03698	7.61385e-12	2.06087e-11	-6.84563	LIV DEG
ENSG00000272321	0.161172	2.5744	2.7372	0.00641742	0.00881081	2.72565	PM DEG
ENSG00000272323	-0.109278	-0.229428	-2.63852	0.00859185	0.0116367	-2.62788	LIV DEG
ENSG00000272325	0.335141	8.63605	15.7461	9.74706e-46	2.81922e-44	14.1957	PM DEG
ENSG00000272333	-0.0420378	4.02244	-1.03172	0.3027	0.33733	-1.03066	Not DEG
ENSG00000272335	0.341438	4.5103	11.0832	2.41854e-25	1.53943e-24	10.4024	PM DEG
ENSG00000272338	0.0517687	0.37425	1.23309	0.218236	0.24862	1.23123	Not DEG
ENSG00000272341	0.0331248	1.88606	0.766732	0.443681	0.480432	0.765993	Not DEG
ENSG00000272343	0.0259993	0.600737	0.592765	0.553601	0.588356	0.592372	Not DEG
ENSG00000272344	-0.344627	-0.0345856	-3.92917	9.90012e-05	0.000160321	-3.89303	LIV DEG
ENSG00000272345	-0.1242	0.658333	-3.68431	0.00026291	0.000411373	-3.64935	LIV DEG
ENSG00000272356	0.0616485	1.4626	1.93003	0.0543486	0.0672635	1.92405	Not DEG
ENSG00000272361	0.0510285	-0.414045	0.935215	0.350131	0.386168	0.934336	Not DEG
ENSG00000272368	-0.253819	3.01923	-8.91617	1.34943e-17	5.24711e-17	-8.53938	LIV DEG
ENSG00000272374	0.381373	1.84419	11.1468	1.85652e-25	1.19151e-24	10.4275	PM DEG
ENSG00000272375	0.131682	0.526497	2.8485	0.00463443	0.00645751	2.8314	PM DEG
ENSG00000272379	0.150353	-0.633366	2.60599	0.00950759	0.0128104	2.59324	PM DEG
ENSG00000272391	0.229745	4.4572	9.44819	2.75321e-19	1.18327e-18	8.97816	PM DEG
ENSG00000272397	-0.292119	1.08182	-5.79377	1.21938e-08	2.65299e-08	-5.69699	LIV DEG
ENSG00000272398	-0.00622246	1.57595	-0.0581869	0.953625	0.959702	-0.0581553	Not DEG
ENSG00000272407	0.0487005	0.472708	1.34098	0.180656	0.208335	1.33874	Not DEG
ENSG00000272410	0.209699	4.79733	9.86307	8.58084e-21	4.07694e-20	9.35224	PM DEG
ENSG00000272414	-0.0871069	3.76887	-3.11337	0.00197434	0.00285317	-3.09407	LIV DEG
ENSG00000272417	0.25792	-0.795789	4.11379	4.54917e-05	7.5697e-05	4.07766	PM DEG
ENSG00000272419	0.0450818	1.47175	1.28006	0.201316	0.230534	1.27781	Not DEG
ENSG00000272420	0.205751	-0.0655096	4.27715	2.26815e-05	3.86785e-05	4.23671	PM DEG
ENSG00000272425	-0.14147	0.0708997	-2.77072	0.00586262	0.00807781	-2.75537	LIV DEG
ENSG00000272442	0.240996	1.53911	5.08393	6.25803e-07	1.20274e-06	4.98308	PM DEG
ENSG00000272444	-0.353738	-0.307581	-7.35073	7.9296e-13	2.28043e-12	-7.16237	LIV DEG
ENSG00000272446	0.106854	-0.194056	1.91675	0.0560123	0.0692314	1.91094	Not DEG
ENSG00000272447	-0.0847253	0.0976894	-2.07052	0.0390638	0.0492051	-2.06351	LIV DEG
ENSG00000272455	-0.110217	1.29657	-4.01954	6.72543e-05	0.000110415	-3.9858	LIV DEG
ENSG00000272460	-0.337553	1.30529	-4.63906	4.93178e-06	8.86572e-06	-4.56767	LIV DEG
ENSG00000272462	0.230993	2.19119	7.31116	1.07934e-12	3.08028e-12	7.11999	PM DEG
ENSG00000272477	0.128204	0.422694	2.7424	0.00631582	0.00867629	2.73092	PM DEG
ENSG00000272479	0.17369	0.114155	2.77361	0.0057469	0.00792746	2.76188	PM DEG
ENSG00000272491	0.201179	-1.0246	2.71801	0.0068937	0.009433	2.70194	PM DEG
ENSG00000272501	-0.00861579	1.94073	-0.228828	0.819107	0.838628	-0.228694	Not DEG
ENSG00000272505	-0.186688	4.15612	-4.7916	2.33948e-06	4.30287e-06	-4.72164	LIV DEG
ENSG00000272506	-0.665044	0.490563	-10.9505	3.5188e-25	2.20985e-24	-10.3666	LIV DEG
ENSG00000272508	0.52976	-0.8069	7.87455	3.13915e-14	9.86283e-14	7.59245	PM DEG
ENSG00000272514	0.0358242	1.40381	0.93296	0.351416	0.387467	0.931847	Not DEG
ENSG00000272515	-0.300356	0.413072	-5.14444	3.83875e-07	7.48009e-07	-5.07678	LIV DEG
ENSG00000272518	-0.315338	0.987371	-9.26942	5.28078e-19	2.22796e-18	-8.90621	LIV DEG
ENSG00000272525	-0.54673	-0.141717	-12.5636	1.19974e-31	1.18577e-30	-11.7051	LIV DEG
ENSG00000272533	-0.567622	1.23754	-14.1555	1.76249e-38	2.8414e-37	-12.9721	LIV DEG
ENSG00000272541	-0.011964	0.236579	-0.255689	0.798315	0.819877	-0.255529	Not DEG
ENSG00000272542	-0.608116	0.366215	-11.4097	6.07319e-27	4.2911e-26	-10.7477	LIV DEG
ENSG00000272556	0.000719187	0.942002	0.0128296	0.98977	0.991282	0.0128222	Not DEG
ENSG00000272562	-0.356471	-0.626925	-7.60994	1.33864e-13	4.03755e-13	-7.40228	LIV DEG
ENSG00000272564	-0.224996	0.0123476	-2.89115	0.00405616	0.00568914	-2.87376	LIV DEG
ENSG00000272568	0.0321577	2.14725	0.633021	0.527057	0.562743	0.632506	Not DEG
ENSG00000272572	-0.583483	-0.298456	-11.3986	3.42712e-26	2.30409e-25	-10.5869	LIV DEG
ENSG00000272573	-0.717997	1.54896	-10.8983	1.41609e-24	8.58183e-24	-10.2326	LIV DEG
ENSG00000272576	-0.504743	-0.359886	-10.9186	4.43014e-25	2.76612e-24	-10.3445	LIV DEG
ENSG00000272578	-0.08414	5.02776	-3.34522	0.000895522	0.00133563	-3.32145	LIV DEG
ENSG00000272589	0.437227	0.239281	9.47833	2.79944e-19	1.20147e-18	8.97633	PM DEG
ENSG00000272593	0.418687	0.404014	10.7629	1.88338e-24	1.13123e-23	10.205	PM DEG
ENSG00000272597	0.793593	0.506946	11.0565	2.44135e-25	1.55303e-24	10.4015	PM DEG
ENSG00000272599	-0.12654	1.27319	-4.67662	3.75154e-06	6.79714e-06	-4.62469	LIV DEG
ENSG00000272601	1.28814	-0.426708	13.0969	1.05004e-33	1.1863e-32	12.1005	PM DEG
ENSG00000272602	0.0282915	4.27031	1.38949	0.165376	0.191979	1.38721	Not DEG
ENSG00000272604	-0.114732	1.15677	-3.77133	0.00019062	0.000301996	-3.73113	LIV DEG
ENSG00000272606	0.071613	0.763821	1.98813	0.0474701	0.0591804	1.98208	Not DEG
ENSG00000272610	0.00620877	1.62907	0.159061	0.873699	0.888358	0.158962	Not DEG
ENSG00000272617	0.0465891	3.29034	2.71189	0.00691717	0.00946452	2.70081	PM DEG
ENSG00000272619	-0.328952	0.118024	-7.91825	2.51627e-14	7.95319e-14	-7.62105	LIV DEG
ENSG00000272620	0.744437	-1.43932	5.83594	1.0959e-08	2.39058e-08	5.71518	PM DEG
ENSG00000272622	0.120974	-0.421243	2.26066	0.024201	0.0312777	2.25392	PM DEG
ENSG00000272630	0.23868	1.52763	9.09157	3.6734e-18	1.483e-17	8.68847	PM DEG
ENSG00000272631	-0.0941447	0.910466	-2.0733	0.0387955	0.0488899	-2.06635	LIV DEG
ENSG00000272635	-0.666304	1.16456	-11.4753	3.511e-26	2.35829e-25	-10.5846	LIV DEG
ENSG00000272636	0.328968	3.81442	5.59937	4.05893e-08	8.48207e-08	5.48827	PM DEG
ENSG00000272639	-0.527084	0.585531	-9.2102	3.94372e-18	1.58828e-17	-8.6804	LIV DEG
ENSG00000272645	-0.102286	2.53845	-3.05958	0.0023612	0.00338869	-3.04058	LIV DEG
ENSG00000272647	-0.0859531	2.6882	-4.24154	2.74055e-05	4.64306e-05	-4.19402	LIV DEG
ENSG00000272650	-0.121946	-0.0956737	-3.06227	0.00231356	0.00332296	-3.04672	LIV DEG
ENSG00000272654	-0.242222	0.536039	-7.38169	6.52692e-13	1.88406e-12	-7.189	LIV DEG
ENSG00000272655	-0.158797	2.81253	-7.08636	6.43669e-12	1.74815e-11	-6.86963	LIV DEG
ENSG00000272657	0.539476	1.48195	10.9563	5.95972e-25	3.70301e-24	10.3161	PM DEG
ENSG00000272661	-0.270216	1.35476	-6.93035	1.96735e-11	5.16862e-11	-6.70843	LIV DEG
ENSG00000272667	-0.338768	-0.265133	-7.32009	1.27726e-12	3.62741e-12	-7.09675	LIV DEG
ENSG00000272668	0.0237692	2.70572	0.34736	0.728478	0.754674	0.347151	Not DEG
ENSG00000272672	-0.972203	-0.685634	-18.3188	5.67143e-58	5.10676e-56	-16.0505	LIV DEG
ENSG00000272674	0.243219	2.41067	6.02379	3.53171e-09	7.98158e-09	5.90476	PM DEG
ENSG00000272677	-0.266204	-0.459174	-6.27152	7.72501e-10	1.83378e-09	-6.15048	LIV DEG
ENSG00000272679	0.139894	3.35293	6.20118	1.15865e-09	2.71174e-09	6.08586	PM DEG
ENSG00000272686	-0.25579	1.84139	-9.60754	6.96599e-20	3.10229e-19	-9.12818	LIV DEG
ENSG00000272688	0.213113	0.000573615	4.16457	3.79409e-05	6.35333e-05	4.11967	PM DEG
ENSG00000272690	-0.0736063	1.70788	-1.80227	0.0720969	0.0878918	-1.79851	Not DEG
ENSG00000272693	-0.071619	0.0358733	-2.03764	0.0421042	0.0528715	-2.03249	Not DEG
ENSG00000272695	-0.0348855	0.412633	-0.849378	0.39607	0.432863	-0.848662	Not DEG
ENSG00000272701	0.453137	-0.531618	7.45545	9.09262e-13	2.60555e-12	7.14359	PM DEG
ENSG00000272720	0.328865	1.9336	7.69956	9.26793e-14	2.8261e-13	7.45094	PM DEG
ENSG00000272721	0.235721	-0.5694	3.81683	0.000155854	0.000248409	3.78155	PM DEG
ENSG00000272732	-0.25186	1.38102	-5.82289	1.17103e-08	2.5501e-08	-5.70389	LIV DEG
ENSG00000272733	0.150983	-0.465892	1.93204	0.0540358	0.0669031	1.92655	Not DEG
ENSG00000272734	0.0778519	1.15059	1.3383	0.181495	0.209209	1.33617	Not DEG
ENSG00000272741	-0.0770178	3.35691	-4.52792	8.11937e-06	1.43668e-05	-4.46201	LIV DEG
ENSG00000272744	0.284091	-0.308949	5.57956	4.74328e-08	9.8655e-08	5.46067	PM DEG
ENSG00000272746	0.124682	-0.262906	2.52167	0.0119841	0.0160027	2.51261	PM DEG
ENSG00000272750	0.26683	0.368908	5.49893	6.64242e-08	1.36787e-07	5.40058	PM DEG
ENSG00000272752	-0.180159	5.96982	-4.74648	2.76255e-06	5.0582e-06	-4.68773	LIV DEG
ENSG00000272754	-1.00726	-0.466619	-18.3616	4.63314e-56	3.59276e-54	-15.7749	LIV DEG
ENSG00000272755	0.135153	-1.83686	1.23669	0.217115	0.24742	1.23424	Not DEG
ENSG00000272758	-0.348284	1.82436	-10.9993	2.79342e-24	1.66169e-23	-10.1667	LIV DEG
ENSG00000272760	0.0391971	0.34329	0.864323	0.387952	0.424678	0.863337	Not DEG
ENSG00000272762	-0.373245	2.53034	-9.41972	4.07491e-19	1.73204e-18	-8.93492	LIV DEG
ENSG00000272768	-0.0988329	-0.411797	-1.99909	0.0463001	0.0578217	-1.99265	Not DEG
ENSG00000272772	-0.312353	6.4999	-14.758	3.26624e-41	6.62278e-40	-13.4456	LIV DEG
ENSG00000272777	-0.143945	0.314738	-3.10803	0.00203302	0.00293443	-3.08537	LIV DEG
ENSG00000272779	-0.40981	4.503	-15.5003	8.68434e-43	1.97359e-41	-13.7113	LIV DEG
ENSG00000272788	-0.0744256	0.0901466	-1.85719	0.0638743	0.078318	-1.85306	Not DEG
ENSG00000272800	-0.120945	1.11955	-3.81715	0.000156715	0.000249707	-3.78018	LIV DEG
ENSG00000272807	-0.298966	2.17846	-9.17171	1.15538e-18	4.77673e-18	-8.81895	LIV DEG
ENSG00000272808	-0.360339	2.58248	-5.53035	6.71822e-08	1.38256e-07	-5.39855	LIV DEG
ENSG00000272812	0.117558	0.0526245	2.97097	0.00314019	0.00445437	2.95367	PM DEG
ENSG00000272815	-0.14366	4.7132	-1.68703	0.0923138	0.110833	-1.68332	Not DEG
ENSG00000272821	0.256422	1.42928	6.76869	4.66701e-11	1.19946e-10	6.58119	PM DEG
ENSG00000272822	-0.00198027	5.2271	-0.0732943	0.941609	0.9492	-0.0732471	Not DEG
ENSG00000272824	-0.0742764	-0.278879	-1.26817	0.205505	0.235069	-1.26602	Not DEG
ENSG00000272831	-0.305402	1.59702	-9.0762	4.45408e-18	1.78717e-17	-8.66655	LIV DEG
ENSG00000272840	-0.264625	-0.480404	-4.24519	2.59545e-05	4.40377e-05	-4.20634	LIV DEG
ENSG00000272841	-0.235492	0.850685	-6.48731	2.07978e-10	5.11029e-10	-6.35533	LIV DEG
ENSG00000272842	-0.248755	-0.569904	-4.47094	1.01503e-05	1.78407e-05	-4.41395	LIV DEG
ENSG00000272848	-0.0959671	0.722216	-1.70478	0.0890063	0.107123	-1.70066	Not DEG
ENSG00000272853	-0.050693	-0.271326	-1.2213	0.222543	0.253259	-1.2198	Not DEG
ENSG00000272865	-0.372946	-2.27483	-1.77579	0.0764616	0.0928579	-1.7716	Not DEG
ENSG00000272870	0.274751	2.284	7.84216	4.13196e-14	1.2883e-13	7.55677	PM DEG
ENSG00000272871	-0.210884	1.82327	-7.51062	3.75308e-13	1.10024e-12	-7.26418	LIV DEG
ENSG00000272884	0.403132	1.73557	8.03808	8.6928e-15	2.82513e-14	7.75705	PM DEG
ENSG00000272886	0.372271	4.22248	16.7406	3.83735e-49	1.50128e-47	14.7351	PM DEG
ENSG00000272887	-0.339445	1.83292	-5.35911	1.3565e-07	2.73081e-07	-5.27104	LIV DEG
ENSG00000272888	-0.174533	6.17902	-9.37533	1.40651e-18	5.78953e-18	-8.7969	LIV DEG
ENSG00000272894	-0.419835	1.78093	-9.70443	3.10382e-20	1.42179e-19	-9.21531	LIV DEG
ENSG00000272896	-0.364474	2.74181	-12.26	9.84304e-30	8.51477e-29	-11.3252	LIV DEG
ENSG00000272897	-0.0380996	4.35769	-2.635	0.00874555	0.0118404	-2.62184	LIV DEG
ENSG00000272899	0.540035	0.819219	9.62138	6.35028e-20	2.83626e-19	9.1382	PM DEG
ENSG00000272902	-0.463199	-0.514987	-7.95902	1.17508e-14	3.78995e-14	-7.71871	LIV DEG
ENSG00000272904	0.0450876	2.2312	0.561178	0.574976	0.608919	0.560738	Not DEG
ENSG00000272906	-0.173352	-0.0959285	-3.23632	0.00133633	0.00196276	-3.20806	LIV DEG
ENSG00000272909	-0.00493701	1.63164	-0.177673	0.859071	0.875212	-0.177557	Not DEG
ENSG00000272910	0.212866	-0.578567	3.77144	0.000186246	0.000295196	3.73698	PM DEG
ENSG00000272916	0.188532	3.99014	7.75278	7.40158e-14	2.27397e-13	7.48054	PM DEG
ENSG00000272917	-0.0144585	0.267748	-0.341058	0.733234	0.759002	-0.340826	Not DEG
ENSG00000272918	0.125075	3.15668	4.06573	5.68723e-05	9.3911e-05	4.02543	PM DEG
ENSG00000272921	-0.301374	4.68259	-13.9349	8.5435e-37	1.21206e-35	-12.6712	LIV DEG
ENSG00000272923	0.305651	2.64609	11.9298	3.7404e-28	2.90153e-27	11.0019	PM DEG
ENSG00000272927	0.0753744	-0.161264	1.23648	0.217002	0.247305	1.23454	Not DEG
ENSG00000272934	0.24278	1.46317	2.81839	0.00505995	0.00701968	2.80319	PM DEG
ENSG00000272936	-0.000134301	0.794917	-0.00269606	0.99785	0.998219	-0.00269461	Not DEG
ENSG00000272941	0.71028	-1.46577	7.35368	1.1875e-12	3.37914e-12	7.10682	PM DEG
ENSG00000272944	-0.746315	-0.481211	-11.5382	1.59236e-27	1.17379e-26	-10.8706	LIV DEG
ENSG00000272949	0.00626742	2.27634	0.111347	0.91139	0.922562	0.111285	Not DEG
ENSG00000272953	0.0501681	0.190022	1.0882	0.277228	0.311027	1.08657	Not DEG
ENSG00000272968	0.101008	2.78173	5.31654	1.83174e-07	3.6552e-07	5.21565	PM DEG
ENSG00000272970	0.18877	-0.244538	4.31344	2.05482e-05	3.51459e-05	4.25885	PM DEG
ENSG00000272971	0.0750751	-0.901419	1.22989	0.219317	0.249786	1.22835	Not DEG
ENSG00000272977	0.433728	2.23883	7.56937	1.80923e-13	5.40646e-13	7.36219	PM DEG
ENSG00000272980	-0.2479	3.91191	-12.0341	1.5564e-29	1.33042e-28	-11.285	LIV DEG
ENSG00000272983	-0.257916	3.57335	-7.38306	8.1607e-13	2.34533e-12	-7.15843	LIV DEG
ENSG00000272989	0.18669	-0.345447	2.53214	0.0117132	0.0156525	2.52067	PM DEG
ENSG00000272990	0.638926	1.17843	14.0968	2.2422e-37	3.33173e-36	12.7757	PM DEG
ENSG00000272994	-0.177227	2.08948	-6.47249	2.70981e-10	6.61478e-10	-6.31453	LIV DEG
ENSG00000273001	0.124328	-0.0110992	2.48983	0.0130978	0.0174146	2.4811	PM DEG
ENSG00000273002	0.0217881	-1.33595	0.291059	0.771193	0.794626	0.290814	Not DEG
ENSG00000273003	-0.0807402	4.76425	-4.38321	1.47227e-05	2.5529e-05	-4.3328	LIV DEG
ENSG00000273007	0.212768	0.0288683	4.68229	4.01292e-06	7.25552e-06	4.61071	PM DEG
ENSG00000273014	0.444417	0.565369	11.5088	1.19727e-26	8.28896e-26	10.6849	PM DEG
ENSG00000273015	-0.118677	4.96411	-5.23763	2.63193e-07	5.19542e-07	-5.14806	LIV DEG
ENSG00000273018	-0.245919	4.62708	-1.51891	0.129529	0.152543	-1.51596	Not DEG
ENSG00000273024	-0.418144	3.4026	-10.0205	1.71545e-21	8.48896e-21	-9.52099	LIV DEG
ENSG00000273025	0.195656	3.87734	10.7448	2.10138e-24	1.25972e-23	10.1944	PM DEG
ENSG00000273032	-0.226734	4.80543	-4.35492	1.60969e-05	2.7827e-05	-4.31312	LIV DEG
ENSG00000273033	0.398908	3.18477	13.2012	1.34408e-33	1.50826e-32	12.0802	PM DEG
ENSG00000273035	-0.238011	0.827859	-6.52879	1.61307e-10	3.99665e-10	-6.39428	LIV DEG
ENSG00000273036	0.322573	1.80286	3.85497	0.000133704	0.000214241	3.81953	PM DEG
ENSG00000273038	0.532922	-0.88036	8.13988	4.62411e-15	1.52947e-14	7.83674	PM DEG
ENSG00000273045	-0.147482	0.589909	-3.9484	9.25881e-05	0.000150251	-3.90924	LIV DEG
ENSG00000273047	-0.125589	0.160159	-1.88583	0.0600714	0.0739317	-1.88027	Not DEG
ENSG00000273061	-0.639127	0.0530714	-14.4052	1.22958e-38	2.01377e-37	-12.9996	LIV DEG
ENSG00000273064	-0.169665	0.285382	-4.4886	9.33698e-06	1.64446e-05	-4.43198	LIV DEG
ENSG00000273066	0.123609	3.18938	4.46385	1.06096e-05	1.86132e-05	4.40436	PM DEG
ENSG00000273079	0.298171	8.21361	5.16346	3.6601e-07	7.1442e-07	5.08584	PM DEG
ENSG00000273080	-0.417822	-0.374085	-7.79189	5.3301e-14	1.65116e-13	-7.52357	LIV DEG
ENSG00000273084	0.257696	0.647646	5.63108	3.42922e-08	7.20652e-08	5.51798	PM DEG
ENSG00000273088	-0.194029	3.80873	-8.34066	1.05125e-15	3.63262e-15	-8.02072	LIV DEG
ENSG00000273091	-0.699432	-0.74373	-10.5943	8.30965e-24	4.79284e-23	-10.0599	LIV DEG
ENSG00000273096	0.577836	-0.539991	9.49969	2.05733e-19	8.90921e-19	9.01017	PM DEG
ENSG00000273108	-0.078558	0.227463	-1.24199	0.215037	0.245195	-1.23983	Not DEG
ENSG00000273112	0.847488	0.799772	9.74258	1.76559e-20	8.21123e-20	9.27564	PM DEG
ENSG00000273117	0.0562918	1.12965	1.18208	0.237831	0.269496	1.18042	Not DEG
ENSG00000273118	0.509125	-0.95893	7.76214	7.44317e-14	2.28545e-13	7.47981	PM DEG
ENSG00000273133	0.677137	-0.552255	9.78105	2.05773e-20	9.52073e-20	9.2593	PM DEG
ENSG00000273136	0.142151	3.94506	2.61697	0.00916001	0.0123701	2.60602	PM DEG
ENSG00000273139	-0.0202925	-0.400041	-0.447819	0.65448	0.684836	-0.447548	Not DEG
ENSG00000273148	-0.466281	1.06234	-13.201	2.2219e-32	2.3122e-31	-11.8473	LIV DEG
ENSG00000273149	0.319848	0.161589	3.6597	0.000284989	0.000444665	3.62858	PM DEG
ENSG00000273151	0.442188	1.0367	5.88066	8.36738e-09	1.84028e-08	5.76089	PM DEG
ENSG00000273154	-0.162636	3.86299	-4.19469	3.33195e-05	5.60681e-05	-4.1495	LIV DEG
ENSG00000273155	-0.197698	3.86728	-8.90488	1.44059e-17	5.58151e-17	-8.53182	LIV DEG
ENSG00000273156	0.179755	3.48992	5.31438	1.78975e-07	3.57373e-07	5.21995	PM DEG
ENSG00000273164	-0.19359	-0.194851	-2.72006	0.00675592	0.00925793	-2.70864	LIV DEG
ENSG00000273165	-0.657127	0.121871	-18	2.61687e-56	2.08147e-54	-15.8109	LIV DEG
ENSG00000273167	0.281034	4.21572	7.70766	1.03334e-13	3.14214e-13	7.43657	PM DEG
ENSG00000273173	0.0509925	7.63725	2.48854	0.0132129	0.0175547	2.47798	PM DEG
ENSG00000273184	0.165578	3.17172	4.4562	1.04402e-05	1.83279e-05	4.40785	PM DEG
ENSG00000273186	-0.346375	-0.0643107	-5.14609	4.2918e-07	8.33947e-07	-5.05554	LIV DEG
ENSG00000273189	-0.602836	5.57452	-14.8075	1.04896e-40	2.02989e-39	-13.359	LIV DEG
ENSG00000273203	0.0557651	1.34544	1.5818	0.114477	0.135718	1.57838	Not DEG
ENSG00000273211	0.267723	-0.328636	5.9297	6.70682e-09	1.48518e-08	5.79811	PM DEG
ENSG00000273213	0.300407	0.197879	4.21637	3.01786e-05	5.09452e-05	4.17211	PM DEG
ENSG00000273214	-1.22843	-1.20283	-12.7029	2.62652e-32	2.7228e-31	-11.8333	LIV DEG
ENSG00000273217	-0.140568	6.50146	-6.64355	1.03275e-10	2.59176e-10	-6.46208	LIV DEG
ENSG00000273226	-0.0464375	-0.439144	-1.04762	0.295316	0.329695	-1.04653	Not DEG
ENSG00000273230	0.531278	1.97077	10.3807	9.35492e-23	5.00603e-22	9.81869	PM DEG
ENSG00000273238	-0.389444	2.56791	-9.36017	2.57148e-19	1.10758e-18	-8.98568	LIV DEG
ENSG00000273240	0.229437	-0.932204	3.59404	0.000357462	0.000552801	3.56965	PM DEG
ENSG00000273243	-0.0348088	0.848227	-1.06741	0.286309	0.320443	-1.06625	Not DEG
ENSG00000273244	0.0347243	-1.60532	0.363779	0.716226	0.743049	0.363507	Not DEG
ENSG00000273245	0.243413	0.401628	5.6942	2.09947e-08	4.48702e-08	5.6036	PM DEG
ENSG00000273247	0.135615	3.20796	6.10637	2.41342e-09	5.51949e-09	5.96721	PM DEG
ENSG00000273253	-0.290816	0.486667	-4.83241	1.89424e-06	3.51158e-06	-4.76439	LIV DEG
ENSG00000273257	-0.154304	-0.598172	-2.4437	0.014956	0.0197566	-2.43344	LIV DEG
ENSG00000273259	2.61542	3.15211	13.6988	4.19418e-36	5.67131e-35	12.5458	PM DEG
ENSG00000273265	-0.20987	-0.490326	-4.11749	4.7281e-05	7.85897e-05	-4.06868	LIV DEG
ENSG00000273269	-0.441692	7.70761	-13.7732	6.11359e-36	8.19502e-35	-12.5159	LIV DEG
ENSG00000273270	-0.508717	3.27839	-13.6352	1.3601e-33	1.52465e-32	-12.0792	LIV DEG
ENSG00000273271	0.291265	-0.602866	5.69618	2.09603e-08	4.48011e-08	5.60388	PM DEG
ENSG00000273274	0.412827	3.09323	9.55184	7.8082e-20	3.4688e-19	9.11581	PM DEG
ENSG00000273284	-0.0287012	1.51336	-0.869357	0.38518	0.421857	-0.868391	Not DEG
ENSG00000273291	0.00727461	2.22603	0.210069	0.833718	0.852111	0.209935	Not DEG
ENSG00000273294	-0.156988	4.3081	-4.9098	1.28435e-06	2.40787e-06	-4.84216	LIV DEG
ENSG00000273295	0.558184	0.116204	3.95953	8.57922e-05	0.000139578	3.92762	PM DEG
ENSG00000273299	0.0184954	1.97625	0.65917	0.510085	0.545673	0.658705	Not DEG
ENSG00000273301	0.307169	2.82236	7.03352	6.5953e-12	1.79078e-11	6.86616	PM DEG
ENSG00000273305	0.0509342	0.105381	1.27719	0.202243	0.231534	1.27519	Not DEG
ENSG00000273311	0.38821	1.35715	13.0024	9.10449e-32	9.09004e-31	11.7285	PM DEG
ENSG00000273312	-0.181835	-0.206551	-3.25717	0.00120105	0.0017714	-3.23863	LIV DEG
ENSG00000273314	-0.190437	-0.125004	-4.13106	4.3754e-05	7.29234e-05	-4.08671	LIV DEG
ENSG00000273325	0.252518	-1.14839	2.95691	0.00330116	0.00467137	2.93821	PM DEG
ENSG00000273328	-0.356947	0.0796997	-8.39606	4.93258e-16	1.73664e-15	-8.11315	LIV DEG
ENSG00000273329	0.461127	2.97919	15.4596	2.75183e-43	6.51376e-42	13.7945	PM DEG
ENSG00000273331	-0.0433491	1.4142	-1.59461	0.111427	0.132217	-1.59181	Not DEG
ENSG00000273333	-0.180037	2.39304	-6.94383	1.4029e-11	3.7237e-11	-6.75761	LIV DEG
ENSG00000273340	0.966011	-0.252855	10.9901	4.09359e-25	2.5582e-24	10.3521	PM DEG
ENSG00000273343	0.284746	0.188637	7.31954	1.28937e-12	3.66036e-12	7.09544	PM DEG
ENSG00000273344	-0.313767	2.31138	-10.2075	5.02423e-22	2.5679e-21	-9.64776	LIV DEG
ENSG00000273345	-0.0991317	5.06237	-5.90936	6.35877e-09	1.41071e-08	-5.80704	LIV DEG
ENSG00000273350	0.139591	-0.138257	3.18285	0.00159022	0.00231883	3.15769	PM DEG
ENSG00000273356	0.757296	-0.703152	10.8921	1.51447e-23	8.56838e-23	10.0006	PM DEG
ENSG00000273367	-0.533316	1.55364	-9.06257	2.74374e-18	1.11434e-17	-8.72157	LIV DEG
ENSG00000273369	0.198031	-0.510359	4.28711	2.16875e-05	3.70389e-05	4.24677	PM DEG
ENSG00000273370	-0.143525	-0.849947	-2.24249	0.0253597	0.0327224	-2.23588	LIV DEG
ENSG00000273372	0.354117	1.19282	6.13204	2.11823e-09	4.86495e-09	5.98847	PM DEG
ENSG00000273373	-0.0870865	3.02378	-2.94698	0.0033565	0.00474689	-2.93305	LIV DEG
ENSG00000273374	0.572955	-0.734529	9.83017	3.51008e-20	1.60111e-19	9.2021	PM DEG
ENSG00000273381	0.467306	1.48549	10.5648	2.72062e-23	1.50925e-22	9.94245	PM DEG
ENSG00000273382	-0.55059	0.4447	-13.5363	1.73224e-34	2.07055e-33	-12.2475	LIV DEG
ENSG00000273398	0.218771	5.5944	6.1789	1.4504e-09	3.37123e-09	6.04978	PM DEG
ENSG00000273399	-0.124642	-0.133751	-2.77222	0.005772	0.00796055	-2.76046	LIV DEG
ENSG00000273402	-0.266091	-0.61521	-5.15476	3.65054e-07	7.12619e-07	-5.08633	LIV DEG
ENSG00000273409	-1.89834	-0.41205	-21.5678	8.82281e-73	3.81763e-70	-18.0438	LIV DEG
ENSG00000273420	-0.516015	0.798719	-7.59903	2.31037e-13	6.85286e-13	-7.32949	LIV DEG
ENSG00000273432	-0.131729	3.07897	-5.8621	9.48495e-09	2.07868e-08	-5.73969	LIV DEG
ENSG00000273437	0.532976	0.753339	13.8366	1.00641e-35	1.33172e-34	12.4762	PM DEG
ENSG00000273442	0.042423	-0.142204	0.906377	0.365342	0.401431	0.905233	Not DEG
ENSG00000273448	0.0167264	1.61311	0.584952	0.558922	0.593486	0.584444	Not DEG
ENSG00000273449	-0.782132	-0.651779	-13.5336	7.97371e-36	1.0603e-34	-12.4948	LIV DEG
ENSG00000273451	0.323555	1.17377	7.01539	8.88101e-12	2.3913e-11	6.82356	PM DEG
ENSG00000273454	0.0895304	-0.389395	1.96938	0.0494531	0.0615142	1.96466	Not DEG
ENSG00000273456	-0.391623	0.249826	-9.72953	2.59952e-20	1.19636e-19	-9.23431	LIV DEG
ENSG00000273486	-0.36337	-0.373212	-6.71402	6.88314e-11	1.75052e-10	-6.52318	LIV DEG
ENSG00000273487	0.275258	1.68036	5.63718	3.04102e-08	6.42128e-08	5.53906	PM DEG
ENSG00000273492	0.352652	1.00267	7.32283	1.1581e-12	3.2985e-12	7.11028	PM DEG
ENSG00000273507	-0.43927	1.14351	-6.21687	1.26341e-09	2.9485e-09	-6.07198	LIV DEG
ENSG00000273524	0.307596	-0.377154	4.74582	2.89453e-06	5.28822e-06	4.67817	PM DEG
ENSG00000273540	-0.424456	1.09947	-6.22244	1.16669e-09	2.72997e-09	-6.08476	LIV DEG
ENSG00000273542	0.363925	-0.162366	5.53223	5.61696e-08	1.16201e-07	5.43059	PM DEG
ENSG00000273544	0.132534	0.284001	3.06741	0.00229305	0.00329504	3.04939	PM DEG
ENSG00000273557	-0.167743	-0.30105	-3.47374	0.000567859	0.000863058	-3.44652	LIV DEG
ENSG00000273559	-0.0928028	3.92144	-6.21454	1.08923e-09	2.55424e-09	-6.09575	LIV DEG
ENSG00000273568	-0.0362096	-0.0706683	-0.943421	0.345913	0.381789	-0.942546	Not DEG
ENSG00000273570	-0.443438	3.395	-7.21332	2.40149e-12	6.69194e-12	-7.00893	LIV DEG
ENSG00000273576	0.345923	0.878548	10.7746	1.42547e-23	8.08813e-23	10.0066	PM DEG
ENSG00000273580	-0.0827782	0.0332929	-0.982504	0.326464	0.362022	-0.981261	Not DEG
ENSG00000273597	0.30719	-0.0930933	5.06031	6.64994e-07	1.27546e-06	4.97132	PM DEG
ENSG00000273604	-0.0628342	2.39856	-1.22124	0.22289	0.253614	-1.21888	Not DEG
ENSG00000273611	-0.160435	4.49225	-8.35261	9.32976e-16	3.23477e-15	-8.03537	LIV DEG
ENSG00000273618	0.319111	-0.177834	5.42418	1.08252e-07	2.19333e-07	5.3123	PM DEG
ENSG00000273619	-0.00759705	-0.572327	-0.171938	0.863585	0.879149	-0.171812	Not DEG
ENSG00000273637	0.358744	3.51311	14.4786	6.82565e-39	1.1421e-37	13.0446	PM DEG
ENSG00000273654	0.603874	-0.062835	8.70213	7.39845e-17	2.75182e-16	8.34049	PM DEG
ENSG00000273658	0.819721	3.54295	20.145	2.18234e-64	3.4974e-62	16.9426	PM DEG
ENSG00000273674	-0.0149594	0.513523	-0.324095	0.746045	0.770917	-0.323858	Not DEG
ENSG00000273680	-0.13406	1.24611	-4.28363	2.29645e-05	3.91148e-05	-4.23393	LIV DEG
ENSG00000273691	0.358575	0.205522	7.31465	1.558e-12	4.39528e-12	7.06923	PM DEG
ENSG00000273702	-0.483882	0.788227	-12.1015	7.92451e-29	6.43569e-28	-11.141	LIV DEG
ENSG00000273703	0.401358	-0.997521	4.95646	9.79285e-07	1.85491e-06	4.89576	PM DEG
ENSG00000273711	-0.459407	-0.31003	-9.39517	1.93165e-19	8.37669e-19	-9.01708	LIV DEG
ENSG00000273723	-0.57407	0.333617	-14.0276	5.95631e-38	9.19149e-37	-12.8784	LIV DEG
ENSG00000273729	0.370789	0.99954	9.12946	4.18763e-18	1.68369e-17	8.67357	PM DEG
ENSG00000273733	0.0178889	-0.962046	0.268657	0.788355	0.810727	0.268447	Not DEG
ENSG00000273734	-0.266868	5.07833	-7.86186	3.24043e-14	1.01648e-13	-7.58833	LIV DEG
ENSG00000273748	-0.0476183	2.98206	-0.615423	0.538674	0.573924	-0.61482	Not DEG
ENSG00000273749	-0.190696	6.05002	-5.65062	2.89224e-08	6.11548e-08	-5.54784	LIV DEG
ENSG00000273759	0.263278	-0.0563973	6.5991	1.04523e-10	2.62155e-10	6.46026	PM DEG
ENSG00000273763	-0.0369188	0.512511	-0.98129	0.327134	0.362653	-0.979903	Not DEG
ENSG00000273765	-0.447433	-0.17187	-8.92924	8.0468e-18	3.17687e-17	-8.59892	LIV DEG
ENSG00000273768	-0.333781	1.16319	-3.73267	0.000214802	0.000338869	-3.70094	LIV DEG
ENSG00000273783	-0.868169	-0.794092	-17.3823	1.07724e-51	5.43267e-50	-15.1269	LIV DEG
ENSG00000273784	-0.244098	3.02356	-11.6617	1.97413e-27	1.44487e-26	-10.8509	LIV DEG
ENSG00000273792	0.034761	1.64268	0.874644	0.382287	0.418917	0.87369	Not DEG
ENSG00000273797	0.0903969	-0.55307	2.02049	0.0438665	0.0549474	2.01536	Not DEG
ENSG00000273802	0.0626252	3.65386	1.42631	0.154511	0.180246	1.42378	Not DEG
ENSG00000273820	0.202589	2.98251	7.63759	1.15416e-13	3.4987e-13	7.42194	PM DEG
ENSG00000273835	0.10368	1.34559	1.68435	0.0927318	0.11131	1.68116	Not DEG
ENSG00000273841	-0.180613	4.76765	-8.08356	7.57213e-15	2.46963e-14	-7.77454	LIV DEG
ENSG00000273885	-0.284195	5.36376	-6.68549	6.8794e-11	1.74977e-10	-6.52326	LIV DEG
ENSG00000273888	-0.459072	0.70677	-11.4503	5.76415e-26	3.81952e-25	-10.5381	LIV DEG
ENSG00000273893	0.280597	0.709393	8.26269	2.55378e-15	8.60473e-15	7.91098	PM DEG
ENSG00000273899	-0.0382167	3.40186	-1.6904	0.0916904	0.110115	-1.68655	Not DEG
ENSG00000273901	0.156014	0.120375	4.2753	2.2834e-05	3.8914e-05	4.23521	PM DEG
ENSG00000273919	-0.293234	-1.72511	-2.70318	0.00721698	0.00985541	-2.68666	LIV DEG
ENSG00000273942	-0.331097	2.97061	-5.79323	1.31046e-08	2.84257e-08	-5.6847	LIV DEG
ENSG00000273987	-0.406679	0.500348	-10.7416	2.23027e-24	1.33477e-23	-10.1886	LIV DEG
ENSG00000274001	-0.66587	-1.06657	-10.8917	6.77473e-25	4.19494e-24	-10.3038	LIV DEG
ENSG00000274012	-0.495045	16.4974	-12.9202	1.23305e-32	1.30641e-31	-11.8966	LIV DEG
ENSG00000274015	-0.169621	-0.320974	-3.53993	0.000448119	0.000687105	-3.50999	LIV DEG
ENSG00000274020	0.151126	3.46585	5.45303	8.21703e-08	1.68157e-07	5.3623	PM DEG
ENSG00000274021	-0.983066	-0.481483	-13.3228	6.59292e-35	8.09982e-34	-12.3256	LIV DEG
ENSG00000274023	-0.336131	0.117621	-7.63393	1.13174e-13	3.43265e-13	-7.42454	LIV DEG
ENSG00000274026	-0.424633	0.170694	-7.30304	1.36393e-12	3.86389e-12	-7.08767	LIV DEG
ENSG00000274029	0.443248	-0.0784994	7.48876	4.68973e-13	1.3665e-12	7.234	PM DEG
ENSG00000274031	-0.0299656	0.303192	-0.598656	0.549725	0.584467	-0.598172	Not DEG
ENSG00000274049	-0.213909	5.04003	-12.0913	3.55922e-29	2.95599e-28	-11.212	LIV DEG
ENSG00000274068	-0.201121	1.3928	-7.00433	1.05536e-11	2.82409e-11	-6.79874	LIV DEG
ENSG00000274070	0.720293	2.9205	17.3797	7.07107e-51	3.28995e-49	15.0025	PM DEG
ENSG00000274072	1.05932	0.980914	15.8273	1.53079e-45	4.34628e-44	14.164	PM DEG
ENSG00000274080	-0.457148	1.65362	-6.2137	1.07618e-09	2.52584e-09	-6.09768	LIV DEG
ENSG00000274093	-0.127781	1.00325	-3.73722	0.000207165	0.00032713	-3.71012	LIV DEG
ENSG00000274104	-0.261514	0.118242	-5.67222	2.63344e-08	5.58464e-08	-5.56421	LIV DEG
ENSG00000274105	0.113942	-0.700635	2.48477	0.0133685	0.0177549	2.4738	PM DEG
ENSG00000274114	-0.308294	0.965632	-6.39222	3.75015e-10	9.07647e-10	-6.26409	LIV DEG
ENSG00000274118	-0.450878	0.23583	-7.33557	8.84837e-13	2.53757e-12	-7.14733	LIV DEG
ENSG00000274180	0.484379	1.83157	11.9852	8.74424e-29	7.0775e-28	11.1322	PM DEG
ENSG00000274184	0.657313	0.10496	8.53478	2.23494e-16	8.05076e-16	8.20876	PM DEG
ENSG00000274204	0.0750742	-0.27565	1.61159	0.107671	0.127985	1.60875	Not DEG
ENSG00000274210	-0.561754	0.35618	-6.63013	1.10665e-10	2.77047e-10	-6.45161	LIV DEG
ENSG00000274211	0.389856	5.86812	19.2895	7.95638e-60	8.65007e-58	16.3132	PM DEG
ENSG00000274214	-0.421179	-0.652543	-5.43382	8.63466e-08	1.76353e-07	-5.35334	LIV DEG
ENSG00000274220	-0.489157	1.60719	-13.4533	2.12385e-34	2.51916e-33	-12.231	LIV DEG
ENSG00000274230	-0.327292	3.32687	-5.64108	3.01914e-08	6.37695e-08	-5.54032	LIV DEG
ENSG00000274251	0.162743	-0.94495	2.5828	0.0100784	0.0135491	2.57313	PM DEG
ENSG00000274253	-0.269688	3.23649	-6.23099	1.20303e-09	2.81196e-09	-6.07984	LIV DEG
ENSG00000274258	0.252168	-0.239054	5.78147	1.29799e-08	2.81694e-08	5.68633	PM DEG
ENSG00000274265	0.111083	1.9884	3.08565	0.00216149	0.00311323	3.0671	PM DEG
ENSG00000274266	0.00447637	7.6063	0.0704703	0.943848	0.951057	0.0704342	Not DEG
ENSG00000274272	0.180946	2.53341	3.94438	9.38401e-05	0.000152225	3.90599	PM DEG
ENSG00000274276	0.375684	-0.544159	2.27725	0.0232458	0.0300935	2.26937	PM DEG
ENSG00000274290	-0.112767	2.20778	-3.44696	0.000622518	0.000941897	-3.42161	LIV DEG
ENSG00000274303	-0.138775	-0.685853	-2.83942	0.00475309	0.00661264	-2.82331	LIV DEG
ENSG00000274307	-0.217147	-0.703271	-2.91643	0.00369685	0.00520474	-2.90293	LIV DEG
ENSG00000274308	0.143536	-0.262971	3.3541	0.000856068	0.00127952	3.334	PM DEG
ENSG00000274315	-0.315867	0.360575	-7.49583	3.68799e-13	1.08175e-12	-7.26654	LIV DEG
ENSG00000274322	0.239927	2.39041	6.96697	1.31014e-11	3.48344e-11	6.76751	PM DEG
ENSG00000274330	-0.012581	-1.50127	-0.139553	0.889085	0.902553	-0.139462	Not DEG
ENSG00000274341	-0.359376	0.265793	-9.19643	2.0712e-18	8.46599e-18	-8.75335	LIV DEG
ENSG00000274342	-0.0954841	-0.302407	-2.27735	0.0232984	0.030158	-2.26851	LIV DEG
ENSG00000274346	-0.915062	-0.502597	-11.9329	5.13212e-29	4.21699e-28	-11.1796	LIV DEG
ENSG00000274349	-0.355106	2.97995	-11.5898	4.16062e-27	2.97275e-26	-10.7826	LIV DEG
ENSG00000274376	-0.164566	0.664227	-2.52842	0.011883	0.0158736	-2.5156	LIV DEG
ENSG00000274386	0.365063	-0.724982	5.53591	5.56496e-08	1.1518e-07	5.43224	PM DEG
ENSG00000274400	0.0639627	-0.0914086	1.41458	0.157808	0.183854	1.41248	Not DEG
ENSG00000274403	0.464205	-1.17845	6.77383	6.11204e-11	1.5601e-10	6.54097	PM DEG
ENSG00000274420	-0.0972469	0.893939	-3.61276	0.000333475	0.000517074	-3.5878	LIV DEG
ENSG00000274421	0.0290875	0.858926	1.01152	0.312252	0.347152	1.01051	Not DEG
ENSG00000274422	-0.176643	1.97264	-4.09551	5.03451e-05	8.34329e-05	-4.05402	LIV DEG
ENSG00000274425	0.352307	-0.0320167	6.63532	1.02168e-10	2.56577e-10	6.46371	PM DEG
ENSG00000274430	-0.405236	2.03119	-11.7611	1.07339e-27	8.04394e-27	-10.9065	LIV DEG
ENSG00000274460	-0.060311	0.686497	-1.96089	0.0504352	0.0626603	-1.95625	Not DEG
ENSG00000274461	0.565198	-1.01836	7.50538	4.48097e-13	1.30743e-12	7.24018	PM DEG
ENSG00000274466	0.0550818	-1.07972	0.824871	0.409832	0.446574	0.824189	Not DEG
ENSG00000274471	-0.239241	1.87718	-3.89771	0.00011596	0.00018668	-3.85451	LIV DEG
ENSG00000274487	0.232957	0.585597	4.57124	6.31928e-06	1.12738e-05	4.51542	PM DEG
ENSG00000274512	-0.150476	-0.583323	-1.3038	0.192895	0.221453	-1.30206	Not DEG
ENSG00000274523	-0.0673224	3.66119	-4.05653	5.95582e-05	9.8197e-05	-4.01455	LIV DEG
ENSG00000274525	0.118577	-0.387883	2.18661	0.0293536	0.0375823	2.1787	PM DEG
ENSG00000274536	-0.615079	1.25024	-7.92043	2.86803e-14	9.03201e-14	-7.60414	LIV DEG
ENSG00000274561	0.243065	2.12453	10.3673	1.79022e-22	9.40539e-22	9.75304	PM DEG
ENSG00000274578	-0.0114345	0.78024	-0.292277	0.770194	0.793748	-0.292121	Not DEG
ENSG00000274582	-0.0621398	0.272116	-1.36568	0.172769	0.199969	-1.36336	Not DEG
ENSG00000274598	0.393954	-0.0729788	9.07114	2.5521e-18	1.03768e-17	8.72976	PM DEG
ENSG00000274602	0.0782268	2.5116	0.712601	0.47646	0.51277	0.712007	Not DEG
ENSG00000274603	-0.191098	-0.223851	-4.89891	1.38018e-06	2.58083e-06	-4.82785	LIV DEG
ENSG00000274605	-0.219078	0.224375	-5.49395	8.12557e-08	1.66364e-07	-5.36432	LIV DEG
ENSG00000274615	0.0031456	-0.622746	0.061833	0.950726	0.957052	0.0617953	Not DEG
ENSG00000274618	-0.503505	1.88594	-6.15629	1.60495e-09	3.71449e-09	-6.03345	LIV DEG
ENSG00000274628	0.107932	-0.495418	1.42372	0.155341	0.181175	1.42092	Not DEG
ENSG00000274640	-0.0540765	1.70692	-1.6551	0.098764	0.118001	-1.65088	Not DEG
ENSG00000274642	-0.0395724	1.64003	-0.470835	0.638014	0.669193	-0.470477	Not DEG
ENSG00000274654	-0.0515787	-0.289136	-1.09629	0.273474	0.307086	-1.0951	Not DEG
ENSG00000274655	-0.137062	-2.14204	-2.23654	0.0258667	0.0333448	-2.22821	LIV DEG
ENSG00000274659	-0.161966	-1.07269	-2.19619	0.0285277	0.036602	-2.18995	LIV DEG
ENSG00000274667	-0.221349	-0.0833944	-4.78214	2.27563e-06	4.18828e-06	-4.72727	LIV DEG
ENSG00000274677	-0.141108	-0.26458	-3.77436	0.000179809	0.000285224	-3.74581	LIV DEG
ENSG00000274682	-0.117236	1.36367	-3.23963	0.0012749	0.00187661	-3.22157	LIV DEG
ENSG00000274698	0.266489	-0.200496	5.94844	5.04841e-09	1.1274e-08	5.84557	PM DEG
ENSG00000274712	0.29765	2.16551	9.12881	2.30922e-18	9.41043e-18	8.74107	PM DEG
ENSG00000274718	0.0871671	1.07338	1.49569	0.135674	0.159276	1.4921	Not DEG
ENSG00000274737	0.25583	-0.710885	4.98393	8.59719e-07	1.63545e-06	4.9213	PM DEG
ENSG00000274750	-0.175384	0.605625	-1.89361	0.0589017	0.0725705	-1.88893	Not DEG
ENSG00000274760	-0.387619	4.02352	-11.564	5.21332e-27	3.69804e-26	-10.7618	LIV DEG
ENSG00000274767	0.143337	0.372838	1.2746	0.203213	0.232583	1.27245	Not DEG
ENSG00000274769	-0.289955	4.94747	-9.52247	1.02117e-19	4.49777e-19	-9.08667	LIV DEG
ENSG00000274776	0.213037	2.10404	6.06232	2.94776e-09	6.69693e-09	5.93448	PM DEG
ENSG00000274810	-0.0388747	6.24232	-1.73465	0.0835041	0.100922	-1.73071	Not DEG
ENSG00000274828	-0.110681	2.07437	-3.60819	0.000345988	0.0005359	-3.57819	LIV DEG
ENSG00000274847	-0.0370786	1.14703	-0.339802	0.734185	0.759823	-0.339564	Not DEG
ENSG00000274874	0.0604347	2.8194	2.58402	0.0101306	0.013615	2.57134	PM DEG
ENSG00000274883	0.175109	-0.297747	3.18372	0.00157145	0.00229223	3.16115	PM DEG
ENSG00000274885	-0.424966	0.0188729	-10.076	6.91988e-22	3.50777e-21	-9.61487	LIV DEG
ENSG00000274893	-0.268064	0.483743	-4.79123	2.18612e-06	4.0304e-06	-4.73541	LIV DEG
ENSG00000274895	-0.0600668	-0.340059	-1.21182	0.22654	0.25755	-1.20932	Not DEG
ENSG00000274922	-0.834718	-0.276428	-14.6533	1.55096e-40	2.96423e-39	-13.3299	LIV DEG
ENSG00000274925	0.0886033	2.76115	3.28834	0.00110335	0.00163387	3.26276	PM DEG
ENSG00000274944	-0.298473	0.938713	-9.27719	1.49292e-18	6.13589e-18	-8.7902	LIV DEG
ENSG00000274949	-0.0458646	0.339852	-1.26311	0.207132	0.236768	-1.26149	Not DEG
ENSG00000274956	-0.158082	5.53076	-2.83788	0.00480017	0.00667599	-2.82015	LIV DEG
ENSG00000274964	0.0547076	1.51747	1.67204	0.0952863	0.114136	1.66815	Not DEG
ENSG00000274978	1.08911	2.72	12.7161	6.79849e-32	6.84436e-31	11.7532	PM DEG
ENSG00000274987	-0.143596	-0.0760137	-3.36392	0.000826468	0.00123673	-3.34377	LIV DEG
ENSG00000274988	0.098991	-1.78279	1.19437	0.233144	0.264572	1.1923	Not DEG
ENSG00000274997	0.243161	-1.0899	3.18692	0.00156061	0.00227734	3.16317	PM DEG
ENSG00000274998	-0.149723	-0.198975	-3.27557	0.00114407	0.00169094	-3.25247	LIV DEG
ENSG00000275004	0.154482	3.34979	5.83385	1.06351e-08	2.32132e-08	5.72028	PM DEG
ENSG00000275023	0.521163	6.30553	17	1.92843e-51	9.43927e-50	15.0885	PM DEG
ENSG00000275026	0.0850018	2.02791	1.49642	0.135345	0.158908	1.49335	Not DEG
ENSG00000275029	0.0626803	0.0925273	1.78299	0.0751844	0.0914085	1.77934	Not DEG
ENSG00000275043	-0.391749	0.212585	-7.91281	2.20945e-14	7.00266e-14	-7.63781	LIV DEG
ENSG00000275052	0.0716294	6.43863	5.6319	3.31952e-08	6.98687e-08	5.52369	PM DEG
ENSG00000275055	-0.258387	0.480798	-5.83064	1.22347e-08	2.66109e-08	-5.69642	LIV DEG
ENSG00000275056	0.101856	0.0691238	2.63148	0.00876197	0.0118604	2.6212	PM DEG
ENSG00000275064	0.0796054	-0.429896	1.21176	0.226374	0.25739	1.20975	Not DEG
ENSG00000275066	0.264679	5.84532	15.5226	8.93362e-44	2.21143e-42	13.8754	PM DEG
ENSG00000275072	-0.617652	1.90284	-15.7249	1.57962e-45	4.47317e-44	-14.1618	LIV DEG
ENSG00000275074	-0.521433	1.62177	-10.4615	1.05398e-22	5.61431e-22	-9.80666	LIV DEG
ENSG00000275092	0.598829	-0.634574	9.96417	3.44392e-21	1.67738e-20	9.4483	PM DEG
ENSG00000275111	0.147662	2.4491	7.20152	3.2682e-12	9.03034e-12	6.96568	PM DEG
ENSG00000275120	-0.196884	1.45283	-5.98081	5.22523e-09	1.16592e-08	-5.83984	LIV DEG
ENSG00000275127	0.0146137	2.77211	0.255095	0.798769	0.820228	0.25494	Not DEG
ENSG00000275131	0.243457	6.31029	7.84131	3.38254e-14	1.05952e-13	7.58277	PM DEG
ENSG00000275134	-0.608245	1.61547	-13.1865	2.31069e-34	2.73478e-33	-12.2241	LIV DEG
ENSG00000275143	-0.307372	1.72557	-4.357	1.64733e-05	2.84573e-05	-4.30801	LIV DEG
ENSG00000275144	-0.0703916	-1.31583	-0.624468	0.532644	0.568092	-0.623975	Not DEG
ENSG00000275146	-0.313603	6.2129	-7.58419	1.99925e-13	5.95373e-13	-7.34885	LIV DEG
ENSG00000275160	-0.27459	1.96372	-5.56151	4.74859e-08	9.87465e-08	-5.46048	LIV DEG
ENSG00000275163	-0.250864	1.48529	-6.28331	1.01972e-09	2.39826e-09	-6.10629	LIV DEG
ENSG00000275180	-0.370797	0.79919	-11.7464	2.37659e-28	1.86093e-27	-11.0427	LIV DEG
ENSG00000275183	-0.438976	-0.411482	-8.09462	7.21552e-15	2.35705e-14	-7.78065	LIV DEG
ENSG00000275198	-0.199093	-0.014963	-4.08902	5.03413e-05	8.34329e-05	-4.05404	LIV DEG
ENSG00000275223	0.353721	-0.301527	6.75953	3.8028e-11	9.81318e-11	6.61156	PM DEG
ENSG00000275227	-0.274368	0.252102	-7.15683	2.89934e-12	8.04608e-12	-6.98252	LIV DEG
ENSG00000275231	-0.366558	3.26286	-6.07931	2.59575e-09	5.92083e-09	-5.95531	LIV DEG
ENSG00000275236	-0.132311	0.0281835	-3.10087	0.00207436	0.00299271	-3.07937	LIV DEG
ENSG00000275286	0.0413526	-0.728072	0.612331	0.540591	0.575746	0.611919	Not DEG
ENSG00000275294	-0.319024	0.0697535	-5.35954	1.55845e-07	3.12283e-07	-5.24552	LIV DEG
ENSG00000275307	0.24738	2.6621	11.6048	8.59115e-28	6.4876e-27	10.9267	PM DEG
ENSG00000275318	0.217042	1.78528	6.17409	1.56028e-09	3.616e-09	6.03801	PM DEG
ENSG00000275325	0.0316378	-0.645112	0.509795	0.61048	0.643244	0.509389	Not DEG
ENSG00000275340	-0.359462	0.564687	-6.9435	1.53118e-11	4.05076e-11	-6.74491	LIV DEG
ENSG00000275342	-0.190598	2.34565	-2.67148	0.00784204	0.0106652	-2.6588	LIV DEG
ENSG00000275345	0.24764	-0.378799	4.78989	2.3406e-06	4.30457e-06	4.72154	PM DEG
ENSG00000275367	-0.082785	4.16457	-2.19903	0.0283889	0.0364377	-2.19187	LIV DEG
ENSG00000275377	0.0413607	0.338019	0.784478	0.433127	0.470039	0.783852	Not DEG
ENSG00000275383	0.0235393	1.8831	0.708239	0.479247	0.51541	0.707514	Not DEG
ENSG00000275389	-0.196313	0.205758	-3.77043	0.0001926	0.000304977	-3.72853	LIV DEG
ENSG00000275395	1.82164	2.84759	13.0247	2.72572e-33	3.00565e-32	12.0219	PM DEG
ENSG00000275400	0.214629	1.87035	7.59249	2.01045e-13	5.98626e-13	7.3481	PM DEG
ENSG00000275401	0.122458	-0.915963	1.87989	0.0608573	0.0748265	1.87453	Not DEG
ENSG00000275405	-0.171641	0.280861	-1.52923	0.126925	0.149647	-1.52634	Not DEG
ENSG00000275409	0.681216	-0.385787	11.2062	1.98001e-25	1.26813e-24	10.4214	PM DEG
ENSG00000275426	-0.0710829	0.621228	-1.62662	0.104615	0.124564	-1.62288	Not DEG
ENSG00000275437	-0.167004	-0.11572	-2.94368	0.0034321	0.0048481	-2.92613	LIV DEG
ENSG00000275438	-0.172814	-0.654712	-2.53487	0.0116449	0.0155671	-2.52273	LIV DEG
ENSG00000275464	0.10153	2.32396	1.45549	0.146149	0.170918	1.45327	Not DEG
ENSG00000275465	0.835884	-0.726404	9.4827	2.29093e-19	9.89901e-19	8.99837	PM DEG
ENSG00000275481	-0.11902	1.31988	-2.64214	0.00853675	0.0115657	-2.63007	LIV DEG
ENSG00000275484	0.126429	-0.742992	1.84804	0.0651812	0.0798344	1.84401	Not DEG
ENSG00000275524	0.175805	0.559217	3.34976	0.000869131	0.0012977	3.32978	PM DEG
ENSG00000275529	0.174272	2.81398	4.57899	6.10544e-06	1.0904e-05	4.5227	PM DEG
ENSG00000275538	-0.472264	-1.14452	-2.98077	0.00304022	0.00431794	-2.96364	LIV DEG
ENSG00000275560	0.124193	0.469927	3.02789	0.00263012	0.00375868	3.00795	PM DEG
ENSG00000275580	0.414773	0.925481	11.3313	7.06363e-26	4.64362e-25	10.519	PM DEG
ENSG00000275601	0.110857	-0.403144	2.23125	0.0261087	0.0336388	2.22459	PM DEG
ENSG00000275620	0.561009	0.73484	5.98942	4.7052e-09	1.0526e-08	5.85728	PM DEG
ENSG00000275634	-0.523209	1.26205	-9.31395	3.8461e-19	1.63671e-18	-8.9413	LIV DEG
ENSG00000275638	-0.145091	0.0365011	-3.94228	9.22099e-05	0.00014966	-3.91023	LIV DEG
ENSG00000275645	-0.0819364	0.251456	-2.39495	0.0169895	0.0223067	-2.38693	LIV DEG
ENSG00000275662	-0.226198	-0.0553466	-4.22989	2.77563e-05	4.69881e-05	-4.19113	LIV DEG
ENSG00000275672	0.175344	0.352302	3.44215	0.000644955	0.000974142	3.41197	PM DEG
ENSG00000275674	0.0887171	4.62479	3.37722	0.000799825	0.00119893	3.35286	PM DEG
ENSG00000275695	-0.165836	-0.939282	-2.17403	0.0302493	0.0386536	-2.16681	LIV DEG
ENSG00000275700	-0.0408138	4.30865	-1.8188	0.0696129	0.0850314	-1.81442	Not DEG
ENSG00000275713	0.145025	-1.33376	1.37598	0.169504	0.196476	1.3738	Not DEG
ENSG00000275714	-0.177941	1.07098	-3.51308	0.000493488	0.000753891	-3.48427	LIV DEG
ENSG00000275734	0.224019	1.35409	4.75727	2.77454e-06	5.07844e-06	4.68684	PM DEG
ENSG00000275740	0.0279533	4.7847	2.10699	0.035724	0.0452538	2.10005	PM DEG
ENSG00000275759	0.773579	0.506802	12.3985	2.83645e-30	2.55375e-29	11.4337	PM DEG
ENSG00000275764	-0.0121566	2.72022	-0.337643	0.735809	0.761321	-0.337408	Not DEG
ENSG00000275765	-0.529421	0.221138	-11.5608	8.46249e-27	5.9232e-26	-10.7171	LIV DEG
ENSG00000275769	0.0610449	0.0879283	1.56605	0.117959	0.139654	1.5634	Not DEG
ENSG00000275770	-0.0721926	-0.859171	-1.20264	0.229673	0.260852	-1.2012	Not DEG
ENSG00000275778	-0.199445	3.64614	-10.7491	8.1959e-24	4.72849e-23	-10.0612	LIV DEG
ENSG00000275805	-0.316049	0.217552	-7.75012	5.15114e-14	1.59709e-13	-7.52803	LIV DEG
ENSG00000275830	0.993317	0.632765	9.6083	5.62719e-20	2.52372e-19	9.15126	PM DEG
ENSG00000275832	0.409824	5.6605	9.31805	6.43981e-19	2.70115e-18	8.88417	PM DEG
ENSG00000275835	-0.329403	5.0181	-9.95226	3.60518e-21	1.75355e-20	-9.4435	LIV DEG
ENSG00000275839	0.0832191	-0.364355	1.99049	0.047072	0.0587145	1.98565	Not DEG
ENSG00000275846	-1.10457	-0.897776	-17.0592	5.86354e-52	3.04946e-50	-15.1668	LIV DEG
ENSG00000275854	0.0691704	0.78624	2.17924	0.029907	0.0382501	2.17132	PM DEG
ENSG00000275894	0.938972	-1.24226	9.94156	6.92646e-21	3.31096e-20	9.37486	PM DEG
ENSG00000275895	-0.20179	0.052077	-1.73295	0.0837097	0.101154	-1.72956	Not DEG
ENSG00000275902	0.263057	-0.580818	4.77708	2.33012e-06	4.28601e-06	4.72246	PM DEG
ENSG00000275910	-0.0814927	0.603284	-0.958127	0.338453	0.374262	-0.957227	Not DEG
ENSG00000275927	0.0124649	-0.148462	0.256391	0.797784	0.81941	0.256216	Not DEG
ENSG00000275939	-0.52268	0.192096	-11.986	2.49222e-29	2.09639e-28	-11.2435	LIV DEG
ENSG00000275942	-0.395339	3.36364	-7.67687	8.59832e-14	2.62635e-13	-7.46082	LIV DEG
ENSG00000275963	0.188674	-0.241876	3.96226	8.48269e-05	0.000138091	3.93034	PM DEG
ENSG00000275964	-0.921605	-0.367154	-15.2507	1.59636e-43	3.8719e-42	-13.8337	LIV DEG
ENSG00000275971	-0.337837	3.92461	-5.82447	1.10331e-08	2.40627e-08	-5.71403	LIV DEG
ENSG00000275993	1.17593	-1.05081	9.53317	1.33598e-19	5.85098e-19	9.0574	PM DEG
ENSG00000275994	-0.271386	0.0106993	-5.45734	8.09332e-08	1.65719e-07	-5.36504	LIV DEG
ENSG00000275996	0.065528	-0.540419	1.33348	0.18297	0.210808	1.33167	Not DEG
ENSG00000276003	-0.0606501	-0.248508	-1.37562	0.169544	0.196511	-1.37367	Not DEG
ENSG00000276007	0.046914	0.792384	1.05058	0.294032	0.328295	1.04932	Not DEG
ENSG00000276023	0.0395518	2.91723	1.23772	0.216599	0.246871	1.23562	Not DEG
ENSG00000276027	0.154522	1.3714	1.73059	0.0842049	0.101701	1.72679	Not DEG
ENSG00000276030	-0.0159298	-0.0765085	-0.37873	0.705046	0.732715	-0.378518	Not DEG
ENSG00000276043	0.66571	0.56706	8.71696	5.83548e-17	2.18049e-16	8.3685	PM DEG
ENSG00000276045	-0.0663647	-0.228908	-1.3151	0.189213	0.217503	-1.31291	Not DEG
ENSG00000276047	-0.426524	-1.03904	-5.59553	3.99083e-08	8.34254e-08	-5.49126	LIV DEG
ENSG00000276057	0.307208	2.29517	12.5378	7.88866e-31	7.39797e-30	11.5443	PM DEG
ENSG00000276058	-0.0229492	0.0707526	-0.563486	0.573352	0.607288	-0.563122	Not DEG
ENSG00000276071	-0.0997172	1.03881	-3.15512	0.00172055	0.00250213	-3.13466	LIV DEG
ENSG00000276074	-0.51331	0.536779	-8.81008	5.29349e-17	1.98586e-16	-8.37998	LIV DEG
ENSG00000276075	-0.217288	0.67274	-4.8296	1.81351e-06	3.3661e-06	-4.77317	LIV DEG
ENSG00000276087	-0.223329	4.28377	-9.62032	5.73578e-20	2.56976e-19	-9.1492	LIV DEG
ENSG00000276097	0.261491	-0.772735	4.22792	2.94686e-05	4.97972e-05	4.17753	PM DEG
ENSG00000276102	0.164323	-0.025086	3.63422	0.000318306	0.000494439	3.59993	PM DEG
ENSG00000276115	-0.223805	2.20425	-8.94137	7.09637e-18	2.81242e-17	-8.61334	LIV DEG
ENSG00000276116	-0.591072	0.0777699	-11.9943	2.04626e-28	1.61043e-27	-11.0562	LIV DEG
ENSG00000276127	0.142982	-1.75232	1.18783	0.235706	0.267284	1.18579	Not DEG
ENSG00000276128	-0.185058	0.764664	-2.29831	0.0220029	0.0285597	-2.29032	LIV DEG
ENSG00000276136	-0.301534	-0.378787	-6.65943	7.15047e-11	1.81744e-10	-6.51747	LIV DEG
ENSG00000276141	-0.0663608	3.01911	-2.8038	0.00527397	0.00729881	-2.78981	LIV DEG
ENSG00000276148	0.0156632	-0.862604	0.323974	0.746091	0.770928	0.323798	Not DEG
ENSG00000276150	-0.0487473	0.743641	-1.51242	0.131257	0.154443	-1.50916	Not DEG
ENSG00000276161	-0.104421	2.1326	-1.57678	0.115569	0.136944	-1.57365	Not DEG
ENSG00000276168	-0.828755	15.9832	-20.1187	4.36009e-64	6.78637e-62	-16.9019	LIV DEG
ENSG00000276174	-0.00721376	-0.297079	-0.165862	0.868332	0.883482	-0.165778	Not DEG
ENSG00000276180	-0.501419	9.87628e-05	-7.6921	1.20113e-13	3.6365e-13	-7.41666	LIV DEG
ENSG00000276182	0.268051	2.43663	5.54854	4.81166e-08	1e-07	5.45813	PM DEG
ENSG00000276203	-0.193695	-0.142734	-3.30694	0.00102861	0.00152748	-3.28258	LIV DEG
ENSG00000276216	-0.905599	0.695818	-9.84578	7.06604e-21	3.37669e-20	-9.37276	LIV DEG
ENSG00000276225	-0.437225	0.720039	-8.78315	2.42349e-17	9.24403e-17	-8.47145	LIV DEG
ENSG00000276231	0.622077	-1.05812	8.12954	6.34633e-15	2.07877e-14	7.79687	PM DEG
ENSG00000276232	-0.679926	9.41905	-14.4003	8.17091e-38	1.24843e-36	-12.854	LIV DEG
ENSG00000276234	-0.0956479	4.92311	-5.43614	9.19818e-08	1.87438e-07	-5.34189	LIV DEG
ENSG00000276248	-0.147297	2.42298	-6.06304	2.88477e-09	6.55865e-09	-5.93802	LIV DEG
ENSG00000276250	0.646385	-0.705717	12.4432	1.81692e-29	1.54639e-28	11.2714	PM DEG
ENSG00000276255	0.0433388	0.669963	0.864119	0.388019	0.42473	0.863216	Not DEG
ENSG00000276256	-0.00284794	0.681249	-0.0235115	0.981256	0.98403	-0.0234946	Not DEG
ENSG00000276259	0.0350317	0.550231	0.981171	0.327123	0.362653	0.979925	Not DEG
ENSG00000276278	-0.124562	0.311258	-3.53132	0.000451032	0.000691424	-3.50827	LIV DEG
ENSG00000276282	-0.244959	0.734631	-7.48508	3.20134e-13	9.42455e-13	-7.28565	LIV DEG
ENSG00000276291	-0.146925	4.38485	-6.00027	3.97765e-09	8.95022e-09	-5.88512	LIV DEG
ENSG00000276293	0.17828	7.82399	11.135	6.34352e-26	4.18293e-25	10.5291	PM DEG
ENSG00000276302	-0.167949	3.08611	-9.32252	6.37911e-19	2.67621e-18	-8.88523	LIV DEG
ENSG00000276314	0.237623	4.74368	6.94258	1.43651e-11	3.80917e-11	6.75417	PM DEG
ENSG00000276334	-0.221676	2.78561	-8.12562	7.37704e-15	2.408e-14	-7.77784	LIV DEG
ENSG00000276337	0.172385	1.45571	4.91218	1.29399e-06	2.42553e-06	4.84068	PM DEG
ENSG00000276352	-0.647529	-1.26153	-8.06641	5.25407e-15	1.7299e-14	-7.82068	LIV DEG
ENSG00000276386	-0.122218	0.894601	-2.10588	0.0358209	0.0453686	-2.09895	LIV DEG
ENSG00000276398	-0.380968	3.48094	-6.4723	2.55945e-10	6.25691e-10	-6.32335	LIV DEG
ENSG00000276410	0.166356	0.632378	2.88214	0.00415208	0.00581652	2.86637	PM DEG
ENSG00000276417	-0.267643	3.13412	-9.03037	7.68503e-18	3.03737e-17	-8.6042	LIV DEG
ENSG00000276418	-0.0918495	5.33393	-5.5847	4.36176e-08	9.09384e-08	-5.47554	LIV DEG
ENSG00000276445	1.15862	-0.809899	12.359	2.29201e-30	2.08002e-29	11.4522	PM DEG
ENSG00000276449	0.312267	1.3146	6.84311	2.53708e-11	6.6172e-11	6.67121	PM DEG
ENSG00000276462	-0.749028	1.3352	-6.39293	4.61538e-10	1.11121e-09	-6.23165	LIV DEG
ENSG00000276505	-0.188832	-0.574172	-3.75222	0.000195555	0.000309544	-3.72469	LIV DEG
ENSG00000276517	-0.279453	3.26065	-11.8785	8.04277e-28	6.08539e-27	-10.9327	LIV DEG
ENSG00000276529	0.351085	-0.340363	5.94053	5.89234e-09	1.31005e-08	5.81978	PM DEG
ENSG00000276545	0.11047	1.73331	3.36416	0.000842856	0.00126029	3.33832	PM DEG
ENSG00000276547	0.565165	5.31202	11.23	5.74999e-26	3.81131e-25	10.5383	PM DEG
ENSG00000276550	0.178711	6.07938	2.43138	0.0154247	0.0203409	2.42225	PM DEG
ENSG00000276564	0.139783	2.68122	4.39522	1.44603e-05	2.50982e-05	4.33675	PM DEG
ENSG00000276570	0.188249	2.45091	4.55415	7.14262e-06	1.26852e-05	4.48939	PM DEG
ENSG00000276573	-0.255337	-0.554097	-5.62654	3.05138e-08	6.44131e-08	-5.53846	LIV DEG
ENSG00000276591	-0.12498	0.368645	-1.02865	0.304196	0.338875	-1.02748	Not DEG
ENSG00000276593	0.554118	-0.482958	8.97593	1.581e-17	6.10913e-17	8.52106	PM DEG
ENSG00000276600	-0.357359	0.766975	-3.87364	0.000125431	0.000201448	-3.83526	LIV DEG
ENSG00000276603	0.305817	0.311132	7.72199	1.14454e-13	3.47052e-13	7.42305	PM DEG
ENSG00000276610	0.0874722	4.70655	3.02062	0.00267511	0.00381994	3.0028	PM DEG
ENSG00000276612	-0.208827	2.18721	-3.26247	0.00117842	0.00173957	-3.24405	LIV DEG
ENSG00000276644	0.323524	2.89087	3.48387	0.0005477	0.000833708	3.45627	PM DEG
ENSG00000276649	0.287462	3.21131	10.0803	1.87117e-21	9.24684e-21	9.51195	PM DEG
ENSG00000276663	-0.691016	-1.03564	-7.91056	1.61188e-14	5.14274e-14	-7.67832	LIV DEG
ENSG00000276664	0.282281	2.2859	10.9669	1.41357e-24	8.56894e-24	10.2328	PM DEG
ENSG00000276672	-0.367498	0.97818	-8.68453	1.81312e-16	6.57728e-16	-8.23384	LIV DEG
ENSG00000276690	-0.61098	5.87145	-10.9456	2.59717e-24	1.54665e-23	-10.1737	LIV DEG
ENSG00000276692	-0.104328	-0.832577	-1.21141	0.226456	0.257469	-1.20954	Not DEG
ENSG00000276698	0.219613	-0.371424	5.33387	1.66949e-07	3.33914e-07	5.23281	PM DEG
ENSG00000276704	-0.0986157	-0.291115	-2.24123	0.025443	0.0328201	-2.23461	LIV DEG
ENSG00000276710	-0.274596	1.98707	-4.81056	2.1111e-06	3.89673e-06	-4.74249	LIV DEG
ENSG00000276712	-0.360107	-0.535423	-8.24518	1.92379e-15	6.53804e-15	-7.94616	LIV DEG
ENSG00000276728	-0.23023	0.72223	-5.66405	3.27465e-08	6.8971e-08	-5.52608	LIV DEG
ENSG00000276730	-0.443102	-0.609324	-9.35713	2.68364e-19	1.15452e-18	-8.98098	LIV DEG
ENSG00000276733	-0.00214698	0.153733	-0.0380384	0.969678	0.973909	-0.0380122	Not DEG
ENSG00000276740	-0.382322	2.04365	-11.0588	1.32751e-25	8.58873e-25	-10.4594	LIV DEG
ENSG00000276742	0.688756	-1.22918	5.77742	1.93121e-08	4.13558e-08	5.61805	PM DEG
ENSG00000276768	-0.0521197	-1.01579	-0.833986	0.404685	0.441425	-0.833283	Not DEG
ENSG00000276784	-0.225589	1.87497	-6.32385	8.27583e-10	1.95937e-09	-6.13954	LIV DEG
ENSG00000276788	-0.274461	-0.016628	-6.52128	2.26191e-10	5.54082e-10	-6.34241	LIV DEG
ENSG00000276791	-0.150136	1.59069	-3.13784	0.00182128	0.00264203	-3.11793	LIV DEG
ENSG00000276805	0.104327	1.97034	2.60671	0.0094633	0.0127531	2.59485	PM DEG
ENSG00000276809	-0.0280533	0.43763	-0.768054	0.442812	0.479563	-0.767454	Not DEG
ENSG00000276844	-0.118595	2.25474	-2.8788	0.0041598	0.00582619	-2.86578	LIV DEG
ENSG00000276853	-0.0374038	0.131726	-1.12977	0.259118	0.29201	-1.12848	Not DEG
ENSG00000276855	0.303153	0.113589	5.43158	1.00064e-07	2.03122e-07	5.32661	PM DEG
ENSG00000276866	-0.398988	-1.6024	-4.56586	6.36644e-06	1.13542e-05	-4.51384	LIV DEG
ENSG00000276900	-0.293519	0.912714	-9.04425	3.29764e-18	1.33429e-17	-8.70073	LIV DEG
ENSG00000276916	0.0651627	0.150637	1.7208	0.0860463	0.103769	1.71663	Not DEG
ENSG00000276919	-0.40733	4.71266	-8.81848	1.92527e-17	7.39846e-17	-8.49822	LIV DEG
ENSG00000276926	0.0183045	-0.234627	0.381692	0.702877	0.730601	0.38144	Not DEG
ENSG00000276931	0.512941	-0.433581	9.63157	7.17194e-20	3.19072e-19	9.12503	PM DEG
ENSG00000276965	0.232015	2.96271	10.8762	2.23241e-24	1.3352e-23	10.1885	PM DEG
ENSG00000276966	-0.614497	7.18479	-14.8432	6.21097e-40	1.13205e-38	-13.226	LIV DEG
ENSG00000276975	0.06153	5.63483	1.60705	0.108736	0.129145	1.6039	Not DEG
ENSG00000276991	-0.217452	4.42135	-4.53386	7.27571e-06	1.29152e-05	-4.48546	LIV DEG
ENSG00000277007	0.249297	1.47166	5.18849	3.23628e-07	6.34268e-07	5.10914	PM DEG
ENSG00000277020	0.303482	-0.658342	4.49926	9.36449e-06	1.64904e-05	4.43135	PM DEG
ENSG00000277027	-0.730849	11.4411	-15.2295	1.98151e-43	4.74751e-42	-13.8181	LIV DEG
ENSG00000277053	0.330631	2.47924	9.55385	8.23126e-20	3.64925e-19	9.11009	PM DEG
ENSG00000277072	-0.1429	3.21173	-4.33911	1.76172e-05	3.03631e-05	-4.29313	LIV DEG
ENSG00000277075	-0.338664	3.53971	-7.38437	7.37911e-13	2.12579e-12	-7.17222	LIV DEG
ENSG00000277081	-0.212316	-0.961353	-3.32923	0.000934131	0.0013912	-3.30965	LIV DEG
ENSG00000277103	-0.297048	1.07679	-4.84831	1.7471e-06	3.24646e-06	-4.78067	LIV DEG
ENSG00000277108	-0.356906	1.94442	-10.5926	2.07782e-23	1.16279e-22	-9.96925	LIV DEG
ENSG00000277112	-0.205686	-0.689759	-2.24678	0.0253015	0.0326493	-2.23677	LIV DEG
ENSG00000277117	0.528298	-0.1974	3.98076	8.53359e-05	0.000138888	3.9289	PM DEG
ENSG00000277125	-0.0339634	0.110411	-0.385595	0.699985	0.72798	-0.385341	Not DEG
ENSG00000277130	-0.245145	1.25331	-7.46597	3.65469e-13	1.07227e-12	-7.26777	LIV DEG
ENSG00000277142	-0.176579	1.45425	-5.3661	1.50357e-07	3.01732e-07	-5.25212	LIV DEG
ENSG00000277147	0.0332658	3.67116	1.23098	0.218979	0.249413	1.22925	Not DEG
ENSG00000277149	-0.0788043	2.92262	-2.00202	0.0458788	0.0573253	-1.99651	Not DEG
ENSG00000277151	0.143472	2.30738	4.15909	3.87342e-05	6.48316e-05	4.1149	PM DEG
ENSG00000277152	-0.350792	-0.34352	-4.42574	1.22501e-05	2.14063e-05	-4.37309	LIV DEG
ENSG00000277157	-0.00183055	3.98712	-0.0381017	0.969623	0.9739	-0.038081	Not DEG
ENSG00000277159	0.214985	0.567209	3.4257	0.000670881	0.00101189	3.40121	PM DEG
ENSG00000277161	-0.454608	1.57049	-12.5272	2.33978e-29	1.97277e-28	-11.2491	LIV DEG
ENSG00000277182	0.0880746	-0.16409	1.70597	0.0886404	0.106695	1.70261	Not DEG
ENSG00000277194	-0.384026	0.658087	-7.14621	3.77497e-12	1.03881e-11	-6.94536	LIV DEG
ENSG00000277196	-0.426833	1.50221	-5.06345	6.33345e-07	1.21691e-06	-4.98076	LIV DEG
ENSG00000277200	0.48308	1.41916	8.6928	1.2726e-16	4.66022e-16	8.27611	PM DEG
ENSG00000277203	-0.0542517	1.3363	-0.881387	0.378756	0.415305	-0.880191	Not DEG
ENSG00000277209	-0.888482	12.4943	-20.2193	1.50294e-64	2.46341e-62	-16.9645	LIV DEG
ENSG00000277215	-0.0668632	-0.797443	-0.856643	0.392054	0.428742	-0.855898	Not DEG
ENSG00000277224	0.240512	1.70562	4.57254	6.22965e-06	1.11195e-05	4.51844	PM DEG
ENSG00000277232	-0.208554	-0.614854	-3.96139	8.84522e-05	0.000143744	-3.92026	LIV DEG
ENSG00000277246	0.351673	-0.629509	4.8339	1.87455e-06	3.47643e-06	4.7665	PM DEG
ENSG00000277258	0.287559	1.93709	7.28068	1.30186e-12	3.69484e-12	7.09411	PM DEG
ENSG00000277270	-0.055555	-0.259504	-0.834985	0.404232	0.441049	-0.834086	Not DEG
ENSG00000277283	-0.268606	1.24909	-7.38324	1.08213e-12	3.08783e-12	-7.11964	LIV DEG
ENSG00000277288	-0.361289	-0.513535	-5.13874	4.19345e-07	8.15288e-07	-5.05996	LIV DEG
ENSG00000277306	-0.204512	1.40972	-3.90282	0.00011194	0.000180545	-3.86314	LIV DEG
ENSG00000277342	0.0215157	-0.509847	0.47893	0.632258	0.663895	0.478551	Not DEG
ENSG00000277351	0.453915	-2.07744	4.33665	1.94619e-05	3.33962e-05	4.27098	PM DEG
ENSG00000277363	-0.0152513	5.92	-0.363419	0.716445	0.743206	-0.363213	Not DEG
ENSG00000277369	-0.309944	0.809113	-8.67782	1.06569e-16	3.92047e-16	-8.29723	LIV DEG
ENSG00000277370	-0.158815	1.25545	-4.61523	4.99335e-06	8.97045e-06	-4.56507	LIV DEG
ENSG00000277399	0.259396	2.93065	5.24755	2.47525e-07	4.89506e-07	5.15956	PM DEG
ENSG00000277400	-0.0202063	1.21061	-0.185431	0.852986	0.869627	-0.185309	Not DEG
ENSG00000277406	-0.110702	0.437793	-2.61115	0.00936226	0.0126272	-2.59853	LIV DEG
ENSG00000277425	0.17094	-0.00945771	3.51226	0.000484074	0.000739928	3.48942	PM DEG
ENSG00000277443	-0.151573	6.97062	-5.17218	3.70163e-07	7.22134e-07	-5.08369	LIV DEG
ENSG00000277449	-0.217726	1.41643	-4.99106	9.96606e-07	1.88624e-06	-4.89231	LIV DEG
ENSG00000277450	-0.257343	-0.637102	-4.54778	6.78428e-06	1.20715e-05	-4.50035	LIV DEG
ENSG00000277460	-0.117505	0.415964	-3.14566	0.00175448	0.00254855	-3.12892	LIV DEG
ENSG00000277462	0.0276271	2.90026	1.06561	0.287193	0.321323	1.0643	Not DEG
ENSG00000277476	0.300843	3.14681	12.5512	8.84019e-31	8.26881e-30	11.5345	PM DEG
ENSG00000277481	0.740037	-0.818851	9.72476	2.29522e-20	1.05947e-19	9.24763	PM DEG
ENSG00000277494	0.00209745	2.89124	0.0296901	0.976334	0.979594	0.0296656	Not DEG
ENSG00000277502	-0.231144	-0.230979	-5.56514	4.24912e-08	8.86667e-08	-5.48017	LIV DEG
ENSG00000277512	0.369856	-0.59581	8.01866	7.37626e-15	2.408e-14	7.77786	PM DEG
ENSG00000277526	-0.0781539	-0.78561	-0.61424	0.539388	0.574606	-0.613738	Not DEG
ENSG00000277531	-0.035881	5.29002	-1.19834	0.231346	0.262656	-1.1969	Not DEG
ENSG00000277534	-0.137285	3.23245	-4.36029	1.67237e-05	2.88737e-05	-4.30467	LIV DEG
ENSG00000277548	-0.289566	-0.274401	-6.26471	7.96801e-10	1.88939e-09	-6.14556	LIV DEG
ENSG00000277556	-0.153382	-0.604963	-2.52396	0.0120015	0.016024	-2.5121	LIV DEG
ENSG00000277558	0.140321	0.098804	3.40153	0.000736564	0.00110771	3.37559	PM DEG
ENSG00000277561	0.450997	-0.155403	4.05966	5.8729e-05	9.68594e-05	4.01786	PM DEG
ENSG00000277566	0.26692	-0.163768	5.28412	2.05587e-07	4.08925e-07	5.19421	PM DEG
ENSG00000277568	-0.331364	0.174267	-7.59043	2.14969e-13	6.39204e-13	-7.33914	LIV DEG
ENSG00000277577	0.0174691	-1.44579	0.226735	0.820725	0.840062	0.226613	Not DEG
ENSG00000277578	-0.174173	0.29117	-4.62116	4.88352e-06	8.78336e-06	-4.56973	LIV DEG
ENSG00000277586	-0.139121	7.7812	-1.98522	0.047667	0.0594121	-1.98033	Not DEG
ENSG00000277599	1.20077	4.08671	17.9127	1.00408e-54	6.72548e-53	15.5795	PM DEG
ENSG00000277611	-0.44856	2.38857	-10.971	2.21947e-24	1.32867e-23	-10.189	LIV DEG
ENSG00000277669	-0.155257	0.153853	-2.35164	0.0191281	0.0249901	-2.34302	LIV DEG
ENSG00000277687	-0.455846	1.52291	-12.1644	2.06509e-28	1.62348e-27	-11.0554	LIV DEG
ENSG00000277692	-0.00202166	-0.233389	-0.0471823	0.962386	0.967709	-0.0471592	Not DEG
ENSG00000277697	-0.284173	-1.81708	-1.98922	0.0472695	0.0589472	-1.98388	Not DEG
ENSG00000277715	-0.0991839	1.05508	-3.18769	0.00152363	0.00222584	-3.17014	LIV DEG
ENSG00000277726	0.114322	6.03178	8.51036	1.94467e-16	7.02737e-16	8.22545	PM DEG
ENSG00000277744	0.191625	-0.664165	3.72001	0.000221356	0.000348851	3.69331	PM DEG
ENSG00000277767	0.184556	0.747813	4.74405	2.88273e-06	5.26711e-06	4.679	PM DEG
ENSG00000277778	-0.037664	0.820728	-0.551513	0.581582	0.615344	-0.551076	Not DEG
ENSG00000277785	-0.17111	3.74454	-3.20121	0.00145397	0.0021289	-3.18372	LIV DEG
ENSG00000277791	-0.276322	4.65455	-12.439	2.48912e-30	2.24946e-29	-11.4451	LIV DEG
ENSG00000277795	0.0163127	0.106396	0.360891	0.718331	0.744947	0.36069	Not DEG
ENSG00000277806	0.210656	0.761153	6.22515	1.26046e-09	2.94208e-09	6.07236	PM DEG
ENSG00000277826	-0.103224	1.54251	-2.94723	0.00335321	0.00474255	-2.93335	LIV DEG
ENSG00000277829	0.605759	0.379736	8.91731	2.22677e-17	8.51319e-17	8.48131	PM DEG
ENSG00000277864	0.147698	-0.586703	2.94232	0.0034065	0.00481446	2.92846	PM DEG
ENSG00000277873	0.640404	-0.915995	11.4747	3.07552e-27	2.21944e-26	10.8103	PM DEG
ENSG00000277879	-0.329741	-0.295463	-6.42413	3.04851e-10	7.42479e-10	-6.29629	LIV DEG
ENSG00000277883	-0.365279	0.319749	-6.62935	8.82719e-11	2.22557e-10	-6.48578	LIV DEG
ENSG00000277887	-0.424778	-1.17136	-5.76331	1.52773e-08	3.29503e-08	-5.65842	LIV DEG
ENSG00000277916	-0.24824	0.624904	-6.79606	3.0163e-11	7.82654e-11	-6.64577	LIV DEG
ENSG00000277918	-0.575713	2.58597	-3.38258	0.000810618	0.00121444	-3.34914	LIV DEG
ENSG00000277925	-0.231844	2.69616	-4.32769	1.88445e-05	3.23855e-05	-4.27816	LIV DEG
ENSG00000277938	0.959663	1.10767	15.4494	1.44789e-43	3.5276e-42	13.8407	PM DEG
ENSG00000277941	-0.293039	3.62112	-5.37753	1.16001e-07	2.34463e-07	-5.29969	LIV DEG
ENSG00000277947	-0.163026	1.54234	-1.0705	0.284937	0.31903	-1.06929	Not DEG
ENSG00000277948	-0.130874	-0.282889	-3.14705	0.00174584	0.00253686	-3.13037	LIV DEG
ENSG00000277954	0.371073	1.96598	8.28159	1.82558e-15	6.21503e-15	7.95265	PM DEG
ENSG00000277957	-0.0312018	6.69392	-1.6095	0.108388	0.128774	-1.60548	Not DEG
ENSG00000277967	-0.259007	3.16104	-7.81118	4.98096e-14	1.54632e-13	-7.53242	LIV DEG
ENSG00000277971	-0.0237052	1.90378	-0.966343	0.334482	0.370211	-0.965126	Not DEG
ENSG00000277972	-0.191227	2.91156	-7.4117	6.93423e-13	2.00056e-12	-7.18073	LIV DEG
ENSG00000277977	-0.277803	1.02109	-6.48038	2.47907e-10	6.06316e-10	-6.32828	LIV DEG
ENSG00000277985	0.0431578	1.61837	0.958711	0.338262	0.374108	0.957605	Not DEG
ENSG00000277986	-0.586136	-0.194292	-11.7605	2.36972e-28	1.85622e-27	-11.043	LIV DEG
ENSG00000278000	0.654381	0.238015	8.20827	2.16389e-15	7.32296e-15	7.93157	PM DEG
ENSG00000278022	0.203093	-0.791638	3.62125	0.00032249	0.000500615	3.59653	PM DEG
ENSG00000278026	-0.435911	3.94358	-8.86977	4.11164e-17	1.55137e-16	-8.40967	LIV DEG
ENSG00000278040	-0.231806	-0.0705037	-5.01666	7.28831e-07	1.39359e-06	-4.95352	LIV DEG
ENSG00000278041	-0.0495198	2.87089	-0.992951	0.321396	0.356713	-0.991593	Not DEG
ENSG00000278050	1.33765	3.43223	19.5318	1.54723e-62	2.09215e-60	16.6901	PM DEG
ENSG00000278053	-0.0119364	4.7742	-0.860684	0.389945	0.426623	-0.859717	Not DEG
ENSG00000278112	0.126617	0.0578362	2.64902	0.00841424	0.0114083	2.63498	PM DEG
ENSG00000278123	0.0592988	0.975326	1.68009	0.0935552	0.11223	1.67693	Not DEG
ENSG00000278126	-0.0475876	0.61752	-1.27682	0.202372	0.231657	-1.27482	Not DEG
ENSG00000278129	0.348545	5.01394	18.7922	8.7659e-53	4.92598e-51	15.2911	PM DEG
ENSG00000278133	-0.122822	2.67364	-5.28225	1.90106e-07	3.78864e-07	-5.20876	LIV DEG
ENSG00000278139	0.306595	3.31672	8.96727	2.02677e-17	7.77331e-17	8.49225	PM DEG
ENSG00000278144	0.857168	2.96856	10.9457	7.05168e-25	4.36144e-24	10.2999	PM DEG
ENSG00000278151	0.0664718	0.536856	1.77732	0.0763227	0.092709	1.77243	Not DEG
ENSG00000278156	-0.196335	2.24497	-8.36781	1.63617e-15	5.59043e-15	-7.96621	LIV DEG
ENSG00000278175	-0.51191	2.00408	-11.4095	1.23744e-26	8.55607e-26	-10.6819	LIV DEG
ENSG00000278192	0.121325	-0.685842	1.98443	0.0478818	0.0596764	1.97842	Not DEG
ENSG00000278195	0.329135	2.95406	6.02088	3.34862e-09	7.57739e-09	5.91353	PM DEG
ENSG00000278202	0.180324	1.8005	4.58231	6.08976e-06	1.08778e-05	4.52325	PM DEG
ENSG00000278206	-0.0823868	2.14385	-3.66756	0.000277038	0.00043251	-3.63588	LIV DEG
ENSG00000278212	-0.188778	-1.00476	-1.51647	0.130103	0.153177	-1.5137	Not DEG
ENSG00000278217	0.661954	9.70814	20.9592	2.32252e-68	5.46172e-66	17.4725	PM DEG
ENSG00000278224	0.218558	2.05102	4.41325	1.27787e-05	2.22975e-05	4.36386	PM DEG
ENSG00000278231	0.554261	-0.020256	11.258	1.70668e-25	1.09795e-24	10.4355	PM DEG
ENSG00000278236	-0.586817	0.544102	-14.8896	3.35227e-40	6.24689e-39	-13.2723	LIV DEG
ENSG00000278238	-0.0077465	-0.789098	-0.129155	0.897287	0.909904	-0.12909	Not DEG
ENSG00000278249	-0.799318	7.20388	-12.7781	4.44271e-32	4.53815e-31	-11.7891	LIV DEG
ENSG00000278254	-0.10635	-0.29254	-2.01627	0.0444956	0.0556967	-2.00939	Not DEG
ENSG00000278259	-0.193202	4.62442	-8.28023	1.5538e-15	5.32242e-15	-7.97259	LIV DEG
ENSG00000278266	-0.16384	0.574587	-2.8706	0.00430362	0.00601401	-2.855	LIV DEG
ENSG00000278267	-0.488238	-0.119978	-7.43018	5.98326e-13	1.73065e-12	-7.20086	LIV DEG
ENSG00000278274	-0.332251	0.457579	-7.70591	6.87267e-14	2.11568e-13	-7.49028	LIV DEG
ENSG00000278291	0.11545	3.73575	3.98392	7.98339e-05	0.000130286	3.9449	PM DEG
ENSG00000278311	-0.0386033	5.86719	-2.54426	0.0112449	0.0150602	-2.535	LIV DEG
ENSG00000278318	-0.116041	3.02473	-3.29231	0.00107546	0.00159508	-3.27001	LIV DEG
ENSG00000278324	0.084117	-0.184557	1.69884	0.0901316	0.108363	1.6947	Not DEG
ENSG00000278376	-0.21212	1.21129	-5.22155	2.74624e-07	5.41218e-07	-5.14008	LIV DEG
ENSG00000278383	-0.411055	-0.638243	-7.26691	1.45655e-12	4.11496e-12	-7.07857	LIV DEG
ENSG00000278384	0.119908	0.706073	0.885863	0.376206	0.412614	0.884909	Not DEG
ENSG00000278390	-0.04459	-0.0717969	-1.09821	0.272635	0.306191	-1.09701	Not DEG
ENSG00000278404	-0.454506	3.80798	-8.01638	7.52951e-15	2.45629e-14	-7.77526	LIV DEG
ENSG00000278410	-0.917651	-1.14314	-9.57847	4.43485e-20	2.0056e-19	-9.17695	LIV DEG
ENSG00000278416	-0.441883	-2.01168	-2.29048	0.0224535	0.0291218	-2.28261	LIV DEG
ENSG00000278419	0.135642	3.81893	3.36997	0.000826822	0.00123717	3.34366	PM DEG
ENSG00000278434	0.15725	1.48767	4.45941	1.07772e-05	1.88982e-05	4.40096	PM DEG
ENSG00000278456	0.605594	-0.885056	9.0084	4.18037e-18	1.68108e-17	8.67377	PM DEG
ENSG00000278467	-0.218511	1.57567	-8.16044	4.17785e-15	1.38589e-14	-7.84947	LIV DEG
ENSG00000278526	-0.217824	-0.464461	-4.80532	2.03517e-06	3.763e-06	-4.7499	LIV DEG
ENSG00000278527	-0.580344	-0.278639	-13.0844	6.33274e-34	7.26837e-33	-12.1419	LIV DEG
ENSG00000278535	-0.355769	2.87159	-8.82603	3.75869e-17	1.42067e-16	-8.42019	LIV DEG
ENSG00000278540	0.257022	7.10695	12.4405	3.36937e-30	3.01723e-29	11.4188	PM DEG
ENSG00000278558	-0.122981	-1.27825	-0.800849	0.423638	0.460365	-0.800126	Not DEG
ENSG00000278561	-0.273832	0.215241	-2.8696	0.00432993	0.00604843	-2.85307	LIV DEG
ENSG00000278571	0.0601093	-0.457797	1.08018	0.280575	0.31452	1.07903	Not DEG
ENSG00000278576	0.174415	2.317	6.29954	8.13468e-10	1.92727e-09	6.14228	PM DEG
ENSG00000278588	0.0153944	-1.00852	0.175626	0.860677	0.876559	0.175513	Not DEG
ENSG00000278590	-0.332626	-0.466323	-7.0569	7.51386e-12	2.03406e-11	-6.84752	LIV DEG
ENSG00000278600	-0.0258135	2.08209	-0.757676	0.449078	0.485766	-0.756952	Not DEG
ENSG00000278601	0.0901421	-0.25884	2.00512	0.0456107	0.0570266	1.99898	Not DEG
ENSG00000278610	-0.111584	0.974722	-3.62364	0.000319764	0.000496526	-3.59874	LIV DEG
ENSG00000278611	-0.685742	0.0509782	-11.2971	1.22898e-25	7.97029e-25	-10.4667	LIV DEG
ENSG00000278615	-0.436435	3.58499	-18.2824	6.12749e-56	4.6679e-54	-15.7572	LIV DEG
ENSG00000278619	-0.167223	1.71071	-5.20148	3.24729e-07	6.36312e-07	-5.1085	LIV DEG
ENSG00000278627	0.257209	-0.0474119	6.12083	2.2584e-09	5.17535e-09	5.97804	PM DEG
ENSG00000278637	-0.330081	1.66165	-6.773	3.99215e-11	1.02895e-10	-6.60437	LIV DEG
ENSG00000278643	-0.0663071	-0.484445	-1.08675	0.277907	0.311702	-1.08503	Not DEG
ENSG00000278654	-0.295032	-0.790292	-4.53028	7.34377e-06	1.30328e-05	-4.48347	LIV DEG
ENSG00000278662	-0.183986	-0.189661	-2.19914	0.0284191	0.0364742	-2.19145	LIV DEG
ENSG00000278668	0.128961	0.451076	3.11157	0.00199038	0.00287519	3.09166	PM DEG
ENSG00000278673	0.156656	0.017658	1.94995	0.051895	0.0643851	1.944	Not DEG
ENSG00000278705	-0.199895	3.35618	-2.99256	0.00292143	0.00415632	-2.97589	LIV DEG
ENSG00000278715	-0.145451	4.08937	-3.05127	0.00242002	0.00346919	-3.03317	LIV DEG
ENSG00000278716	-0.388145	-1.18993	-4.99104	8.27742e-07	1.57712e-06	-4.92871	LIV DEG
ENSG00000278727	0.00232389	0.0874693	0.0346686	0.972363	0.976017	0.0346444	Not DEG
ENSG00000278730	0.122555	5.28522	7.58445	1.59341e-13	4.77803e-13	7.37912	PM DEG
ENSG00000278740	0.13101	0.195929	2.60121	0.00960698	0.0129355	2.58966	PM DEG
ENSG00000278746	-0.0624763	0.721599	-1.79832	0.0727207	0.0885974	-1.79458	Not DEG
ENSG00000278768	0.497037	3.47052	16.7574	3.81978e-49	1.49712e-47	14.7354	PM DEG
ENSG00000278769	0.346566	-0.763872	5.78081	1.64675e-08	3.54325e-08	5.64553	PM DEG
ENSG00000278771	-0.512215	12.0066	-11.1738	1.14225e-25	7.41673e-25	-10.4736	LIV DEG
ENSG00000278784	0.298854	0.856405	9.36725	2.39115e-19	1.03197e-18	8.99367	PM DEG
ENSG00000278802	-0.329658	3.79224	-5.63138	3.16833e-08	6.68033e-08	-5.53187	LIV DEG
ENSG00000278817	0.11922	0.910888	2.08508	0.0376909	0.0475865	2.0782	PM DEG
ENSG00000278818	-0.251914	0.118338	-5.55576	4.48734e-08	9.34216e-08	-5.47051	LIV DEG
ENSG00000278828	-0.0563326	-0.523105	-0.767704	0.443145	0.4799	-0.766893	Not DEG
ENSG00000278829	0.0814161	0.644981	2.65846	0.00810087	0.0110006	2.64784	PM DEG
ENSG00000278834	-0.596404	0.82144	-14.0846	9.27025e-36	1.22893e-34	-12.4828	LIV DEG
ENSG00000278840	0.0165519	-0.724762	0.277046	0.781859	0.804696	0.276898	Not DEG
ENSG00000278842	-0.33086	0.710944	-7.97319	2.08074e-14	6.60942e-14	-7.64554	LIV DEG
ENSG00000278845	0.0815336	3.34932	5.05797	5.94542e-07	1.14439e-06	4.99298	PM DEG
ENSG00000278861	-0.169927	1.23724	-6.19772	1.19227e-09	2.78771e-09	-6.08128	LIV DEG
ENSG00000278863	0.358656	0.882495	7.13563	4.36789e-12	1.19847e-11	6.92474	PM DEG
ENSG00000278864	-0.191988	3.87702	-6.22251	1.35267e-09	3.14983e-09	-6.06101	LIV DEG
ENSG00000278867	0.338611	0.922477	9.84931	4.59907e-21	2.22241e-20	9.41797	PM DEG
ENSG00000278872	0.237413	0.630855	2.5057	0.0126127	0.0168048	2.49452	PM DEG
ENSG00000278873	-0.638298	1.87022	-12.7206	1.15447e-29	9.94699e-29	-11.3112	LIV DEG
ENSG00000278875	0.00184736	0.996224	0.0403223	0.967852	0.972392	0.0403023	Not DEG
ENSG00000278879	0.201149	0.936419	2.83093	0.0048421	0.00673258	2.81735	PM DEG
ENSG00000278891	0.219463	-0.353761	4.04483	6.31583e-05	0.000103982	4.00069	PM DEG
ENSG00000278893	-0.28016	2.60925	-8.31348	1.72224e-15	5.87615e-15	-7.95987	LIV DEG
ENSG00000278896	-0.416899	0.598287	-8.37342	8.67531e-16	3.01414e-15	-8.04428	LIV DEG
ENSG00000278897	-0.144125	2.58955	-5.53495	5.66419e-08	1.17133e-07	-5.42909	LIV DEG
ENSG00000278900	-0.090965	-0.58525	-1.63485	0.102895	0.122639	-1.63098	Not DEG
ENSG00000278909	-0.297299	-0.140709	-4.56366	6.79666e-06	1.20926e-05	-4.49996	LIV DEG
ENSG00000278911	-0.140757	-1.72649	-1.41952	0.156604	0.182541	-1.41658	Not DEG
ENSG00000278913	-0.175498	-0.964602	-1.07122	0.284805	0.318899	-1.06959	Not DEG
ENSG00000278917	-0.0951739	0.605955	-2.15025	0.0321141	0.0408867	-2.14299	LIV DEG
ENSG00000278925	-0.523629	-1.34011	-4.20097	3.53876e-05	5.94234e-05	-4.1357	LIV DEG
ENSG00000278931	-0.399599	0.144201	-2.77317	0.00582621	0.00802917	-2.75741	LIV DEG
ENSG00000278934	-0.456698	-0.661042	-7.85268	2.42889e-14	7.68374e-14	-7.62561	LIV DEG
ENSG00000278943	0.36673	-0.728304	4.96322	1.01758e-06	1.92475e-06	4.88821	PM DEG
ENSG00000278948	0.349097	1.96614	7.75448	6.45382e-14	1.99014e-13	7.49853	PM DEG
ENSG00000278949	0.0906288	1.92534	2.37747	0.017962	0.0235235	2.3664	PM DEG
ENSG00000278959	0.637437	-0.812963	7.64796	1.29197e-13	3.90007e-13	7.40699	PM DEG
ENSG00000278962	-0.376623	0.66402	-4.47305	1.00018e-05	1.75855e-05	-4.41713	LIV DEG
ENSG00000278963	0.0218253	1.82098	0.790062	0.42986	0.466658	0.789431	Not DEG
ENSG00000278969	-0.162397	-0.427293	-3.32187	0.000959564	0.0014278	-3.30212	LIV DEG
ENSG00000278970	-0.0326037	2.99607	-1.37692	0.169217	0.196165	-1.37472	Not DEG
ENSG00000278971	-0.230187	0.695538	-4.69131	3.84308e-06	6.95833e-06	-4.61969	LIV DEG
ENSG00000278972	-0.317842	0.470223	-7.65824	9.71752e-14	2.96027e-13	-7.44469	LIV DEG
ENSG00000278975	-0.38962	3.11464	-9.823	6.30107e-21	3.02136e-20	-9.38484	LIV DEG
ENSG00000278979	0.219777	-0.629255	4.01005	7.39342e-05	0.000120978	3.96326	PM DEG
ENSG00000278983	0.16045	2.08334	4.81674	2.11999e-06	3.91215e-06	4.74164	PM DEG
ENSG00000278985	-0.309894	1.35337	-9.80006	6.90344e-21	3.30141e-20	-9.37522	LIV DEG
ENSG00000278986	-0.445468	0.705658	-12.8359	1.0324e-31	1.02647e-30	-11.7179	LIV DEG
ENSG00000278987	-0.123589	-0.235033	-2.97013	0.00312147	0.00442956	-2.95552	LIV DEG
ENSG00000278989	-0.0333705	2.55423	-0.916921	0.359618	0.395724	-0.916094	Not DEG
ENSG00000278991	0.125917	2.23612	4.30936	2.08269e-05	3.56114e-05	4.25584	PM DEG
ENSG00000278997	0.787599	-0.284413	12.0022	1.25959e-28	1.00632e-27	11.0996	PM DEG
ENSG00000279013	-0.284187	0.702953	-5.64146	2.79878e-08	5.92655e-08	-5.55358	LIV DEG
ENSG00000279020	0.13211	0.42493	2.9492	0.0033322	0.00471341	2.93531	PM DEG
ENSG00000279022	-0.0175612	0.292875	-0.390493	0.6964	0.724565	-0.390185	Not DEG
ENSG00000279026	1.09752	0.0380285	18.8224	2.30925e-57	1.97473e-55	15.9631	PM DEG
ENSG00000279042	0.361201	-0.317293	3.0759	0.00223735	0.00321863	3.05677	PM DEG
ENSG00000279044	0.409211	-0.217698	6.19489	1.51789e-09	3.52054e-09	6.04245	PM DEG
ENSG00000279050	-0.0832201	5.1077	-1.94219	0.0526742	0.0652995	-1.93758	Not DEG
ENSG00000279059	0.0121488	3.06257	0.523174	0.60116	0.634412	0.522734	Not DEG
ENSG00000279068	0.160067	1.37207	3.64093	0.000303741	0.000472765	3.61209	PM DEG
ENSG00000279069	-0.263806	0.480638	-7.57434	2.53503e-13	7.49561e-13	-7.31704	LIV DEG
ENSG00000279073	-0.0815834	1.8048	-1.8764	0.0615499	0.0756179	-1.86952	Not DEG
ENSG00000279077	0.170787	0.92665	4.88599	1.38072e-06	2.58162e-06	4.82777	PM DEG
ENSG00000279078	0.382651	1.38032	10.9464	1.63816e-24	9.87233e-24	10.2185	PM DEG
ENSG00000279082	-0.845847	1.01798	-9.90929	3.2638e-20	1.49129e-19	-9.20992	LIV DEG
ENSG00000279088	-0.454555	1.27375	-13.1967	1.62692e-32	1.70535e-31	-11.8734	LIV DEG
ENSG00000279089	-0.0796918	2.50383	-3.7192	0.000222281	0.000350232	-3.69225	LIV DEG
ENSG00000279090	-0.0779507	1.1462	-1.43098	0.153063	0.178634	-1.4288	Not DEG
ENSG00000279092	0.0999309	-0.14344	1.37076	0.171214	0.198246	1.36831	Not DEG
ENSG00000279095	0.255328	2.0887	8.09101	6.86203e-15	2.24361e-14	7.787	PM DEG
ENSG00000279099	-0.00453563	1.96962	-0.107142	0.91472	0.925439	-0.107087	Not DEG
ENSG00000279103	-0.1669	0.286313	-4.3424	1.79084e-05	3.08404e-05	-4.28949	LIV DEG
ENSG00000279107	-0.222186	-0.379988	-2.23118	0.0262886	0.0338666	-2.22192	LIV DEG
ENSG00000279108	-0.121059	1.58845	-2.28129	0.0230351	0.0298404	-2.27285	LIV DEG
ENSG00000279113	-0.341402	0.771045	-5.66812	2.44155e-08	5.1894e-08	-5.57739	LIV DEG
ENSG00000279114	-0.521781	0.034367	-10.5138	1.723e-23	9.70758e-23	-9.98784	LIV DEG
ENSG00000279117	0.578529	5.4088	16.6082	5.35075e-48	1.90088e-46	14.556	PM DEG
ENSG00000279118	0.309961	3.73206	7.43133	5.73138e-13	1.6604e-12	7.20672	PM DEG
ENSG00000279133	-0.321997	3.008	-14.1149	2.27464e-37	3.3753e-36	-12.7745	LIV DEG
ENSG00000279135	0.321312	-0.503912	5.90351	6.51378e-09	1.44376e-08	5.803	PM DEG
ENSG00000279138	0.190398	1.45514	4.12434	4.34194e-05	7.23824e-05	4.08849	PM DEG
ENSG00000279145	-0.0943544	1.36345	-2.17729	0.0300845	0.0384611	-2.16898	LIV DEG
ENSG00000279146	-0.0289194	0.785232	-0.529844	0.596454	0.629815	-0.529507	Not DEG
ENSG00000279148	0.281464	-0.636632	4.52706	7.84762e-06	1.3895e-05	4.4693	PM DEG
ENSG00000279159	-0.855978	-0.0412679	-11.4387	4.16351e-26	2.78275e-25	-10.5687	LIV DEG
ENSG00000279161	0.0797745	0.364529	1.08322	0.279398	0.31325	1.08167	Not DEG
ENSG00000279162	0.0799037	0.139626	2.00305	0.0457014	0.0571268	1.99814	Not DEG
ENSG00000279166	-0.295194	4.26308	-10.1678	3.38084e-22	1.74319e-21	-9.68831	LIV DEG
ENSG00000279168	0.380245	-0.466924	5.61497	3.72603e-08	7.80827e-08	5.50337	PM DEG
ENSG00000279170	-0.0826068	3.07739	-3.12556	0.00188967	0.00273666	-3.10705	LIV DEG
ENSG00000279175	0.0145828	1.00833	0.340211	0.733879	0.759542	0.339971	Not DEG
ENSG00000279176	0.294796	0.548477	6.63243	1.05499e-10	2.64543e-10	6.45885	PM DEG
ENSG00000279179	0.568416	-0.136913	9.87902	7.7642e-21	3.7016e-20	9.36281	PM DEG
ENSG00000279189	-0.264603	2.37269	-6.22554	1.01048e-09	2.37835e-09	-6.10775	LIV DEG
ENSG00000279191	-0.298316	-0.345968	-4.8221	1.88994e-06	3.50405e-06	-4.76485	LIV DEG
ENSG00000279192	0.115941	8.25875	4.35136	1.68388e-05	2.90562e-05	4.30315	PM DEG
ENSG00000279196	0.68497	-0.0354173	8.59038	1.5672e-16	5.71295e-16	8.25127	PM DEG
ENSG00000279199	-0.0462827	-0.430312	-0.985061	0.325062	0.360559	-0.98411	Not DEG
ENSG00000279202	-0.346609	0.704528	-8.19022	2.14616e-15	7.26412e-15	-7.93259	LIV DEG
ENSG00000279203	-0.279181	1.25312	-9.39384	4.74347e-19	2.00949e-18	-8.9181	LIV DEG
ENSG00000279207	0.496394	3.54155	8.91444	1.18552e-17	4.62307e-17	8.55433	PM DEG
ENSG00000279208	-0.343188	-2.08575	-1.55299	0.121128	0.143233	-1.55006	Not DEG
ENSG00000279221	-0.238902	-0.522159	-3.90843	0.000105434	0.000170382	-3.87773	LIV DEG
ENSG00000279223	-0.121366	-2.01503	-1.35921	0.17468	0.20201	-1.35732	Not DEG
ENSG00000279227	-0.395455	-0.918824	-6.99061	8.66265e-12	2.33512e-11	-6.82714	LIV DEG
ENSG00000279233	0.312853	1.87245	5.66091	2.64452e-08	5.60759e-08	5.56348	PM DEG
ENSG00000279235	-0.0665389	0.672883	-1.81943	0.0695892	0.0850072	-1.81458	Not DEG
ENSG00000279236	0.203505	1.42253	5.16791	3.73025e-07	7.27522e-07	5.08223	PM DEG
ENSG00000279249	0.367773	1.0531	6.25163	1.05206e-09	2.47137e-09	6.10131	PM DEG
ENSG00000279250	0.0739602	-0.341113	1.69857	0.0900253	0.108241	1.69526	Not DEG
ENSG00000279253	0.734924	0.224634	15.0466	3.65835e-41	7.3695e-40	13.4372	PM DEG
ENSG00000279254	0.730023	-0.955143	9.00422	7.73702e-18	3.05736e-17	8.60343	PM DEG
ENSG00000279255	-0.417991	-0.735655	-6.03047	3.14472e-09	7.12717e-09	-5.92386	LIV DEG
ENSG00000279259	0.0687899	-0.524875	1.3726	0.170642	0.197652	1.37014	Not DEG
ENSG00000279263	-0.0761702	0.0310937	-0.85815	0.391468	0.428145	-0.856959	Not DEG
ENSG00000279265	0.386899	0.671246	9.936	5.00759e-21	2.41505e-20	9.40903	PM DEG
ENSG00000279267	-0.00272795	1.44287	-0.0399349	0.968163	0.972658	-0.0399128	Not DEG
ENSG00000279276	0.0429564	-1.02851	0.695544	0.487038	0.52301	0.695027	Not DEG
ENSG00000279277	0.115766	2.78063	3.95601	9.0681e-05	0.000147211	3.91426	PM DEG
ENSG00000279281	0.175646	1.47614	4.17403	3.71537e-05	6.22634e-05	4.1245	PM DEG
ENSG00000279283	0.401362	0.803566	7.58093	2.46079e-13	7.28108e-13	7.32103	PM DEG
ENSG00000279288	-0.482799	0.34178	-9.43233	1.43955e-19	6.29565e-19	-9.04925	LIV DEG
ENSG00000279289	0.263853	2.04287	5.21559	2.99876e-07	5.88998e-07	5.12352	PM DEG
ENSG00000279294	0.348674	0.209732	7.16593	3.92333e-12	1.07868e-11	6.93992	PM DEG
ENSG00000279302	-0.0554972	2.01496	-1.16592	0.244352	0.276363	-1.16418	Not DEG
ENSG00000279305	-0.678586	-1.47443	-9.29647	4.37883e-19	1.85684e-18	-8.92696	LIV DEG
ENSG00000279310	-0.399119	-0.892095	-6.85377	2.09403e-11	5.49543e-11	-6.69931	LIV DEG
ENSG00000279311	0.982976	0.767292	14.1942	6.27657e-38	9.67879e-37	12.8743	PM DEG
ENSG00000279315	0.194098	0.0167142	4.22626	2.97492e-05	5.02516e-05	4.17538	PM DEG
ENSG00000279317	0.713905	-0.849422	9.44544	2.95425e-19	1.2654e-18	8.97041	PM DEG
ENSG00000279319	-0.604918	1.90882	-19.3077	1.29068e-62	1.75622e-60	-16.7009	LIV DEG
ENSG00000279320	1.07134	-0.846425	11.685	9.99596e-28	7.50651e-27	10.9129	PM DEG
ENSG00000279329	0.00658472	2.35856	0.241607	0.809197	0.82999	0.241462	Not DEG
ENSG00000279330	0.181186	-0.197773	3.23006	0.0013467	0.00197745	3.20584	PM DEG
ENSG00000279333	0.299913	-0.255152	4.63784	4.80342e-06	8.64791e-06	4.5732	PM DEG
ENSG00000279342	-0.394385	2.4834	-14.3881	1.34412e-39	2.38361e-38	-13.1678	LIV DEG
ENSG00000279344	-0.192339	-0.463173	-3.95807	8.64748e-05	0.000140647	-3.92571	LIV DEG
ENSG00000279348	0.301542	4.85473	8.67942	8.05589e-17	2.98799e-16	8.33042	PM DEG
ENSG00000279349	0.238125	0.156424	5.66531	2.47488e-08	5.25663e-08	5.57503	PM DEG
ENSG00000279355	-0.192478	2.98559	-4.66585	4.19634e-06	7.57765e-06	-4.60141	LIV DEG
ENSG00000279356	-0.417299	1.65778	-14.8037	1.71236e-41	3.535e-40	-13.4933	LIV DEG
ENSG00000279358	-0.211151	2.9885	-4.62426	5.05379e-06	9.07451e-06	-4.56254	LIV DEG
ENSG00000279360	0.689445	0.406253	10.2261	8.33481e-22	4.21022e-21	9.5957	PM DEG
ENSG00000279361	0.104935	0.0208449	1.93865	0.0534369	0.0661994	1.93137	Not DEG
ENSG00000279369	-0.0911042	0.783939	-1.82595	0.068443	0.0836542	-1.82208	Not DEG
ENSG00000279377	-0.142509	1.5101	-1.66066	0.0975181	0.116641	-1.65701	Not DEG
ENSG00000279384	0.89202	-0.535708	11.6405	1.43726e-27	1.06344e-26	10.8799	PM DEG
ENSG00000279387	0.0556829	0.442502	1.05448	0.292312	0.326544	1.05306	Not DEG
ENSG00000279394	-0.202472	-0.435199	-4.18451	3.37069e-05	5.66936e-05	-4.14686	LIV DEG
ENSG00000279400	-0.581653	4.21808	-9.38743	9.66649e-19	4.0141e-18	-8.8389	LIV DEG
ENSG00000279406	0.10517	-0.107077	2.02845	0.0431622	0.0540997	2.02214	Not DEG
ENSG00000279407	0.328479	1.31003	8.36108	6.10808e-16	2.13867e-15	8.08714	PM DEG
ENSG00000279409	-0.170578	-1.36705	-2.3848	0.0174594	0.0228986	-2.37689	LIV DEG
ENSG00000279410	-0.407815	0.147041	-9.4748	1.02517e-19	4.51447e-19	-9.08625	LIV DEG
ENSG00000279416	-0.196911	0.310286	-5.26314	2.26987e-07	4.50167e-07	-5.17576	LIV DEG
ENSG00000279419	-0.701112	3.60077	-10.9573	3.13735e-25	1.97948e-24	-10.3775	LIV DEG
ENSG00000279425	0.0088932	2.60182	0.385994	0.699662	0.727715	0.385777	Not DEG
ENSG00000279432	0.0430966	2.82467	1.77541	0.0766261	0.0930411	1.77061	Not DEG
ENSG00000279433	0.841144	-0.719107	12.7393	3.04816e-31	2.93489e-30	11.6258	PM DEG
ENSG00000279434	0.210647	1.19952	5.77572	1.62514e-08	3.49814e-08	5.6478	PM DEG
ENSG00000279453	-0.116003	4.50385	-4.19182	3.4163e-05	5.74295e-05	-4.14378	LIV DEG
ENSG00000279456	0.0900989	1.74723	1.94709	0.0521672	0.0647154	1.94175	Not DEG
ENSG00000279457	-0.193046	1.64279	-3.90216	0.000111329	0.000179586	-3.86447	LIV DEG
ENSG00000279462	-0.118807	0.0576248	-2.28171	0.0229209	0.0297032	-2.27475	LIV DEG
ENSG00000279464	-0.25098	-0.474255	-5.51288	5.63295e-08	1.16521e-07	-5.43008	LIV DEG
ENSG00000279472	0.268858	-0.144608	5.19695	3.20206e-07	6.27676e-07	5.11115	PM DEG
ENSG00000279476	0.257348	2.0046	7.5545	3.00472e-13	8.85776e-13	7.29419	PM DEG
ENSG00000279481	0.0769347	0.699861	2.28876	0.0225013	0.0291803	2.2818	PM DEG
ENSG00000279483	-0.513623	-0.292297	-9.86072	7.24053e-21	3.45727e-20	-9.37019	LIV DEG
ENSG00000279485	-0.321099	-0.522552	-5.93887	5.31469e-09	1.18491e-08	-5.83701	LIV DEG
ENSG00000279491	0.255679	0.70103	4.54036	7.3165e-06	1.29854e-05	4.48427	PM DEG
ENSG00000279495	0.497375	2.65116	9.93924	3.3076e-21	1.61207e-20	9.45252	PM DEG
ENSG00000279497	0.0112365	1.31685	0.259742	0.79517	0.817074	0.259604	Not DEG
ENSG00000279500	-0.234872	1.75866	-8.57682	2.26764e-16	8.16585e-16	-8.20701	LIV DEG
ENSG00000279513	-0.495481	0.823233	-12.875	4.97243e-33	5.39241e-32	-11.9721	LIV DEG
ENSG00000279518	-0.0788595	1.05152	-1.40391	0.161222	0.187448	-1.40097	Not DEG
ENSG00000279519	-0.131008	2.79888	-3.71404	0.000231684	0.000364385	-3.6817	LIV DEG
ENSG00000279520	-0.0681826	-0.217512	-1.24945	0.212078	0.242038	-1.24787	Not DEG
ENSG00000279528	-0.121732	0.0361179	-2.35284	0.0190111	0.0248433	-2.34531	LIV DEG
ENSG00000279529	0.159563	1.31105	5.44289	9.63712e-08	1.95921e-07	5.33344	PM DEG
ENSG00000279536	0.304972	0.979148	6.756	4.6833e-11	1.20336e-10	6.58067	PM DEG
ENSG00000279537	-0.221238	-0.854059	-3.32954	0.000932849	0.00138938	-3.31003	LIV DEG
ENSG00000279543	0.124185	0.33171	1.90718	0.0570635	0.0704422	1.90282	Not DEG
ENSG00000279544	-0.20903	2.67312	-8.42959	3.58201e-16	1.27462e-15	-8.15192	LIV DEG
ENSG00000279549	0.159448	-0.126298	3.47794	0.000548733	0.000835221	3.45577	PM DEG
ENSG00000279554	-0.263366	0.516033	-5.38104	1.13255e-07	2.29061e-07	-5.30406	LIV DEG
ENSG00000279555	0.266656	1.98398	6.19173	1.47157e-09	3.4175e-09	6.04745	PM DEG
ENSG00000279557	0.447688	0.669505	10.3661	2.55873e-22	1.33009e-21	9.71673	PM DEG
ENSG00000279561	-0.193568	3.23499	-4.69595	3.58563e-06	6.50525e-06	-4.63406	LIV DEG
ENSG00000279569	0.651006	-1.00698	7.51838	3.44785e-13	1.01351e-12	7.27564	PM DEG
ENSG00000279570	0.0782099	0.531824	2.05964	0.0400886	0.0504489	2.05283	Not DEG
ENSG00000279573	-0.459164	0.346669	-10.6695	1.06289e-23	6.09155e-23	-10.0356	LIV DEG
ENSG00000279586	-0.166009	1.56753	-3.84886	0.000139884	0.000223813	-3.80837	LIV DEG
ENSG00000279589	-0.20237	0.774253	-6.98287	9.0725e-12	2.44134e-11	-6.8205	LIV DEG
ENSG00000279591	0.1904	-0.854259	3.28671	0.0011028	0.00163318	3.2629	PM DEG
ENSG00000279594	0.153631	1.19511	4.38918	1.47979e-05	2.56574e-05	4.33168	PM DEG
ENSG00000279598	0.00717272	1.81436	0.193163	0.846924	0.864383	0.193045	Not DEG
ENSG00000279600	-0.142747	0.285915	-3.98955	7.58976e-05	0.000124115	-3.957	LIV DEG
ENSG00000279602	-0.22337	2.1665	-2.21768	0.0271474	0.0349251	-2.20939	LIV DEG
ENSG00000279608	0.041957	3.81536	1.47585	0.140711	0.164913	1.47315	Not DEG
ENSG00000279616	-0.274866	0.0625778	-7.15508	2.93181e-12	8.13201e-12	-6.98095	LIV DEG
ENSG00000279619	-0.423252	1.24038	-5.44994	8.6145e-08	1.75975e-07	-5.35376	LIV DEG
ENSG00000279620	-0.261093	0.694692	-6.0917	2.85796e-09	6.49974e-09	-5.93956	LIV DEG
ENSG00000279623	0.0300934	-0.441009	0.665859	0.505803	0.541627	0.665388	Not DEG
ENSG00000279630	-0.343669	2.58698	-5.98981	3.97921e-09	8.95281e-09	-5.88506	LIV DEG
ENSG00000279631	-0.224657	1.00832	-5.83958	1.40787e-08	3.04655e-08	-5.67243	LIV DEG
ENSG00000279632	-0.35728	-0.0433673	-9.4429	1.32208e-19	5.79131e-19	-9.05854	LIV DEG
ENSG00000279633	0.61942	-0.938983	8.1255	5.46103e-15	1.79586e-14	7.81581	PM DEG
ENSG00000279645	-0.261825	-1.09711	-2.79229	0.00546351	0.00755181	-2.77835	LIV DEG
ENSG00000279649	0.486771	0.102836	9.18087	2.86395e-18	1.16207e-17	8.71671	PM DEG
ENSG00000279656	0.764987	0.246914	8.23696	1.50176e-15	5.14905e-15	7.9768	PM DEG
ENSG00000279659	0.0498993	2.64277	1.87481	0.0615445	0.0756157	1.86956	Not DEG
ENSG00000279662	-0.176578	-0.814224	-2.47361	0.0138197	0.0183238	-2.46192	LIV DEG
ENSG00000279663	0.280742	0.409583	4.6976	3.40416e-06	6.18796e-06	4.64479	PM DEG
ENSG00000279665	-0.73593	-0.536507	-13.9988	2.46885e-36	3.37847e-35	-12.5877	LIV DEG
ENSG00000279668	-0.47715	4.15267	-8.68482	5.18056e-17	1.94383e-16	-8.38252	LIV DEG
ENSG00000279670	-0.558376	0.311967	-13.5715	1.37061e-33	1.53563e-32	-12.0786	LIV DEG
ENSG00000279672	-0.0885411	1.73287	-1.63388	0.102967	0.122717	-1.63064	Not DEG
ENSG00000279673	-0.293663	-0.166649	-6.14807	1.59138e-09	3.68506e-09	-6.03482	LIV DEG
ENSG00000279674	-0.598618	4.05506	-10.1045	6.09809e-22	3.10283e-21	-9.62787	LIV DEG
ENSG00000279675	-0.0804985	3.80334	-2.7582	0.00613091	0.00843114	-2.7407	LIV DEG
ENSG00000279678	0.188539	-0.279197	2.62904	0.00882102	0.0119374	2.61891	PM DEG
ENSG00000279679	0.0361298	-0.48496	0.718645	0.47269	0.509118	0.718109	Not DEG
ENSG00000279685	0.441273	2.31615	9.91251	4.15064e-21	2.01028e-20	9.42874	PM DEG
ENSG00000279686	-0.477734	0.0641479	-5.35186	1.44595e-07	2.90546e-07	-5.25931	LIV DEG
ENSG00000279693	-0.15108	-0.101942	-2.37016	0.0181529	0.0237634	-2.36249	LIV DEG
ENSG00000279696	-0.0678109	2.64389	-2.16985	0.0305349	0.0390047	-2.16308	LIV DEG
ENSG00000279700	0.455403	0.578817	8.78224	5.42475e-17	2.03228e-16	8.3771	PM DEG
ENSG00000279702	-0.30344	2.09731	-8.21362	1.77739e-15	6.05761e-15	-7.95597	LIV DEG
ENSG00000279712	-0.414142	1.84995	-5.58083	3.99968e-08	8.35987e-08	-5.49087	LIV DEG
ENSG00000279722	0.0177857	2.24483	0.611578	0.541142	0.576247	0.611087	Not DEG
ENSG00000279726	-0.0571297	-0.323641	-1.28966	0.19776	0.226641	-1.28796	Not DEG
ENSG00000279727	-0.308137	-0.646538	-5.11251	4.53933e-07	8.80556e-07	-5.04483	LIV DEG
ENSG00000279738	-0.109561	5.61938	-5.76645	1.51741e-08	3.27441e-08	-5.65958	LIV DEG
ENSG00000279739	0.00525797	-0.317148	0.0872142	0.930536	0.939525	0.0871711	Not DEG
ENSG00000279742	-0.191455	0.0154174	-3.18763	0.00154073	0.00224939	-3.1669	LIV DEG
ENSG00000279743	-0.491976	-1.19593	-8.40635	4.38606e-16	1.55078e-15	-8.1274	LIV DEG
ENSG00000279744	0.0540478	2.40219	1.64196	0.10136	0.120936	1.6383	Not DEG
ENSG00000279752	-0.0621834	-0.838849	-0.928882	0.353395	0.389491	-0.928023	Not DEG
ENSG00000279759	-0.0534715	3.63408	-1.77733	0.0761304	0.0924963	-1.77359	Not DEG
ENSG00000279764	0.077146	1.84507	1.6351	0.1028	0.122532	1.63143	Not DEG
ENSG00000279765	0.0275227	6.33127	1.8006	0.0725359	0.0883872	1.79574	Not DEG
ENSG00000279766	0.288974	0.630766	7.59987	2.22503e-13	6.60972e-13	7.33453	PM DEG
ENSG00000279778	-0.355508	-0.59476	-5.58408	4.41813e-08	9.20337e-08	-5.47327	LIV DEG
ENSG00000279786	0.169563	0.444665	4.20589	3.2751e-05	5.51371e-05	4.15344	PM DEG
ENSG00000279789	0.0448334	1.89897	1.19969	0.230927	0.262194	1.19797	Not DEG
ENSG00000279792	0.379312	1.14592	10.125	1.02797e-21	5.15773e-21	9.57405	PM DEG
ENSG00000279794	0.326916	-0.577776	5.73386	1.68844e-08	3.63152e-08	5.64123	PM DEG
ENSG00000279801	-0.0141564	0.284807	-0.258348	0.796292	0.818111	-0.258148	Not DEG
ENSG00000279803	0.355704	0.964374	5.09694	5.38518e-07	1.03923e-06	5.01206	PM DEG
ENSG00000279809	-0.149166	0.161068	-3.22602	0.00135718	0.00199149	-3.20361	LIV DEG
ENSG00000279811	-0.359298	5.07672	-4.39776	1.3366e-05	2.32718e-05	-4.35403	LIV DEG
ENSG00000279814	-0.289721	-0.373249	-4.32582	1.89894e-05	3.26215e-05	-4.27645	LIV DEG
ENSG00000279819	0.0890194	2.58359	1.60775	0.10911	0.129574	1.60221	Not DEG
ENSG00000279822	0.0804285	-0.44887	1.47189	0.142045	0.166404	1.46822	Not DEG
ENSG00000279829	-0.385274	-1.37845	-4.99045	8.29823e-07	1.58081e-06	-4.92822	LIV DEG
ENSG00000279834	0.441932	0.290709	6.34022	5.95476e-10	1.42418e-09	6.19162	PM DEG
ENSG00000279838	-1.2332	0.662321	-28.3537	1.5892e-96	4.2978e-93	-20.848	LIV DEG
ENSG00000279841	0.373644	0.484141	8.34874	1.11861e-15	3.85798e-15	8.01309	PM DEG
ENSG00000279845	-0.0869426	-0.448748	-1.94404	0.0524463	0.0650363	-1.93945	Not DEG
ENSG00000279852	-0.180324	-0.50552	-3.63084	0.000311371	0.000484119	-3.60565	LIV DEG
ENSG00000279853	0.497392	1.0243	12.2005	1.87057e-29	1.58981e-28	11.2688	PM DEG
ENSG00000279861	-0.0469576	3.36595	-1.61339	0.107409	0.127702	-1.60995	Not DEG
ENSG00000279865	-0.617775	-0.182987	-13.7941	5.31278e-37	7.64242e-36	-12.7084	LIV DEG
ENSG00000279878	-0.0935342	0.500592	-1.33333	0.183021	0.210855	-1.33151	Not DEG
ENSG00000279879	-0.664689	-0.242539	-13.7919	2.20113e-35	2.83968e-34	-12.4137	LIV DEG
ENSG00000279880	0.503296	2.70905	18.8749	4.50465e-58	4.11215e-56	16.0648	PM DEG
ENSG00000279885	0.385851	1.68508	8.96675	8.97135e-18	3.5258e-17	8.58643	PM DEG
ENSG00000279891	0.197116	-0.282745	4.20151	3.29134e-05	5.5402e-05	4.15231	PM DEG
ENSG00000279894	0.260762	0.24879	4.99237	8.71352e-07	1.657e-06	4.91867	PM DEG
ENSG00000279900	-0.334211	1.05616	-9.68412	4.00616e-20	1.8201e-19	-9.18789	LIV DEG
ENSG00000279901	0.11311	-0.0842624	2.67598	0.00776095	0.0105589	2.6623	PM DEG
ENSG00000279910	-0.231896	-0.366598	-3.98917	8.25753e-05	0.000134608	-3.9368	LIV DEG
ENSG00000279917	-0.0424593	0.427014	-0.747915	0.45495	0.49143	-0.747188	Not DEG
ENSG00000279923	0.0674053	0.41162	1.71302	0.0874453	0.105327	1.70903	Not DEG
ENSG00000279943	-0.551533	-0.44702	-10.627	5.79331e-24	3.37839e-23	-10.0953	LIV DEG
ENSG00000279946	-0.31607	-0.490923	-4.62271	4.81858e-06	8.67377e-06	-4.57254	LIV DEG
ENSG00000279948	0.161679	2.46002	5.71226	2.23034e-08	4.75731e-08	5.59311	PM DEG
ENSG00000279951	-0.210431	0.296043	-4.88874	1.36492e-06	2.5534e-06	-4.83006	LIV DEG
ENSG00000279952	-0.966504	-0.429667	-12.5623	1.01991e-31	1.01499e-30	-11.7189	LIV DEG
ENSG00000279954	-0.510151	-0.342461	-8.17189	2.43283e-15	8.20872e-15	-7.91701	LIV DEG
ENSG00000279958	-0.155069	-0.0637723	-2.87411	0.00422395	0.00590992	-2.86093	LIV DEG
ENSG00000279968	-0.270411	-0.245579	-5.43951	9.2783e-08	1.88964e-07	-5.34032	LIV DEG
ENSG00000279970	-0.12628	1.39225	-2.29793	0.0221608	0.0287577	-2.2876	LIV DEG
ENSG00000279977	-0.112604	-0.287674	-2.50941	0.0124065	0.0165433	-2.50036	LIV DEG
ENSG00000279982	-0.340538	-0.887856	-4.55344	6.6337e-06	1.18162e-05	-4.50512	LIV DEG
ENSG00000279983	0.174645	1.92101	6.06543	2.84379e-09	6.46818e-09	5.94037	PM DEG
ENSG00000279989	0.911847	-1.22077	11.8655	3.28801e-28	2.55885e-27	11.0135	PM DEG
ENSG00000279995	0.0123726	-0.373344	0.245377	0.806299	0.827292	0.245204	Not DEG
ENSG00000279996	0.413144	-0.237655	6.73355	6.08705e-11	1.55409e-10	6.54158	PM DEG
ENSG00000280000	-0.204036	1.6613	-4.95692	9.85094e-07	1.86559e-06	-4.89459	LIV DEG
ENSG00000280010	-0.303978	0.0799759	-6.80523	3.6883e-11	9.51997e-11	-6.61609	LIV DEG
ENSG00000280028	0.27495	-0.0487463	5.48028	8.72699e-08	1.78138e-07	5.35141	PM DEG
ENSG00000280033	0.295106	0.854115	7.08691	6.03097e-12	1.64085e-11	6.87892	PM DEG
ENSG00000280035	-0.0901758	-0.104826	-1.27551	0.202869	0.232201	-1.27342	Not DEG
ENSG00000280036	0.0525206	-0.0888744	1.44863	0.14806	0.173057	1.44642	Not DEG
ENSG00000280037	0.210727	0.474144	5.66101	2.53131e-08	5.37438e-08	5.5711	PM DEG
ENSG00000280042	0.876647	-0.450187	13.0232	3.30564e-32	3.40235e-31	11.814	PM DEG
ENSG00000280046	0.112834	4.46266	6.252	9.85172e-10	2.32181e-09	6.11179	PM DEG
ENSG00000280047	0.74814	1.85291	14.271	1.58282e-38	2.56703e-37	12.9803	PM DEG
ENSG00000280053	0.0266448	-0.613708	0.479642	0.631689	0.663427	0.479351	Not DEG
ENSG00000280054	0.645689	-0.676959	7.6897	1.17975e-13	3.57377e-13	7.41904	PM DEG
ENSG00000280057	-0.138244	0.801994	-3.63723	0.000318761	0.000495111	-3.59956	LIV DEG
ENSG00000280061	-0.0995302	3.65535	-2.19596	0.0287997	0.0369212	-2.18622	LIV DEG
ENSG00000280063	0.226599	1.48214	5.24531	2.52919e-07	4.99718e-07	5.15553	PM DEG
ENSG00000280069	-0.502129	3.35103	-16.6776	1.99161e-47	6.8178e-46	-14.4658	LIV DEG
ENSG00000280071	-0.146208	2.34494	-2.29998	0.0218522	0.0283692	-2.29293	LIV DEG
ENSG00000280073	0.780974	-0.618964	8.88928	1.57604e-17	6.09102e-17	8.52142	PM DEG
ENSG00000280077	-0.132863	2.55993	-4.54727	7.0434e-06	1.25182e-05	-4.49237	LIV DEG
ENSG00000280079	0.10752	-0.175998	2.14897	0.0321104	0.0408844	2.14303	PM DEG
ENSG00000280087	-0.794851	3.08416	-10.2533	2.39358e-22	1.24603e-21	-9.72352	LIV DEG
ENSG00000280088	-0.22181	2.59409	-9.21452	1.68023e-18	6.89134e-18	-8.77691	LIV DEG
ENSG00000280099	0.251808	-0.319079	4.96303	1.06187e-06	2.00556e-06	4.87981	PM DEG
ENSG00000280105	-0.62669	1.48713	-10.8579	7.64735e-25	4.71637e-24	-10.2921	LIV DEG
ENSG00000280106	0.0587503	0.322385	1.42674	0.154277	0.180002	1.42459	Not DEG
ENSG00000280107	0.343796	0.536434	5.90247	7.28473e-09	1.60904e-08	5.78423	PM DEG
ENSG00000280115	0.26663	-0.0126755	6.64243	1.09616e-10	2.74516e-10	6.45306	PM DEG
ENSG00000280116	0.5437	-0.775364	8.77223	1.15056e-16	4.22405e-16	8.28812	PM DEG
ENSG00000280118	-0.262097	1.86675	-5.31049	1.64541e-07	3.2922e-07	-5.2355	LIV DEG
ENSG00000280119	0.0508908	1.24558	0.805706	0.420939	0.457662	0.804794	Not DEG
ENSG00000280120	-0.0595258	2.49217	-2.61404	0.00921284	0.0124349	-2.60405	LIV DEG
ENSG00000280128	0.118711	4.96228	5.18017	3.44014e-07	6.72943e-07	5.09758	PM DEG
ENSG00000280134	-0.154798	1.30557	-3.51	0.000498284	0.000760842	-3.48168	LIV DEG
ENSG00000280138	0.0724682	4.96294	2.60384	0.00955095	0.0128656	2.59168	PM DEG
ENSG00000280148	-0.174458	2.65265	-7.48378	5.29957e-13	1.53901e-12	-7.21739	LIV DEG
ENSG00000280149	0.136529	-0.0379882	3.65	0.0002959	0.000461025	3.61886	PM DEG
ENSG00000280152	0.345599	2.82482	6.35531	4.9823e-10	1.19703e-09	6.21966	PM DEG
ENSG00000280153	1.18709	-0.803581	13.2395	1.92104e-33	2.13356e-32	12.0508	PM DEG
ENSG00000280157	0.0169011	1.50889	0.494571	0.621222	0.653385	0.49412	Not DEG
ENSG00000280159	0.181183	-0.0641447	3.74601	0.00020794	0.000328307	3.70917	PM DEG
ENSG00000280163	-0.549651	1.20369	-10.5724	1.05409e-22	5.61431e-22	-9.80665	LIV DEG
ENSG00000280165	0.158444	3.75508	3.68034	0.000257773	0.000403773	3.65441	PM DEG
ENSG00000280173	-0.163513	1.43572	-5.40847	1.09406e-07	2.21566e-07	-5.31037	LIV DEG
ENSG00000280182	-0.0816437	0.280863	-1.15429	0.249057	0.281401	-1.15264	Not DEG
ENSG00000280184	-0.77369	0.755307	-19.3762	9.70653e-63	1.34616e-60	-16.7179	LIV DEG
ENSG00000280186	-0.759771	-0.521444	-13.4286	2.09634e-35	2.70934e-34	-12.4176	LIV DEG
ENSG00000280187	-0.324685	1.8923	-9.50426	1.77065e-19	7.69235e-19	-9.02661	LIV DEG
ENSG00000280190	0.358916	0.787088	9.14464	2.86478e-18	1.16219e-17	8.71668	PM DEG
ENSG00000280195	-0.120968	0.306539	-2.91651	0.00373444	0.00525425	-2.89976	LIV DEG
ENSG00000280196	-0.236265	-0.579469	-4.12759	4.29233e-05	7.15995e-05	-4.09115	LIV DEG
ENSG00000280198	0.382675	1.19372	12.9871	2.12031e-33	2.34764e-32	12.0427	PM DEG
ENSG00000280205	1.02727	-0.366015	13.9339	7.82478e-37	1.11228e-35	12.6781	PM DEG
ENSG00000280206	-0.0653797	0.865639	-1.26331	0.207441	0.237084	-1.26063	Not DEG
ENSG00000280214	0.290184	0.982159	6.28419	9.93954e-10	2.34072e-09	6.11038	PM DEG
ENSG00000280216	0.217424	0.0896164	4.85213	1.73787e-06	3.22987e-06	4.78174	PM DEG
ENSG00000280219	-0.192998	0.0764595	-3.31214	0.00100948	0.00150001	-3.28787	LIV DEG
ENSG00000280222	0.129904	2.44741	2.62023	0.00912041	0.0123217	2.60751	PM DEG
ENSG00000280227	-0.0682231	2.65475	-3.13364	0.00185702	0.00269208	-3.1122	LIV DEG
ENSG00000280232	-0.217448	-0.316361	-5.20865	2.78658e-07	5.48768e-07	-5.13734	LIV DEG
ENSG00000280234	-0.319313	4.92569	-5.75045	1.55166e-08	3.34465e-08	-5.65575	LIV DEG
ENSG00000280237	0.221005	4.72694	5.66693	2.43454e-08	5.175e-08	5.57789	PM DEG
ENSG00000280238	0.24108	0.925342	5.10769	5.15274e-07	9.95886e-07	5.02054	PM DEG
ENSG00000280241	0.158035	-0.668557	2.83785	0.00475918	0.00662025	2.8229	PM DEG
ENSG00000280245	-0.0400888	-0.476423	-0.749721	0.453879	0.490371	-0.748963	Not DEG
ENSG00000280248	0.0412704	1.42573	1.0308	0.303278	0.337904	1.02943	Not DEG
ENSG00000280255	0.222649	2.18477	2.48327	0.013383	0.0177731	2.47341	PM DEG
ENSG00000280257	-0.960563	-0.48105	-12.526	2.25412e-29	1.90351e-28	-11.2524	LIV DEG
ENSG00000280269	-0.0934644	0.440379	-2.80493	0.00522567	0.00723425	-2.79278	LIV DEG
ENSG00000280274	-0.0235361	-0.292167	-0.551504	0.581583	0.615344	-0.551074	Not DEG
ENSG00000280285	0.337735	0.273673	3.88744	0.00011702	0.000188345	3.85229	PM DEG
ENSG00000280287	0.139855	1.93705	2.00006	0.0461367	0.057631	1.99414	Not DEG
ENSG00000280294	0.265619	2.15629	6.39178	3.71471e-10	8.9927e-10	6.26557	PM DEG
ENSG00000280304	-0.172508	0.984544	-2.96559	0.00321856	0.00456046	-2.94605	LIV DEG
ENSG00000280310	0.225021	-0.0888102	5.28246	1.90156e-07	3.78929e-07	5.20871	PM DEG
ENSG00000280321	0.0637288	-0.0319214	1.26495	0.206646	0.236274	1.26284	Not DEG
ENSG00000280332	0.142308	1.21018	3.55226	0.000428776	0.000658239	3.52171	PM DEG
ENSG00000280336	-0.0820069	-0.256971	-1.69197	0.0914399	0.109832	-1.68785	Not DEG
ENSG00000280339	-0.301748	2.07928	-7.75474	1.8167e-13	5.42803e-13	-7.36164	LIV DEG
ENSG00000280344	-0.0604873	1.37711	-1.35948	0.174845	0.202179	-1.3568	Not DEG
ENSG00000280347	0.280973	3.23468	9.70807	2.81859e-20	1.2958e-19	9.22565	PM DEG
ENSG00000280351	1.39605	-1.08885	17.5778	5.8403e-52	3.0447e-50	15.1671	PM DEG
ENSG00000280355	0.326798	2.54735	9.58086	9.78264e-20	4.31581e-19	9.09134	PM DEG
ENSG00000280365	-0.237709	0.427629	-5.90819	6.32933e-09	1.40432e-08	-5.80782	LIV DEG
ENSG00000280367	0.620009	0.422642	6.52145	1.84421e-10	4.54852e-10	6.37378	PM DEG
ENSG00000280374	-0.185312	0.786851	-4.92306	1.24258e-06	2.33259e-06	-4.84872	LIV DEG
ENSG00000280375	-0.258058	0.1941	-4.46462	9.91921e-06	1.74445e-05	-4.41893	LIV DEG
ENSG00000280378	-0.0949282	0.761824	-2.49711	0.0129417	0.0172208	-2.48537	LIV DEG
ENSG00000280381	0.00407885	2.149	0.103198	0.917861	0.927897	0.103129	Not DEG
ENSG00000280383	0.262305	3.53313	9.88634	6.69495e-21	3.20525e-20	9.37845	PM DEG
ENSG00000280384	-0.306309	-0.459561	-6.83174	2.40594e-11	6.28503e-11	-6.67899	LIV DEG
ENSG00000280385	-0.41037	1.29884	-8.20975	2.86407e-15	9.62176e-15	-7.89669	LIV DEG
ENSG00000280388	-0.189444	1.5159	-6.32953	6.55395e-10	1.56213e-09	-6.1765	LIV DEG
ENSG00000280392	0.228009	2.2585	8.90099	1.85047e-17	7.12852e-17	8.50282	PM DEG
ENSG00000280399	0.193546	0.607641	4.38982	1.38178e-05	2.40274e-05	4.34674	PM DEG
ENSG00000280406	0.0580235	-0.603408	1.13859	0.25542	0.288113	1.13728	Not DEG
ENSG00000280422	0.726849	-0.627888	11.6561	4.2096e-27	3.00576e-26	10.7815	PM DEG
ENSG00000280432	0.197099	1.6145	6.00863	4.54822e-09	1.01854e-08	5.86291	PM DEG
ENSG00000280433	0.163915	1.90811	3.72127	0.000224356	0.00035322	3.68988	PM DEG
ENSG00000280434	-0.00324928	1.95445	-0.0799565	0.936303	0.944555	-0.079917	Not DEG
ENSG00000280439	0.358538	-0.975949	5.49998	6.86329e-08	1.41188e-07	5.39471	PM DEG
ENSG00000280474	0.117721	0.0863654	2.57542	0.0102949	0.0138299	2.56576	PM DEG
ENSG00000280486	-0.0899429	0.101733	-1.08449	0.279011	0.312849	-1.08254	Not DEG
ENSG00000280496	-0.103791	2.13391	-1.56835	0.117523	0.139177	-1.56525	Not DEG
ENSG00000280498	-0.0604441	0.256601	-1.32721	0.185151	0.213128	-1.32506	Not DEG
ENSG00000280537	0.522022	1.74502	12.6148	2.87121e-31	2.76821e-30	11.6309	PM DEG
ENSG00000280543	0.0297391	0.625185	0.775882	0.43835	0.475231	0.774982	Not DEG
ENSG00000280561	-0.387784	0.731664	-10.6469	2.98676e-23	1.65138e-22	-9.93315	LIV DEG
ENSG00000280571	-0.44154	5.96558	-15.9397	5.03098e-45	1.37258e-43	-14.0801	LIV DEG
ENSG00000280604	0.207773	-0.166216	3.52542	0.000460978	0.000705972	3.50246	PM DEG
ENSG00000280607	0.316403	2.44671	7.68092	1.08477e-13	3.29297e-13	7.43015	PM DEG
ENSG00000280646	0.243676	-0.744933	4.09442	4.93342e-05	8.18391e-05	4.05876	PM DEG
ENSG00000280649	-0.248334	-0.0672028	-5.10501	5.12373e-07	9.90721e-07	-5.02162	LIV DEG
ENSG00000280650	-0.281691	6.42359	-5.61478	3.25376e-08	6.8551e-08	-5.5272	LIV DEG
ENSG00000280660	0.354494	4.32354	10.4059	1.54806e-22	8.16417e-22	9.76778	PM DEG
ENSG00000280670	0.618421	0.797722	7.77339	5.7177e-14	1.76642e-13	7.51439	PM DEG
ENSG00000280734	0.0915365	0.950243	2.47436	0.0137643	0.018257	2.46336	PM DEG
ENSG00000280739	-0.205397	1.87609	-7.26695	3.16389e-12	8.75329e-12	-6.97025	LIV DEG
ENSG00000280776	-0.328633	0.26549	-4.26882	2.34687e-05	3.99328e-05	-4.22904	LIV DEG
ENSG00000280778	-0.364436	2.65896	-14.2312	5.45595e-38	8.46767e-37	-12.8852	LIV DEG
ENSG00000280789	-0.020891	3.9027	-0.86555	0.387218	0.423939	-0.864674	Not DEG
ENSG00000280798	0.516061	4.8193	17.9269	9.13231e-55	6.1743e-53	15.5855	PM DEG
ENSG00000280800	-0.378	-1.55062	-3.65077	0.000302304	0.000470563	-3.61332	LIV DEG
ENSG00000280809	0.352799	0.335371	4.38154	1.59695e-05	2.76246e-05	4.31487	PM DEG
ENSG00000280828	-0.000751741	4.3276	-0.0322159	0.974314	0.977749	-0.0321981	Not DEG
ENSG00000280832	0.531924	0.729846	12.4983	1.48655e-30	1.36625e-29	11.4897	PM DEG
ENSG00000280870	-0.60348	0.813883	-13.5521	4.53499e-34	5.24957e-33	-12.1692	LIV DEG
ENSG00000280893	0.0668126	4.38425	1.73668	0.0831874	0.100561	1.73248	Not DEG
ENSG00000280987	-0.000912169	8.80225	-0.0527049	0.957988	0.963645	-0.0526785	Not DEG
ENSG00000281000	-0.163466	1.54086	-1.07313	0.283756	0.317806	-1.07192	Not DEG
ENSG00000281005	0.40536	-0.161083	7.2555	2.22658e-12	6.21977e-12	7.0195	PM DEG
ENSG00000281026	0.0658694	4.8278	2.64626	0.00849517	0.0115137	2.63173	PM DEG
ENSG00000281028	-0.304218	2.17149	-11.7993	6.42424e-28	4.89224e-27	-10.9531	LIV DEG
ENSG00000281039	-0.139572	3.89188	-5.64941	2.92707e-08	6.18791e-08	-5.54574	LIV DEG
ENSG00000281091	-0.419769	-0.0931232	-8.1044	6.39262e-15	2.09362e-14	-7.79595	LIV DEG
ENSG00000281100	-0.0853676	0.522461	-1.76274	0.0785586	0.0952699	-1.75911	Not DEG
ENSG00000281106	0.185948	0.942032	4.24653	2.77214e-05	4.69364e-05	4.19142	PM DEG
ENSG00000281128	-0.331099	0.249584	-7.32024	1.37026e-12	3.88132e-12	-7.08702	LIV DEG
ENSG00000281131	-0.374399	-1.565	-4.25311	2.75035e-05	4.65892e-05	-4.19321	LIV DEG
ENSG00000281156	-0.57177	-0.828225	-7.35622	9.70432e-13	2.77532e-12	-7.13464	LIV DEG
ENSG00000281160	-0.350511	0.107592	-4.84875	1.65543e-06	3.08168e-06	-4.79149	LIV DEG
ENSG00000281181	-0.44664	-2.51788	-4.09418	5.22339e-05	8.64703e-05	-4.0454	LIV DEG
ENSG00000281183	-0.102116	3.45331	-3.83074	0.000143759	0.000229826	-3.80161	LIV DEG
ENSG00000281186	-0.0967245	-0.10963	-0.834542	0.404469	0.441241	-0.833666	Not DEG
ENSG00000281189	-0.539343	-0.931937	-8.88239	1.12077e-17	4.37846e-17	-8.56081	LIV DEG
ENSG00000281195	-0.148112	4.38866	-6.45995	3.24796e-10	7.88661e-10	-6.28646	LIV DEG
ENSG00000281207	0.600638	0.311184	12.9219	3.69699e-32	3.79433e-31	11.8046	PM DEG
ENSG00000281295	0.00532193	2.6213	0.0716368	0.942928	0.950351	0.0715907	Not DEG
ENSG00000281311	-0.427065	-1.16882	-5.80019	1.24513e-08	2.70629e-08	-5.69343	LIV DEG
ENSG00000281327	0.872221	0.0919772	7.98794	1.20617e-14	3.88556e-14	7.71539	PM DEG
ENSG00000281332	0.529882	0.51038	10.5744	3.64596e-23	2.00306e-22	9.91325	PM DEG
ENSG00000281344	-0.602679	0.67271	-8.61098	4.08778e-16	1.44887e-15	-8.13593	LIV DEG
ENSG00000281348	-0.183195	2.77453	-6.24079	1.06469e-09	2.50022e-09	-6.0994	LIV DEG
ENSG00000281357	-0.71888	-0.0984613	-13.3394	6.43959e-35	7.92044e-34	-12.3275	LIV DEG
ENSG00000281383	-0.426395	1.85142	-4.92924	1.33464e-06	2.4989e-06	-4.83453	LIV DEG
ENSG00000281392	-0.0186318	1.82381	-0.577469	0.563882	0.598253	-0.577085	Not DEG
ENSG00000281398	-0.1242	3.41351	-5.14483	4.2973e-07	8.34879e-07	-5.05529	LIV DEG
ENSG00000281404	0.426271	1.37753	11.5514	4.00095e-27	2.86151e-26	10.7862	PM DEG
ENSG00000281406	0.337744	0.262879	4.6508	4.50251e-06	8.11764e-06	4.58673	PM DEG
ENSG00000281453	0.400926	3.17777	8.2748	1.6365e-15	5.59067e-15	7.96618	PM DEG
ENSG00000281468	-0.0530365	0.648113	-1.32781	0.185002	0.212979	-1.32551	Not DEG
ENSG00000281469	-0.108476	0.739401	-3.28466	0.0010933	0.00161978	-3.26535	LIV DEG
ENSG00000281501	0.111148	1.94623	2.02627	0.0432601	0.0542192	2.02119	Not DEG
ENSG00000281530	-0.0901883	-0.439068	-2.15374	0.0317368	0.0404445	-2.14771	LIV DEG
ENSG00000281538	0.496197	-0.416843	8.4197	3.88048e-16	1.37698e-15	8.14223	PM DEG
ENSG00000281593	0.208006	2.66143	9.03588	9.19885e-18	3.61127e-17	8.58355	PM DEG
ENSG00000281649	0.0409774	5.47806	2.23729	0.0257755	0.0332331	2.22958	PM DEG
ENSG00000281692	-0.0530542	0.943269	-0.698042	0.485788	0.521796	-0.697024	Not DEG
ENSG00000281706	-0.703797	-0.240145	-12.5552	1.12285e-31	1.11282e-30	-11.7107	LIV DEG
ENSG00000281708	-0.517917	1.75321	-10.8177	1.08748e-24	6.63685e-24	-10.2582	LIV DEG
ENSG00000281721	-0.62837	0.102787	-11.2445	1.49325e-25	9.64087e-25	-10.4482	LIV DEG
ENSG00000281731	-0.204511	0.0306488	-4.35422	1.67491e-05	2.89152e-05	-4.30433	LIV DEG
ENSG00000281808	-0.149781	-0.203487	-3.27699	0.00113841	0.00168303	-3.25388	LIV DEG
ENSG00000281831	0.158901	-0.42349	1.88191	0.0605927	0.0745308	1.87646	Not DEG
ENSG00000281842	-0.351316	2.35598	-4.09605	5.01506e-05	8.3136e-05	-4.05492	LIV DEG
ENSG00000281880	0.22754	-0.680001	3.31237	0.00100934	0.00149991	3.28791	PM DEG
ENSG00000281883	-0.067563	2.69773	-1.32704	0.185246	0.213226	-1.32478	Not DEG
ENSG00000281887	-0.528564	2.85971	-11.013	5.95419e-25	3.70063e-24	-10.3162	LIV DEG
ENSG00000281896	0.0817886	3.63188	2.61551	0.00920646	0.0124287	2.60429	PM DEG
ENSG00000281903	0.159537	2.04341	4.12697	4.4074e-05	7.34171e-05	4.08501	PM DEG
ENSG00000281910	-0.132636	0.178811	-3.51778	0.000474745	0.000726438	-3.49462	LIV DEG
ENSG00000281938	-0.317269	5.89343	-8.66663	1.43272e-16	5.23509e-16	-8.26198	LIV DEG
ENSG00000281961	-0.382202	0.0592547	-5.49264	6.25796e-08	1.29054e-07	-5.41127	LIV DEG
ENSG00000281969	-0.195928	3.24335	-3.62968	0.000313198	0.000486819	-3.60413	LIV DEG
ENSG00000281991	0.442238	1.19066	10.7283	1.03358e-23	5.92984e-23	10.0384	PM DEG
ENSG00000282034	0.3298	5.7117	9.97579	1.7642e-21	8.72819e-21	9.51807	PM DEG
ENSG00000282057	-0.141974	1.658	-3.42701	0.000685789	0.0010338	-3.3952	LIV DEG
ENSG00000282100	0.353613	1.60746	9.7405	2.6648e-20	1.22587e-19	9.23166	PM DEG
ENSG00000282160	-0.289468	0.499081	-4.83465	1.76878e-06	3.28476e-06	-4.77819	LIV DEG
ENSG00000282164	0.226298	4.00264	6.15797	1.78682e-09	4.12571e-09	6.01609	PM DEG
ENSG00000282218	0.0227568	4.06344	1.11164	0.266985	0.300329	1.11003	Not DEG
ENSG00000282246	0.0994372	4.32259	6.56814	1.76974e-10	4.3723e-10	6.3801	PM DEG
ENSG00000282278	-0.102048	5.35429	-4.3018	2.11608e-05	3.61593e-05	-4.25228	LIV DEG
ENSG00000282375	-0.281918	-0.186849	-4.38962	1.38533e-05	2.40852e-05	-4.34617	LIV DEG
ENSG00000282390	0.676981	-0.50384	9.42021	3.52573e-19	1.50393e-18	8.95091	PM DEG
ENSG00000282393	0.114838	-0.319396	1.71919	0.0863393	0.104093	1.71503	Not DEG
ENSG00000282413	-0.268741	2.6821	-5.78288	1.28697e-08	2.79442e-08	-5.68779	LIV DEG
ENSG00000282458	0.121073	0.340682	1.18473	0.236792	0.268402	1.18304	Not DEG
ENSG00000282508	-0.206095	1.11859	-3.41983	0.000686052	0.00103412	-3.39509	LIV DEG
ENSG00000282608	0.530898	1.45957	6.44294	3.37832e-10	8.19577e-10	6.28034	PM DEG
ENSG00000282692	-0.0579079	1.32293	-1.0248	0.305957	0.340661	-1.02374	Not DEG
ENSG00000282804	0.620115	0.854638	13.9337	1.56103e-37	2.34046e-36	12.8038	PM DEG
ENSG00000282826	-0.108514	4.59705	-2.03703	0.0423445	0.0531425	-2.03012	Not DEG
ENSG00000282851	0.0687955	0.276683	1.41849	0.156843	0.182809	1.41577	Not DEG
ENSG00000282855	0.423897	0.175819	6.153	1.9178e-09	4.42153e-09	6.00462	PM DEG
ENSG00000282863	-0.0829997	0.543637	-1.92919	0.0544268	0.0673563	-1.92342	Not DEG
ENSG00000282864	-0.403728	-0.602648	-6.98656	1.4467e-11	3.83476e-11	-6.75315	LIV DEG
ENSG00000282870	-0.417301	-1.78168	-2.77921	0.00567675	0.00783469	-2.76589	LIV DEG
ENSG00000282907	-0.0726547	0.762265	-1.16139	0.246308	0.278401	-1.15936	Not DEG
ENSG00000282936	-0.208848	2.61918	-5.11455	4.82553e-07	9.34483e-07	-5.03312	LIV DEG
ENSG00000282943	-0.273782	0.754613	-4.33679	1.79719e-05	3.09399e-05	-4.2887	LIV DEG
ENSG00000282977	0.814414	3.56613	20.1506	1.9103e-64	3.10747e-62	16.9504	PM DEG
ENSG00000282978	0.236283	0.0303712	6.89296	1.66183e-11	4.38673e-11	6.73302	PM DEG
ENSG00000282988	0.166016	1.86869	3.13387	0.00183841	0.00266618	3.11517	PM DEG
ENSG00000282989	-0.528102	0.146576	-9.13696	1.53843e-18	6.32053e-18	-8.78683	LIV DEG
ENSG00000282995	-0.0764934	-1.18024	-0.643003	0.520566	0.556225	-0.642473	Not DEG
ENSG00000282997	-0.209867	-0.790394	-3.32554	0.000967773	0.00143971	-3.29973	LIV DEG
ENSG00000283003	-0.00881354	-0.727951	-0.106945	0.914885	0.92549	-0.10688	Not DEG
ENSG00000283025	0.181728	-1.41334	1.91155	0.0564952	0.0697964	1.9072	Not DEG
ENSG00000283041	-0.13109	0.875587	-4.61118	5.43778e-06	9.74375e-06	-4.54715	LIV DEG
ENSG00000283045	-0.20636	0.0498722	-6.18404	1.54997e-09	3.59341e-09	-6.03908	LIV DEG
ENSG00000283050	0.14145	2.63783	3.74191	0.000210945	0.000332881	3.70554	PM DEG
ENSG00000283078	-0.242266	0.763944	-6.29778	8.5158e-10	2.01443e-09	-6.135	LIV DEG
ENSG00000283088	-0.0774799	3.63339	-3.04668	0.00244976	0.00351114	-3.02948	LIV DEG
ENSG00000283097	-0.0871018	0.876102	-1.65731	0.0983408	0.117528	-1.65295	Not DEG
ENSG00000283101	0.133432	0.388904	2.71966	0.00676158	0.00926511	2.70836	PM DEG
ENSG00000283103	-0.22283	2.69402	-9.34262	5.004e-19	2.11696e-18	-8.91218	LIV DEG
ENSG00000283108	-0.242301	-0.55464	-3.71926	0.000222655	0.000350746	-3.69182	LIV DEG
ENSG00000283122	0.143132	-0.228362	2.86979	0.00428099	0.0059847	2.85668	PM DEG
ENSG00000283128	-0.0787554	1.67124	-1.96396	0.0501856	0.0623681	-1.95838	Not DEG
ENSG00000283141	0.0131773	0.634428	0.30855	0.757824	0.782266	0.30834	Not DEG
ENSG00000283149	-0.259647	3.22783	-7.73222	7.93862e-14	2.43103e-13	-7.47133	LIV DEG
ENSG00000283152	-0.42679	-0.0742656	-9.8108	1.62357e-20	7.567e-20	-9.28457	LIV DEG
ENSG00000283154	-0.215074	6.43404	-9.33227	3.28576e-19	1.40267e-18	-8.95868	LIV DEG
ENSG00000283155	-0.165124	3.1242	-7.67454	1.21905e-13	3.68816e-13	-7.4147	LIV DEG
ENSG00000283156	-0.451781	1.01369	-7.19085	8.08668e-12	2.18448e-11	-6.837	LIV DEG
ENSG00000283162	-0.335437	0.730028	-6.5049	1.86664e-10	4.60278e-10	-6.37193	LIV DEG
ENSG00000283175	0.122529	-0.765192	1.77336	0.0769784	0.0934381	1.76849	Not DEG
ENSG00000283183	-0.210479	3.52555	-5.23344	2.45439e-07	4.85603e-07	-5.16115	LIV DEG
ENSG00000283189	-0.0570822	5.03597	-2.6619	0.00805609	0.010944	-2.64971	LIV DEG
ENSG00000283193	-0.459618	0.0914483	-10.8237	1.04569e-24	6.38899e-24	-10.262	LIV DEG
ENSG00000283196	-0.265238	1.3307	-5.22046	3.02435e-07	5.93864e-07	-5.12192	LIV DEG
ENSG00000283199	0.424276	0.684606	6.46087	2.91851e-10	7.11459e-10	6.30305	PM DEG
ENSG00000283201	0.086647	2.87758	4.26743	2.47674e-05	4.20895e-05	4.21691	PM DEG
ENSG00000283208	-0.136228	2.38245	-5.39622	1.20708e-07	2.43771e-07	-5.29242	LIV DEG
ENSG00000283213	0.241938	-0.309385	2.49215	0.0131	0.0174165	2.48104	PM DEG
ENSG00000283217	-1.413	-1.46738	-11.5045	1.63269e-26	1.12173e-25	-10.6561	LIV DEG
ENSG00000283228	-0.0365015	5.81966	-2.43599	0.0151981	0.0200507	-2.42762	LIV DEG
ENSG00000283235	-0.283877	-0.384241	-4.79924	2.11255e-06	3.89908e-06	-4.74235	LIV DEG
ENSG00000283236	-0.0851263	3.2719	-3.51421	0.000487687	0.000745241	-3.48743	LIV DEG
ENSG00000283239	0.209643	5.49232	8.41954	5.42246e-16	1.90477e-15	8.10164	PM DEG
ENSG00000283281	-0.610213	0.537745	-11.6503	5.651e-28	4.32471e-27	-10.9647	LIV DEG
ENSG00000283293	-0.83957	14.73	-23.7031	7.63378e-84	7.86462e-81	-19.4006	LIV DEG
ENSG00000283294	-0.451678	2.39814	-6.61314	1.26659e-10	3.15954e-10	-6.43113	LIV DEG
ENSG00000283312	0.133532	0.24572	2.30948	0.0214103	0.0278305	2.30067	PM DEG
ENSG00000283321	0.0177702	4.02339	0.585323	0.558644	0.593249	0.584857	Not DEG
ENSG00000283327	0.728924	0.512655	10.6532	2.93832e-23	1.62584e-22	9.93478	PM DEG
ENSG00000283341	-0.365328	4.67284	-12.0512	5.39047e-29	4.4214e-28	-11.1752	LIV DEG
ENSG00000283352	-0.185751	2.54155	-7.72851	8.76501e-14	2.67651e-13	-7.45829	LIV DEG
ENSG00000283355	-0.212946	1.23193	-6.84968	2.81083e-11	7.30814e-11	-6.65616	LIV DEG
ENSG00000283366	-0.195047	1.0957	-3.94081	9.2825e-05	0.000150624	-3.90862	LIV DEG
ENSG00000283380	-0.543336	-0.549759	-7.14345	4.99525e-12	1.36593e-11	-6.90571	LIV DEG
ENSG00000283384	-0.926989	-0.310241	-10.3065	2.78821e-21	1.36385e-20	-9.47038	LIV DEG
ENSG00000283393	-0.144545	-0.330365	-3.14018	0.00181226	0.00262984	-3.11939	LIV DEG
ENSG00000283409	0.124089	-0.621975	2.05114	0.0409827	0.0515291	2.0437	Not DEG
ENSG00000283411	-0.163081	1.32531	-4.92102	1.25118e-06	2.34813e-06	-4.84736	LIV DEG
ENSG00000283415	-0.82946	0.272314	-14.3565	1.68743e-39	2.97292e-38	-13.1506	LIV DEG
ENSG00000283417	-0.557112	2.44454	-10.0744	7.74239e-22	3.92012e-21	-9.6033	LIV DEG
ENSG00000283426	0.209413	2.69277	3.42654	0.000664881	0.00100305	3.40367	PM DEG
ENSG00000283431	-0.561283	-1.87055	-4.10497	5.23192e-05	8.65983e-05	-4.04502	LIV DEG
ENSG00000283434	-0.185147	-1.18612	-2.0735	0.038857	0.0489616	-2.0657	LIV DEG
ENSG00000283440	0.0898397	0.49161	1.72611	0.0850847	0.102712	1.72192	Not DEG
ENSG00000283443	-0.236147	-0.0501246	-2.56381	0.0107656	0.0144398	-2.55022	LIV DEG
ENSG00000283445	-0.499569	-1.22679	-4.40357	1.35636e-05	2.35948e-05	-4.35081	LIV DEG
ENSG00000283462	-0.792393	1.61413	-10.9013	6.14226e-25	3.81423e-24	-10.3132	LIV DEG
ENSG00000283474	-0.308425	-1.49055	-3.91636	0.000110177	0.000177806	-3.86701	LIV DEG
ENSG00000283483	-0.272704	0.233578	-6.06819	2.56762e-09	5.85914e-09	-5.95709	LIV DEG
ENSG00000283486	0.150823	3.50927	1.98755	0.0475115	0.0592286	1.98171	Not DEG
ENSG00000283491	0.0105456	0.489812	0.195857	0.844827	0.862446	0.195723	Not DEG
ENSG00000283496	0.0348284	1.02945	1.1522	0.249779	0.282133	1.15089	Not DEG
ENSG00000283498	-0.0201749	0.662556	-0.505238	0.613661	0.646345	-0.504854	Not DEG
ENSG00000283503	0.0518212	2.77118	0.716739	0.473965	0.510363	0.716043	Not DEG
ENSG00000283515	0.00518223	5.25206	0.413553	0.679415	0.708529	0.413262	Not DEG
ENSG00000283529	0.244162	0.618345	5.24513	2.77376e-07	5.46442e-07	5.1382	PM DEG
ENSG00000283538	-0.769161	-0.0765837	-13.7917	3.82213e-35	4.81606e-34	-12.3695	LIV DEG
ENSG00000283549	0.0038003	3.27297	0.146508	0.883589	0.897401	0.146421	Not DEG
ENSG00000283551	-0.424813	-0.0765956	-9.24337	6.53698e-19	2.74031e-18	-8.88251	LIV DEG
ENSG00000283563	-0.114372	2.78833	-4.15398	3.95556e-05	6.61451e-05	-4.11006	LIV DEG
ENSG00000283580	-0.135124	2.5636	-6.97676	1.17262e-11	3.12859e-11	-6.78354	LIV DEG
ENSG00000283608	0.463995	-1.41309	3.82756	0.000149623	0.000238812	3.79169	PM DEG
ENSG00000283633	0.4419	-0.412236	6.16324	2.517e-09	5.74786e-09	5.96035	PM DEG
ENSG00000283646	0.712366	-1.17339	4.96927	9.87268e-07	1.86954e-06	4.89416	PM DEG
ENSG00000283654	-0.943066	-1.40779	-7.90486	5.16858e-14	1.60227e-13	-7.52759	LIV DEG
ENSG00000283662	-0.803588	0.129771	-10.1716	2.98662e-22	1.54768e-21	-9.70096	LIV DEG
ENSG00000283674	-0.442734	3.56072	-9.9576	6.14867e-21	2.94959e-20	-9.38742	LIV DEG
ENSG00000283701	0.281043	2.0321	9.96969	4.62241e-21	2.23277e-20	9.41744	PM DEG
ENSG00000283704	-0.43621	2.05606	-13.1708	2.85175e-33	3.14143e-32	-12.0182	LIV DEG
ENSG00000283709	0.00367915	3.22985	0.0668622	0.946723	0.953554	0.066823	Not DEG
ENSG00000283717	-0.177424	-0.721004	-3.21986	0.00136456	0.00200206	-3.20204	LIV DEG
ENSG00000283743	0.48915	5.08119	8.41138	7.96359e-16	2.77399e-15	8.05476	PM DEG
ENSG00000283757	0.264385	1.92663	6.65328	8.43794e-11	2.1314e-10	6.49258	PM DEG
ENSG00000283761	-0.0147193	5.60603	-0.817975	0.41383	0.450453	-0.817173	Not DEG
ENSG00000283765	-0.276107	5.32139	-9.81936	2.99454e-20	1.37348e-19	-9.21915	LIV DEG
ENSG00000283768	0.334623	1.43054	7.37352	1.20651e-12	3.43142e-12	7.10462	PM DEG
ENSG00000283773	-0.381785	1.30095	-7.86744	2.67389e-14	8.43166e-14	-7.6132	LIV DEG
ENSG00000283774	-0.439823	2.81842	-15.9511	1.46577e-46	4.64393e-45	-14.3279	LIV DEG
ENSG00000283782	0.192222	6.31606	10.8602	2.16686e-24	1.29826e-23	10.1914	PM DEG
ENSG00000283791	1.26773	2.81302	14.4297	2.58144e-39	4.4673e-38	13.1185	PM DEG
ENSG00000283793	0.632029	-0.220378	10.552	1.14565e-23	6.55589e-23	10.0282	PM DEG
ENSG00000283798	0.314105	0.538899	7.95595	1.9016e-14	6.0475e-14	7.65711	PM DEG
ENSG00000283799	0.0541555	-0.643232	0.860648	0.390051	0.426717	0.859524	Not DEG
ENSG00000283803	0.511614	2.07415	14.6701	2.12306e-39	3.71021e-38	13.1333	PM DEG
ENSG00000283805	-0.52732	-1.78754	-4.61461	5.34244e-06	9.57929e-06	-4.55087	LIV DEG
ENSG00000283818	-0.217067	0.890914	-4.53144	8.29999e-06	1.46732e-05	-4.4573	LIV DEG
ENSG00000283822	0.0209663	0.00240516	0.420194	0.674554	0.703969	0.419906	Not DEG
ENSG00000283824	-1.02916	-0.825068	-16.7444	2.62364e-50	1.13981e-48	-14.9152	LIV DEG
ENSG00000283828	0.153522	-0.677738	2.69955	0.0072534	0.00990141	2.68498	PM DEG
ENSG00000283836	-0.41724	-0.974883	-6.93652	1.25517e-11	3.34182e-11	-6.77371	LIV DEG
ENSG00000283839	-0.504309	-0.380182	-8.3683	5.72516e-16	2.00817e-15	-8.09503	LIV DEG
ENSG00000283845	-0.160149	2.52877	-6.37864	5.14255e-10	1.23375e-09	-6.21469	LIV DEG
ENSG00000283848	-0.210763	-0.918551	-2.64533	0.00849572	0.0115137	-2.63171	LIV DEG
ENSG00000283856	0.154975	0.524148	4.43316	1.13835e-05	1.9929e-05	4.38907	PM DEG
ENSG00000283867	-0.767188	0.234531	-9.36076	3.26951e-19	1.39657e-18	-8.95923	LIV DEG
ENSG00000283881	-0.42153	0.393951	-9.69463	3.54767e-20	1.61792e-19	-9.20096	LIV DEG
ENSG00000283886	-0.206871	2.2102	-3.58244	0.000383292	0.000590635	-3.55133	LIV DEG
ENSG00000283891	-0.564233	1.62722	-10.8294	1.05454e-24	6.44126e-24	-10.2611	LIV DEG
ENSG00000283899	-0.181267	0.658634	-5.60478	3.44573e-08	7.2384e-08	-5.51713	LIV DEG
ENSG00000283900	0.207284	4.93209	11.4339	1.08645e-25	7.06287e-25	10.4783	PM DEG
ENSG00000283913	0.198161	1.78104	4.52093	8.22822e-06	1.45499e-05	4.45916	PM DEG
ENSG00000283923	-0.145201	0.669675	-3.67074	0.000267581	0.00041844	-3.64482	LIV DEG
ENSG00000283929	0.581623	2.66762	14.0887	3.99376e-37	5.7951e-36	12.7307	PM DEG
ENSG00000283930	-0.140409	4.09042	-6.03289	3.38985e-09	7.66829e-09	-5.91151	LIV DEG
ENSG00000283933	-0.383596	-0.539634	-8.04281	6.21689e-15	2.03791e-14	-7.79947	LIV DEG
ENSG00000283935	-0.230782	-0.429949	-5.00458	7.77531e-07	1.48393e-06	-4.94092	LIV DEG
ENSG00000283936	-0.215606	0.226635	-6.1702	1.39338e-09	3.24357e-09	-6.05624	LIV DEG
ENSG00000283938	-0.55763	4.7713	-11.3574	9.21057e-27	6.43016e-26	-10.7092	LIV DEG
ENSG00000283941	0.0452924	0.839643	1.07221	0.284133	0.318179	1.07108	Not DEG
ENSG00000283944	-0.234962	2.39379	-6.71983	6.17657e-11	1.57564e-10	-6.5394	LIV DEG
ENSG00000283945	-0.285758	1.67478	-6.49512	3.23142e-10	7.84731e-10	-6.28725	LIV DEG
ENSG00000283952	-0.258483	3.74405	-8.37121	1.02858e-15	3.55597e-15	-8.0234	LIV DEG
ENSG00000283958	0.189189	2.62823	2.49173	0.0130872	0.0174027	2.48139	PM DEG
ENSG00000283971	-0.548998	1.40141	-12.4467	2.16687e-30	1.96893e-29	-11.4571	LIV DEG
ENSG00000283977	0.174808	3.21677	7.27118	1.95329e-12	5.47401e-12	7.03778	PM DEG
ENSG00000283982	-0.381651	2.58194	-9.70611	1.51755e-20	7.09425e-20	-9.29176	LIV DEG
ENSG00000284005	-0.43248	-1.84182	-3.26535	0.00118385	0.00174699	-3.24274	LIV DEG
ENSG00000284008	-0.461363	0.255873	-5.45015	8.70213e-08	1.77681e-07	-5.35193	LIV DEG
ENSG00000284020	0.127323	0.783425	2.80516	0.00522169	0.00722924	2.79303	PM DEG
ENSG00000284024	-0.102203	4.07711	-6.5843	1.48349e-10	3.68275e-10	-6.40706	LIV DEG
ENSG00000284029	-0.501599	-0.285769	-8.25381	2.03067e-15	6.89045e-15	-7.93946	LIV DEG
ENSG00000284031	0.0362842	1.82153	1.2055	0.228704	0.259847	1.20371	Not DEG
ENSG00000284034	0.163967	-0.903291	1.70349	0.0895149	0.107676	1.69796	Not DEG
ENSG00000284035	-0.0876592	0.195029	-2.18854	0.0290828	0.0372576	-2.18236	LIV DEG
ENSG00000284041	-0.317757	1.02318	-7.06941	6.764e-12	1.83566e-11	-6.86255	LIV DEG
ENSG00000284048	-0.132028	1.95094	-5.08933	5.06494e-07	9.7988e-07	-5.02384	LIV DEG
ENSG00000284052	-0.0711395	2.45866	-2.5107	0.0124153	0.016553	-2.50012	LIV DEG
ENSG00000284055	0.312874	-0.275301	6.06785	2.89666e-09	6.58499e-09	5.93735	PM DEG
ENSG00000284057	-0.0291836	4.9613	-1.64854	0.100004	0.119404	-1.64483	Not DEG
ENSG00000284059	0.079311	1.27648	1.98862	0.047431	0.0591418	1.98243	Not DEG
ENSG00000284060	0.0560861	0.464644	1.23773	0.216567	0.246849	1.23571	Not DEG
ENSG00000284064	-0.284996	-0.199894	-7.44368	4.22169e-13	1.23344e-12	-7.24826	LIV DEG
ENSG00000284067	0.077454	-0.639774	1.68777	0.0920715	0.11056	1.68457	Not DEG
ENSG00000284082	0.226592	0.504533	5.77443	1.34319e-08	2.9109e-08	5.68048	PM DEG
ENSG00000284094	0.186183	-0.565734	3.37956	0.000782486	0.00117416	3.35892	PM DEG
ENSG00000284108	-0.608611	3.32146	-14.8742	1.00441e-40	1.94718e-39	-13.3623	LIV DEG
ENSG00000284116	-0.182655	0.359061	-1.71239	0.0875367	0.105419	-1.70854	Not DEG
ENSG00000284121	0.0792567	0.842937	1.45757	0.145747	0.170501	1.45472	Not DEG
ENSG00000284122	-0.524934	5.56255	-12.1804	2.55241e-29	2.14203e-28	-11.2414	LIV DEG
ENSG00000284125	0.274317	-0.4327	6.22442	1.01456e-09	2.38742e-09	6.1071	PM DEG
ENSG00000284128	0.46712	-0.299228	6.81599	3.39048e-11	8.76801e-11	6.62853	PM DEG
ENSG00000284129	-0.308981	-0.350394	-6.13475	1.73517e-09	4.00986e-09	-6.02084	LIV DEG
ENSG00000284130	-0.0954664	0.110425	-1.96121	0.0505487	0.0627941	-1.95529	Not DEG
ENSG00000284134	0.124877	0.875714	3.27324	0.00115912	0.00171224	3.24875	PM DEG
ENSG00000284143	0.490163	0.233799	12.7	2.66918e-32	2.76437e-31	11.8319	PM DEG
ENSG00000284146	0.67737	0.943162	15.6737	7.92896e-42	1.67196e-40	13.5499	PM DEG
ENSG00000284152	0.193641	0.922168	3.75758	0.000194206	0.000307476	3.72644	PM DEG
ENSG00000284154	0.580829	1.44541	15.2794	1.96077e-42	4.33312e-41	13.6521	PM DEG
ENSG00000284159	0.873338	0.780623	17.8064	7.79303e-53	4.39068e-51	15.2988	PM DEG
ENSG00000284172	-0.043696	-0.410809	-0.878867	0.380018	0.416562	-0.877864	Not DEG
ENSG00000284173	-0.0241404	0.154807	-0.413755	0.679295	0.708438	-0.413425	Not DEG
ENSG00000284175	-1.07558	-1.38949	-11.6783	1.22696e-27	9.14723e-27	-10.8943	LIV DEG
ENSG00000284179	-0.0435684	0.590397	-1.10728	0.268694	0.302094	-1.10607	Not DEG
ENSG00000284184	0.652372	1.47051	14.1559	1.07715e-37	1.63308e-36	12.8326	PM DEG
ENSG00000284185	-1.04861	-1.07544	-10.5648	4.19371e-23	2.29641e-22	-9.89926	LIV DEG
ENSG00000284186	-0.297004	-1.92651	-2.51318	0.0123967	0.0165313	-2.50065	LIV DEG
ENSG00000284191	-0.136062	0.761085	-3.95915	8.59743e-05	0.000139864	-3.92711	LIV DEG
ENSG00000284194	-0.0681562	1.4126	-1.73436	0.0838277	0.101285	-1.7289	Not DEG
ENSG00000284195	0.45745	1.43687	10.4352	8.69438e-23	4.66178e-22	9.82607	PM DEG
ENSG00000284196	-0.261957	0.360473	-4.75511	2.76334e-06	5.05922e-06	-4.68767	LIV DEG
ENSG00000284203	-0.559461	-0.127539	-9.03348	3.43121e-18	1.38756e-17	-8.69622	LIV DEG
ENSG00000284214	-0.575415	1.91679	-12.2755	3.69618e-29	3.06739e-28	-11.2087	LIV DEG
ENSG00000284224	0.251459	-0.280997	4.10669	5.01204e-05	8.30924e-05	4.05506	PM DEG
ENSG00000284229	-0.00338925	0.105862	-0.093989	0.925155	0.934528	-0.0939424	Not DEG
ENSG00000284237	-0.109965	-0.601538	-2.01801	0.0442795	0.0554391	-2.01143	Not DEG
ENSG00000284240	-0.235528	-0.674902	-3.38351	0.00079944	0.00119858	-3.35299	LIV DEG
ENSG00000284246	0.407391	-0.0182598	6.1812	1.66308e-09	3.84615e-09	6.0277	PM DEG
ENSG00000284247	0.0168237	0.015372	0.284793	0.775921	0.79927	0.284638	Not DEG
ENSG00000284250	-0.303688	1.50706	-4.07764	5.40405e-05	8.93857e-05	-4.03743	LIV DEG
ENSG00000284251	-0.164525	-0.69473	-2.08545	0.0376428	0.0475285	-2.07872	LIV DEG
ENSG00000284252	-0.0919413	1.59224	-2.12338	0.0343355	0.0435791	-2.11611	LIV DEG
ENSG00000284256	0.502149	1.44718	11.2327	2.68435e-26	1.81544e-25	10.6098	PM DEG
ENSG00000284261	0.39096	1.66562	12.9782	1.75928e-33	1.95792e-32	12.058	PM DEG
ENSG00000284266	-0.174749	0.238502	-2.60913	0.00947395	0.0127667	-2.59446	LIV DEG
ENSG00000284268	-0.434752	2.71506	-11.1482	1.41375e-25	9.1385e-25	-10.4534	LIV DEG
ENSG00000284269	0.517662	-0.1118	9.79217	8.23982e-21	3.9223e-20	9.35653	PM DEG
ENSG00000284276	0.271507	0.465332	5.42763	1.02761e-07	2.08481e-07	5.32177	PM DEG
ENSG00000284280	0.55246	1.54971	13.0803	5.69324e-33	6.15558e-32	11.9609	PM DEG
ENSG00000284284	-0.273612	0.681638	-4.68958	3.69343e-06	6.69548e-06	-4.62793	LIV DEG
ENSG00000284292	-0.176049	5.37705	-10.8498	1.71245e-24	1.03057e-23	-10.2142	LIV DEG
ENSG00000284299	-0.298011	5.25155	-10.0361	3.67813e-21	1.78783e-20	-9.44141	LIV DEG
ENSG00000284308	0.0807978	-0.289847	1.56064	0.119468	0.141325	1.55701	Not DEG
ENSG00000284310	0.21297	-0.587209	3.19902	0.00149176	0.00218188	3.17628	PM DEG
ENSG00000284325	-0.422756	3.12518	-12.8253	5.65484e-32	5.73032e-31	-11.7688	LIV DEG
ENSG00000284341	0.117086	6.42645	1.75751	0.0796664	0.0965538	1.75263	Not DEG
ENSG00000284360	-0.246333	1.88047	-7.81633	5.09738e-14	1.5811e-13	-7.5294	LIV DEG
ENSG00000284368	-0.0921092	4.55634	-3.11833	0.00194072	0.00280702	-3.09916	LIV DEG
ENSG00000284377	-0.43871	-1.96254	-4.45058	1.23594e-05	2.15903e-05	-4.37115	LIV DEG
ENSG00000284378	-0.124834	5.09648	-4.39842	1.36933e-05	2.38165e-05	-4.34872	LIV DEG
ENSG00000284424	0.34178	2.36695	9.92651	5.23762e-21	2.52374e-20	9.4043	PM DEG
ENSG00000284425	-0.00360108	-0.0298634	-0.0639802	0.949011	0.955504	-0.0639484	Not DEG
ENSG00000284427	-0.415069	0.789838	-9.16279	1.23933e-18	5.11501e-18	-8.81109	LIV DEG
ENSG00000284428	0.279828	4.06735	9.39413	2.77115e-19	1.19003e-18	8.97745	PM DEG
ENSG00000284431	-0.034956	5.73826	-1.50481	0.133136	0.1565	-1.50185	Not DEG
ENSG00000284442	-0.522609	1.60926	-16.0306	5.5782e-47	1.83133e-45	-14.3948	LIV DEG
ENSG00000284447	-0.590517	2.01136	-15.6234	3.02408e-45	8.42034e-44	-14.1161	LIV DEG
ENSG00000284448	0.416224	3.15438	16.2466	7.06143e-46	2.08026e-44	14.2182	PM DEG
ENSG00000284458	0.527569	0.766452	12.2606	1.22184e-29	1.05066e-28	11.3063	PM DEG
ENSG00000284461	-0.0940809	5.66437	-5.26132	2.23246e-07	4.43031e-07	-5.17886	LIV DEG
ENSG00000284464	0.406367	0.0522957	9.34657	2.82526e-19	1.21182e-18	8.97532	PM DEG
ENSG00000284469	0.642562	0.481295	11.5836	5.45455e-27	3.86029e-26	10.7576	PM DEG
ENSG00000284471	0.410722	0.325298	4.40311	1.38132e-05	2.40213e-05	4.34681	PM DEG
ENSG00000284473	0.330088	0.640248	8.86028	2.772e-17	1.05436e-16	8.45579	PM DEG
ENSG00000284479	-0.21728	-0.853291	-2.98791	0.00294761	0.00419163	-2.97315	LIV DEG
ENSG00000284481	-0.482453	0.774934	-9.94867	4.0122e-21	1.94497e-20	-9.43229	LIV DEG
ENSG00000284482	-0.2252	1.37685	-7.08214	4.7769e-12	1.30738e-11	-6.91205	LIV DEG
ENSG00000284491	-0.055845	1.3723	-1.96027	0.0506684	0.0629319	-1.95428	Not DEG
ENSG00000284503	0.115997	3.38419	2.69259	0.00736074	0.0100403	2.68007	PM DEG
ENSG00000284505	-0.848898	2.71814	-19.1325	1.1094e-55	8.27652e-54	-15.7196	LIV DEG
ENSG00000284512	-0.269891	1.96436	-10.7082	8.07909e-24	4.66607e-23	-10.0627	LIV DEG
ENSG00000284513	-0.195016	0.683785	-3.23685	0.00128841	0.00189522	-3.21855	LIV DEG
ENSG00000284518	-0.10605	-0.577917	-2.23395	0.025919	0.0334062	-2.22742	LIV DEG
ENSG00000284523	-0.0966789	-0.337972	-1.75879	0.0793612	0.0962055	-1.7544	Not DEG
ENSG00000284525	0.0699523	-0.462969	0.897115	0.3703	0.406486	0.895912	Not DEG
ENSG00000284526	0.0202533	-1.0792	0.23205	0.816616	0.83641	0.231899	Not DEG
ENSG00000284542	0.23867	-0.524153	4.72205	3.02932e-06	5.52426e-06	4.66882	PM DEG
ENSG00000284543	-0.117732	-0.473418	-1.48567	0.138199	0.162109	-1.48253	Not DEG
ENSG00000284564	0.120423	4.16769	4.06989	5.69287e-05	9.39833e-05	4.02519	PM DEG
ENSG00000284570	0.540517	2.19596	10.3745	1.03228e-22	5.50217e-22	9.80876	PM DEG
ENSG00000284575	0.403243	-0.407668	7.18106	2.46231e-12	6.85701e-12	7.00543	PM DEG
ENSG00000284584	0.320649	-0.445071	6.80671	2.88528e-11	7.49466e-11	6.65231	PM DEG
ENSG00000284602	-0.1619	1.6421	-4.92956	1.11661e-06	2.10526e-06	-4.86989	LIV DEG
ENSG00000284606	-0.491966	1.32062	-7.92279	2.16509e-14	6.86912e-14	-7.64042	LIV DEG
ENSG00000284610	-0.406631	1.74697	-6.59229	1.48899e-10	3.69599e-10	-6.4065	LIV DEG
ENSG00000284618	0.178081	-0.788975	2.86521	0.00439926	0.00613814	2.84802	PM DEG
ENSG00000284624	-0.487449	2.56458	-8.73374	6.47368e-17	2.41355e-16	-8.35626	LIV DEG
ENSG00000284626	0.0537899	1.9258	2.04542	0.0415118	0.0521519	2.03838	Not DEG
ENSG00000284627	-0.671222	-0.563038	-7.71662	1.21102e-13	3.66489e-13	-7.41557	LIV DEG
ENSG00000284633	-0.483913	-0.680059	-6.20402	1.16025e-09	2.7152e-09	-6.08564	LIV DEG
ENSG00000284634	-0.218982	2.72884	-3.43621	0.00064316	0.000971633	-3.41273	LIV DEG
ENSG00000284642	-0.28777	3.14245	-8.17672	3.44738e-15	1.1501e-14	-7.87354	LIV DEG
ENSG00000284649	0.184221	0.297588	3.74551	0.000208654	0.000329385	3.7083	PM DEG
ENSG00000284652	-0.322951	-0.864753	-5.3629	1.38951e-07	2.7957e-07	-5.26663	LIV DEG
ENSG00000284657	0.113487	-0.0545022	2.46886	0.013894	0.0184144	2.45999	PM DEG
ENSG00000284660	-0.921662	-0.913711	-10.1608	1.49105e-21	7.40904e-21	-9.53554	LIV DEG
ENSG00000284663	-0.780667	-1.71672	-6.75369	5.22213e-11	1.33753e-10	-6.56446	LIV DEG
ENSG00000284664	-0.141455	-0.683455	-2.52942	0.0117261	0.0156688	-2.52028	LIV DEG
ENSG00000284671	-0.0614561	1.67541	-1.67825	0.0940513	0.112741	-1.6744	Not DEG
ENSG00000284684	-0.359936	1.93288	-9.14306	1.44429e-18	5.93942e-18	-8.79392	LIV DEG
ENSG00000284685	0.0650726	0.393765	1.07359	0.283667	0.317723	1.07212	Not DEG
ENSG00000284686	-0.0913073	4.31434	-2.10239	0.036244	0.0458668	-2.09418	LIV DEG
ENSG00000284691	0.152276	2.23005	4.39336	1.42914e-05	2.48189e-05	4.33934	PM DEG
ENSG00000284693	-0.589001	0.735219	-13.1729	2.62356e-34	3.09491e-33	-12.2138	LIV DEG
ENSG00000284697	-0.219701	4.48956	-7.34495	8.25284e-13	2.37024e-12	-7.15689	LIV DEG
ENSG00000284703	-0.800005	-0.655286	-8.39133	1.31329e-15	4.51933e-15	-7.99334	LIV DEG
ENSG00000284705	-0.0978917	-1.53976	-0.676082	0.499417	0.535266	-0.675407	Not DEG
ENSG00000284707	-0.00525907	5.56896	-0.238668	0.81146	0.831739	-0.238543	Not DEG
ENSG00000284713	-0.499467	1.62988	-8.50594	3.17478e-16	1.13438e-15	-8.1665	LIV DEG
ENSG00000284721	-0.0111186	-0.786861	-0.209336	0.834299	0.852624	-0.209192	Not DEG
ENSG00000284727	-0.311136	-0.141964	-3.96793	8.6184e-05	0.000140184	-3.92652	LIV DEG
ENSG00000284738	-0.419553	-0.425319	-6.94954	1.45551e-11	3.85624e-11	-6.75227	LIV DEG
ENSG00000284741	-0.37098	0.460389	-7.34379	1.11434e-12	3.17722e-12	-7.11559	LIV DEG
ENSG00000284747	1.14525	-1.07017	11.6657	1.17853e-27	8.79831e-27	10.898	PM DEG
ENSG00000284762	0.0915214	5.52456	3.37684	0.000817672	0.00122459	3.34674	PM DEG
ENSG00000284770	-0.178407	4.38321	-13.5434	7.37748e-35	9.04316e-34	-12.3166	LIV DEG
ENSG00000284772	-0.0987065	1.25078	-2.54196	0.0113903	0.0152427	-2.53049	LIV DEG
ENSG00000284773	-0.374058	0.998383	-7.4516	1.14682e-12	3.26724e-12	-7.11163	LIV DEG
ENSG00000284776	-0.375294	4.58221	-14.7369	1.20283e-39	2.14359e-38	-13.1762	LIV DEG
ENSG00000284779	-0.708462	2.70501	-4.39887	1.34944e-05	2.34858e-05	-4.35193	LIV DEG
ENSG00000284803	-0.21087	6.45527	-7.46081	4.70262e-13	1.37007e-12	-7.23363	LIV DEG
ENSG00000284820	0.310138	5.29215	15.0244	5.68363e-41	1.12092e-39	13.4046	PM DEG
ENSG00000284826	-0.423489	1.13778	-11.6249	9.55868e-27	6.65815e-26	-10.7058	LIV DEG
ENSG00000284829	0.134819	2.39668	5.11205	5.001e-07	9.67769e-07	5.02627	PM DEG
ENSG00000284842	-0.160628	0.521691	-3.19253	0.00153615	0.00224301	-3.16777	LIV DEG
ENSG00000284848	0.514885	0.184726	5.80866	1.54875e-08	3.3387e-08	5.65607	PM DEG
ENSG00000284862	-0.238809	2.18232	-4.26407	2.50596e-05	4.25627e-05	-4.21426	LIV DEG
ENSG00000284874	0.0694584	6.17183	1.44617	0.148752	0.173809	1.44395	Not DEG
ENSG00000284876	1.27831	-1.65812	9.97242	3.70185e-21	1.79855e-20	9.44073	PM DEG
ENSG00000284879	-0.17355	2.49115	-5.31248	1.78681e-07	3.56817e-07	-5.22025	LIV DEG
ENSG00000284895	0.227487	-0.158331	4.29777	2.06896e-05	3.53849e-05	4.25732	PM DEG
ENSG00000284902	-0.621684	0.0485314	-14.9157	6.0159e-42	1.28738e-40	-13.5702	LIV DEG
ENSG00000284906	-0.0424722	-0.38388	-0.927897	0.354047	0.39015	-0.926767	Not DEG
ENSG00000284917	0.554968	2.72022	11.7096	1.01086e-27	7.58845e-27	10.9119	PM DEG
ENSG00000284922	-0.0171058	2.01664	-0.651069	0.51541	0.55107	-0.650437	Not DEG
ENSG00000284934	-0.325936	4.49748	-18.3841	9.11134e-56	6.84458e-54	-15.7321	LIV DEG
ENSG00000284946	-0.0995869	4.37802	-4.74734	2.8147e-06	5.14847e-06	-4.6839	LIV DEG
ENSG00000284952	-0.039522	4.56535	-2.66086	0.00812179	0.0110277	-2.64696	LIV DEG
ENSG00000284954	0.143196	-0.183235	3.24396	0.00125628	0.00185021	3.22578	PM DEG
ENSG00000284959	0.407254	2.52327	6.65467	8.24294e-11	2.08385e-10	6.4961	PM DEG
ENSG00000284966	0.270992	0.346835	5.20655	3.04991e-07	5.98719e-07	5.12034	PM DEG
ENSG00000284968	-0.302387	2.11001	-10.3934	4.47447e-23	2.44334e-22	-9.89278	LIV DEG
ENSG00000284969	0.0991191	6.22299	3.03264	0.00258964	0.0037045	3.01267	PM DEG
ENSG00000284976	0.423539	1.53541	8.20946	3.06225e-15	1.02652e-14	7.88834	PM DEG
ENSG00000284977	-0.343809	3.74896	-5.6734	2.61324e-08	5.5429e-08	-5.56555	LIV DEG
ENSG00000284981	-0.0530261	1.76402	-0.838734	0.402052	0.438825	-0.837962	Not DEG
ENSG00000284987	0.473817	2.12166	10.4837	3.73441e-22	1.92047e-21	9.67814	PM DEG
ENSG00000284989	-0.0122453	5.29878	-0.867859	0.385972	0.422661	-0.866944	Not DEG
ENSG00000285000	-0.023328	5.05538	-1.56038	0.119468	0.141325	-1.55701	Not DEG
ENSG00000285006	-0.021769	1.76774	-0.880013	0.379389	0.415936	-0.879022	Not DEG
ENSG00000285016	-0.281626	-0.492829	-3.98866	7.762e-05	0.000126826	-3.95163	LIV DEG
ENSG00000285025	0.0998583	0.160137	2.32119	0.020771	0.0270336	2.31212	PM DEG
ENSG00000285043	0.110428	8.21685	3.86884	0.00012557	0.000201656	3.83499	PM DEG
ENSG00000285051	0.162921	2.89695	1.90593	0.057652	0.0711118	1.89833	Not DEG
ENSG00000285053	-0.139226	5.17969	-9.65849	4.78661e-20	2.15881e-19	-9.16872	LIV DEG
ENSG00000285062	0.0313896	0.308147	0.801679	0.423115	0.459843	0.801028	Not DEG
ENSG00000285064	0.68758	0.192832	14.4457	8.88424e-39	1.47062e-37	13.0244	PM DEG
ENSG00000285077	-0.0902543	-0.125071	-2.04718	0.0413023	0.0519098	-2.04048	Not DEG
ENSG00000285082	-0.287629	3.01654	-6.78361	4.17852e-11	1.07545e-10	-6.59761	LIV DEG
ENSG00000285085	0.0543523	0.201357	1.34957	0.177756	0.205227	1.3477	Not DEG
ENSG00000285095	-0.450974	-0.281589	-7.11364	5.17756e-12	1.41453e-11	-6.90062	LIV DEG
ENSG00000285106	0.166597	5.85687	4.17161	3.87414e-05	6.48387e-05	4.11486	PM DEG
ENSG00000285122	-0.430442	-0.610531	-8.31771	8.23434e-16	2.86507e-15	-8.05067	LIV DEG
ENSG00000285130	0.342359	5.79657	8.12004	5.41226e-15	1.78036e-14	7.81694	PM DEG
ENSG00000285133	-0.190662	2.32898	-3.86769	0.000126223	0.00020263	-3.83371	LIV DEG
ENSG00000285160	-0.329438	1.19702	-9.02592	6.54262e-18	2.59963e-17	-8.62264	LIV DEG
ENSG00000285162	0.153582	5.02739	2.57928	0.0103415	0.013889	2.5642	PM DEG
ENSG00000285184	-0.20136	3.01811	-8.77947	5.05019e-17	1.89623e-16	-8.38552	LIV DEG
ENSG00000285188	-0.244509	2.10354	-3.58055	0.00038569	0.000594288	-3.54969	LIV DEG
ENSG00000285210	0.143603	0.478603	2.23309	0.0260672	0.0335893	2.22521	PM DEG
ENSG00000285215	-0.231851	-0.528217	-2.87507	0.00424295	0.00593343	-2.85951	LIV DEG
ENSG00000285216	-0.0114434	-0.210174	-0.245433	0.806221	0.827251	-0.245304	Not DEG
ENSG00000285218	-0.122486	3.74437	-1.72794	0.0846321	0.102189	-1.72442	Not DEG
ENSG00000285219	-0.0225776	3.94226	-0.69974	0.484442	0.520428	-0.699176	Not DEG
ENSG00000285220	-0.141975	-0.557144	-2.23098	0.0262839	0.0338625	-2.22199	LIV DEG
ENSG00000285230	-0.340768	1.70807	-6.61688	1.90219e-10	4.68562e-10	-6.36904	LIV DEG
ENSG00000285238	0.193698	7.09252	13.5545	2.96854e-35	3.76683e-34	12.3898	PM DEG
ENSG00000285245	0.388305	5.81046	11.8322	4.44762e-28	3.42923e-27	10.9863	PM DEG
ENSG00000285253	-0.0736484	5.83097	-4.21516	3.0797e-05	5.19446e-05	-4.16749	LIV DEG
ENSG00000285257	-0.0300424	0.832873	-0.565099	0.572336	0.606301	-0.564615	Not DEG
ENSG00000285258	0.183463	4.90188	12.1879	1.51273e-29	1.29411e-28	11.2875	PM DEG
ENSG00000285269	-0.177413	3.67927	-3.78485	0.000172075	0.000273276	-3.75684	LIV DEG
ENSG00000285280	-0.238464	0.33107	-3.57957	0.000380629	0.000586741	-3.55316	LIV DEG
ENSG00000285283	0.246815	3.39045	3.87728	0.000121919	0.000195981	3.84224	PM DEG
ENSG00000285292	0.259117	4.55046	9.93773	3.53065e-21	1.71885e-20	9.44569	PM DEG
ENSG00000285294	0.167066	-0.704339	1.96866	0.0496279	0.0617175	1.96316	Not DEG
ENSG00000285304	0.286227	5.28525	8.10456	3.98317e-15	1.32334e-14	7.85546	PM DEG
ENSG00000285314	0.00565991	4.9184	0.21225	0.832014	0.85053	0.21212	Not DEG
ENSG00000285323	-0.359301	0.948754	-10.8674	4.86512e-24	2.84786e-23	-10.1125	LIV DEG
ENSG00000285329	0.0461592	2.47998	2.51874	0.0121929	0.0162705	2.50651	PM DEG
ENSG00000285330	0.136987	3.60555	4.59027	5.81624e-06	1.04021e-05	4.53296	PM DEG
ENSG00000285331	0.00248021	3.47635	0.135728	0.892107	0.905161	0.135638	Not DEG
ENSG00000285338	0.439088	4.59886	15.7825	1.234e-44	3.27175e-43	14.0166	PM DEG
ENSG00000285367	-0.241098	1.73072	-5.30318	1.85616e-07	3.70119e-07	-5.21319	LIV DEG
ENSG00000285382	-0.0163465	2.90028	-0.590035	0.555478	0.590148	-0.589571	Not DEG
ENSG00000285385	0.0199726	3.60331	0.842621	0.400053	0.436908	0.841527	Not DEG
ENSG00000285399	-0.31208	2.78958	-14.7519	3.4206e-41	6.90342e-40	-13.4422	LIV DEG
ENSG00000285404	-0.08846	5.33279	-3.1644	0.00166359	0.00242206	-3.14452	LIV DEG
ENSG00000285410	0.230532	3.5999	8.87976	1.97017e-17	7.56426e-17	8.49554	PM DEG
ENSG00000285427	-0.598737	-0.1988	-13.2652	1.28567e-34	1.54616e-33	-12.2717	LIV DEG
ENSG00000285437	-0.30762	3.61354	-6.05358	2.91226e-09	6.61974e-09	-5.93647	LIV DEG
ENSG00000285441	0.304957	6.10055	8.7681	5.43919e-17	2.03734e-16	8.37679	PM DEG
ENSG00000285444	-0.19362	1.86686	-5.795	1.40161e-08	3.03419e-08	-5.67319	LIV DEG
ENSG00000285446	0.336124	1.78133	7.52825	2.89889e-13	8.55509e-13	7.29901	PM DEG
ENSG00000285447	-0.100068	2.95988	-2.72005	0.00678251	0.00929203	-2.70734	LIV DEG
ENSG00000285454	-0.484673	-0.687142	-7.75686	4.77354e-14	1.48512e-13	-7.53797	LIV DEG
ENSG00000285458	-0.244759	1.71839	-8.61837	2.87438e-16	1.02993e-15	-8.17848	LIV DEG
ENSG00000285471	-0.0948992	0.164466	-1.90988	0.0568593	0.0702061	-1.90439	Not DEG
ENSG00000285476	-0.488304	5.01108	-8.13652	3.33067e-15	1.11271e-14	-7.87785	LIV DEG
ENSG00000285505	0.222662	7.52971	3.89627	0.000112835	0.000181906	3.86119	PM DEG
ENSG00000285508	-0.249844	3.57789	-11.2738	5.92407e-26	3.91949e-25	-10.5355	LIV DEG
ENSG00000285509	-0.0749614	4.20388	-3.89719	0.00011303	0.000182179	-3.86077	LIV DEG
ENSG00000285517	-0.049208	2.31215	-0.90299	0.367114	0.403255	-0.901893	Not DEG
ENSG00000285522	0.0285141	1.16862	0.347097	0.728685	0.754817	0.346875	Not DEG
ENSG00000285526	0.603578	-0.556916	9.06232	5.72865e-18	2.28671e-17	8.63784	PM DEG
ENSG00000285528	-0.0706955	-0.495622	-1.10901	0.267951	0.301322	-1.10779	Not DEG
ENSG00000285533	-0.474437	0.534074	-12.3355	1.01069e-29	8.73607e-29	-11.3229	LIV DEG
ENSG00000285534	0.0655876	-0.401114	0.605072	0.545483	0.580526	0.604543	Not DEG
ENSG00000285535	0.167037	-1.042	1.70337	0.0892541	0.10738	1.69935	Not DEG
ENSG00000285539	-0.263617	4.13249	-5.21156	2.97152e-07	5.83912e-07	-5.12524	LIV DEG
ENSG00000285542	-0.0961107	5.83203	-5.45714	8.41903e-08	1.72177e-07	-5.35791	LIV DEG
ENSG00000285544	-0.170013	1.15448	-2.81171	0.00516076	0.00715083	-2.79682	LIV DEG
ENSG00000285547	-0.0965455	3.783	-5.57869	4.4158e-08	9.19941e-08	-5.47336	LIV DEG
ENSG00000285551	0.417327	1.17252	5.59126	3.87181e-08	8.10043e-08	5.4966	PM DEG
ENSG00000285558	-0.312565	2.16904	-10.3995	9.52792e-23	5.0923e-22	-9.81684	LIV DEG
ENSG00000285561	0.288791	-0.0332664	3.27159	0.00117483	0.00173439	3.24492	PM DEG
ENSG00000285564	0.266539	1.80034	5.75351	1.69875e-08	3.65225e-08	5.64018	PM DEG
ENSG00000285565	0.462734	5.32183	6.77287	3.98514e-11	1.02727e-10	6.60463	PM DEG
ENSG00000285569	-0.0492577	-0.54427	-0.776568	0.437774	0.474678	-0.775957	Not DEG
ENSG00000285571	0.00550695	-0.839609	0.0739759	0.941076	0.948754	0.0739172	Not DEG
ENSG00000285578	-0.401979	0.321122	-3.1103	0.00197354	0.0028522	-3.09419	LIV DEG
ENSG00000285579	0.080036	1.66426	1.96509	0.0500391	0.0621967	1.95963	Not DEG
ENSG00000285581	0.387323	0.342238	5.95928	5.87165e-09	1.30572e-08	5.82037	PM DEG
ENSG00000285585	0.105836	2.57496	3.2218	0.00137587	0.00201823	3.19967	PM DEG
ENSG00000285589	-0.00867762	5.14483	-0.600295	0.54858	0.583392	-0.599889	Not DEG
ENSG00000285596	-0.120752	3.1137	-5.55898	5.26236e-08	1.09105e-07	-5.44221	LIV DEG
ENSG00000285597	-0.965101	-0.859515	-17.0268	8.34704e-52	4.24914e-50	-15.1436	LIV DEG
ENSG00000285600	0.245473	0.362775	5.70605	2.37222e-08	5.0465e-08	5.5824	PM DEG
ENSG00000285622	-0.215655	0.0897604	-4.33854	1.84686e-05	3.17571e-05	-4.28264	LIV DEG
ENSG00000285625	-0.190196	6.02189	-7.75386	6.18852e-14	1.90969e-13	-7.50403	LIV DEG
ENSG00000285628	-0.213122	0.485798	-1.89373	0.0589065	0.0725723	-1.88889	Not DEG
ENSG00000285629	-0.556429	5.99296	-16.7605	5.43327e-49	2.0879e-47	-14.7116	LIV DEG
ENSG00000285634	-0.237514	1.23222	-2.95065	0.00337781	0.00477484	-2.93108	LIV DEG
ENSG00000285635	-0.319016	6.46713	-6.32026	8.26475e-10	1.95696e-09	-6.13976	LIV DEG
ENSG00000285641	0.0678514	4.23255	2.76697	0.00590416	0.00813298	2.75306	PM DEG
ENSG00000285644	-0.518324	-2.12344	-2.27969	0.0231135	0.0299366	-2.27155	LIV DEG
ENSG00000285645	-0.624699	2.45267	-18.7585	8.28365e-54	5.02007e-52	-15.444	LIV DEG
ENSG00000285646	-0.281768	1.21478	-2.89408	0.00399073	0.00560064	-2.87889	LIV DEG
ENSG00000285650	0.401774	-0.900616	7.11281	5.55886e-12	1.51583e-11	6.89052	PM DEG
ENSG00000285655	-0.239736	2.59073	-7.19426	4.69949e-12	1.28635e-11	-6.91437	LIV DEG
ENSG00000285667	-0.231889	1.70896	-8.11073	3.81701e-15	1.26969e-14	-7.8608	LIV DEG
ENSG00000285668	0.192241	-3.27625	0.513693	0.607727	0.640718	0.513321	Not DEG
ENSG00000285669	0.103969	3.14654	2.67605	0.00774703	0.0105413	2.6629	PM DEG
ENSG00000285673	-0.0439738	1.82837	-1.23203	0.218512	0.248908	-1.2305	Not DEG
ENSG00000285684	-0.0155938	-0.806255	-0.173739	0.862148	0.87781	-0.17364	Not DEG
ENSG00000285688	-0.324473	-0.554137	-5.91643	6.92496e-09	1.53192e-08	-5.79273	LIV DEG
ENSG00000285693	0.1022	1.06526	3.00463	0.00283873	0.00404345	2.98468	PM DEG
ENSG00000285696	-0.0492143	-0.579334	-0.963791	0.335618	0.371336	-0.962859	Not DEG
ENSG00000285702	-0.034055	0.110456	-0.3866	0.699241	0.727346	-0.386345	Not DEG
ENSG00000285708	0.0797216	5.28989	5.40056	1.17697e-07	2.37823e-07	5.29704	PM DEG
ENSG00000285712	-0.24654	-1.32608	-2.37032	0.0183864	0.0240545	-2.35774	LIV DEG
ENSG00000285713	-0.198849	2.937	-10.3939	4.64671e-23	2.53547e-22	-9.88899	LIV DEG
ENSG00000285723	-0.387846	2.7166	-13.6188	2.96556e-35	3.76548e-34	-12.3899	LIV DEG
ENSG00000285725	-0.236259	2.90982	-10.4218	9.73595e-23	5.19964e-22	-9.81467	LIV DEG
ENSG00000285726	-0.720959	-1.19581	-10.0051	6.86856e-21	3.28546e-20	-9.37575	LIV DEG
ENSG00000285728	-0.239342	-0.249767	-6.04142	3.64756e-09	8.22888e-09	-5.89943	LIV DEG
ENSG00000285729	-0.715158	-0.673338	-9.049	3.10598e-18	1.25768e-17	-8.70752	LIV DEG
ENSG00000285730	-0.0841793	-0.421065	-1.78519	0.0748297	0.0910131	-1.78151	Not DEG
ENSG00000285733	-0.0333641	3.32963	-1.4857	0.138102	0.162004	-1.4829	Not DEG
ENSG00000285735	-1.19692	-1.7858	-9.92847	5.80898e-21	2.79097e-20	-9.39341	LIV DEG
ENSG00000285737	-0.112706	0.556265	-2.4772	0.013683	0.0181547	-2.46548	LIV DEG
ENSG00000285744	0.726726	-1.6287	7.19723	3.18379e-12	8.80498e-12	6.96936	PM DEG
ENSG00000285745	-0.0296024	-0.482681	-0.533602	0.593849	0.62731	-0.533266	Not DEG
ENSG00000285749	-0.232686	0.0371852	-1.44411	0.149499	0.174645	-1.4413	Not DEG
ENSG00000285755	0.118195	0.173479	2.68447	0.00761898	0.0103775	2.6685	PM DEG
ENSG00000285756	-0.0729802	2.22607	-0.975342	0.329906	0.365501	-0.974304	Not DEG
ENSG00000285762	-0.460326	2.63951	-13.4094	1.64175e-34	1.96565e-33	-12.2519	LIV DEG
ENSG00000285769	-0.0997148	-0.899024	-1.4031	0.161479	0.187717	-1.40011	Not DEG
ENSG00000285772	-0.193975	6.63818	-6.60788	1.15241e-10	2.88235e-10	-6.44547	LIV DEG
ENSG00000285777	0.616946	1.71247	15.5331	1.65357e-43	4.00168e-42	13.8311	PM DEG
ENSG00000285779	0.0188913	4.7555	0.985588	0.324944	0.360465	0.984349	Not DEG
ENSG00000285783	-0.120265	0.320824	-3.15658	0.00169101	0.00246065	-3.13974	LIV DEG
ENSG00000285791	0.0518251	6.86322	2.16373	0.0310451	0.0396261	2.15649	PM DEG
ENSG00000285793	-0.0337236	2.43369	-1.12703	0.260329	0.293222	-1.12561	Not DEG
ENSG00000285794	0.0274448	0.753001	0.634	0.526419	0.562102	0.633483	Not DEG
ENSG00000285796	-0.25357	3.14044	-8.3577	1.42636e-15	4.89597e-15	-7.98316	LIV DEG
ENSG00000285799	0.249586	0.954329	4.22043	2.96558e-05	5.01057e-05	4.17609	PM DEG
ENSG00000285804	0.131671	0.477629	2.37208	0.0181275	0.023733	2.363	PM DEG
ENSG00000285815	-0.0712603	4.89327	-3.08801	0.00216195	0.00311369	-3.06703	LIV DEG
ENSG00000285816	0.228819	3.48621	6.23685	1.07776e-09	2.52899e-09	6.09745	PM DEG
ENSG00000285825	-0.18238	-0.646582	-3.27166	0.00116492	0.00172046	-3.24733	LIV DEG
ENSG00000285827	-0.00601842	6.68795	-0.413875	0.679183	0.708389	-0.413579	Not DEG
ENSG00000285837	0.117354	5.36376	4.30768	2.1176e-05	3.61824e-05	4.25212	PM DEG
ENSG00000285839	-0.0558729	3.85323	-3.2354	0.0012949	0.00190411	-3.21711	LIV DEG
ENSG00000285844	-0.29126	0.162047	-5.82954	9.86746e-09	2.16032e-08	-5.73299	LIV DEG
ENSG00000285846	-0.220521	-0.00870737	-2.47465	0.0137489	0.0182378	-2.46376	LIV DEG
ENSG00000285847	-0.154997	1.32668	-2.94316	0.0034336	0.00484958	-2.92599	LIV DEG
ENSG00000285851	-0.256117	3.40882	-8.60256	1.64668e-16	5.99663e-16	-8.24536	LIV DEG
ENSG00000285854	-0.311583	8.20107	-13.0895	2.83908e-33	3.12906e-32	-12.0186	LIV DEG
ENSG00000285859	-0.256233	1.03337	-7.59705	1.46397e-13	4.40209e-13	-7.39039	LIV DEG
ENSG00000285867	-0.229285	-0.491781	-3.1087	0.0020318	0.00293327	-3.08554	LIV DEG
ENSG00000285868	0.18802	2.4393	3.12159	0.0019146	0.00277055	3.10317	PM DEG
ENSG00000285882	0.122905	0.72048	1.52347	0.1284	0.151312	1.52044	Not DEG
ENSG00000285883	-0.00875868	1.32239	-0.129981	0.896648	0.909298	-0.129897	Not DEG
ENSG00000285885	-0.315667	-0.306124	-3.49764	0.000517524	0.000789051	-3.47152	LIV DEG
ENSG00000285886	-0.740899	-0.265062	-15.4442	7.16867e-43	1.63774e-41	-13.7252	LIV DEG
ENSG00000285887	-0.166664	-0.447643	-2.30536	0.021626	0.028094	-2.29687	LIV DEG
ENSG00000285889	-0.0491298	2.08671	-1.96655	0.0497801	0.0618926	-1.96185	Not DEG
ENSG00000285892	-0.0375408	1.44715	-1.34952	0.17796	0.20543	-1.34706	Not DEG
ENSG00000285897	-0.206193	4.65731	-10.8506	2.18489e-24	1.3087e-23	-10.1906	LIV DEG
ENSG00000285901	-0.0103118	4.94041	-0.475995	0.634331	0.665653	-0.475639	Not DEG
ENSG00000285918	0.358012	0.72449	7.27827	1.65384e-12	4.65774e-12	7.06094	PM DEG
ENSG00000285920	-0.10437	4.78844	-4.52292	7.84742e-06	1.3895e-05	-4.46931	LIV DEG
ENSG00000285932	-0.190294	3.79571	-9.76415	3.79772e-20	1.72903e-19	-9.19364	LIV DEG
ENSG00000285933	-0.585584	-1.50006	-4.21594	3.0617e-05	5.16571e-05	-4.16883	LIV DEG
ENSG00000285939	-0.60302	1.0479	-8.42642	6.0009e-16	2.10148e-15	-8.0893	LIV DEG
ENSG00000285940	-0.181227	1.50083	-3.10953	0.00197931	0.00285978	-3.09332	LIV DEG
ENSG00000285942	0.201851	2.92025	9.06328	8.00624e-18	3.16144e-17	8.5995	PM DEG
ENSG00000285943	0.014518	4.68466	0.69116	0.489851	0.52577	0.690546	Not DEG
ENSG00000285948	-0.21846	-0.510452	-4.0998	5.02583e-05	8.33082e-05	-4.05442	LIV DEG
ENSG00000285952	-0.422428	4.38194	-14.9255	3.94015e-40	7.28592e-39	-13.2602	LIV DEG
ENSG00000285953	-0.000213574	5.70439	-0.0151283	0.987937	0.989767	-0.0151187	Not DEG
ENSG00000285959	-0.117569	1.11949	-2.80986	0.00518034	0.00717613	-2.7956	LIV DEG
ENSG00000285966	0.0242757	-0.785642	0.386376	0.699429	0.727507	0.386092	Not DEG
ENSG00000285967	-0.033156	4.81893	-0.752125	0.452357	0.488872	-0.751492	Not DEG
ENSG00000285973	-0.00751473	-0.202973	-0.132824	0.894404	0.907236	-0.132734	Not DEG
ENSG00000285976	0.139648	5.87952	3.36899	0.000823437	0.00123271	3.34479	PM DEG
ENSG00000285978	-0.344272	1.15507	-12.4296	3.63151e-31	3.48416e-30	-11.6108	LIV DEG
ENSG00000285982	0.0388731	4.53531	2.06546	0.039501	0.0497442	2.05893	PM DEG
ENSG00000285991	0.0382283	5.64125	1.86792	0.062461	0.0766676	1.86301	Not DEG
ENSG00000285994	0.00453272	2.26373	0.126735	0.8992	0.911503	0.126672	Not DEG
ENSG00000285996	0.133099	-0.231315	2.00283	0.0458124	0.057249	1.99712	Not DEG
ENSG00000285999	0.157703	0.892085	2.24893	0.025005	0.0322782	2.24133	PM DEG
ENSG00000286000	0.131906	-0.0557676	2.10679	0.0357093	0.0452378	2.10022	PM DEG
ENSG00000286001	-0.145613	6.55408	-7.87192	3.05679e-14	9.61105e-14	-7.59589	LIV DEG
ENSG00000286011	-0.198352	-0.776377	-3.51657	0.000493068	0.000753356	-3.48449	LIV DEG
ENSG00000286015	-0.332197	2.32088	-5.90763	6.42242e-09	1.42439e-08	-5.80537	LIV DEG
ENSG00000286019	0.249545	-0.0772344	3.30146	0.00103951	0.00154315	3.27961	PM DEG
ENSG00000286021	-0.8256	2.31568	-11.7746	7.46559e-28	5.65936e-27	-10.9394	LIV DEG
ENSG00000286025	-0.108711	0.463269	-1.7541	0.0802176	0.0971518	-1.74942	Not DEG
ENSG00000286029	-0.227684	1.77592	-7.45727	5.25479e-13	1.52621e-12	-7.21854	LIV DEG
ENSG00000286044	1.33631	-1.39387	8.95852	7.43334e-18	2.94273e-17	8.60802	PM DEG
ENSG00000286053	-0.0696956	3.73182	-2.87009	0.00431127	0.00602392	-2.85444	LIV DEG
ENSG00000286055	-0.36002	-0.230336	-5.6236	3.53151e-08	7.41285e-08	-5.51281	LIV DEG
ENSG00000286065	-0.977721	-0.52597	-11.3624	4.29045e-26	2.86405e-25	-10.5659	LIV DEG
ENSG00000286070	-0.0834769	4.84642	-5.39102	1.21141e-07	2.44622e-07	-5.29177	LIV DEG
ENSG00000286075	0.121247	3.92384	5.27046	2.33538e-07	4.62819e-07	5.17044	PM DEG
ENSG00000286084	-0.367767	1.40946	-6.44706	2.6475e-10	6.46779e-10	-6.31813	LIV DEG
ENSG00000286086	0.420145	-0.605677	7.96951	1.71934e-14	5.47754e-14	7.67005	PM DEG
ENSG00000286088	0.198249	0.850012	5.0072	8.30311e-07	1.5816e-06	4.9281	PM DEG
ENSG00000286094	0.0983998	4.05932	1.35553	0.175933	0.203329	1.35338	Not DEG
ENSG00000286098	0.0793131	3.92713	2.50404	0.0126306	0.0168276	2.49402	PM DEG
ENSG00000286100	0.0118366	-0.813929	0.0936586	0.925417	0.934706	0.0936123	Not DEG
ENSG00000286104	0.167793	3.15994	4.5666	6.38257e-06	1.13811e-05	4.5133	PM DEG
ENSG00000286106	0.243273	0.902286	2.60556	0.00944084	0.0127244	2.59566	PM DEG
ENSG00000286107	-0.532544	-0.577513	-10.5767	3.23137e-23	1.78162e-22	-9.9253	LIV DEG
ENSG00000286110	-0.0546925	3.70847	-1.31498	0.189116	0.217403	-1.3132	Not DEG
ENSG00000286112	0.245774	5.15311	9.86058	1.07375e-20	5.06887e-20	9.3285	PM DEG
ENSG00000286118	0.125376	-0.368297	1.31847	0.18803	0.216246	1.31643	Not DEG
ENSG00000286125	-0.0279054	3.62309	-0.985532	0.324982	0.360489	-0.984272	Not DEG
ENSG00000286129	-0.279487	4.82165	-13.4993	3.4408e-34	4.01953e-33	-12.1917	LIV DEG
ENSG00000286132	0.11394	4.0034	3.42264	0.000675754	0.00101909	3.39923	PM DEG
ENSG00000286138	-0.406814	0.444295	-8.7115	4.2221e-17	1.59193e-16	-8.40656	LIV DEG
ENSG00000286140	0.258012	4.59589	14.4137	2.20637e-38	3.52961e-37	12.9548	PM DEG
ENSG00000286143	-0.283448	-0.439336	-4.57621	5.95384e-06	1.06429e-05	-4.52802	LIV DEG
ENSG00000286156	-0.274645	4.2962	-10.7109	5.29393e-24	3.09385e-23	-10.1042	LIV DEG
ENSG00000286159	-0.509863	-1.46919	-6.6847	6.42502e-11	1.63651e-10	-6.5335	LIV DEG
ENSG00000286162	-0.138584	0.706031	-3.66076	0.000283098	0.000441811	-3.63029	LIV DEG
ENSG00000286163	-0.224224	3.16287	-5.07777	5.82554e-07	1.12201e-06	-4.99691	LIV DEG
ENSG00000286165	-0.0431057	4.13243	-1.99729	0.0464197	0.0579644	-1.99156	Not DEG
ENSG00000286169	-0.112024	2.98189	-3.46764	0.000577606	0.000877194	-3.44192	LIV DEG
ENSG00000286176	0.0199053	0.156269	0.380837	0.703517	0.731231	0.380578	Not DEG
ENSG00000286177	0.110472	-0.123102	2.21956	0.0272113	0.0349968	2.20847	PM DEG
ENSG00000286185	0.140237	3.17519	2.70878	0.00702812	0.00960805	2.69551	PM DEG
ENSG00000286187	-0.577507	-2.48827	-4.22121	3.12287e-05	5.26357e-05	-4.16432	LIV DEG
ENSG00000286190	0.156098	5.56488	5.55473	5.05024e-08	1.04848e-07	5.44953	PM DEG
ENSG00000286192	-0.203219	4.60323	-10.5549	2.49942e-23	1.3901e-22	-9.95089	LIV DEG
ENSG00000286193	-0.201282	-0.835639	-3.90153	0.000114182	0.000183968	-3.85829	LIV DEG
ENSG00000286198	-0.811495	1.07681	-9.48326	9.32552e-20	4.11918e-19	-9.09654	LIV DEG
ENSG00000286207	0.387205	-0.926526	5.85824	9.75459e-09	2.13625e-08	5.73494	PM DEG
ENSG00000286214	0.401576	7.29501	7.17341	3.14309e-12	8.69687e-12	6.97117	PM DEG
ENSG00000286215	0.000740222	2.41388	0.0111111	0.99114	0.99247	0.0111045	Not DEG
ENSG00000286217	-0.667277	-0.982718	-8.01338	3.73951e-14	1.16846e-13	-7.56975	LIV DEG
ENSG00000286219	0.204949	2.23406	3.75137	0.000201886	0.000319074	3.71664	PM DEG
ENSG00000286220	0.473587	2.26061	7.46589	5.63301e-13	1.63255e-12	7.20908	PM DEG
ENSG00000286221	-0.350588	3.45816	-17.4571	8.10552e-54	4.9398e-52	-15.4454	LIV DEG
ENSG00000286224	-0.0937493	2.46743	-2.56159	0.0107609	0.0144344	-2.55037	LIV DEG
ENSG00000286226	0.148784	0.230117	2.94681	0.0034153	0.00482626	2.92765	PM DEG
ENSG00000286230	-0.172338	-0.384307	-2.80769	0.00518545	0.00718228	-2.79528	LIV DEG
ENSG00000286231	-0.0764865	1.71025	-2.4552	0.0144149	0.0190779	-2.44675	LIV DEG
ENSG00000286235	0.0757635	4.5145	4.41648	1.31786e-05	2.29583e-05	4.35712	PM DEG
ENSG00000286237	0.194748	5.69169	8.28654	1.72146e-15	5.87442e-15	7.95992	PM DEG
ENSG00000286239	-0.06264	4.23549	-4.36412	1.63958e-05	2.83302e-05	-4.30905	LIV DEG
ENSG00000286261	0.181937	1.76064	5.24324	2.49451e-07	4.9309e-07	5.15811	PM DEG
ENSG00000286264	-0.38877	4.78485	-14.8861	1.27463e-40	2.45146e-39	-13.3445	LIV DEG
ENSG00000286265	-0.546581	-2.39328	-7.32994	2.16735e-12	6.05823e-12	-7.02327	LIV DEG
ENSG00000286268	-0.0814517	2.80847	-3.30114	0.00104919	0.00155697	-3.27699	LIV DEG
ENSG00000286269	-0.00202598	-0.220852	-0.0134771	0.989253	0.990856	-0.0134693	Not DEG
