## Supplementary Table 2 for "A study of gene expression in the living human brain"

### Sheet: Data Dictionary
Data Header	Description
Top Level Category [TopLevelString]	The broadest categorization of the KEGG set in the test. Referred to as the "TopLevelString" in the KEGG source data.
Parent Category [SuperPathwayString|SuperPathwayCode]	The category in KEGG for the set that is less broad than the Top Level Category. Referred to as the "SuperPathwayString" and "SuperPathwayCode" in the KEGG source data.
Set [KoReferencePathwayString|KoReferencePathwayCode]	The KEGG set tested. Referred to as the "KoReferencePathwayString" and "KoReferencePathwayCode" in the KEGG source data.
LIV-PM DE signature	The DEGs tested for enrichment of the KEGG set. Can be either LIV or PM.
Number of DEGs	The number of DEGs in the LIV-PM DE signature tested.
Number of genes in set	The number of genes in the KEGG set tested.
Number of genes overlapping LIV-PM DE signature and KEGG set	The number of genes shared between the LIV-PM DE signature and KEGG set.
Odds Ratio	The Fisher's exact test odds ratio for enrichment of the LIV-PM DE signature for the KEGG set.
Adjusted p-value	The adjusted Fisher's exact test p-value for whether the Odds Ratio is greater than one. Adjustment is for the number of KEGG sets tested against the LIV-PM DE signature.
In Figure 2B	TRUE/FALSE indicator of whether the test is amongst the 48 results visualized in Figure 2B.

### Sheet: Data
Top Level Category [TopLevelString]	Parent Category [SuperPathwayString|SuperPathwayCode]	Set [KoReferencePathwayString|KoReferencePathwayCode]	LIV-PM DEGs	Number of DEGs	Number of genes in set	Number of genes overlapping LIV-PM DEGs and KEGG set	Odds Ratio	Adjusted p-value	In Figure 2B
Brite	Protein families: metabolism|9181	Protein kinases|1001	LIV DEGs	9198	470	123	0.472253	1	FALSE
Brite	Protein families: metabolism|9181	Protein kinases|1001	PM DEGs	7988	470	259	2.13381	1.3664e-13	FALSE
Brite	Protein families: metabolism|9181	Peptidases and inhibitors|1002	LIV DEGs	9198	457	179	0.868079	1	FALSE
Brite	Protein families: metabolism|9181	Peptidases and inhibitors|1002	PM DEGs	7988	457	181	1.12317	1	FALSE
Brite	Protein families: metabolism|9181	Glycosyltransferases|1003	LIV DEGs	9198	194	71	0.778806	1	FALSE
Brite	Protein families: metabolism|9181	Glycosyltransferases|1003	PM DEGs	7988	194	88	1.42291	1	FALSE
Brite	Protein families: metabolism|9181	Lipid biosynthesis proteins|1004	LIV DEGs	9198	68	35	1.4357	1	FALSE
Brite	Protein families: metabolism|9181	Lipid biosynthesis proteins|1004	PM DEGs	7988	68	20	0.711137	1	FALSE
Brite	Protein families: metabolism|9181	Prenyltransferases|1006	LIV DEGs	9198	17	10	1.93255	1	FALSE
Brite	Protein families: metabolism|9181	Prenyltransferases|1006	PM DEGs	7988	17	4	0.52545	1	FALSE
Brite	Protein families: metabolism|9181	Amino acid related enzymes|1007	LIV DEGs	9198	56	27	1.25963	1	FALSE
Brite	Protein families: metabolism|9181	Amino acid related enzymes|1007	PM DEGs	7988	56	17	0.744169	1	FALSE
Brite	Protein families: metabolism|9181	Protein phosphatases and associated proteins|1009	LIV DEGs	9198	420	115	0.503637	1	FALSE
Brite	Protein families: metabolism|9181	Protein phosphatases and associated proteins|1009	PM DEGs	7988	420	237	2.24958	6.25392e-14	TRUE
Brite	Protein families: metabolism|9181	Cytochrome P450|199	LIV DEGs	9198	29	17	1.91713	1	TRUE
Brite	Protein families: metabolism|9181	Cytochrome P450|199	PM DEGs	7988	29	9	0.768545	1	FALSE
Brite	Protein families: genetic information processing|9182	Transcription factors|3000	LIV DEGs	9198	965	299	0.593854	1	FALSE
Brite	Protein families: genetic information processing|9182	Transcription factors|3000	PM DEGs	7988	965	489	1.80419	1.17717e-16	TRUE
Brite	Protein families: genetic information processing|9182	Ribosome biogenesis|3009	LIV DEGs	9198	242	128	1.52545	0.21075	FALSE
Brite	Protein families: genetic information processing|9182	Ribosome biogenesis|3009	PM DEGs	7988	242	66	0.637683	1	FALSE
Brite	Protein families: genetic information processing|9182	Ribosome|3011	LIV DEGs	9198	165	138	6.99957	3.01399e-25	TRUE
Brite	Protein families: genetic information processing|9182	Ribosome|3011	PM DEGs	7988	165	16	0.181854	1	FALSE
Brite	Protein families: genetic information processing|9182	Translation factors|3012	LIV DEGs	9198	93	54	1.87725	0.540005	FALSE
Brite	Protein families: genetic information processing|9182	Translation factors|3012	PM DEGs	7988	93	20	0.466745	1	FALSE
Brite	Protein families: genetic information processing|9182	Transfer RNA biogenesis|3016	LIV DEGs	9198	173	110	2.37727	5.39479e-06	FALSE
Brite	Protein families: genetic information processing|9182	Transfer RNA biogenesis|3016	PM DEGs	7988	173	37	0.46232	1	FALSE
Brite	Protein families: genetic information processing|9182	Messenger RNA biogenesis|3019	LIV DEGs	9198	432	142	0.656798	1	FALSE
Brite	Protein families: genetic information processing|9182	Messenger RNA biogenesis|3019	PM DEGs	7988	432	224	1.86409	3.79698e-08	FALSE
Brite	Protein families: genetic information processing|9182	Transcription machinery|3021	LIV DEGs	9198	246	90	0.777918	1	FALSE
Brite	Protein families: genetic information processing|9182	Transcription machinery|3021	PM DEGs	7988	246	107	1.31936	1	FALSE
Brite	Protein families: genetic information processing|9182	Mitochondrial biogenesis|3029	LIV DEGs	9198	362	197	1.62775	0.00088948	FALSE
Brite	Protein families: genetic information processing|9182	Mitochondrial biogenesis|3029	PM DEGs	7988	362	103	0.675241	1	FALSE
Brite	Protein families: genetic information processing|9182	DNA replication proteins|3032	LIV DEGs	9198	120	48	0.900889	1	FALSE
Brite	Protein families: genetic information processing|9182	DNA replication proteins|3032	PM DEGs	7988	120	41	0.886062	1	FALSE
Brite	Protein families: genetic information processing|9182	Chromosome and associated proteins|3036	LIV DEGs	9198	1147	397	0.702923	1	FALSE
Brite	Protein families: genetic information processing|9182	Chromosome and associated proteins|3036	PM DEGs	7988	1147	543	1.57487	2.48591e-11	FALSE
Brite	Protein families: genetic information processing|9182	Spliceosome|3041	LIV DEGs	9198	391	186	1.23148	1	FALSE
Brite	Protein families: genetic information processing|9182	Spliceosome|3041	PM DEGs	7988	391	133	0.878673	1	FALSE
Brite	Protein families: genetic information processing|9182	Proteasome|3051	LIV DEGs	9198	69	42	2.10834	0.487766	FALSE
Brite	Protein families: genetic information processing|9182	Proteasome|3051	PM DEGs	7988	69	19	0.648382	1	FALSE
Brite	Protein families: genetic information processing|9182	Chaperones and folding catalysts|3110	LIV DEGs	9198	203	85	0.973757	1	FALSE
Brite	Protein families: genetic information processing|9182	Chaperones and folding catalysts|3110	PM DEGs	7988	203	90	1.36475	1	FALSE
Brite	Protein families: genetic information processing|9182	DNA repair and recombination proteins|3400	LIV DEGs	9198	324	147	1.12495	1	FALSE
Brite	Protein families: genetic information processing|9182	DNA repair and recombination proteins|3400	PM DEGs	7988	324	103	0.793575	1	FALSE
Brite	Protein families: genetic information processing|9182	Ubiquitin system|4121	LIV DEGs	9198	752	248	0.65608	1	FALSE
Brite	Protein families: genetic information processing|9182	Ubiquitin system|4121	PM DEGs	7988	752	380	1.78226	2.13285e-12	FALSE
Brite	Protein families: genetic information processing|9182	Membrane trafficking|4131	LIV DEGs	9198	1394	469	0.668692	1	FALSE
Brite	Protein families: genetic information processing|9182	Membrane trafficking|4131	PM DEGs	7988	1394	666	1.61419	2.29745e-15	FALSE
Brite	Protein families: signaling and cellular processes|9183	Transporters|2000	LIV DEGs	9198	527	210	0.893339	1	FALSE
Brite	Protein families: signaling and cellular processes|9183	Transporters|2000	PM DEGs	7988	527	204	1.08108	1	FALSE
Brite	Protein families: signaling and cellular processes|9183	Secretion system|2044	LIV DEGs	9198	21	9	1.01412	1	FALSE
Brite	Protein families: signaling and cellular processes|9183	Secretion system|2044	PM DEGs	7988	21	11	1.88049	1	FALSE
Brite	Protein families: signaling and cellular processes|9183	Nuclear receptors|3310	LIV DEGs	9198	37	5	0.210856	1	FALSE
Brite	Protein families: signaling and cellular processes|9183	Nuclear receptors|3310	PM DEGs	7988	37	26	4.04773	0.00977916	FALSE
Brite	Protein families: signaling and cellular processes|9183	G protein-coupled receptors|4030	LIV DEGs	9198	257	86	0.677017	1	FALSE
Brite	Protein families: signaling and cellular processes|9183	G protein-coupled receptors|4030	PM DEGs	7988	257	113	1.34548	1	FALSE
Brite	Protein families: signaling and cellular processes|9183	GTP-binding proteins|4031	LIV DEGs	9198	173	62	0.7536	1	FALSE
Brite	Protein families: signaling and cellular processes|9183	GTP-binding proteins|4031	PM DEGs	7988	173	73	1.24941	1	FALSE
Brite	Protein families: signaling and cellular processes|9183	Ion channels|4040	LIV DEGs	9198	245	76	0.604814	1	FALSE
Brite	Protein families: signaling and cellular processes|9183	Ion channels|4040	PM DEGs	7988	245	107	1.32902	1	FALSE
Brite	Protein families: signaling and cellular processes|9183	Cytokine receptors|4050	LIV DEGs	9198	74	11	0.235188	1	FALSE
Brite	Protein families: signaling and cellular processes|9183	Cytokine receptors|4050	PM DEGs	7988	74	50	3.57515	2.37563e-05	FALSE
Brite	Protein families: signaling and cellular processes|9183	Cytokines and growth factors|4052	LIV DEGs	9198	98	28	0.539472	1	FALSE
Brite	Protein families: signaling and cellular processes|9183	Cytokines and growth factors|4052	PM DEGs	7988	98	45	1.45303	1	FALSE
Brite	Protein families: signaling and cellular processes|9183	Pattern recognition receptors|4054	LIV DEGs	9198	39	18	1.15928	1	FALSE
Brite	Protein families: signaling and cellular processes|9183	Pattern recognition receptors|4054	PM DEGs	7988	39	13	0.853964	1	FALSE
Brite	Protein families: signaling and cellular processes|9183	CD molecules|4090	LIV DEGs	9198	276	87	0.618823	1	FALSE
Brite	Protein families: signaling and cellular processes|9183	CD molecules|4090	PM DEGs	7988	276	135	1.64655	0.00716065	FALSE
Brite	Protein families: signaling and cellular processes|9183	Lectins|4091	LIV DEGs	9198	91	38	0.969332	1	FALSE
Brite	Protein families: signaling and cellular processes|9183	Lectins|4091	PM DEGs	7988	91	42	1.46675	1	FALSE
Brite	Protein families: signaling and cellular processes|9183	Exosome|4147	LIV DEGs	9198	735	306	0.963239	1	FALSE
Brite	Protein families: signaling and cellular processes|9183	Exosome|4147	PM DEGs	7988	735	295	1.15099	1	FALSE
Brite	Protein families: signaling and cellular processes|9183	Cell adhesion molecules|4515	LIV DEGs	9198	162	31	0.317693	1	FALSE
Brite	Protein families: signaling and cellular processes|9183	Cell adhesion molecules|4515	PM DEGs	7988	162	107	3.35504	1.37429e-11	TRUE
Brite	Protein families: signaling and cellular processes|9183	Cytoskeleton proteins|4812	LIV DEGs	9198	412	165	0.901463	1	FALSE
Brite	Protein families: signaling and cellular processes|9183	Cytoskeleton proteins|4812	PM DEGs	7988	412	169	1.19222	1	FALSE
Brite	Protein families: signaling and cellular processes|9183	Domain-containing proteins not elsewhere classified|4990	LIV DEGs	9198	603	220	0.771225	1	FALSE
Brite	Protein families: signaling and cellular processes|9183	Domain-containing proteins not elsewhere classified|4990	PM DEGs	7988	603	262	1.32319	0.113367	FALSE
Brite	Protein families: signaling and cellular processes|9183	Proteoglycans|535	LIV DEGs	9198	49	23	1.1966	1	TRUE
Brite	Protein families: signaling and cellular processes|9183	Proteoglycans|535	PM DEGs	7988	49	19	1.0822	1	FALSE
Brite	Protein families: signaling and cellular processes|9183	Glycosaminoglycan binding proteins|536	LIV DEGs	9198	146	58	0.890529	1	FALSE
Brite	Protein families: signaling and cellular processes|9183	Glycosaminoglycan binding proteins|536	PM DEGs	7988	146	62	1.263	1	FALSE
Brite	Protein families: signaling and cellular processes|9183	Glycosylphosphatidylinositol (GPI)-anchored proteins|537	LIV DEGs	9198	57	24	0.983332	1	FALSE
Brite	Protein families: signaling and cellular processes|9183	Glycosylphosphatidylinositol (GPI)-anchored proteins|537	PM DEGs	7988	57	22	1.07407	1	FALSE
Brite	RNA family|9184	Non-coding RNAs|3100	LIV DEGs	9198	48	34	3.29207	0.0205491	TRUE
Brite	RNA family|9184	Non-coding RNAs|3100	PM DEGs	7988	48	6	0.243507	1	TRUE
Cellular	Transport and catabolism|9141	Autophagy - other|4136	LIV DEGs	9198	31	15	1.26805	1	FALSE
Cellular	Transport and catabolism|9141	Autophagy - other|4136	PM DEGs	7988	31	11	0.939555	1	FALSE
Cellular	Transport and catabolism|9141	Mitophagy - animal|4137	LIV DEGs	9198	70	30	1.01415	1	FALSE
Cellular	Transport and catabolism|9141	Mitophagy - animal|4137	PM DEGs	7988	70	35	1.71143	1	FALSE
Cellular	Transport and catabolism|9141	Autophagy - animal|4140	LIV DEGs	9198	136	48	0.736166	1	FALSE
Cellular	Transport and catabolism|9141	Autophagy - animal|4140	PM DEGs	7988	136	72	1.93037	0.0237015	FALSE
Cellular	Transport and catabolism|9141	Lysosome|4142	LIV DEGs	9198	117	58	1.33128	1	FALSE
Cellular	Transport and catabolism|9141	Lysosome|4142	PM DEGs	7988	117	42	0.956495	1	FALSE
Cellular	Transport and catabolism|9141	Endocytosis|4144	LIV DEGs	9198	238	80	0.681874	1	FALSE
Cellular	Transport and catabolism|9141	Endocytosis|4144	PM DEGs	7988	238	117	1.66153	0.0173819	TRUE
Cellular	Transport and catabolism|9141	Phagosome|4145	LIV DEGs	9198	134	71	1.52786	1	FALSE
Cellular	Transport and catabolism|9141	Phagosome|4145	PM DEGs	7988	134	38	0.674721	1	FALSE
Cellular	Transport and catabolism|9141	Peroxisome|4146	LIV DEGs	9198	78	52	2.71386	0.00433304	TRUE
Cellular	Transport and catabolism|9141	Peroxisome|4146	PM DEGs	7988	78	15	0.40567	1	FALSE
Cellular	Cell motility|9142	Regulation of actin cytoskeleton|4810	LIV DEGs	9198	196	53	0.498271	1	TRUE
Cellular	Cell motility|9142	Regulation of actin cytoskeleton|4810	PM DEGs	7988	196	104	1.94355	0.000753535	TRUE
Cellular	Cell growth and death|9143	Cell cycle|4110	LIV DEGs	9198	115	40	0.719936	1	FALSE
Cellular	Cell growth and death|9143	Cell cycle|4110	PM DEGs	7988	115	54	1.51578	1	FALSE
Cellular	Cell growth and death|9143	Oocyte meiosis|4114	LIV DEGs	9198	105	33	0.618377	1	FALSE
Cellular	Cell growth and death|9143	Oocyte meiosis|4114	PM DEGs	7988	105	51	1.61736	1	FALSE
Cellular	Cell growth and death|9143	p53 signaling pathway|4115	LIV DEGs	9198	68	24	0.736856	1	FALSE
Cellular	Cell growth and death|9143	p53 signaling pathway|4115	PM DEGs	7988	68	34	1.71134	1	FALSE
Cellular	Cell growth and death|9143	Apoptosis|4210	LIV DEGs	9198	120	36	0.577853	1	FALSE
Cellular	Cell growth and death|9143	Apoptosis|4210	PM DEGs	7988	120	67	2.16948	0.00482834	FALSE
Cellular	Cell growth and death|9143	Apoptosis - multiple species|4215	LIV DEGs	9198	29	14	1.26238	1	TRUE
Cellular	Cell growth and death|9143	Apoptosis - multiple species|4215	PM DEGs	7988	29	13	1.38867	1	FALSE
Cellular	Cell growth and death|9143	Ferroptosis|4216	LIV DEGs	9198	38	17	1.09476	1	FALSE
Cellular	Cell growth and death|9143	Ferroptosis|4216	PM DEGs	7988	38	16	1.24296	1	FALSE
Cellular	Cell growth and death|9143	Necroptosis|4217	LIV DEGs	9198	122	49	0.907088	1	FALSE
Cellular	Cell growth and death|9143	Necroptosis|4217	PM DEGs	7988	122	59	1.60432	1	FALSE
Cellular	Cell growth and death|9143	Cellular senescence|4218	LIV DEGs	9198	142	36	0.457113	1	FALSE
Cellular	Cell growth and death|9143	Cellular senescence|4218	PM DEGs	7988	142	87	2.72106	9.22257e-07	TRUE
Cellular	Cellular community - eukaryotes|9144	Focal adhesion|4510	LIV DEGs	9198	186	51	0.5081	1	FALSE
Cellular	Cellular community - eukaryotes|9144	Focal adhesion|4510	PM DEGs	7988	186	100	1.99904	0.000540358	FALSE
Cellular	Cellular community - eukaryotes|9144	Adherens junction|4520	LIV DEGs	9198	69	11	0.255566	1	FALSE
Cellular	Cellular community - eukaryotes|9144	Adherens junction|4520	PM DEGs	7988	69	43	2.83524	0.00419567	FALSE
Cellular	Cellular community - eukaryotes|9144	Tight junction|4530	LIV DEGs	9198	135	46	0.697358	1	TRUE
Cellular	Cellular community - eukaryotes|9144	Tight junction|4530	PM DEGs	7988	135	66	1.63933	0.621565	FALSE
Cellular	Cellular community - eukaryotes|9144	Gap junction|4540	LIV DEGs	9198	79	24	0.588969	1	FALSE
Cellular	Cellular community - eukaryotes|9144	Gap junction|4540	PM DEGs	7988	79	43	2.04624	0.253768	FALSE
Cellular	Cellular community - eukaryotes|9144	Signaling pathways regulating pluripotency of stem cells|4550	LIV DEGs	9198	115	21	0.300496	1	FALSE
Cellular	Cellular community - eukaryotes|9144	Signaling pathways regulating pluripotency of stem cells|4550	PM DEGs	7988	115	71	2.77242	1.5742e-05	TRUE
Environmental	Membrane transport|9131	ABC transporters|2010	LIV DEGs	9198	38	17	1.09476	1	FALSE
Environmental	Membrane transport|9131	ABC transporters|2010	PM DEGs	7988	38	14	0.996583	1	FALSE
Environmental	Signal transduction|9132	MAPK signaling pathway|4010	LIV DEGs	9198	264	59	0.385231	1	FALSE
Environmental	Signal transduction|9132	MAPK signaling pathway|4010	PM DEGs	7988	264	154	2.41909	3.13203e-10	TRUE
Environmental	Signal transduction|9132	ErbB signaling pathway|4012	LIV DEGs	9198	83	15	0.297139	1	FALSE
Environmental	Signal transduction|9132	ErbB signaling pathway|4012	PM DEGs	7988	83	54	3.1959	5.01782e-05	FALSE
Environmental	Signal transduction|9132	Ras signaling pathway|4014	LIV DEGs	9198	192	51	0.486243	1	FALSE
Environmental	Signal transduction|9132	Ras signaling pathway|4014	PM DEGs	7988	192	106	2.12058	4.97842e-05	FALSE
Environmental	Signal transduction|9132	Rap1 signaling pathway|4015	LIV DEGs	9198	188	50	0.487138	1	FALSE
Environmental	Signal transduction|9132	Rap1 signaling pathway|4015	PM DEGs	7988	188	111	2.48333	1.61171e-07	FALSE
Environmental	Signal transduction|9132	Calcium signaling pathway|4020	LIV DEGs	9198	204	59	0.547295	1	FALSE
Environmental	Signal transduction|9132	Calcium signaling pathway|4020	PM DEGs	7988	204	93	1.4364	1	FALSE
Environmental	Signal transduction|9132	cGMP-PKG signaling pathway|4022	LIV DEGs	9198	147	35	0.420359	1	FALSE
Environmental	Signal transduction|9132	cGMP-PKG signaling pathway|4022	PM DEGs	7988	147	87	2.4934	9.37189e-06	FALSE
Environmental	Signal transduction|9132	cAMP signaling pathway|4024	LIV DEGs	9198	184	43	0.409616	1	FALSE
Environmental	Signal transduction|9132	cAMP signaling pathway|4024	PM DEGs	7988	184	100	2.04693	0.000285206	FALSE
Environmental	Signal transduction|9132	NF-kappa B signaling pathway|4064	LIV DEGs	9198	84	16	0.316983	1	FALSE
Environmental	Signal transduction|9132	NF-kappa B signaling pathway|4064	PM DEGs	7988	84	53	2.93356	0.000270827	FALSE
Environmental	Signal transduction|9132	HIF-1 signaling pathway|4066	LIV DEGs	9198	99	30	0.586555	1	FALSE
Environmental	Signal transduction|9132	HIF-1 signaling pathway|4066	PM DEGs	7988	99	53	1.97487	0.124244	FALSE
Environmental	Signal transduction|9132	FoxO signaling pathway|4068	LIV DEGs	9198	119	28	0.414281	1	FALSE
Environmental	Signal transduction|9132	FoxO signaling pathway|4068	PM DEGs	7988	119	74	2.82621	5.39964e-06	FALSE
Environmental	Signal transduction|9132	Phosphatidylinositol signaling system|4070	LIV DEGs	9198	92	22	0.4236	1	FALSE
Environmental	Signal transduction|9132	Phosphatidylinositol signaling system|4070	PM DEGs	7988	92	51	2.13232	0.0535756	FALSE
Environmental	Signal transduction|9132	Sphingolipid signaling pathway|4071	LIV DEGs	9198	113	33	0.556183	1	FALSE
Environmental	Signal transduction|9132	Sphingolipid signaling pathway|4071	PM DEGs	7988	113	62	2.08531	0.0183936	FALSE
Environmental	Signal transduction|9132	Phospholipase D signaling pathway|4072	LIV DEGs	9198	132	34	0.46716	1	FALSE
Environmental	Signal transduction|9132	Phospholipase D signaling pathway|4072	PM DEGs	7988	132	73	2.12406	0.00334154	FALSE
Environmental	Signal transduction|9132	mTOR signaling pathway|4150	LIV DEGs	9198	141	42	0.571697	1	FALSE
Environmental	Signal transduction|9132	mTOR signaling pathway|4150	PM DEGs	7988	141	76	2.00712	0.0072324	FALSE
Environmental	Signal transduction|9132	PI3K-Akt signaling pathway|4151	LIV DEGs	9198	279	77	0.511348	1	FALSE
Environmental	Signal transduction|9132	PI3K-Akt signaling pathway|4151	PM DEGs	7988	279	152	2.06498	4.44369e-07	FALSE
Environmental	Signal transduction|9132	AMPK signaling pathway|4152	LIV DEGs	9198	109	26	0.421949	1	FALSE
Environmental	Signal transduction|9132	AMPK signaling pathway|4152	PM DEGs	7988	109	68	2.84911	1.64721e-05	FALSE
Environmental	Signal transduction|9132	Wnt signaling pathway|4310	LIV DEGs	9198	142	35	0.440179	1	FALSE
Environmental	Signal transduction|9132	Wnt signaling pathway|4310	PM DEGs	7988	142	84	2.48986	1.64516e-05	FALSE
Environmental	Signal transduction|9132	Notch signaling pathway|4330	LIV DEGs	9198	55	14	0.460906	1	FALSE
Environmental	Signal transduction|9132	Notch signaling pathway|4330	PM DEGs	7988	55	36	3.24698	0.00423696	FALSE
Environmental	Signal transduction|9132	Hedgehog signaling pathway|4340	LIV DEGs	9198	52	8	0.245202	1	FALSE
Environmental	Signal transduction|9132	Hedgehog signaling pathway|4340	PM DEGs	7988	52	33	2.97529	0.0221313	FALSE
Environmental	Signal transduction|9132	TGF-beta signaling pathway|4350	LIV DEGs	9198	82	20	0.434966	1	FALSE
Environmental	Signal transduction|9132	TGF-beta signaling pathway|4350	PM DEGs	7988	82	46	2.1898	0.0733248	FALSE
Environmental	Signal transduction|9132	VEGF signaling pathway|4370	LIV DEGs	9198	55	16	0.553966	1	TRUE
Environmental	Signal transduction|9132	VEGF signaling pathway|4370	PM DEGs	7988	55	30	2.05405	1	FALSE
Environmental	Signal transduction|9132	Apelin signaling pathway|4371	LIV DEGs	9198	124	38	0.595804	1	FALSE
Environmental	Signal transduction|9132	Apelin signaling pathway|4371	PM DEGs	7988	124	66	1.95194	0.0365478	FALSE
Environmental	Signal transduction|9132	Hippo signaling pathway|4390	LIV DEGs	9198	139	30	0.370115	1	FALSE
Environmental	Signal transduction|9132	Hippo signaling pathway|4390	PM DEGs	7988	139	88	2.96944	6.88124e-08	FALSE
Environmental	Signal transduction|9132	Hippo signaling pathway - multiple species|4392	LIV DEGs	9198	27	4	0.234837	1	FALSE
Environmental	Signal transduction|9132	Hippo signaling pathway - multiple species|4392	PM DEGs	7988	27	21	5.99216	0.00467099	FALSE
Environmental	Signal transduction|9132	JAK-STAT signaling pathway|4630	LIV DEGs	9198	98	14	0.22419	1	FALSE
Environmental	Signal transduction|9132	JAK-STAT signaling pathway|4630	PM DEGs	7988	98	64	3.2336	3.10165e-06	FALSE
Environmental	Signal transduction|9132	TNF signaling pathway|4668	LIV DEGs	9198	93	18	0.32321	1	FALSE
Environmental	Signal transduction|9132	TNF signaling pathway|4668	PM DEGs	7988	93	62	3.43558	1.58277e-06	FALSE
Environmental	Signaling molecules and interaction|9133	Cytokine-cytokine receptor interaction|4060	LIV DEGs	9198	133	26	0.326675	1	FALSE
Environmental	Signaling molecules and interaction|9133	Cytokine-cytokine receptor interaction|4060	PM DEGs	7988	133	82	2.76489	1.68581e-06	TRUE
Environmental	Signaling molecules and interaction|9133	Viral protein interaction with cytokine and cytokine receptor|4061	LIV DEGs	9198	36	9	0.450196	1	FALSE
Environmental	Signaling molecules and interaction|9133	Viral protein interaction with cytokine and cytokine receptor|4061	PM DEGs	7988	36	21	2.3954	1	FALSE
Environmental	Signaling molecules and interaction|9133	Neuroactive ligand-receptor interaction|4080	LIV DEGs	9198	201	65	0.64374	1	FALSE
Environmental	Signaling molecules and interaction|9133	Neuroactive ligand-receptor interaction|4080	PM DEGs	7988	201	92	1.44706	1	FALSE
Environmental	Signaling molecules and interaction|9133	ECM-receptor interaction|4512	LIV DEGs	9198	72	28	0.86005	1	TRUE
Environmental	Signaling molecules and interaction|9133	ECM-receptor interaction|4512	PM DEGs	7988	72	29	1.15274	1	FALSE
Environmental	Signaling molecules and interaction|9133	Cell adhesion molecules|4514	LIV DEGs	9198	115	39	0.692571	1	FALSE
Environmental	Signaling molecules and interaction|9133	Cell adhesion molecules|4514	PM DEGs	7988	115	48	1.22528	1	FALSE
Genetic	Transcription|9121	RNA polymerase|3020	LIV DEGs	9198	32	18	1.73983	1	FALSE
Genetic	Transcription|9121	RNA polymerase|3020	PM DEGs	7988	32	8	0.569062	1	FALSE
Genetic	Transcription|9121	Basal transcription factors|3022	LIV DEGs	9198	42	21	1.35291	1	FALSE
Genetic	Transcription|9121	Basal transcription factors|3022	PM DEGs	7988	42	13	0.765479	1	TRUE
Genetic	Transcription|9121	Spliceosome|3040	LIV DEGs	9198	143	89	2.24047	0.00046701	TRUE
Genetic	Transcription|9121	Spliceosome|3040	PM DEGs	7988	143	31	0.470833	1	FALSE
Genetic	Translation|9122	Ribosome biogenesis in eukaryotes|3008	LIV DEGs	9198	80	47	1.93043	0.745692	FALSE
Genetic	Translation|9122	Ribosome biogenesis in eukaryotes|3008	PM DEGs	7988	80	18	0.494875	1	FALSE
Genetic	Translation|9122	Ribosome|3010	LIV DEGs	9198	131	117	11.4315	8.84029e-27	TRUE
Genetic	Translation|9122	Ribosome|3010	PM DEGs	7988	131	7	0.0956536	1	FALSE
Genetic	Translation|9122	Nucleocytoplasmic transport|3013	LIV DEGs	9198	103	41	0.89366	1	FALSE
Genetic	Translation|9122	Nucleocytoplasmic transport|3013	PM DEGs	7988	103	54	1.88877	0.211927	TRUE
Genetic	Translation|9122	mRNA surveillance pathway|3015	LIV DEGs	9198	89	27	0.587641	1	FALSE
Genetic	Translation|9122	mRNA surveillance pathway|3015	PM DEGs	7988	89	47	1.91721	0.352074	FALSE
Genetic	Translation|9122	Aminoacyl-tRNA biosynthesis|970	LIV DEGs	9198	44	23	1.48207	1	FALSE
Genetic	Translation|9122	Aminoacyl-tRNA biosynthesis|970	PM DEGs	7988	44	9	0.438695	1	FALSE
Genetic	Folding, sorting and degradation|9123	RNA degradation|3018	LIV DEGs	9198	76	31	0.931233	1	FALSE
Genetic	Folding, sorting and degradation|9123	RNA degradation|3018	PM DEGs	7988	76	31	1.1776	1	FALSE
Genetic	Folding, sorting and degradation|9123	Proteasome|3050	LIV DEGs	9198	43	33	4.47424	0.00160446	TRUE
Genetic	Folding, sorting and degradation|9123	Proteasome|3050	PM DEGs	7988	43	6	0.276514	1	FALSE
Genetic	Folding, sorting and degradation|9123	Protein export|3060	LIV DEGs	9198	23	13	1.75877	1	FALSE
Genetic	Folding, sorting and degradation|9123	Protein export|3060	PM DEGs	7988	23	8	0.911071	1	FALSE
Genetic	Folding, sorting and degradation|9123	Ubiquitin mediated proteolysis|4120	LIV DEGs	9198	136	53	0.862647	1	FALSE
Genetic	Folding, sorting and degradation|9123	Ubiquitin mediated proteolysis|4120	PM DEGs	7988	136	65	1.56859	1	FALSE
Genetic	Folding, sorting and degradation|9123	SNARE interactions in vesicular transport|4130	LIV DEGs	9198	30	10	0.675731	1	FALSE
Genetic	Folding, sorting and degradation|9123	SNARE interactions in vesicular transport|4130	PM DEGs	7988	30	12	1.13916	1	FALSE
Genetic	Folding, sorting and degradation|9123	Protein processing in endoplasmic reticulum|4141	LIV DEGs	9198	163	56	0.705884	1	FALSE
Genetic	Folding, sorting and degradation|9123	Protein processing in endoplasmic reticulum|4141	PM DEGs	7988	163	87	1.96622	0.00342631	TRUE
Genetic	Replication and repair|9124	DNA replication|3030	LIV DEGs	9198	35	11	0.619291	1	FALSE
Genetic	Replication and repair|9124	DNA replication|3030	PM DEGs	7988	35	12	0.891185	1	FALSE
Genetic	Replication and repair|9124	Base excision repair|3410	LIV DEGs	9198	32	15	1.19337	1	FALSE
Genetic	Replication and repair|9124	Base excision repair|3410	PM DEGs	7988	32	13	1.16919	1	FALSE
Genetic	Replication and repair|9124	Nucleotide excision repair|3420	LIV DEGs	9198	45	24	1.54667	1	FALSE
Genetic	Replication and repair|9124	Nucleotide excision repair|3420	PM DEGs	7988	45	12	0.620693	1	FALSE
Genetic	Replication and repair|9124	Mismatch repair|3430	LIV DEGs	9198	22	10	1.12691	1	FALSE
Genetic	Replication and repair|9124	Mismatch repair|3430	PM DEGs	7988	22	6	0.640407	1	FALSE
Genetic	Replication and repair|9124	Homologous recombination|3440	LIV DEGs	9198	39	20	1.42418	1	FALSE
Genetic	Replication and repair|9124	Homologous recombination|3440	PM DEGs	7988	39	11	0.67073	1	FALSE
Genetic	Replication and repair|9124	Non-homologous end-joining|3450	LIV DEGs	9198	12	4	0.675943	1	FALSE
Genetic	Replication and repair|9124	Non-homologous end-joining|3450	PM DEGs	7988	12	4	0.854129	1	FALSE
Genetic	Replication and repair|9124	Fanconi anemia pathway|3460	LIV DEGs	9198	50	21	0.979089	1	FALSE
Genetic	Replication and repair|9124	Fanconi anemia pathway|3460	PM DEGs	7988	50	13	0.599624	1	FALSE
Metabolism	Carbohydrate metabolism|9101	Glycolysis / Gluconeogenesis|10	LIV DEGs	9198	49	21	1.01414	1	FALSE
Metabolism	Carbohydrate metabolism|9101	Glycolysis / Gluconeogenesis|10	PM DEGs	7988	49	20	1.17866	1	FALSE
Metabolism	Carbohydrate metabolism|9101	Citrate cycle (TCA cycle)|20	LIV DEGs	9198	30	18	2.03019	1	FALSE
Metabolism	Carbohydrate metabolism|9101	Citrate cycle (TCA cycle)|20	PM DEGs	7988	30	10	0.854019	1	FALSE
Metabolism	Carbohydrate metabolism|9101	Pentose phosphate pathway|30	LIV DEGs	9198	23	11	1.23973	1	FALSE
Metabolism	Carbohydrate metabolism|9101	Pentose phosphate pathway|30	PM DEGs	7988	23	7	0.74723	1	FALSE
Metabolism	Carbohydrate metabolism|9101	Pentose and glucuronate interconversions|40	LIV DEGs	9198	12	7	1.89358	1	FALSE
Metabolism	Carbohydrate metabolism|9101	Pentose and glucuronate interconversions|40	PM DEGs	7988	12	4	0.854129	1	FALSE
Metabolism	Carbohydrate metabolism|9101	Starch and sucrose metabolism|500	LIV DEGs	9198	28	10	0.750929	1	FALSE
Metabolism	Carbohydrate metabolism|9101	Starch and sucrose metabolism|500	PM DEGs	7988	28	15	1.97309	1	FALSE
Metabolism	Carbohydrate metabolism|9101	Fructose and mannose metabolism|51	LIV DEGs	9198	28	10	0.750929	1	FALSE
Metabolism	Carbohydrate metabolism|9101	Fructose and mannose metabolism|51	PM DEGs	7988	28	12	1.28171	1	FALSE
Metabolism	Carbohydrate metabolism|9101	Galactose metabolism|52	LIV DEGs	9198	25	9	0.760355	1	FALSE
Metabolism	Carbohydrate metabolism|9101	Galactose metabolism|52	PM DEGs	7988	25	11	1.34276	1	FALSE
Metabolism	Carbohydrate metabolism|9101	Amino sugar and nucleotide sugar metabolism|520	LIV DEGs	9198	47	21	1.09232	1	FALSE
Metabolism	Carbohydrate metabolism|9101	Amino sugar and nucleotide sugar metabolism|520	PM DEGs	7988	47	21	1.38083	1	FALSE
Metabolism	Carbohydrate metabolism|9101	Ascorbate and aldarate metabolism|53	LIV DEGs	9198	10	5	1.3523	1	FALSE
Metabolism	Carbohydrate metabolism|9101	Ascorbate and aldarate metabolism|53	PM DEGs	7988	10	4	1.13902	1	FALSE
Metabolism	Carbohydrate metabolism|9101	Inositol phosphate metabolism|562	LIV DEGs	9198	71	17	0.424631	1	FALSE
Metabolism	Carbohydrate metabolism|9101	Inositol phosphate metabolism|562	PM DEGs	7988	71	38	1.9719	0.676285	FALSE
Metabolism	Carbohydrate metabolism|9101	Pyruvate metabolism|620	LIV DEGs	9198	38	20	1.50342	1	FALSE
Metabolism	Carbohydrate metabolism|9101	Pyruvate metabolism|620	PM DEGs	7988	38	13	0.888195	1	FALSE
Metabolism	Carbohydrate metabolism|9101	Glyoxylate and dicarboxylate metabolism|630	LIV DEGs	9198	27	19	3.21575	0.961959	FALSE
Metabolism	Carbohydrate metabolism|9101	Glyoxylate and dicarboxylate metabolism|630	PM DEGs	7988	27	6	0.487755	1	FALSE
Metabolism	Carbohydrate metabolism|9101	Propanoate metabolism|640	LIV DEGs	9198	30	16	1.54619	1	FALSE
Metabolism	Carbohydrate metabolism|9101	Propanoate metabolism|640	PM DEGs	7988	30	8	0.620883	1	FALSE
Metabolism	Carbohydrate metabolism|9101	Butanoate metabolism|650	LIV DEGs	9198	21	16	4.33237	0.552089	FALSE
Metabolism	Carbohydrate metabolism|9101	Butanoate metabolism|650	PM DEGs	7988	21	5	0.533609	1	FALSE
Metabolism	Energy metabolism|9102	Oxidative phosphorylation|190	LIV DEGs	9198	110	91	6.52933	1.26262e-15	TRUE
Metabolism	Energy metabolism|9102	Oxidative phosphorylation|190	PM DEGs	7988	110	10	0.169787	1	FALSE
Metabolism	Energy metabolism|9102	Nitrogen metabolism|910	LIV DEGs	9198	13	7	1.57787	1	FALSE
Metabolism	Energy metabolism|9102	Nitrogen metabolism|910	PM DEGs	7988	13	1	0.142257	1	FALSE
Metabolism	Energy metabolism|9102	Sulfur metabolism|920	LIV DEGs	9198	10	4	0.901364	1	FALSE
Metabolism	Energy metabolism|9102	Sulfur metabolism|920	PM DEGs	7988	10	3	0.732097	1	TRUE
Metabolism	Lipid metabolism|9103	Steroid biosynthesis|100	LIV DEGs	9198	18	9	1.35245	1	FALSE
Metabolism	Lipid metabolism|9103	Steroid biosynthesis|100	PM DEGs	7988	18	8	1.36706	1	FALSE
Metabolism	Lipid metabolism|9103	Biosynthesis of unsaturated fatty acids|1040	LIV DEGs	9198	26	16	2.1654	1	FALSE
Metabolism	Lipid metabolism|9103	Biosynthesis of unsaturated fatty acids|1040	PM DEGs	7988	26	5	0.406415	1	FALSE
Metabolism	Lipid metabolism|9103	Primary bile acid biosynthesis|120	LIV DEGs	9198	13	5	0.84502	1	FALSE
Metabolism	Lipid metabolism|9103	Primary bile acid biosynthesis|120	PM DEGs	7988	13	6	1.46464	1	FALSE
Metabolism	Lipid metabolism|9103	Steroid hormone biosynthesis|140	LIV DEGs	9198	23	13	1.75877	1	FALSE
Metabolism	Lipid metabolism|9103	Steroid hormone biosynthesis|140	PM DEGs	7988	23	5	0.474252	1	FALSE
Metabolism	Lipid metabolism|9103	Glycerolipid metabolism|561	LIV DEGs	9198	50	20	0.901192	1	FALSE
Metabolism	Lipid metabolism|9103	Glycerolipid metabolism|561	PM DEGs	7988	50	20	1.1393	1	FALSE
Metabolism	Lipid metabolism|9103	Glycerophospholipid metabolism|564	LIV DEGs	9198	83	32	0.84789	1	FALSE
Metabolism	Lipid metabolism|9103	Glycerophospholipid metabolism|564	PM DEGs	7988	83	37	1.37586	1	FALSE
Metabolism	Lipid metabolism|9103	Ether lipid metabolism|565	LIV DEGs	9198	37	15	0.921774	1	FALSE
Metabolism	Lipid metabolism|9103	Ether lipid metabolism|565	PM DEGs	7988	37	16	1.30223	1	FALSE
Metabolism	Lipid metabolism|9103	Arachidonic acid metabolism|590	LIV DEGs	9198	38	17	1.09476	1	FALSE
Metabolism	Lipid metabolism|9103	Arachidonic acid metabolism|590	PM DEGs	7988	38	14	0.996583	1	FALSE
Metabolism	Lipid metabolism|9103	Linoleic acid metabolism|591	LIV DEGs	9198	12	7	1.89358	1	FALSE
Metabolism	Lipid metabolism|9103	Linoleic acid metabolism|591	PM DEGs	7988	12	5	1.22042	1	FALSE
Metabolism	Lipid metabolism|9103	alpha-Linolenic acid metabolism|592	LIV DEGs	9198	13	6	1.15907	1	FALSE
Metabolism	Lipid metabolism|9103	alpha-Linolenic acid metabolism|592	PM DEGs	7988	13	6	1.46464	1	FALSE
Metabolism	Lipid metabolism|9103	Sphingolipid metabolism|600	LIV DEGs	9198	45	17	0.820619	1	FALSE
Metabolism	Lipid metabolism|9103	Sphingolipid metabolism|600	PM DEGs	7988	45	16	0.942469	1	FALSE
Metabolism	Lipid metabolism|9103	Fatty acid biosynthesis|61	LIV DEGs	9198	17	9	1.52161	1	FALSE
Metabolism	Lipid metabolism|9103	Fatty acid biosynthesis|61	PM DEGs	7988	17	5	0.711679	1	FALSE
Metabolism	Lipid metabolism|9103	Fatty acid elongation|62	LIV DEGs	9198	25	15	2.02985	1	FALSE
Metabolism	Lipid metabolism|9103	Fatty acid elongation|62	PM DEGs	7988	25	6	0.539175	1	FALSE
Metabolism	Lipid metabolism|9103	Fatty acid degradation|71	LIV DEGs	9198	37	20	1.59198	1	FALSE
Metabolism	Lipid metabolism|9103	Fatty acid degradation|71	PM DEGs	7988	37	9	0.548646	1	FALSE
Metabolism	Nucleotide metabolism|9104	Purine metabolism|230	LIV DEGs	9198	114	54	1.21819	1	FALSE
Metabolism	Nucleotide metabolism|9104	Purine metabolism|230	PM DEGs	7988	114	40	0.92309	1	FALSE
Metabolism	Nucleotide metabolism|9104	Pyrimidine metabolism|240	LIV DEGs	9198	51	30	1.93458	1	FALSE
Metabolism	Nucleotide metabolism|9104	Pyrimidine metabolism|240	PM DEGs	7988	51	16	0.780562	1	FALSE
Metabolism	Amino acid metabolism|9105	Arginine biosynthesis|220	LIV DEGs	9198	18	10	1.69085	1	FALSE
Metabolism	Amino acid metabolism|9105	Arginine biosynthesis|220	PM DEGs	7988	18	5	0.656889	1	FALSE
Metabolism	Amino acid metabolism|9105	Alanine, aspartate and glutamate metabolism|250	LIV DEGs	9198	34	20	1.93356	1	FALSE
Metabolism	Amino acid metabolism|9105	Alanine, aspartate and glutamate metabolism|250	PM DEGs	7988	34	7	0.442455	1	FALSE
Metabolism	Amino acid metabolism|9105	Glycine, serine and threonine metabolism|260	LIV DEGs	9198	37	18	1.2815	1	FALSE
Metabolism	Amino acid metabolism|9105	Glycine, serine and threonine metabolism|260	PM DEGs	7988	37	14	1.03996	1	FALSE
Metabolism	Amino acid metabolism|9105	Cysteine and methionine metabolism|270	LIV DEGs	9198	44	16	0.772266	1	FALSE
Metabolism	Amino acid metabolism|9105	Cysteine and methionine metabolism|270	PM DEGs	7988	44	18	1.18316	1	FALSE
Metabolism	Amino acid metabolism|9105	Valine, leucine and isoleucine degradation|280	LIV DEGs	9198	46	26	1.75985	1	FALSE
Metabolism	Amino acid metabolism|9105	Valine, leucine and isoleucine degradation|280	PM DEGs	7988	46	11	0.536314	1	FALSE
Metabolism	Amino acid metabolism|9105	Lysine degradation|310	LIV DEGs	9198	61	16	0.479876	1	FALSE
Metabolism	Amino acid metabolism|9105	Lysine degradation|310	PM DEGs	7988	61	30	1.65567	1	FALSE
Metabolism	Amino acid metabolism|9105	Arginine and proline metabolism|330	LIV DEGs	9198	44	23	1.48207	1	FALSE
Metabolism	Amino acid metabolism|9105	Arginine and proline metabolism|330	PM DEGs	7988	44	11	0.5689	1	FALSE
Metabolism	Amino acid metabolism|9105	Histidine metabolism|340	LIV DEGs	9198	15	9	2.02918	1	FALSE
Metabolism	Amino acid metabolism|9105	Histidine metabolism|340	PM DEGs	7988	15	3	0.426909	1	FALSE
Metabolism	Amino acid metabolism|9105	Tyrosine metabolism|350	LIV DEGs	9198	21	8	0.831951	1	FALSE
Metabolism	Amino acid metabolism|9105	Tyrosine metabolism|350	PM DEGs	7988	21	7	0.854074	1	FALSE
Metabolism	Amino acid metabolism|9105	Phenylalanine metabolism|360	LIV DEGs	9198	10	5	1.3523	1	FALSE
Metabolism	Amino acid metabolism|9105	Phenylalanine metabolism|360	PM DEGs	7988	10	4	1.13902	1	FALSE
Metabolism	Amino acid metabolism|9105	Tryptophan metabolism|380	LIV DEGs	9198	32	21	2.58488	1	FALSE
Metabolism	Amino acid metabolism|9105	Tryptophan metabolism|380	PM DEGs	7988	32	7	0.47792	1	FALSE
Metabolism	Metabolism of other amino acids|9106	beta-Alanine metabolism|410	LIV DEGs	9198	27	15	1.69123	1	FALSE
Metabolism	Metabolism of other amino acids|9106	beta-Alanine metabolism|410	PM DEGs	7988	27	8	0.719071	1	FALSE
Metabolism	Metabolism of other amino acids|9106	Selenocompound metabolism|450	LIV DEGs	9198	17	8	1.20206	1	FALSE
Metabolism	Metabolism of other amino acids|9106	Selenocompound metabolism|450	PM DEGs	7988	17	5	0.711679	1	FALSE
Metabolism	Metabolism of other amino acids|9106	Glutathione metabolism|480	LIV DEGs	9198	45	23	1.4146	1	FALSE
Metabolism	Metabolism of other amino acids|9106	Glutathione metabolism|480	PM DEGs	7988	45	8	0.368776	1	FALSE
Metabolism	Glycan biosynthesis and metabolism|9107	N-Glycan biosynthesis|510	LIV DEGs	9198	49	26	1.52995	1	FALSE
Metabolism	Glycan biosynthesis and metabolism|9107	N-Glycan biosynthesis|510	PM DEGs	7988	49	20	1.17866	1	FALSE
Metabolism	Glycan biosynthesis and metabolism|9107	Other glycan degradation|511	LIV DEGs	9198	17	9	1.52161	1	FALSE
Metabolism	Glycan biosynthesis and metabolism|9107	Other glycan degradation|511	PM DEGs	7988	17	5	0.711679	1	FALSE
Metabolism	Glycan biosynthesis and metabolism|9107	Mucin type O-glycan biosynthesis|512	LIV DEGs	9198	31	15	1.26805	1	FALSE
Metabolism	Glycan biosynthesis and metabolism|9107	Mucin type O-glycan biosynthesis|512	PM DEGs	7988	31	11	0.939555	1	FALSE
Metabolism	Glycan biosynthesis and metabolism|9107	Various types of N-glycan biosynthesis|513	LIV DEGs	9198	38	21	1.67175	1	FALSE
Metabolism	Glycan biosynthesis and metabolism|9107	Various types of N-glycan biosynthesis|513	PM DEGs	7988	38	13	0.888195	1	FALSE
Metabolism	Glycan biosynthesis and metabolism|9107	Other types of O-glycan biosynthesis|514	LIV DEGs	9198	45	19	0.988079	1	FALSE
Metabolism	Glycan biosynthesis and metabolism|9107	Other types of O-glycan biosynthesis|514	PM DEGs	7988	45	20	1.36761	1	FALSE
Metabolism	Glycan biosynthesis and metabolism|9107	Mannose type O-glycan biosynthesis|515	LIV DEGs	9198	22	8	0.772464	1	FALSE
Metabolism	Glycan biosynthesis and metabolism|9107	Mannose type O-glycan biosynthesis|515	PM DEGs	7988	22	11	1.70929	1	FALSE
Metabolism	Glycan biosynthesis and metabolism|9107	Glycosaminoglycan degradation|531	LIV DEGs	9198	17	9	1.52161	1	FALSE
Metabolism	Glycan biosynthesis and metabolism|9107	Glycosaminoglycan degradation|531	PM DEGs	7988	17	7	1.19606	1	FALSE
Metabolism	Glycan biosynthesis and metabolism|9107	Glycosaminoglycan biosynthesis - chondroitin sulfate / dermatan sulfate|532	LIV DEGs	9198	19	4	0.360315	1	FALSE
Metabolism	Glycan biosynthesis and metabolism|9107	Glycosaminoglycan biosynthesis - chondroitin sulfate / dermatan sulfate|532	PM DEGs	7988	19	10	1.89939	1	FALSE
Metabolism	Glycan biosynthesis and metabolism|9107	Glycosaminoglycan biosynthesis - keratan sulfate|533	LIV DEGs	9198	13	4	0.600794	1	FALSE
Metabolism	Glycan biosynthesis and metabolism|9107	Glycosaminoglycan biosynthesis - keratan sulfate|533	PM DEGs	7988	13	7	1.99403	1	FALSE
Metabolism	Glycan biosynthesis and metabolism|9107	Glycosaminoglycan biosynthesis - heparan sulfate / heparin|534	LIV DEGs	9198	23	10	1.04017	1	FALSE
Metabolism	Glycan biosynthesis and metabolism|9107	Glycosaminoglycan biosynthesis - heparan sulfate / heparin|534	PM DEGs	7988	23	9	1.09839	1	FALSE
Metabolism	Glycan biosynthesis and metabolism|9107	Glycosylphosphatidylinositol (GPI)-anchor biosynthesis|563	LIV DEGs	9198	26	13	1.3526	1	FALSE
Metabolism	Glycan biosynthesis and metabolism|9107	Glycosylphosphatidylinositol (GPI)-anchor biosynthesis|563	PM DEGs	7988	26	9	0.904352	1	FALSE
Metabolism	Glycan biosynthesis and metabolism|9107	Glycosphingolipid biosynthesis - lacto and neolacto series|601	LIV DEGs	9198	21	5	0.42225	1	FALSE
Metabolism	Glycan biosynthesis and metabolism|9107	Glycosphingolipid biosynthesis - lacto and neolacto series|601	PM DEGs	7988	21	9	1.28161	1	FALSE
Metabolism	Glycan biosynthesis and metabolism|9107	Glycosphingolipid biosynthesis - globo and isoglobo series|603	LIV DEGs	9198	13	2	0.245695	1	FALSE
Metabolism	Glycan biosynthesis and metabolism|9107	Glycosphingolipid biosynthesis - globo and isoglobo series|603	PM DEGs	7988	13	9	3.8469	1	FALSE
Metabolism	Glycan biosynthesis and metabolism|9107	Glycosphingolipid biosynthesis - ganglio series|604	LIV DEGs	9198	15	6	0.901342	1	FALSE
Metabolism	Glycan biosynthesis and metabolism|9107	Glycosphingolipid biosynthesis - ganglio series|604	PM DEGs	7988	15	6	1.13905	1	FALSE
Metabolism	Metabolism of cofactors and vitamins|9108	One carbon pool by folate|670	LIV DEGs	9198	20	9	1.1064	1	FALSE
Metabolism	Metabolism of cofactors and vitamins|9108	One carbon pool by folate|670	PM DEGs	7988	20	7	0.919853	1	FALSE
Metabolism	Metabolism of cofactors and vitamins|9108	Thiamine metabolism|730	LIV DEGs	9198	12	6	1.35234	1	FALSE
Metabolism	Metabolism of cofactors and vitamins|9108	Thiamine metabolism|730	PM DEGs	7988	12	3	0.569331	1	FALSE
Metabolism	Metabolism of cofactors and vitamins|9108	Nicotinate and nicotinamide metabolism|760	LIV DEGs	9198	33	17	1.43741	1	FALSE
Metabolism	Metabolism of cofactors and vitamins|9108	Nicotinate and nicotinamide metabolism|760	PM DEGs	7988	33	12	0.976215	1	FALSE
Metabolism	Metabolism of cofactors and vitamins|9108	Pantothenate and CoA biosynthesis|770	LIV DEGs	9198	18	11	2.12609	1	FALSE
Metabolism	Metabolism of cofactors and vitamins|9108	Pantothenate and CoA biosynthesis|770	PM DEGs	7988	18	5	0.656889	1	FALSE
Metabolism	Metabolism of cofactors and vitamins|9108	Folate biosynthesis|790	LIV DEGs	9198	21	9	1.01412	1	FALSE
Metabolism	Metabolism of cofactors and vitamins|9108	Folate biosynthesis|790	PM DEGs	7988	21	6	0.683149	1	FALSE
Metabolism	Metabolism of cofactors and vitamins|9108	Retinol metabolism|830	LIV DEGs	9198	29	16	1.66526	1	FALSE
Metabolism	Metabolism of cofactors and vitamins|9108	Retinol metabolism|830	PM DEGs	7988	29	6	0.445278	1	FALSE
Metabolism	Metabolism of cofactors and vitamins|9108	Porphyrin and chlorophyll metabolism|860	LIV DEGs	9198	23	13	1.75877	1	FALSE
Metabolism	Metabolism of cofactors and vitamins|9108	Porphyrin and chlorophyll metabolism|860	PM DEGs	7988	23	6	0.602693	1	FALSE
Metabolism	Metabolism of terpenoids and polyketides|9109	Terpenoid backbone biosynthesis|900	LIV DEGs	9198	20	12	2.02952	1	FALSE
Metabolism	Metabolism of terpenoids and polyketides|9109	Terpenoid backbone biosynthesis|900	PM DEGs	7988	20	3	0.301241	1	FALSE
Metabolism	Xenobiotics biodegradation and metabolism|9111	Metabolism of xenobiotics by cytochrome P450|980	LIV DEGs	9198	32	19	1.97813	1	FALSE
Metabolism	Xenobiotics biodegradation and metabolism|9111	Metabolism of xenobiotics by cytochrome P450|980	PM DEGs	7988	32	6	0.393815	1	FALSE
Metabolism	Xenobiotics biodegradation and metabolism|9111	Drug metabolism - cytochrome P450|982	LIV DEGs	9198	30	17	1.76952	1	FALSE
Metabolism	Xenobiotics biodegradation and metabolism|9111	Drug metabolism - cytochrome P450|982	PM DEGs	7988	30	6	0.426694	1	FALSE
Metabolism	Xenobiotics biodegradation and metabolism|9111	Drug metabolism - other enzymes|983	LIV DEGs	9198	46	25	1.61129	1	FALSE
Metabolism	Xenobiotics biodegradation and metabolism|9111	Drug metabolism - other enzymes|983	PM DEGs	7988	46	14	0.747008	1	FALSE
Not	Unclassified: metabolism|9191	Enzymes with EC numbers|99980	LIV DEGs	9198	189	86	1.13018	1	FALSE
Not	Unclassified: metabolism|9191	Enzymes with EC numbers|99980	PM DEGs	7988	189	70	1.00501	1	FALSE
Not	Unclassified: metabolism|9191	Lipid metabolism|99983	LIV DEGs	9198	11	4	0.772563	1	FALSE
Not	Unclassified: metabolism|9191	Lipid metabolism|99983	PM DEGs	7988	11	4	0.976238	1	FALSE
Not	Unclassified: genetic information processing|9192	Transcription|99973	LIV DEGs	9198	23	4	0.284368	1	FALSE
Not	Unclassified: genetic information processing|9192	Transcription|99973	PM DEGs	7988	23	15	3.20729	1	FALSE
Not	Unclassified: signaling and cellular processes|9193	Structural proteins|99992	LIV DEGs	9198	41	17	0.957685	1	FALSE
Not	Unclassified: signaling and cellular processes|9193	Structural proteins|99992	PM DEGs	7988	41	11	0.625925	1	FALSE
Not	Unclassified: signaling and cellular processes|9193	Signaling proteins|99995	LIV DEGs	9198	124	49	0.882807	1	FALSE
Not	Unclassified: signaling and cellular processes|9193	Signaling proteins|99995	PM DEGs	7988	124	46	1.00758	1	FALSE
Not	Poorly characterized|9194	General function prediction only|99996	LIV DEGs	9198	12	4	0.675943	1	FALSE
Not	Poorly characterized|9194	General function prediction only|99996	PM DEGs	7988	12	6	1.70885	1	FALSE
Organismal	Aging|9149	Longevity regulating pathway|4211	LIV DEGs	9198	84	20	0.421306	1	FALSE
Organismal	Aging|9149	Longevity regulating pathway|4211	PM DEGs	7988	84	50	2.52183	0.00541714	FALSE
Organismal	Aging|9149	Longevity regulating pathway - multiple species|4213	LIV DEGs	9198	58	13	0.389776	1	TRUE
Organismal	Aging|9149	Longevity regulating pathway - multiple species|4213	PM DEGs	7988	58	38	3.25658	0.00244652	TRUE
Organismal	Immune system|9151	Chemokine signaling pathway|4062	LIV DEGs	9198	136	33	0.43119	1	FALSE
Organismal	Immune system|9151	Chemokine signaling pathway|4062	PM DEGs	7988	136	85	2.86712	3.49599e-07	TRUE
Organismal	Immune system|9151	Complement and coagulation cascades|4610	LIV DEGs	9198	52	15	0.547445	1	FALSE
Organismal	Immune system|9151	Complement and coagulation cascades|4610	PM DEGs	7988	52	29	2.15828	0.920014	FALSE
Organismal	Immune system|9151	Platelet activation|4611	LIV DEGs	9198	110	29	0.482488	1	FALSE
Organismal	Immune system|9151	Platelet activation|4611	PM DEGs	7988	110	63	2.30022	0.00291639	FALSE
Organismal	Immune system|9151	Antigen processing and presentation|4612	LIV DEGs	9198	59	21	0.746668	1	FALSE
Organismal	Immune system|9151	Antigen processing and presentation|4612	PM DEGs	7988	59	24	1.172	1	FALSE
Organismal	Immune system|9151	Neutrophil extracellular trap formation|4613	LIV DEGs	9198	142	46	0.646145	1	FALSE
Organismal	Immune system|9151	Neutrophil extracellular trap formation|4613	PM DEGs	7988	142	73	1.81479	0.0682753	FALSE
Organismal	Immune system|9151	Toll-like receptor signaling pathway|4620	LIV DEGs	9198	75	15	0.336975	1	FALSE
Organismal	Immune system|9151	Toll-like receptor signaling pathway|4620	PM DEGs	7988	75	45	2.5714	0.010154	FALSE
Organismal	Immune system|9151	NOD-like receptor signaling pathway|4621	LIV DEGs	9198	139	45	0.645581	1	FALSE
Organismal	Immune system|9151	NOD-like receptor signaling pathway|4621	PM DEGs	7988	139	73	1.89784	0.0296126	FALSE
Organismal	Immune system|9151	RIG-I-like receptor signaling pathway|4622	LIV DEGs	9198	52	24	1.15938	1	TRUE
Organismal	Immune system|9151	RIG-I-like receptor signaling pathway|4622	PM DEGs	7988	52	20	1.06794	1	FALSE
Organismal	Immune system|9151	Cytosolic DNA-sensing pathway|4623	LIV DEGs	9198	41	19	1.16809	1	FALSE
Organismal	Immune system|9151	Cytosolic DNA-sensing pathway|4623	PM DEGs	7988	41	15	0.98561	1	FALSE
Organismal	Immune system|9151	C-type lectin receptor signaling pathway|4625	LIV DEGs	9198	88	21	0.422507	1	FALSE
Organismal	Immune system|9151	C-type lectin receptor signaling pathway|4625	PM DEGs	7988	88	53	2.59755	0.00198845	FALSE
Organismal	Immune system|9151	Hematopoietic cell lineage|4640	LIV DEGs	9198	58	17	0.559847	1	FALSE
Organismal	Immune system|9151	Hematopoietic cell lineage|4640	PM DEGs	7988	58	25	1.29515	1	FALSE
Organismal	Immune system|9151	Natural killer cell mediated cytotoxicity|4650	LIV DEGs	9198	87	24	0.513851	1	FALSE
Organismal	Immune system|9151	Natural killer cell mediated cytotoxicity|4650	PM DEGs	7988	87	48	2.10932	0.0918437	FALSE
Organismal	Immune system|9151	IL-17 signaling pathway|4657	LIV DEGs	9198	60	15	0.449836	1	FALSE
Organismal	Immune system|9151	IL-17 signaling pathway|4657	PM DEGs	7988	60	39	3.1833	0.00247587	FALSE
Organismal	Immune system|9151	Th1 and Th2 cell differentiation|4658	LIV DEGs	9198	72	18	0.449657	1	FALSE
Organismal	Immune system|9151	Th1 and Th2 cell differentiation|4658	PM DEGs	7988	72	37	1.80968	1	FALSE
Organismal	Immune system|9151	Th17 cell differentiation|4659	LIV DEGs	9198	80	18	0.391387	1	FALSE
Organismal	Immune system|9151	Th17 cell differentiation|4659	PM DEGs	7988	80	47	2.44162	0.0144409	FALSE
Organismal	Immune system|9151	T cell receptor signaling pathway|4660	LIV DEGs	9198	84	19	0.39401	1	FALSE
Organismal	Immune system|9151	T cell receptor signaling pathway|4660	PM DEGs	7988	84	54	3.08915	8.97749e-05	FALSE
Organismal	Immune system|9151	B cell receptor signaling pathway|4662	LIV DEGs	9198	71	12	0.274082	1	FALSE
Organismal	Immune system|9151	B cell receptor signaling pathway|4662	PM DEGs	7988	71	47	3.35938	0.000144567	FALSE
Organismal	Immune system|9151	Fc epsilon RI signaling pathway|4664	LIV DEGs	9198	56	13	0.40797	1	FALSE
Organismal	Immune system|9151	Fc epsilon RI signaling pathway|4664	PM DEGs	7988	56	36	3.08442	0.00739165	FALSE
Organismal	Immune system|9151	Fc gamma R-mediated phagocytosis|4666	LIV DEGs	9198	93	29	0.611479	1	FALSE
Organismal	Immune system|9151	Fc gamma R-mediated phagocytosis|4666	PM DEGs	7988	93	48	1.82717	0.574121	FALSE
Organismal	Immune system|9151	Leukocyte transendothelial migration|4670	LIV DEGs	9198	89	32	0.758266	1	FALSE
Organismal	Immune system|9151	Leukocyte transendothelial migration|4670	PM DEGs	7988	89	44	1.67407	1	FALSE
Organismal	Immune system|9151	Intestinal immune network for IgA production|4672	LIV DEGs	9198	30	10	0.675731	1	FALSE
Organismal	Immune system|9151	Intestinal immune network for IgA production|4672	PM DEGs	7988	30	9	0.731896	1	FALSE
Organismal	Endocrine system|9152	PPAR signaling pathway|3320	LIV DEGs	9198	59	22	0.803515	1	TRUE
Organismal	Endocrine system|9152	PPAR signaling pathway|3320	PM DEGs	7988	59	27	1.44291	1	FALSE
Organismal	Endocrine system|9152	Renin-angiotensin system|4614	LIV DEGs	9198	12	2	0.270286	1	FALSE
Organismal	Endocrine system|9152	Renin-angiotensin system|4614	PM DEGs	7988	12	4	0.854129	1	FALSE
Organismal	Endocrine system|9152	Insulin signaling pathway|4910	LIV DEGs	9198	124	23	0.306198	1	FALSE
Organismal	Endocrine system|9152	Insulin signaling pathway|4910	PM DEGs	7988	124	84	3.615	9.00869e-10	FALSE
Organismal	Endocrine system|9152	Insulin secretion|4911	LIV DEGs	9198	74	19	0.46602	1	FALSE
Organismal	Endocrine system|9152	Insulin secretion|4911	PM DEGs	7988	74	40	2.01499	0.424884	FALSE
Organismal	Endocrine system|9152	GnRH signaling pathway|4912	LIV DEGs	9198	81	18	0.385143	1	FALSE
Organismal	Endocrine system|9152	GnRH signaling pathway|4912	PM DEGs	7988	81	52	3.07676	0.000156471	FALSE
Organismal	Endocrine system|9152	Ovarian steroidogenesis|4913	LIV DEGs	9198	34	10	0.562934	1	FALSE
Organismal	Endocrine system|9152	Ovarian steroidogenesis|4913	PM DEGs	7988	34	19	2.16675	1	FALSE
Organismal	Endocrine system|9152	Progesterone-mediated oocyte maturation|4914	LIV DEGs	9198	85	27	0.628369	1	FALSE
Organismal	Endocrine system|9152	Progesterone-mediated oocyte maturation|4914	PM DEGs	7988	85	46	2.02094	0.20622	FALSE
Organismal	Endocrine system|9152	Estrogen signaling pathway|4915	LIV DEGs	9198	103	15	0.229236	1	FALSE
Organismal	Endocrine system|9152	Estrogen signaling pathway|4915	PM DEGs	7988	103	68	3.33897	5.55854e-07	FALSE
Organismal	Endocrine system|9152	Melanogenesis|4916	LIV DEGs	9198	84	22	0.478564	1	FALSE
Organismal	Endocrine system|9152	Melanogenesis|4916	PM DEGs	7988	84	49	2.40032	0.0131452	FALSE
Organismal	Endocrine system|9152	Prolactin signaling pathway|4917	LIV DEGs	9198	57	10	0.286932	1	FALSE
Organismal	Endocrine system|9152	Prolactin signaling pathway|4917	PM DEGs	7988	57	39	3.71464	0.000369858	FALSE
Organismal	Endocrine system|9152	Thyroid hormone synthesis|4918	LIV DEGs	9198	59	16	0.502275	1	FALSE
Organismal	Endocrine system|9152	Thyroid hormone synthesis|4918	PM DEGs	7988	59	32	2.02891	1	FALSE
Organismal	Endocrine system|9152	Thyroid hormone signaling pathway|4919	LIV DEGs	9198	113	26	0.40242	1	FALSE
Organismal	Endocrine system|9152	Thyroid hormone signaling pathway|4919	PM DEGs	7988	113	79	3.99895	3.09346e-10	TRUE
Organismal	Endocrine system|9152	Adipocytokine signaling pathway|4920	LIV DEGs	9198	60	18	0.578681	1	FALSE
Organismal	Endocrine system|9152	Adipocytokine signaling pathway|4920	PM DEGs	7988	60	34	2.23933	0.321319	FALSE
Organismal	Endocrine system|9152	Oxytocin signaling pathway|4921	LIV DEGs	9198	141	34	0.427557	1	FALSE
Organismal	Endocrine system|9152	Oxytocin signaling pathway|4921	PM DEGs	7988	141	83	2.45991	2.63817e-05	FALSE
Organismal	Endocrine system|9152	Glucagon signaling pathway|4922	LIV DEGs	9198	87	20	0.402345	1	FALSE
Organismal	Endocrine system|9152	Glucagon signaling pathway|4922	PM DEGs	7988	87	49	2.21035	0.0422579	FALSE
Organismal	Endocrine system|9152	Regulation of lipolysis in adipocytes|4923	LIV DEGs	9198	47	11	0.412472	1	FALSE
Organismal	Endocrine system|9152	Regulation of lipolysis in adipocytes|4923	PM DEGs	7988	47	28	2.52294	0.296845	FALSE
Organismal	Endocrine system|9152	Renin secretion|4924	LIV DEGs	9198	58	19	0.658042	1	FALSE
Organismal	Endocrine system|9152	Renin secretion|4924	PM DEGs	7988	58	24	1.20655	1	FALSE
Organismal	Endocrine system|9152	Aldosterone synthesis and secretion|4925	LIV DEGs	9198	84	16	0.316983	1	FALSE
Organismal	Endocrine system|9152	Aldosterone synthesis and secretion|4925	PM DEGs	7988	84	50	2.52183	0.00541714	FALSE
Organismal	Endocrine system|9152	Relaxin signaling pathway|4926	LIV DEGs	9198	113	24	0.362984	1	FALSE
Organismal	Endocrine system|9152	Relaxin signaling pathway|4926	PM DEGs	7988	113	71	2.90486	5.59012e-06	FALSE
Organismal	Endocrine system|9152	Cortisol synthesis and secretion|4927	LIV DEGs	9198	52	9	0.282322	1	FALSE
Organismal	Endocrine system|9152	Cortisol synthesis and secretion|4927	PM DEGs	7988	52	29	2.15828	0.920014	FALSE
Organismal	Endocrine system|9152	Parathyroid hormone synthesis, secretion and action|4928	LIV DEGs	9198	89	19	0.36572	1	FALSE
Organismal	Endocrine system|9152	Parathyroid hormone synthesis, secretion and action|4928	PM DEGs	7988	89	55	2.77575	0.000438542	FALSE
Organismal	Endocrine system|9152	GnRH secretion|4929	LIV DEGs	9198	59	11	0.309059	1	FALSE
Organismal	Endocrine system|9152	GnRH secretion|4929	PM DEGs	7988	59	35	2.49794	0.0901889	FALSE
Organismal	Endocrine system|9152	Growth hormone synthesis, secretion and action|4935	LIV DEGs	9198	105	23	0.377724	1	FALSE
Organismal	Endocrine system|9152	Growth hormone synthesis, secretion and action|4935	PM DEGs	7988	105	69	3.29414	5.69571e-07	FALSE
Organismal	Circulatory system|9153	Cardiac muscle contraction|4260	LIV DEGs	9198	69	32	1.17	1	TRUE
Organismal	Circulatory system|9153	Cardiac muscle contraction|4260	PM DEGs	7988	69	27	1.09861	1	FALSE
Organismal	Circulatory system|9153	Adrenergic signaling in cardiomyocytes|4261	LIV DEGs	9198	132	30	0.395738	1	FALSE
Organismal	Circulatory system|9153	Adrenergic signaling in cardiomyocytes|4261	PM DEGs	7988	132	76	2.33119	0.00029564	TRUE
Organismal	Circulatory system|9153	Vascular smooth muscle contraction|4270	LIV DEGs	9198	103	27	0.478856	1	FALSE
Organismal	Circulatory system|9153	Vascular smooth muscle contraction|4270	PM DEGs	7988	103	55	1.96421	0.108635	FALSE
Organismal	Digestive system|9154	Salivary secretion|4970	LIV DEGs	9198	67	20	0.57447	1	FALSE
Organismal	Digestive system|9154	Salivary secretion|4970	PM DEGs	7988	67	37	2.11219	0.376022	FALSE
Organismal	Digestive system|9154	Gastric acid secretion|4971	LIV DEGs	9198	65	19	0.557596	1	FALSE
Organismal	Digestive system|9154	Gastric acid secretion|4971	PM DEGs	7988	65	36	2.12585	0.401193	FALSE
Organismal	Digestive system|9154	Pancreatic secretion|4972	LIV DEGs	9198	69	23	0.675271	1	FALSE
Organismal	Digestive system|9154	Pancreatic secretion|4972	PM DEGs	7988	69	34	1.66233	1	FALSE
Organismal	Digestive system|9154	Carbohydrate digestion and absorption|4973	LIV DEGs	9198	34	9	0.486287	1	FALSE
Organismal	Digestive system|9154	Carbohydrate digestion and absorption|4973	PM DEGs	7988	34	24	4.10927	0.0170296	TRUE
Organismal	Digestive system|9154	Protein digestion and absorption|4974	LIV DEGs	9198	75	34	1.12173	1	TRUE
Organismal	Digestive system|9154	Protein digestion and absorption|4974	PM DEGs	7988	75	24	0.803367	1	FALSE
Organismal	Digestive system|9154	Fat digestion and absorption|4975	LIV DEGs	9198	22	8	0.772464	1	FALSE
Organismal	Digestive system|9154	Fat digestion and absorption|4975	PM DEGs	7988	22	11	1.70929	1	FALSE
Organismal	Digestive system|9154	Bile secretion|4976	LIV DEGs	9198	49	12	0.437819	1	FALSE
Organismal	Digestive system|9154	Bile secretion|4976	PM DEGs	7988	49	30	2.70381	0.108635	FALSE
Organismal	Digestive system|9154	Vitamin digestion and absorption|4977	LIV DEGs	9198	17	3	0.289531	1	FALSE
Organismal	Digestive system|9154	Vitamin digestion and absorption|4977	PM DEGs	7988	17	8	1.51904	1	FALSE
Organismal	Digestive system|9154	Mineral absorption|4978	LIV DEGs	9198	48	14	0.556105	1	FALSE
Organismal	Digestive system|9154	Mineral absorption|4978	PM DEGs	7988	48	27	2.20057	1	FALSE
Organismal	Digestive system|9154	Cholesterol metabolism|4979	LIV DEGs	9198	36	15	0.965758	1	FALSE
Organismal	Digestive system|9154	Cholesterol metabolism|4979	PM DEGs	7988	36	18	1.70991	1	FALSE
Organismal	Excretory system|9155	Aldosterone-regulated sodium reabsorption|4960	LIV DEGs	9198	29	4	0.216015	1	FALSE
Organismal	Excretory system|9155	Aldosterone-regulated sodium reabsorption|4960	PM DEGs	7988	29	22	5.38101	0.00576671	TRUE
Organismal	Excretory system|9155	Endocrine and other factor-regulated calcium reabsorption|4961	LIV DEGs	9198	47	10	0.364773	1	FALSE
Organismal	Excretory system|9155	Endocrine and other factor-regulated calcium reabsorption|4961	PM DEGs	7988	47	28	2.52294	0.296845	FALSE
Organismal	Excretory system|9155	Vasopressin-regulated water reabsorption|4962	LIV DEGs	9198	38	14	0.788436	1	FALSE
Organismal	Excretory system|9155	Vasopressin-regulated water reabsorption|4962	PM DEGs	7988	38	15	1.1144	1	FALSE
Organismal	Excretory system|9155	Proximal tubule bicarbonate reclamation|4964	LIV DEGs	9198	22	8	0.772464	1	FALSE
Organismal	Excretory system|9155	Proximal tubule bicarbonate reclamation|4964	PM DEGs	7988	22	11	1.70929	1	FALSE
Organismal	Excretory system|9155	Collecting duct acid secretion|4966	LIV DEGs	9198	20	10	1.35249	1	TRUE
Organismal	Excretory system|9155	Collecting duct acid secretion|4966	PM DEGs	7988	20	7	0.919853	1	FALSE
Organismal	Nervous system|9156	Long-term potentiation|4720	LIV DEGs	9198	63	11	0.285193	1	FALSE
Organismal	Nervous system|9156	Long-term potentiation|4720	PM DEGs	7988	63	39	2.78479	0.0121807	FALSE
Organismal	Nervous system|9156	Synaptic vesicle cycle|4721	LIV DEGs	9198	66	28	0.996304	1	FALSE
Organismal	Nervous system|9156	Synaptic vesicle cycle|4721	PM DEGs	7988	66	24	0.976179	1	FALSE
Organismal	Nervous system|9156	Neurotrophin signaling pathway|4722	LIV DEGs	9198	110	25	0.396068	1	FALSE
Organismal	Nervous system|9156	Neurotrophin signaling pathway|4722	PM DEGs	7988	110	72	3.2572	3.36849e-07	TRUE
Organismal	Nervous system|9156	Retrograde endocannabinoid signaling|4723	LIV DEGs	9198	133	65	1.29454	1	TRUE
Organismal	Nervous system|9156	Retrograde endocannabinoid signaling|4723	PM DEGs	7988	133	51	1.06296	1	FALSE
Organismal	Nervous system|9156	Glutamatergic synapse|4724	LIV DEGs	9198	105	37	0.734668	1	FALSE
Organismal	Nervous system|9156	Glutamatergic synapse|4724	PM DEGs	7988	105	49	1.49785	1	FALSE
Organismal	Nervous system|9156	Cholinergic synapse|4725	LIV DEGs	9198	102	21	0.349091	1	FALSE
Organismal	Nervous system|9156	Cholinergic synapse|4725	PM DEGs	7988	102	57	2.17234	0.0179629	FALSE
Organismal	Nervous system|9156	Serotonergic synapse|4726	LIV DEGs	9198	91	31	0.697599	1	FALSE
Organismal	Nervous system|9156	Serotonergic synapse|4726	PM DEGs	7988	91	48	1.91257	0.327684	FALSE
Organismal	Nervous system|9156	GABAergic synapse|4727	LIV DEGs	9198	81	28	0.713478	1	FALSE
Organismal	Nervous system|9156	GABAergic synapse|4727	PM DEGs	7988	81	38	1.51213	1	FALSE
Organismal	Nervous system|9156	Dopaminergic synapse|4728	LIV DEGs	9198	115	29	0.454254	1	FALSE
Organismal	Nervous system|9156	Dopaminergic synapse|4728	PM DEGs	7988	115	67	2.39632	0.000700643	FALSE
Organismal	Nervous system|9156	Long-term depression|4730	LIV DEGs	9198	56	16	0.540074	1	FALSE
Organismal	Nervous system|9156	Long-term depression|4730	PM DEGs	7988	56	34	2.64721	0.059555	FALSE
Organismal	Sensory system|9157	Olfactory transduction|4740	LIV DEGs	9198	54	18	0.675448	1	FALSE
Organismal	Sensory system|9157	Olfactory transduction|4740	PM DEGs	7988	54	25	1.47419	1	FALSE
Organismal	Sensory system|9157	Taste transduction|4742	LIV DEGs	9198	56	16	0.540074	1	FALSE
Organismal	Sensory system|9157	Taste transduction|4742	PM DEGs	7988	56	30	1.97492	1	FALSE
Organismal	Sensory system|9157	Phototransduction|4744	LIV DEGs	9198	11	4	0.772563	1	TRUE
Organismal	Sensory system|9157	Phototransduction|4744	PM DEGs	7988	11	7	2.99136	1	FALSE
Organismal	Sensory system|9157	Inflammatory mediator regulation of TRP channels|4750	LIV DEGs	9198	80	23	0.544479	1	FALSE
Organismal	Sensory system|9157	Inflammatory mediator regulation of TRP channels|4750	PM DEGs	7988	80	48	2.572	0.00579775	TRUE
Organismal	Development and regeneration|9158	Axon guidance|4360	LIV DEGs	9198	177	33	0.307401	1	FALSE
Organismal	Development and regeneration|9158	Axon guidance|4360	PM DEGs	7988	177	109	2.76245	6.47074e-09	TRUE
Organismal	Development and regeneration|9158	Osteoclast differentiation|4380	LIV DEGs	9198	112	20	0.292424	1	TRUE
Organismal	Development and regeneration|9158	Osteoclast differentiation|4380	PM DEGs	7988	112	72	3.0939	1.07547e-06	FALSE
Organismal	Environmental adaptation|9159	Circadian rhythm|4710	LIV DEGs	9198	29	5	0.281323	1	FALSE
Organismal	Environmental adaptation|9159	Circadian rhythm|4710	PM DEGs	7988	29	19	3.2512	0.364579	FALSE
Organismal	Environmental adaptation|9159	Circadian entrainment|4713	LIV DEGs	9198	88	20	0.396397	1	FALSE
Organismal	Environmental adaptation|9159	Circadian entrainment|4713	PM DEGs	7988	88	55	2.86006	0.000265933	TRUE
Organismal	Environmental adaptation|9159	Thermogenesis|4714	LIV DEGs	9198	204	118	1.86628	0.00212651	TRUE
Organismal	Environmental adaptation|9159	Thermogenesis|4714	PM DEGs	7988	204	62	0.74396	1	FALSE
