## Supplementary Table 3 for "A study of gene expression in the living human brain" (part 1 of 2)

### Sheet: Data Dictionary
Data Header	Description
Gene	Ensembl gene identifier
PM1 Non-PD	Gene module assignments for the co-expression network built from PM1 controls
PM2 Non-PD	Gene module assignments for the co-expression network built from PM1 controls
PM1 PD	Gene module assignments for the co-expression network built from PM1 samples from individuals with PD
PM2 PD	Gene module assignments for the co-expression network built from PM2 samples from individuals with PD
LIV PD	Gene module assignments for the co-expression network built from LIV samples from individuals with PD
LIV Non-PD	Gene module assignments for the co-expression network built from LIV samples from individuals without PD

### Sheet: Data
Gene	PM1 Non-PD	PM2 Non-PD	PM1 PD	PM2 PD	LIV PD	LIV Non-PD
ENSG00000000003	tan	palevioletred3	magenta	ivory	magenta	blue
ENSG00000000419	brown	greenyellow	thistle2	red	lightyellow	thistle2
ENSG00000000457	cyan	royalblue	brown	turquoise	orangered4	darkolivegreen
ENSG00000000460	lightcyan	yellow	blue	grey60	thistle2	black
ENSG00000000938	sienna3	midnightblue	mediumpurple3	skyblue2	lightgreen	pink
ENSG00000000971	lightgreen	lightcyan	magenta	skyblue2	magenta	pink
ENSG00000001036	turquoise	turquoise	turquoise	brown	green	turquoise
ENSG00000001084	orange	cyan	brown	darkred	grey60	blue
ENSG00000001167	blue	blue	blue	yellow	blue	thistle1
ENSG00000001460	yellow	lightcyan	blue	greenyellow	navajowhite2	black
ENSG00000001461	grey60	salmon	yellow	mediumorchid	grey60	orange
ENSG00000001497	pink	red	violet	turquoise	plum2	green
ENSG00000001561	grey60	salmon	indianred4	thistle2	grey60	orange
ENSG00000001617	lightsteelblue1	midnightblue	floralwhite	turquoise	antiquewhite4	orange
ENSG00000001626	turquoise	lightgreen	salmon	firebrick4	cyan	blue
ENSG00000001629	orange	yellow	honeydew1	orangered4	antiquewhite4	royalblue
ENSG00000001630	coral1	plum1	antiquewhite2	brown	yellow	turquoise
ENSG00000001631	violet	grey60	pink	yellow	green	tan
ENSG00000002016	red	purple	turquoise	turquoise	plum2	salmon
ENSG00000002330	green	brown	darkred	purple	white	lightcyan
ENSG00000002549	lightgreen	red	mediumorchid	turquoise	brown	turquoise
ENSG00000002587	ivory	sienna3	blue	turquoise	brown4	brown
ENSG00000002745	salmon	blue	purple	brown	darkturquoise	greenyellow
ENSG00000002746	purple	magenta	darkorange	sienna3	brown4	grey60
ENSG00000002822	green	brown	thistle1	purple	darkred	green
ENSG00000002834	pink	turquoise	brown	floralwhite	palevioletred3	ivory
ENSG00000002919	brown	blue	turquoise	brown4	blue	saddlebrown
ENSG00000002933	lightgreen	lightyellow	floralwhite	blue	tan	darkgrey
ENSG00000003056	brown	turquoise	brown	brown	yellow	turquoise
ENSG00000003096	white	pink	pink	blue	ivory	green
ENSG00000003137	tan	yellow	ivory	sienna3	steelblue	blue
ENSG00000003147	red	darkmagenta	turquoise	turquoise	purple	mediumpurple3
ENSG00000003249	antiquewhite4	darkturquoise	darkgreen	cyan	firebrick4	darkred
ENSG00000003393	grey	turquoise	honeydew	brown	darkorange	mediumpurple3
ENSG00000003400	yellow	pink	lightcyan1	violet	mediumpurple3	red
ENSG00000003402	lightgreen	pink	lightcyan	turquoise	lightgreen	pink
ENSG00000003436	sienna3	midnightblue	magenta	skyblue2	magenta	red
ENSG00000003509	brown	turquoise	thistle2	magenta	brown	turquoise
ENSG00000003756	sienna3	lightsteelblue1	royalblue	magenta	palevioletred3	darkred
ENSG00000003987	plum1	salmon	darkmagenta	brown	grey60	orange
ENSG00000003989	lightgreen	lightgreen	magenta	turquoise	magenta	lightyellow
ENSG00000004059	green	grey60	darkturquoise	turquoise	skyblue	lightcyan
ENSG00000004139	pink	turquoise	saddlebrown	red	thistle1	turquoise
ENSG00000004142	midnightblue	paleturquoise	turquoise	turquoise	lightyellow	darkorange2
ENSG00000004399	black	turquoise	blue	red	salmon4	turquoise
ENSG00000004455	white	turquoise	royalblue	turquoise	lightcyan	turquoise
ENSG00000004468	honeydew1	sienna3	palevioletred2	turquoise	cyan	tan
ENSG00000004478	grey	darkslateblue	turquoise	blue	blue	steelblue
ENSG00000004487	brown	green	honeydew	pink	coral2	lightgreen
ENSG00000004534	blue	blue	brown4	turquoise	blue	thistle1
ENSG00000004660	magenta	magenta	green	sienna3	red	grey60
ENSG00000004700	paleturquoise	red	turquoise	turquoise	green	turquoise
ENSG00000004766	darkslateblue	turquoise	tan	brown	yellow	floralwhite
ENSG00000004777	black	green	lightgreen	pink	paleturquoise	salmon
ENSG00000004779	skyblue	greenyellow	lightcyan	turquoise	lightcyan	floralwhite
ENSG00000004799	magenta	black	salmon4	yellow	antiquewhite4	yellowgreen
ENSG00000004838	lightcyan	black	steelblue	turquoise	grey	blue
ENSG00000004848	yellow	lightcyan	blue	turquoise	brown4	darkred
ENSG00000004864	turquoise	brown4	salmon	turquoise	salmon	blue
ENSG00000004866	ivory	purple	thistle3	yellow	purple	magenta
ENSG00000004897	magenta	turquoise	lightyellow	brown	darkgreen	darkgrey
ENSG00000004961	lightsteelblue1	turquoise	yellow	skyblue	black	green
ENSG00000004975	black	green	darkolivegreen	royalblue	green	salmon
ENSG00000005007	pink	turquoise	saddlebrown	turquoise	brown	plum2
ENSG00000005020	lightyellow	blue	bisque4	darkgreen	blue	coral2
ENSG00000005022	darkred	paleturquoise	saddlebrown	turquoise	lightcyan	brown
ENSG00000005059	darkgrey	black	purple	lightcyan	pink	grey
ENSG00000005075	midnightblue	lightcyan1	greenyellow	darkslateblue	plum1	purple
ENSG00000005100	brown	blue	turquoise	turquoise	turquoise	tan
ENSG00000005108	salmon	tan	white	darkmagenta	darkturquoise	violet
ENSG00000005156	red	blue	turquoise	turquoise	turquoise	brown4
ENSG00000005175	lightyellow	salmon	tan	skyblue	black	turquoise
ENSG00000005189	yellow	yellow	turquoise	turquoise	blue	darkgreen
ENSG00000005194	skyblue	darkgreen	skyblue1	turquoise	mediumorchid	blue
ENSG00000005206	green	darkorange	darkred	darkseagreen4	darkred	green
ENSG00000005238	ivory	bisque4	pink	blue	turquoise	turquoise
ENSG00000005243	blue	black	magenta	lightyellow	magenta	red
ENSG00000005249	purple	green	darkgrey	lightcyan1	saddlebrown	greenyellow
ENSG00000005302	yellow	turquoise	coral2	skyblue	blue	darkolivegreen
ENSG00000005339	red	turquoise	turquoise	black	brown	darkolivegreen
ENSG00000005379	grey60	darkturquoise	red	cyan	darkgrey	yellow
ENSG00000005381	magenta	tan	blue	turquoise	grey	pink
ENSG00000005436	brown	grey60	skyblue3	grey60	greenyellow	tan
ENSG00000005448	purple	darkgreen	turquoise	turquoise	midnightblue	greenyellow
ENSG00000005469	darkgrey	turquoise	brown	turquoise	brown	black
ENSG00000005471	darkseagreen4	red	turquoise	turquoise	mediumpurple3	red
ENSG00000005483	darkorange	blue	pink	blue	bisque4	midnightblue
ENSG00000005486	brown	royalblue	brown4	mediumpurple3	lightcoral	tan
ENSG00000005513	turquoise	antiquewhite4	lightsteelblue	green	tan	black
ENSG00000005700	cyan	green	lightyellow	magenta	greenyellow	turquoise
ENSG00000005801	magenta	lightsteelblue1	lightyellow	turquoise	magenta	lightcyan1
ENSG00000005810	magenta	lightpink4	tan	yellowgreen	saddlebrown	floralwhite
ENSG00000005812	violet	green	maroon	orangered4	darkmagenta	royalblue
ENSG00000005844	mediumorchid	pink	sienna3	tan	honeydew1	paleturquoise
ENSG00000005882	pink	blue	orangered3	red	greenyellow	darkorange2
ENSG00000005884	magenta	darkturquoise	yellow	midnightblue	darkgrey	yellow
ENSG00000005889	steelblue	brown	pink	lightcoral	ivory	darkturquoise
ENSG00000005893	turquoise	cyan	grey60	green	salmon	blue
ENSG00000005961	black	green	red	brown	pink	green
ENSG00000005981	tan	green	blue	lightyellow	tan	violet
ENSG00000006007	lightyellow	lightcyan	navajowhite2	skyblue	grey60	darkorange
ENSG00000006015	green	darkorange	blue	yellow	white	lightcyan
ENSG00000006016	plum3	magenta	black	orange	darkolivegreen	yellow
ENSG00000006025	black	green	darkolivegreen	pink	paleturquoise	salmon
ENSG00000006042	turquoise	cyan	cyan	grey60	cyan	blue
ENSG00000006047	violet	green	turquoise	cyan	darkgrey	yellow
ENSG00000006062	darkgreen	turquoise	lightgreen	black	brown	brown
ENSG00000006071	black	green	thistle1	cyan	darkgrey	skyblue3
ENSG00000006116	skyblue3	darkturquoise	lightcoral	sienna3	steelblue	greenyellow
ENSG00000006118	green	maroon	plum2	turquoise	greenyellow	mediumorchid
ENSG00000006125	yellow	blue	bisque4	darkgreen	blue	purple
ENSG00000006128	coral2	saddlebrown	skyblue	turquoise	brown	greenyellow
ENSG00000006194	green	turquoise	midnightblue	blue	yellow	turquoise
ENSG00000006210	skyblue3	turquoise	darkseagreen4	midnightblue	steelblue	ivory
ENSG00000006282	grey60	black	paleturquoise	darkgrey	pink	green
ENSG00000006283	maroon	darkturquoise	darkred	cyan	darkgrey	yellow
ENSG00000006327	lightgreen	midnightblue	magenta	turquoise	lightgreen	darkorange2
ENSG00000006377	bisque4	tan	blue	navajowhite2	steelblue	antiquewhite4
ENSG00000006432	skyblue3	royalblue	darkorange	sienna3	orange	darkred
ENSG00000006451	lightyellow	blue	honeydew1	blue	bisque4	lightsteelblue1
ENSG00000006459	steelblue	royalblue	honeydew1	yellow	darkred	darkgrey
ENSG00000006468	salmon	salmon4	skyblue	lightcyan	darkturquoise	steelblue
ENSG00000006530	darkslateblue	yellow	brown	brown	green	lightcyan1
ENSG00000006534	green	purple	blue	blue	grey	yellowgreen
ENSG00000006576	greenyellow	yellow	turquoise	turquoise	black	darkseagreen4
ENSG00000006607	palevioletred3	lightcyan	blue	blue	tan	black
ENSG00000006611	turquoise	brown	magenta	turquoise	darkslateblue	maroon
ENSG00000006625	brown	coral1	royalblue	brown	turquoise	lightgreen
ENSG00000006634	red	blue	antiquewhite2	red	brown	skyblue
ENSG00000006652	darkgrey	lightgreen	turquoise	blue	yellow	tan
ENSG00000006695	lightgreen	lightcyan	blue	red	turquoise	magenta
ENSG00000006704	turquoise	turquoise	orange	darkred	yellow4	salmon
ENSG00000006712	navajowhite2	blue	black	turquoise	sienna3	skyblue
ENSG00000006715	salmon	turquoise	black	mediumorchid	mediumorchid	darkorange
ENSG00000006740	skyblue3	yellow	brown2	skyblue1	orange	grey60
ENSG00000006744	blue	red	turquoise	turquoise	blue	darkorange2
ENSG00000006747	thistle2	pink	floralwhite	tan	floralwhite	paleturquoise
ENSG00000006756	tan	yellowgreen	blue	yellow	lightgreen	red
ENSG00000006757	darkviolet	purple	brown	turquoise	royalblue	blue
ENSG00000006831	tan	steelblue	blue	lightcyan1	skyblue	lightsteelblue1
ENSG00000006837	darkgreen	turquoise	blue	lavenderblush3	brown	turquoise
ENSG00000007001	lightgreen	tan	blue	turquoise	darkorange	grey60
ENSG00000007047	pink	turquoise	darkgreen	red	greenyellow	cyan
ENSG00000007062	yellow	tan	blue	blue	turquoise	sienna3
ENSG00000007080	black	green	lightgreen	floralwhite	greenyellow	cyan
ENSG00000007129	thistle2	pink	floralwhite	tan	lightgreen	red
ENSG00000007168	lightyellow	blue	black	yellowgreen	coral1	lightsteelblue1
ENSG00000007171	salmon	tan	white	orange	lightcyan1	blue
ENSG00000007174	turquoise	violet	purple	green	darkolivegreen	blue
ENSG00000007202	pink	red	blue	turquoise	thistle1	white
ENSG00000007237	yellow	blue	bisque4	honeydew1	turquoise	purple
ENSG00000007255	green	honeydew1	salmon	yellow	plum1	midnightblue
ENSG00000007264	brown4	magenta	paleturquoise	lightpink4	thistle2	yellow
ENSG00000007341	pink	grey60	blue	blue	greenyellow	purple
ENSG00000007372	white	darkgrey	lightpink4	darkturquoise	royalblue	blue
ENSG00000007376	green	darkorange	red	purple	white	cyan
ENSG00000007384	violet	salmon	lightcyan1	salmon4	grey60	lightyellow
ENSG00000007392	greenyellow	royalblue	turquoise	turquoise	plum2	green
ENSG00000007402	tan	royalblue	salmon4	skyblue1	orange	skyblue2
ENSG00000007516	darkolivegreen	lavenderblush3	darkgreen	cyan	pink	lavenderblush3
ENSG00000007520	green	brown	darkred	purple	white	midnightblue
ENSG00000007541	green	darkorange	plum	purple	paleturquoise	green
ENSG00000007545	pink	turquoise	darkorange2	black	yellow4	turquoise
ENSG00000007866	saddlebrown	lightyellow	lightcyan1	turquoise	salmon4	lightyellow
ENSG00000007923	pink	turquoise	blue	darkgrey	green	brown4
ENSG00000007933	yellow	turquoise	magenta	darkorange	mediumpurple3	midnightblue
ENSG00000007944	lightgreen	midnightblue	blue	blue	grey60	darkseagreen4
ENSG00000008018	orangered4	turquoise	greenyellow	red	brown	brown
ENSG00000008056	skyblue3	royalblue	lightcoral	sienna3	steelblue	darkred
ENSG00000008083	turquoise	skyblue	paleturquoise	green	maroon	blue
ENSG00000008086	tan	salmon4	indianred4	lightcyan1	brown4	greenyellow
ENSG00000008118	skyblue3	royalblue	turquoise	sienna3	steelblue	ivory
ENSG00000008128	turquoise	darkorange	black	turquoise	pink	cyan
ENSG00000008130	darkmagenta	green	plum2	royalblue	green	cyan
ENSG00000008226	turquoise	tan	black	ivory	salmon	blue
ENSG00000008256	lightcyan	skyblue	darkmagenta	turquoise	red	yellow
ENSG00000008277	blue	green	yellow	yellowgreen	midnightblue	floralwhite
ENSG00000008282	turquoise	brown4	grey60	green	blue	blue
ENSG00000008283	darkviolet	darkturquoise	darkgreen	lightpink4	red	darkred
ENSG00000008294	steelblue	brown4	yellow	lightsteelblue1	black	darkgrey
ENSG00000008300	maroon	darkturquoise	lightcyan	brown	thistle2	yellow
ENSG00000008311	turquoise	black	blue	turquoise	cyan	blue
ENSG00000008324	darkred	turquoise	blue	yellow	yellow	thistle2
ENSG00000008382	lightcyan	brown	plum2	purple	white	green
ENSG00000008394	lightgreen	midnightblue	steelblue	turquoise	royalblue	tan
ENSG00000008405	grey	lightgreen	blue	lavenderblush3	violet	purple
ENSG00000008441	pink	turquoise	lightgreen	red	greenyellow	lightgreen
ENSG00000008513	tan	turquoise	white	brown4	brown	midnightblue
ENSG00000008710	darkmagenta	black	red	pink	pink	green
ENSG00000008735	brown4	magenta	darkseagreen4	cyan	red	grey60
ENSG00000008838	black	turquoise	saddlebrown	brown	green	lavenderblush3
ENSG00000008853	salmon	turquoise	blue	coral1	thistle2	orangered4
ENSG00000008869	grey60	mediumpurple3	tan	darkred	black	floralwhite
ENSG00000008952	cyan	greenyellow	lightcyan	lightsteelblue1	darkgreen	darkgrey
ENSG00000008988	orangered4	white	greenyellow	thistle1	darkorange2	saddlebrown
ENSG00000009307	magenta	greenyellow	lightcyan	lightsteelblue1	darkgreen	darkgrey
ENSG00000009335	magenta	orange	lightyellow	brown	yellow	floralwhite
ENSG00000009413	brown	blue	turquoise	blue	sienna3	skyblue
ENSG00000009694	salmon	salmon4	steelblue	lightcyan	lightpink4	greenyellow
ENSG00000009709	yellow	turquoise	lightcoral	sienna3	lavenderblush3	darkred
ENSG00000009780	grey60	yellow	turquoise	blue	greenyellow	orange
ENSG00000009790	mediumorchid	pink	sienna3	paleturquoise	honeydew1	paleturquoise
ENSG00000009830	darkgreen	antiquewhite4	greenyellow	black	coral2	darkslateblue
ENSG00000009844	magenta	mediumpurple3	yellow	thistle2	black	royalblue
ENSG00000009950	magenta	yellow	black	cyan	pink	skyblue3
ENSG00000009954	blue	skyblue3	coral2	orangered4	blue	midnightblue
ENSG00000010017	lightyellow	blue	tan	skyblue	maroon	lightsteelblue1
ENSG00000010072	cyan	royalblue	turquoise	turquoise	yellow	turquoise
ENSG00000010165	grey60	lightcyan	tan	darkgreen	blue	purple
ENSG00000010219	indianred4	turquoise	greenyellow	greenyellow	brown	brown
ENSG00000010244	magenta	grey60	skyblue3	cyan	green	darkseagreen4
ENSG00000010256	yellowgreen	paleturquoise	turquoise	turquoise	lightyellow	darkorange2
ENSG00000010270	steelblue	darkgreen	green	blue	yellow	turquoise
ENSG00000010278	turquoise	cyan	grey60	green	salmon	blue
ENSG00000010282	lightgreen	lightyellow	cyan	green	cyan	blue
ENSG00000010292	darkseagreen4	lightcyan	cyan	grey60	navajowhite2	thistle1
ENSG00000010295	darkolivegreen	black	tan	orangered4	pink	green
ENSG00000010310	turquoise	darkorange	blue	grey60	tan	black
ENSG00000010318	greenyellow	blue	blue	turquoise	red	blue
ENSG00000010319	lightsteelblue	lightcyan	blue	violet	mediumpurple3	red
ENSG00000010322	maroon	turquoise	saddlebrown	royalblue	thistle2	orangered4
ENSG00000010327	lavenderblush3	sienna3	darkolivegreen4	tan	magenta	pink
ENSG00000010361	green	lightsteelblue1	blue	saddlebrown	darkred	greenyellow
ENSG00000010379	orangered3	turquoise	magenta	blue	magenta	pink
ENSG00000010404	skyblue3	blue	lightcoral	honeydew1	orangered4	skyblue2
ENSG00000010438	brown2	magenta	yellow	salmon	midnightblue	magenta
ENSG00000010539	darkorange2	navajowhite2	cyan	turquoise	grey	turquoise
ENSG00000010610	mediumorchid	pink	sienna3	paleturquoise	honeydew1	paleturquoise
ENSG00000010626	magenta	turquoise	brown4	turquoise	blue	brown
ENSG00000010671	thistle2	pink	yellowgreen	paleturquoise	floralwhite	paleturquoise
ENSG00000010704	orange	green	magenta	lightyellow	magenta	red
ENSG00000010803	tan	darkorange2	blue	lightyellow	sienna3	blue
ENSG00000010810	turquoise	ivory	yellow	ivory	violet	blue
ENSG00000010818	blue	blue	lavenderblush3	steelblue	indianred4	ivory
ENSG00000011007	yellow	blue	lightsteelblue1	plum1	turquoise	purple
ENSG00000011009	green	skyblue	darkturquoise	pink	greenyellow	cyan
ENSG00000011021	brown	blue	orangered3	thistle1	brown	tan
ENSG00000011028	greenyellow	turquoise	magenta	violet	magenta	paleturquoise
ENSG00000011052	darkred	lightcyan1	darkviolet	turquoise	lightcyan	brown
ENSG00000011083	thistle1	magenta	darkgreen	coral1	red	yellow
ENSG00000011105	orange	tan	blue	orange	lightcyan1	red
ENSG00000011114	steelblue	ivory	blue	yellow	cyan	red
ENSG00000011132	black	darkolivegreen	brown	lightgreen	pink	salmon
ENSG00000011143	greenyellow	lightsteelblue1	turquoise	turquoise	plum2	salmon
ENSG00000011198	darkorange	yellow	skyblue1	yellow	red	turquoise
ENSG00000011201	turquoise	ivory	blue	salmon4	darkslateblue	black
ENSG00000011243	steelblue	lightcyan1	midnightblue	darkorange	plum2	green
ENSG00000011258	blue	yellow	darkgreen	magenta	paleturquoise	darkseagreen4
ENSG00000011260	darkgreen	green	thistle2	red	greenyellow	brown
ENSG00000011275	pink	blue	turquoise	turquoise	brown	plum2
ENSG00000011295	royalblue	navajowhite2	turquoise	brown	green	floralwhite
ENSG00000011304	lightcyan	cyan	darkolivegreen4	darkred	black	salmon
ENSG00000011332	brown4	magenta	brown	turquoise	red	yellow
ENSG00000011347	skyblue3	yellow	darkseagreen4	midnightblue	red	yellow
ENSG00000011376	white	cyan	turquoise	turquoise	turquoise	purple
ENSG00000011405	darkturquoise	salmon	blue	brown4	royalblue	sienna3
ENSG00000011422	lightgreen	midnightblue	mediumpurple3	coral2	grey	purple
ENSG00000011426	turquoise	cyan	grey60	grey60	salmon	blue
ENSG00000011451	antiquewhite4	green	red	pink	orangered4	cyan
ENSG00000011454	lightyellow	blue	tan	skyblue	lightsteelblue	floralwhite
ENSG00000011465	blue	lightcyan	magenta	violet	magenta	pink
ENSG00000011478	midnightblue	yellow	turquoise	yellow	darkmagenta	white
ENSG00000011485	midnightblue	brown	blue	blue	mediumorchid	lightcyan
ENSG00000011523	blue	blue	turquoise	turquoise	turquoise	purple
ENSG00000011566	lightsteelblue1	turquoise	darkgreen	pink	green	turquoise
ENSG00000011600	thistle2	pink	yellowgreen	paleturquoise	floralwhite	saddlebrown
ENSG00000011638	blue	skyblue3	midnightblue	turquoise	lightgreen	lightpink4
ENSG00000011677	skyblue3	blue	lightcoral	honeydew1	steelblue	darkred
ENSG00000012048	turquoise	cyan	grey60	grey60	cyan	blue
ENSG00000012061	turquoise	magenta	tan	purple	brown4	midnightblue
ENSG00000012124	tan	darkred	cyan	grey60	tan	black
ENSG00000012171	turquoise	lightgreen	blue	maroon	cyan	blue
ENSG00000012174	lightyellow	plum2	brown	darkorange	coral1	purple
ENSG00000012211	saddlebrown	green	darkolivegreen4	turquoise	lightcyan	midnightblue
ENSG00000012223	royalblue	orangered4	blue	purple	yellowgreen	brown4
ENSG00000012232	brown	bisque4	blue	sienna3	turquoise	saddlebrown
ENSG00000012660	turquoise	paleturquoise	turquoise	blue	yellow	turquoise
ENSG00000012779	lavenderblush3	sienna3	floralwhite	tan	honeydew1	paleturquoise
ENSG00000012817	maroon	turquoise	lightyellow	lightcoral	grey	grey
ENSG00000012822	pink	lightsteelblue1	orange	turquoise	green	yellow4
ENSG00000012963	blue	black	navajowhite2	skyblue	black	steelblue
ENSG00000012983	turquoise	salmon	blue	yellow	salmon	darkseagreen4
ENSG00000013016	skyblue3	grey60	lightcoral	skyblue1	steelblue	darkred
ENSG00000013275	skyblue	darkgreen	brown	brown	yellow	bisque4
ENSG00000013288	black	turquoise	lightgreen	black	brown	cyan
ENSG00000013293	tan	blue	steelblue	honeydew1	coral1	ivory
ENSG00000013297	turquoise	cyan	grey60	green	cyan	blue
ENSG00000013306	green	brown	darkolivegreen	lightgreen	darkred	salmon
ENSG00000013364	turquoise	midnightblue	floralwhite	white	tan	yellowgreen
ENSG00000013374	darkorange2	blue	navajowhite2	skyblue	blue	skyblue
ENSG00000013375	turquoise	green	blue	darkorange2	green	bisque4
ENSG00000013392	turquoise	darkolivegreen	honeydew	pink	midnightblue	magenta
ENSG00000013441	steelblue	purple	green	blue	antiquewhite4	red
ENSG00000013503	greenyellow	purple	yellow	magenta	black	lavenderblush3
ENSG00000013523	brown	blue	turquoise	blue	turquoise	tan
ENSG00000013561	darkslateblue	turquoise	lightyellow	brown	yellow	darkorange2
ENSG00000013563	blue	skyblue	turquoise	blue	royalblue	pink
ENSG00000013573	black	blue	blue	grey60	plum2	darkgreen
ENSG00000013583	lightyellow	blue	lightsteelblue1	greenyellow	turquoise	tan
ENSG00000013619	pink	turquoise	darkgreen	red	thistle1	darkorange2
ENSG00000013725	grey	palevioletred3	ivory	sienna3	green	pink
ENSG00000013810	turquoise	black	orange	royalblue	pink	turquoise
ENSG00000014123	coral1	green	darkolivegreen	darkorange	yellow	darkgrey
ENSG00000014138	mediumpurple3	yellow	turquoise	tan	turquoise	skyblue
ENSG00000014164	black	turquoise	lightgreen	pink	green	salmon
ENSG00000014216	green	green	skyblue3	cyan	greenyellow	turquoise
ENSG00000014257	thistle2	pink	floralwhite	tan	blue	paleturquoise
ENSG00000014641	lightsteelblue1	lightpink4	skyblue1	mediumpurple2	mediumorchid	salmon4
ENSG00000014824	magenta	greenyellow	darkmagenta	royalblue	yellow	darkorange2
ENSG00000014914	pink	red	turquoise	turquoise	mediumorchid	turquoise
ENSG00000014919	plum1	lightgreen	lightcyan	darkred	green	turquoise
ENSG00000015133	darkgrey	tan	purple	darkmagenta	darkturquoise	violet
ENSG00000015153	lightyellow	lightgreen	green	turquoise	darkmagenta	plum1
ENSG00000015171	cyan	skyblue3	brown	brown	darkgreen	darkturquoise
ENSG00000015285	mediumorchid	sienna3	sienna3	tan	honeydew1	paleturquoise
ENSG00000015475	lightpink4	lightcyan1	turquoise	turquoise	turquoise	tan
ENSG00000015479	magenta	turquoise	yellow	lightsteelblue1	black	royalblue
ENSG00000015520	pink	blue	blue	turquoise	yellow	plum2
ENSG00000015532	darkolivegreen	darkorange	darkred	purple	paleturquoise	salmon
ENSG00000015568	tan	turquoise	green	darkolivegreen	skyblue1	grey60
ENSG00000015592	darkgrey	turquoise	white	magenta	grey60	blue
ENSG00000015676	brown	salmon4	brown	salmon	saddlebrown	greenyellow
ENSG00000016391	grey60	salmon	yellow	ivory	royalblue	blue
ENSG00000016402	darkgreen	salmon	blue	ivory	royalblue	black
ENSG00000016602	turquoise	cyan	coral1	green	salmon	orange
ENSG00000016864	brown	grey60	darkorange2	turquoise	orangered4	lightcyan1
ENSG00000017260	magenta	salmon	green	blue	blue	royalblue
ENSG00000017427	plum	turquoise	blue	turquoise	lightgreen	red
ENSG00000017483	floralwhite	green	blue	yellow	mediumpurple3	red
ENSG00000017797	lightyellow	blue	thistle	bisque4	violet	darkgrey
ENSG00000018189	magenta	darkgreen	yellow	lightsteelblue1	black	royalblue
ENSG00000018236	lightsteelblue1	salmon4	yellow	salmon4	black	darkorange
ENSG00000018280	lightgreen	sienna3	mediumpurple3	tan	brown	darkslateblue
ENSG00000018408	sienna3	cyan	darkolivegreen4	turquoise	magenta	pink
ENSG00000018510	lightyellow	salmon	yellow	yellowgreen	skyblue3	darkorange
ENSG00000018610	yellow	greenyellow	brown	brown	brown	lightgreen
ENSG00000018625	white	darkgrey	violet	darkturquoise	royalblue	lightyellow
ENSG00000018699	orange	skyblue	red	darkturquoise	thistle2	blue
ENSG00000018869	grey60	purple	pink	brown	grey	turquoise
ENSG00000019144	tan	antiquewhite4	blue2	green	tan	black
ENSG00000019169	blue	white	darkslateblue	paleturquoise	magenta	pink
ENSG00000019186	midnightblue	orangered4	blue	salmon	grey	lightgreen
ENSG00000019485	brown	turquoise	royalblue	plum	thistle1	darkolivegreen
ENSG00000019505	purple	violet	antiquewhite4	steelblue	midnightblue	greenyellow
ENSG00000019549	tan	lightgreen	magenta	turquoise	lightgreen	darkred
ENSG00000019582	mediumorchid	pink	sienna3	tan	honeydew1	paleturquoise
ENSG00000019991	blue	midnightblue	yellow	maroon	royalblue	black
ENSG00000019995	violet	black	coral2	darkgrey	black	darkgrey
ENSG00000020129	magenta	darkturquoise	brown2	sienna3	steelblue	coral1
ENSG00000020181	lightsteelblue	lightcyan	grey60	violet	magenta	red
ENSG00000020256	black	green	ivory	red	tan	cyan
ENSG00000020426	brown	blue	orangered3	turquoise	turquoise	brown
ENSG00000020577	lightcyan	cyan	red	coral2	violet	greenyellow
ENSG00000020922	blue	darkorange2	blue2	brown	steelblue	lightcyan
ENSG00000021300	turquoise	turquoise	lightsteelblue	grey60	turquoise	yellowgreen
ENSG00000021355	lightgreen	midnightblue	mediumpurple3	tan	blue	paleturquoise
ENSG00000021461	greenyellow	brown	turquoise	turquoise	salmon	green
ENSG00000021488	pink	orangered4	turquoise	turquoise	red	turquoise
ENSG00000021574	coral1	mediumpurple3	yellow	thistle2	black	royalblue
ENSG00000021645	blue	blue	plum1	palevioletred3	orange	mediumpurple3
ENSG00000021762	darkmagenta	black	darkred	salmon4	paleturquoise	salmon
ENSG00000021776	violet	lavenderblush3	darkred	orangered4	ivory	turquoise
ENSG00000021826	turquoise	cyan	brown	blue	darkturquoise	blue
ENSG00000022267	grey	tan	black	royalblue	cyan	grey60
ENSG00000022277	midnightblue	greenyellow	royalblue	skyblue3	lightyellow	thistle2
ENSG00000022355	purple	saddlebrown	darkorange	salmon	midnightblue	greenyellow
ENSG00000022556	paleturquoise	yellow	salmon2	brown	grey	yellow
ENSG00000022567	lightcoral	magenta	brown	lightgreen	thistle2	orangered4
ENSG00000022840	yellow	blue	lightsteelblue1	turquoise	turquoise	tan
ENSG00000022976	green	darkorange	blue	turquoise	blue	darkolivegreen
ENSG00000023041	magenta	turquoise	skyblue3	yellow	greenyellow	turquoise
ENSG00000023171	skyblue3	royalblue	salmon4	sienna3	steelblue	skyblue2
ENSG00000023191	green	darkorange	darkturquoise	saddlebrown	white	black
ENSG00000023228	blue	magenta	lightcyan	yellowgreen	black	floralwhite
ENSG00000023287	mediumpurple2	magenta	purple	darkmagenta	lightpink4	turquoise
ENSG00000023318	blue	green	green	darkgrey	violet	green
ENSG00000023330	darkgrey	blue	black	greenyellow	navajowhite2	purple
ENSG00000023445	salmon	tan	orangered4	bisque4	lightpink4	steelblue
ENSG00000023516	lightyellow	blue	black	yellowgreen	bisque4	coral2
ENSG00000023572	salmon	turquoise	brown	turquoise	mediumorchid	salmon4
ENSG00000023608	violet	yellow	turquoise	yellow	black	turquoise
ENSG00000023697	white	thistle1	turquoise	turquoise	brown	turquoise
ENSG00000023734	blue	blue	black	darkgreen	blue	purple
ENSG00000023839	pink	thistle2	turquoise	turquoise	blue	darkolivegreen
ENSG00000023892	lavenderblush3	pink	sienna3	paleturquoise	floralwhite	pink
ENSG00000023902	tan	sienna3	lightcyan	darkorange	cyan	blue
ENSG00000023909	blue	ivory	cyan	turquoise	lightsteelblue	steelblue
ENSG00000024048	violet	grey60	turquoise	blue	lightcoral	purple
ENSG00000024422	darkorange	blue	lightcyan1	red	yellowgreen	tan
ENSG00000024526	turquoise	red	turquoise	turquoise	darkorange	greenyellow
ENSG00000024862	purple	turquoise	pink	yellowgreen	greenyellow	greenyellow
ENSG00000025039	lightyellow	blue	pink	darkgrey	violet	honeydew1
ENSG00000025156	magenta	turquoise	honeydew	floralwhite	green	turquoise
ENSG00000025293	blue	black	paleturquoise	skyblue	darkmagenta	darkgrey
ENSG00000025423	blue	turquoise	blue	saddlebrown	turquoise	sienna3
ENSG00000025434	coral1	yellow	turquoise	turquoise	green	turquoise
ENSG00000025708	lavenderblush3	midnightblue	mediumpurple3	tan	lightcyan	turquoise
ENSG00000025770	darkolivegreen	darkolivegreen	darkolivegreen	lightgreen	darkred	cyan
ENSG00000025772	purple	lightpink4	blue	turquoise	maroon	greenyellow
ENSG00000025796	lightyellow	orange	black	darkslateblue	bisque4	midnightblue
ENSG00000025800	yellow	blue	bisque4	greenyellow	blue	purple
ENSG00000026025	orange	lightyellow	magenta	violet	magenta	red
ENSG00000026036	darkmagenta	black	thistle1	salmon4	pink	green
ENSG00000026103	sienna3	lightyellow	coral2	coral2	plum	salmon
ENSG00000026297	thistle2	pink	sienna3	tan	floralwhite	turquoise
ENSG00000026508	turquoise	lightyellow	floralwhite	green	darkslateblue	maroon
ENSG00000026559	lightcyan	brown	turquoise	turquoise	darkolivegreen	green
ENSG00000026652	tan	lightcyan	blue	green	tan	blue
ENSG00000026950	green	darkorange	darkgreen	turquoise	lightgreen	pink
ENSG00000027001	magenta	darkorange2	brown	turquoise	greenyellow	brown
ENSG00000027075	sienna3	lightyellow	magenta	violet	mediumpurple3	red
ENSG00000027697	tan	green	greenyellow	thistle1	floralwhite	purple
ENSG00000027847	green	green	blue	lightpink4	darkred	salmon
ENSG00000028116	turquoise	cyan	cyan	green	salmon	blue
ENSG00000028137	lavenderblush3	sienna3	floralwhite	tan	magenta	pink
ENSG00000028203	brown	blue	blue	turquoise	brown	plum2
ENSG00000028277	paleturquoise	yellow	turquoise	sienna3	black	orangered4
ENSG00000028310	darkolivegreen	red	blue	salmon4	darkred	magenta
ENSG00000028528	grey60	blue	orange	turquoise	navajowhite2	thistle1
ENSG00000028839	paleturquoise	tan	green	lavenderblush3	black	steelblue
ENSG00000029153	royalblue	blue	steelblue	indianred4	lightpink4	mediumpurple3
ENSG00000029363	plum1	green	brown	brown	darkgreen	darkgrey
ENSG00000029364	steelblue	darkgreen	darkmagenta	lightsteelblue1	skyblue3	turquoise
ENSG00000029534	magenta	yellow	antiquewhite4	orange	lavenderblush3	red
ENSG00000029639	greenyellow	yellow	brown	turquoise	orangered4	turquoise
ENSG00000029725	cyan	skyblue3	yellow	thistle2	black	darkgrey
ENSG00000029993	tan	purple	turquoise	turquoise	turquoise	lightgreen
ENSG00000030066	lightpink4	floralwhite	skyblue	yellow	salmon	midnightblue
ENSG00000030110	blue	skyblue	yellow	darkgreen	blue	green
ENSG00000030419	turquoise	maroon	steelblue	bisque4	skyblue2	blue
ENSG00000030582	pink	turquoise	floralwhite	black	turquoise	tan
ENSG00000031003	blue	midnightblue	coral2	yellow	blue	darkgreen
ENSG00000031081	white	salmon	lightpink4	darkturquoise	salmon4	lightyellow
ENSG00000031691	green	yellowgreen	lightpink3	green	darkgreen	bisque4
ENSG00000031698	yellow	greenyellow	lightyellow	plum	lightyellow	darkorange2
ENSG00000031823	black	green	brown	lightgreen	brown	antiquewhite4
ENSG00000032219	paleturquoise	turquoise	lightgreen	red	darkgreen	darkturquoise
ENSG00000032389	midnightblue	skyblue	thistle3	yellow	blue	magenta
ENSG00000032444	pink	green	darkorange2	pink	greenyellow	cyan
ENSG00000032742	lightcyan	yellow	brown	turquoise	greenyellow	lightcyan1
ENSG00000033011	green	orange	green	darkgreen	blue	red
ENSG00000033030	coral1	purple	turquoise	turquoise	turquoise	brown
ENSG00000033050	yellow	blue	bisque4	plum2	turquoise	purple
ENSG00000033100	black	turquoise	darkgreen	pink	green	turquoise
ENSG00000033122	royalblue	pink	steelblue	lightgreen	lightpink4	greenyellow
ENSG00000033170	grey60	salmon	lightcyan	turquoise	grey60	orange
ENSG00000033178	maroon	grey60	yellow	magenta	black	darkseagreen4
ENSG00000033327	palevioletred3	blue	cyan	orangered3	turquoise	lightsteelblue1
ENSG00000033627	yellow	blue	bisque4	honeydew1	turquoise	purple
ENSG00000033800	darkorange	floralwhite	tan	skyblue	blue	midnightblue
ENSG00000033867	brown	blue	darkturquoise	red	sienna3	skyblue
ENSG00000034053	green	brown	lightgreen	purple	tan	blue
ENSG00000034152	paleturquoise	lavenderblush3	magenta4	brown	green	turquoise
ENSG00000034239	tan	white	orangered4	blue	red	yellow
ENSG00000034510	plum2	greenyellow	greenyellow	turquoise	turquoise	brown
ENSG00000034533	lightgreen	turquoise	turquoise	magenta	palevioletred3	lightcyan1
ENSG00000034677	salmon	ivory	ivory	cyan	darkslateblue	black
ENSG00000034693	cyan	turquoise	lightyellow	turquoise	greenyellow	lightcyan1
ENSG00000034713	blue	plum2	yellow	magenta	yellow	tan
ENSG00000035115	red	purple	turquoise	turquoise	red	red
ENSG00000035141	skyblue	turquoise	blue	pink	green	floralwhite
ENSG00000035403	tan	ivory	magenta	lightcyan	magenta	pink
ENSG00000035499	darkturquoise	skyblue	blue	antiquewhite4	salmon	orange
ENSG00000035664	orange	darkred	cyan	green	cyan	black
ENSG00000035681	turquoise	turquoise	turquoise	turquoise	skyblue	yellowgreen
ENSG00000035687	magenta	mediumpurple3	darkmagenta	darkred	antiquewhite4	orange
ENSG00000035862	yellow	blue	turquoise	greenyellow	turquoise	purple
ENSG00000035928	lightsteelblue	black	yellow	lightsteelblue1	black	royalblue
ENSG00000036054	cyan	turquoise	skyblue3	orangered4	green	darkgrey
ENSG00000036257	lightyellow	plum2	tan	skyblue	skyblue3	lightsteelblue1
ENSG00000036448	pink	pink	coral1	turquoise	darkgrey	yellow
ENSG00000036530	pink	turquoise	darkgreen	midnightblue	brown	turquoise
ENSG00000036549	lightcyan	yellow	darkgreen	thistle2	black	royalblue
ENSG00000036672	brown	blue	orangered3	red	brown	lightgreen
ENSG00000037042	midnightblue	brown	skyblue	yellow	pink	darkolivegreen
ENSG00000037241	darkred	greenyellow	brown	turquoise	lightcyan	brown
ENSG00000037280	lightsteelblue	darkgreen	red	brown	mediumpurple3	pink
ENSG00000037474	green	salmon	brown	turquoise	palevioletred3	turquoise
ENSG00000037637	pink	red	maroon	turquoise	darkorange2	brown
ENSG00000037749	darkmagenta	lightcyan	blue	darkgrey	darkmagenta	royalblue
ENSG00000037757	grey60	blue	darkred	saddlebrown	blue	purple
ENSG00000037897	greenyellow	turquoise	yellow	midnightblue	grey	darkturquoise
ENSG00000038002	turquoise	cyan	brown	turquoise	yellow	blue
ENSG00000038210	red	turquoise	turquoise	turquoise	brown	darkolivegreen
ENSG00000038219	blue	violet	brown	turquoise	pink	darkturquoise
ENSG00000038274	magenta	greenyellow	yellow	lightsteelblue1	darkgreen	darkorange2
ENSG00000038295	salmon	greenyellow	purple	lightsteelblue	lavenderblush3	blue
ENSG00000038358	pink	turquoise	darkorange2	royalblue	green	cyan
ENSG00000038382	plum1	grey60	salmon	turquoise	red	yellow
ENSG00000038427	turquoise	lightgreen	green	blue	darkslateblue	brown
ENSG00000038532	red	turquoise	darkorange2	royalblue	green	turquoise
ENSG00000038945	thistle2	pink	yellowgreen	paleturquoise	floralwhite	lightcyan
ENSG00000039068	turquoise	darkred	blue	maroon	cyan	blue
ENSG00000039123	magenta	turquoise	palevioletred3	lightsteelblue1	yellow	darkgrey
ENSG00000039139	darkturquoise	yellow	blue	turquoise	sienna3	yellowgreen
ENSG00000039319	turquoise	royalblue	brown	turquoise	salmon	blue
ENSG00000039523	paleturquoise	turquoise	lightgreen	floralwhite	thistle2	orangered4
ENSG00000039560	paleturquoise	darkgrey	darkgreen	brown	lightgreen	yellow
ENSG00000039650	green	darkorange	paleturquoise	orangered4	darkred	green
ENSG00000040199	blue	turquoise	thistle	greenyellow	orange	skyblue2
ENSG00000040275	orange	skyblue3	honeydew	turquoise	yellow	turquoise
ENSG00000040341	magenta	blue	yellow	mediumorchid	midnightblue	floralwhite
ENSG00000040487	lightcyan	darkorange	plum2	purple	paleturquoise	cyan
ENSG00000040531	green	darkorange	pink	salmon4	skyblue	lightgreen
ENSG00000040608	green	brown	plum	cyan	steelblue	lavenderblush3
ENSG00000040633	mediumpurple3	floralwhite	blue	turquoise	lightcyan	tan
ENSG00000040731	royalblue	saddlebrown	steelblue	salmon	lightpink4	darkmagenta
ENSG00000040933	purple	darkorange2	salmon4	steelblue	red	grey60
ENSG00000041353	purple	saddlebrown	black	salmon	midnightblue	greenyellow
ENSG00000041357	darkslateblue	turquoise	lightyellow	brown	yellow	turquoise
ENSG00000041515	royalblue	turquoise	steelblue	lightgreen	purple	darkturquoise
ENSG00000041802	magenta	blue	lightsteelblue1	turquoise	navajowhite2	skyblue
ENSG00000041880	pink	turquoise	midnightblue	pink	green	turquoise
ENSG00000041982	turquoise	lightgreen	blue	green	darkslateblue	maroon
ENSG00000041988	green	blue	darkolivegreen	turquoise	white	lightcyan
ENSG00000042062	lightcyan	blue	brown	turquoise	mediumpurple3	pink
ENSG00000042088	darkorange	black	brown	turquoise	grey60	mediumorchid
ENSG00000042286	magenta	black	pink	orangered4	grey60	orange
ENSG00000042317	darkolivegreen	darkorange2	turquoise	turquoise	brown	darkolivegreen
ENSG00000042429	red	grey60	blue	yellow	green	turquoise
ENSG00000042445	blue	skyblue3	blue	turquoise	lightcyan	thistle2
ENSG00000042493	thistle2	sienna3	yellowgreen	turquoise	floralwhite	maroon
ENSG00000042753	blue	lightcyan1	lightcyan	brown	mediumorchid	salmon4
ENSG00000042781	mediumpurple2	darkgrey	blue	turquoise	darkorange	magenta
ENSG00000042832	royalblue	tan	orangered4	turquoise	red	magenta
ENSG00000042980	thistle2	pink	yellowgreen	paleturquoise	floralwhite	paleturquoise
ENSG00000043093	cyan	turquoise	blue	darkgrey	darkgreen	royalblue
ENSG00000043143	brown	turquoise	maroon	turquoise	brown	turquoise
ENSG00000043355	darkturquoise	steelblue	magenta	darkturquoise	magenta	pink
ENSG00000043462	lavenderblush3	pink	mediumpurple3	tan	blue	pink
ENSG00000043514	greenyellow	royalblue	darkturquoise	red	brown	pink
ENSG00000043591	blue	lightcyan	brown	turquoise	darkolivegreen	grey60
ENSG00000044090	black	turquoise	brown	royalblue	thistle2	lightcyan1
ENSG00000044115	turquoise	black	blue	yellow	black	blue
ENSG00000044446	pink	blue	green	black	yellow4	turquoise
ENSG00000044459	tan	green	magenta	sienna3	lightgreen	plum1
ENSG00000044524	lightpink4	blue	lightcyan	lightyellow	sienna3	red
ENSG00000044574	greenyellow	darkslateblue	turquoise	turquoise	coral1	purple
ENSG00000046604	orangered3	yellowgreen	magenta	violet	magenta	pink
ENSG00000046647	thistle1	blue	turquoise	turquoise	orangered4	black
ENSG00000046651	floralwhite	skyblue	turquoise	blue	turquoise	red
ENSG00000046653	darkgreen	brown4	lavenderblush3	black	darkgreen	darkgrey
ENSG00000046889	darkturquoise	darkred	violet	lightyellow	royalblue	sienna3
ENSG00000047056	brown	turquoise	orangered3	steelblue	steelblue	skyblue2
ENSG00000047188	plum1	brown	darkmagenta	brown	greenyellow	lightcyan1
ENSG00000047230	darkorange2	skyblue	brown	brown	orange	cyan
ENSG00000047249	purple	green	black	lightgreen	saddlebrown	greenyellow
ENSG00000047315	magenta	darkgreen	honeydew	lightsteelblue1	yellow	darkorange2
ENSG00000047346	blue	floralwhite	antiquewhite4	yellow	blue	orangered4
ENSG00000047365	orange	salmon	yellow	green	antiquewhite4	orange
ENSG00000047410	cyan	black	brown	turquoise	darkgreen	darkturquoise
ENSG00000047457	mediumpurple3	sienna3	mediumpurple3	white	darkslateblue	paleturquoise
ENSG00000047578	black	turquoise	red	royalblue	paleturquoise	yellow4
ENSG00000047579	salmon	blue	plum1	darkgreen	darkturquoise	blue
ENSG00000047597	purple	black	black	yellowgreen	midnightblue	greenyellow
ENSG00000047617	sienna3	midnightblue	grey60	lightcyan	magenta	pink
ENSG00000047621	lightsteelblue1	grey60	palevioletred3	brown	yellow	turquoise
ENSG00000047634	orange	purple	blue	turquoise	skyblue	darkgreen
ENSG00000047644	black	turquoise	lightgreen	red	green	turquoise
ENSG00000047648	lightgreen	lightyellow	yellow	darkmagenta	salmon	pink
ENSG00000047662	turquoise	sienna3	skyblue	yellow	brown4	darkred
ENSG00000047849	yellow	blue	black	greenyellow	blue	purple
ENSG00000047932	magenta	grey60	palevioletred3	lightsteelblue1	yellow	royalblue
ENSG00000047936	lightgreen	pink	lavenderblush2	yellow	red	grey60
ENSG00000048028	salmon	purple	blue	yellow	sienna3	tan
ENSG00000048052	plum2	tan	yellow	darkmagenta	darkturquoise	violet
ENSG00000048140	lightcyan	floralwhite	darkolivegreen	turquoise	red	orangered4
ENSG00000048162	darkred	blue	turquoise	blue	lightcyan	brown
ENSG00000048342	turquoise	tan	green	lightyellow	salmon	violet
ENSG00000048392	cyan	red	lightcyan	brown	darkgreen	darkgrey
ENSG00000048405	darkorange	greenyellow	blue	turquoise	blue	turquoise
ENSG00000048471	yellow	blue	blue	blue	turquoise	skyblue
ENSG00000048540	royalblue	saddlebrown	darkgrey	lightcyan1	saddlebrown	greenyellow
ENSG00000048544	magenta	yellow	skyblue2	darkred	yellow	darkorange2
ENSG00000048649	lightyellow	skyblue3	tan	skyblue	violet	darkturquoise
ENSG00000048707	blue	blue	purple	grey60	thistle1	purple
ENSG00000048740	skyblue3	turquoise	darkseagreen4	sienna3	steelblue	coral1
ENSG00000048828	blue	turquoise	turquoise	brown	turquoise	tan
ENSG00000048991	darkgrey	darkgreen	antiquewhite4	orange	darkgrey	blue
ENSG00000049089	orange	green	blue2	firebrick4	darkseagreen4	black
ENSG00000049130	darkgrey	tan	white	darkmagenta	darkturquoise	violet
ENSG00000049167	darkolivegreen	grey60	thistle2	turquoise	greenyellow	turquoise
ENSG00000049192	lightcyan1	turquoise	turquoise	lightcyan	skyblue2	blue
ENSG00000049239	red	turquoise	blue	blue	turquoise	tan
ENSG00000049245	turquoise	cyan	grey60	green	antiquewhite4	blue
ENSG00000049246	red	turquoise	steelblue	lightcyan1	turquoise	lightyellow
ENSG00000049283	salmon	yellow	antiquewhite4	orange	lavenderblush3	orangered4
ENSG00000049323	orangered3	ivory	mediumorchid	white	magenta	pink
ENSG00000049449	salmon	tan	white	darkmagenta	darkturquoise	violet
ENSG00000049540	saddlebrown	steelblue	grey60	darkmagenta	darkslateblue	lightyellow
ENSG00000049541	midnightblue	white	turquoise	turquoise	lightyellow	turquoise
ENSG00000049618	yellow	blue	darkviolet	plum1	turquoise	brown
ENSG00000049656	green	brown	greenyellow	turquoise	white	grey
ENSG00000049759	skyblue3	darkorange2	salmon4	steelblue	orange	grey60
ENSG00000049769	green	darkorange	skyblue2	turquoise	darkred	lightcyan
ENSG00000049860	skyblue	turquoise	lightyellow	magenta	green	salmon
ENSG00000049883	lightyellow	blue	black	yellowgreen	coral1	coral2
ENSG00000050030	purple	saddlebrown	darkgrey	lightcyan1	saddlebrown	greenyellow
ENSG00000050130	magenta	mediumpurple3	skyblue3	brown	yellow	bisque4
ENSG00000050165	purple	lightpink4	darkgrey	lightcyan1	saddlebrown	greenyellow
ENSG00000050344	turquoise	darkorange	turquoise	turquoise	salmon	turquoise
ENSG00000050393	blue	bisque4	tan	yellow	black	turquoise
ENSG00000050405	royalblue	darkolivegreen	turquoise	blue	lightgreen	pink
ENSG00000050426	darkgrey	yellow	lightyellow	turquoise	green	darkorange
ENSG00000050438	steelblue	salmon	orangered4	brown	royalblue	black
ENSG00000050555	green	black	blue	turquoise	magenta	lightyellow
ENSG00000050628	saddlebrown	black	darkgrey	darkgreen	saddlebrown	darkgreen
ENSG00000050730	salmon	tan	purple	lightcyan	darkturquoise	violet
ENSG00000050748	lightsteelblue1	salmon	skyblue1	mediumpurple2	maroon	salmon4
ENSG00000050767	blue	magenta	paleturquoise	yellow	darkgrey	skyblue3
ENSG00000050820	pink	green	darkolivegreen	royalblue	green	salmon
ENSG00000051009	pink	turquoise	darkgrey	yellow	yellow4	turquoise
ENSG00000051108	turquoise	pink	magenta	turquoise	lightgreen	pink
ENSG00000051128	greenyellow	brown	lightcyan	lightgreen	plum1	plum1
ENSG00000051341	grey60	turquoise	skyblue1	darkmagenta	darkgrey	yellow
ENSG00000051382	lightyellow	blue	tan	skyblue	coral1	lightsteelblue1
ENSG00000051523	lavenderblush3	sienna3	floralwhite	tan	darkred	green
ENSG00000051596	turquoise	turquoise	black	brown	grey	turquoise
ENSG00000051620	lightgreen	lightyellow	mediumpurple2	turquoise	plum	pink
ENSG00000051825	tan	turquoise	blue	grey60	turquoise	purple
ENSG00000052126	tan	turquoise	midnightblue	ivory	skyblue	magenta
ENSG00000052723	cyan	darkorange2	lightcyan	red	darkgreen	darkgrey
ENSG00000052749	lightcyan	green	darkolivegreen	turquoise	thistle2	lavenderblush3
ENSG00000052795	yellow	blue	darkseagreen3	skyblue	blue	darkgreen
ENSG00000052802	cyan	plum1	antiquewhite2	skyblue3	yellow	turquoise
ENSG00000052841	tan	grey60	skyblue3	red	greenyellow	darkolivegreen
ENSG00000053108	skyblue3	darkturquoise	blue	midnightblue	orange	grey60
ENSG00000053254	blue	turquoise	salmon	turquoise	salmon4	brown4
ENSG00000053328	orange	tan	blue	turquoise	cyan	red
ENSG00000053371	blue	blue	blue	yellow	royalblue	royalblue
ENSG00000053372	yellow	coral1	turquoise	turquoise	turquoise	brown
ENSG00000053438	lightpink4	floralwhite	darkgreen	turquoise	saddlebrown	greenyellow
ENSG00000053501	green	black	red	royalblue	darkred	green
ENSG00000053524	darkseagreen4	magenta	brown	turquoise	red	yellow
ENSG00000053702	yellow	lightcyan	salmon4	turquoise	turquoise	lightgreen
ENSG00000053747	lightcyan1	lightyellow	black	lightcyan	salmon	red
ENSG00000053770	darkorange	yellow	paleturquoise	yellow	violet	royalblue
ENSG00000053900	magenta	grey60	brown	magenta	palevioletred3	turquoise
ENSG00000053918	mediumorchid	pink	sienna3	paleturquoise	honeydew1	pink
ENSG00000054116	midnightblue	turquoise	darkgreen	red	lightcyan	brown
ENSG00000054118	royalblue	black	brown	magenta	darkgreen	darkturquoise
ENSG00000054148	green	brown	darkviolet	darkseagreen4	plum1	midnightblue
ENSG00000054179	saddlebrown	darkgrey	violet	darkorange2	darkslateblue	tan
ENSG00000054219	lavenderblush3	pink	mediumorchid	violet	lightgreen	red
ENSG00000054267	cyan	turquoise	yellow	brown	yellow	darkturquoise
ENSG00000054277	honeydew1	red	darkorange	steelblue	midnightblue	greenyellow
ENSG00000054282	paleturquoise	blue	palevioletred3	brown	turquoise	brown
ENSG00000054356	skyblue3	darkturquoise	darkseagreen4	midnightblue	steelblue	grey60
ENSG00000054392	salmon	tan	cyan	lightcyan	salmon	blue
ENSG00000054523	blue	blue	bisque4	darkgreen	blue	lightsteelblue1
ENSG00000054598	lightgreen	lightcyan	magenta	violet	magenta	red
ENSG00000054611	green	darkolivegreen	blue	yellow	darkred	salmon
ENSG00000054654	honeydew1	lightcyan	magenta	violet	magenta	red
ENSG00000054690	tan	darkred	cyan	green	tan	black
ENSG00000054793	yellow	blue	bisque4	darkgreen	turquoise	purple
ENSG00000054803	bisque4	violet	white	orange	lightcyan1	greenyellow
ENSG00000054965	yellow	blue	blue	plum2	turquoise	purple
ENSG00000054967	royalblue	turquoise	blue	coral2	skyblue	lightgreen
ENSG00000054983	grey60	cyan	black	darkred	skyblue3	royalblue
ENSG00000055044	yellow	turquoise	skyblue3	blue	brown	tan
ENSG00000055070	paleturquoise	grey60	thistle2	brown4	turquoise	lightyellow
ENSG00000055118	antiquewhite4	darkturquoise	yellow	brown	orangered4	lavenderblush3
ENSG00000055130	violet	black	tan	orangered4	black	darkgrey
ENSG00000055147	grey	turquoise	yellow	blue	brown	lightgreen
ENSG00000055163	skyblue3	blue	darkgrey	steelblue	steelblue	darkred
ENSG00000055208	darkorange2	blue	mediumpurple2	turquoise	blue	midnightblue
ENSG00000055211	floralwhite	brown	honeydew1	turquoise	ivory	cyan
ENSG00000055332	blue	orange	tan	plum1	blue	purple
ENSG00000055483	pink	blue	darkorange2	royalblue	yellow4	yellow4
ENSG00000055609	blue	blue	turquoise	skyblue3	turquoise	brown4
ENSG00000055732	salmon	orange	blue	maroon	cyan	blue
ENSG00000055813	purple	yellow	turquoise	brown	midnightblue	magenta
ENSG00000055917	blue	blue	coral2	saddlebrown	blue	midnightblue
ENSG00000055950	green	blue	salmon2	purple	lightcyan	lightcyan
ENSG00000055955	black	green	red	salmon4	pink	green
ENSG00000056050	magenta	thistle1	lightcyan	brown	yellow	lightcyan1
ENSG00000056097	violet	black	lavenderblush2	darkgrey	darkmagenta	tan
ENSG00000056277	blue	brown	turquoise	turquoise	ivory	yellowgreen
ENSG00000056291	salmon	tan	purple	lightcyan	darkturquoise	violet
ENSG00000056487	white	darkgrey	lightpink4	darkturquoise	green	turquoise
ENSG00000056558	mediumpurple3	lightgreen	brown	grey60	coral2	tan
ENSG00000056586	darkorange	blue	maroon	darkgrey	violet	darkorange
ENSG00000056736	grey60	yellowgreen	salmon	turquoise	royalblue	blue
ENSG00000056972	grey60	cyan	lightcyan1	magenta	salmon4	blue
ENSG00000056998	royalblue	cyan	blue	white	darkturquoise	violet
ENSG00000057019	darkgrey	royalblue	yellow	floralwhite	red	grey60
ENSG00000057252	lightpink4	sienna3	violet	turquoise	violet	lightcyan
ENSG00000057294	salmon	tan	magenta	darkmagenta	magenta	pink
ENSG00000057468	greenyellow	turquoise	turquoise	turquoise	purple	purple
ENSG00000057593	lightcyan	magenta	skyblue	yellow	grey	mediumpurple3
ENSG00000057608	lightyellow	brown	yellow	brown	skyblue3	darkorange
ENSG00000057657	grey	blue	blue	lightgreen	turquoise	purple
ENSG00000057663	magenta	turquoise	palevioletred3	red	green	turquoise
ENSG00000057704	turquoise	cyan	cyan	green	salmon	blue
ENSG00000057757	darkslateblue	turquoise	honeydew	darkred	yellow	darkorange
ENSG00000057935	red	turquoise	magenta4	sienna3	orangered4	orangered4
ENSG00000058056	blue	magenta	brown	lightgreen	blue	skyblue3
ENSG00000058063	violet	grey60	pink	orangered4	pink	royalblue
ENSG00000058091	purple	blue	darkorange	steelblue	brown4	darkred
ENSG00000058262	green	cyan	saddlebrown	turquoise	yellowgreen	brown
ENSG00000058272	black	turquoise	palevioletred3	pink	ivory	darkgrey
ENSG00000058335	yellow	lightcyan	yellow	red	turquoise	tan
ENSG00000058404	thistle1	darkorange2	darkseagreen4	midnightblue	orange	grey60
ENSG00000058453	green	navajowhite2	plum2	pink	darkred	green
ENSG00000058600	turquoise	pink	blue	turquoise	violet	salmon
ENSG00000058668	palevioletred3	blue	lightcoral	honeydew1	turquoise	ivory
ENSG00000058673	orange	purple	turquoise	blue	blue	red
ENSG00000058729	cyan	turquoise	green	red	darkgreen	turquoise
ENSG00000058799	skyblue	darkgreen	black	bisque4	black	blue
ENSG00000058804	cyan	royalblue	yellow	lightsteelblue1	yellow	royalblue
ENSG00000058866	darkgrey	royalblue	purple	lightcyan	orange	coral1
ENSG00000059122	green	black	pink	purple	darkred	green
ENSG00000059145	paleturquoise	green	red	black	green	plum2
ENSG00000059377	thistle2	pink	sienna3	paleturquoise	floralwhite	paleturquoise
ENSG00000059378	lightsteelblue	lightyellow	mediumorchid	blue	mediumpurple3	red
ENSG00000059573	darkred	ivory	green	lightyellow	lightgreen	pink
ENSG00000059588	yellow	darkslateblue	turquoise	turquoise	blue	darkolivegreen
ENSG00000059691	blue	turquoise	turquoise	blue	black	orangered4
ENSG00000059728	yellow	blue	turquoise	blue	blue	brown
ENSG00000059758	darkolivegreen4	salmon	black	thistle2	black	darkorange
ENSG00000059769	brown	turquoise	lightgreen	black	green	turquoise
ENSG00000059804	purple	saddlebrown	lightcoral	steelblue	maroon	steelblue
ENSG00000059915	brown4	magenta	skyblue2	lightpink4	red	yellow
ENSG00000060069	darkolivegreen	black	darkorange2	purple	white	salmon
ENSG00000060138	lightgreen	midnightblue	mediumpurple3	white	magenta	lightyellow
ENSG00000060140	coral2	palevioletred3	turquoise	navajowhite2	saddlebrown	magenta
ENSG00000060237	blue	blue	lightsteelblue1	plum2	blue	purple
ENSG00000060339	greenyellow	turquoise	ivory	red	turquoise	purple
ENSG00000060491	green	brown	thistle1	purple	darkred	green
ENSG00000060558	lightcyan	magenta	grey	lightgreen	lavenderblush3	greenyellow
ENSG00000060642	blue	lightyellow	blue	turquoise	red	bisque4
ENSG00000060656	salmon	darkorange2	lightcyan	turquoise	darkturquoise	violet
ENSG00000060688	white	lightsteelblue1	lightcyan	brown	yellow	lightcyan1
ENSG00000060709	darkgrey	darkturquoise	plum3	midnightblue	red	yellow
ENSG00000060718	yellow	blue	magenta	darkgreen	blue	skyblue1
ENSG00000060749	darkorange	coral1	pink	yellow	salmon4	midnightblue
ENSG00000060762	cyan	turquoise	saddlebrown	turquoise	lightyellow	lightcyan1
ENSG00000060971	darkmagenta	white	blue	turquoise	saddlebrown	grey60
ENSG00000060982	plum1	greenyellow	black	brown	mediumorchid	floralwhite
ENSG00000061273	darkmagenta	turquoise	plum2	royalblue	black	turquoise
ENSG00000061337	salmon	yellow	darkgreen	midnightblue	red	grey60
ENSG00000061455	coral2	lightgreen	magenta	yellow	magenta	pink
ENSG00000061656	blue	lightcyan1	pink	yellow	purple	green
ENSG00000061676	lightsteelblue1	darkgreen	tan	lightcyan1	saddlebrown	greenyellow
ENSG00000061794	cyan	greenyellow	blue	royalblue	yellow	turquoise
ENSG00000061918	darkolivegreen4	orange	black	salmon	midnightblue	greenyellow
ENSG00000061936	lightgreen	green	red	yellow	plum2	greenyellow
ENSG00000061938	antiquewhite4	black	red	pink	pink	green
ENSG00000061987	magenta	salmon	lightcyan	magenta	thistle2	darkseagreen4
ENSG00000062038	greenyellow	purple	honeydew1	white	green	darkgreen
ENSG00000062096	mediumpurple3	blue	violet	darkturquoise	turquoise	sienna3
ENSG00000062194	violet	turquoise	green	blue	black	darkgrey
ENSG00000062282	purple	saddlebrown	purple	blue	saddlebrown	greenyellow
ENSG00000062370	black	yellow	greenyellow	brown	green	darkgrey
ENSG00000062485	yellow	blue	bisque4	greenyellow	turquoise	purple
ENSG00000062524	salmon	salmon4	purple	orange	darkolivegreen	blue
ENSG00000062582	yellowgreen	greenyellow	greenyellow	lightgreen	turquoise	brown
ENSG00000062598	plum2	pink	yellow	saddlebrown	grey60	skyblue
ENSG00000062650	violet	black	darkseagreen4	cyan	ivory	darkturquoise
ENSG00000062716	darkorange	midnightblue	salmon	turquoise	yellow	turquoise
ENSG00000062725	violet	yellow	tan	lightsteelblue1	black	royalblue
ENSG00000062822	darkolivegreen	black	brown	lightgreen	darkred	lightcyan
ENSG00000063015	skyblue3	blue	blue	midnightblue	lightcoral	tan
ENSG00000063046	darkorange	white	greenyellow	pink	turquoise	lightgreen
ENSG00000063127	cyan	darkgreen	yellow	darkgreen	antiquewhite4	royalblue
ENSG00000063169	navajowhite2	turquoise	darkorange2	pink	green	salmon
ENSG00000063176	lightcyan	brown	darkred	purple	darkred	lightcyan
ENSG00000063177	firebrick4	white	darkred	darkgreen	plum1	midnightblue
ENSG00000063180	brown4	magenta	yellow	yellow4	orangered3	yellow
ENSG00000063241	green	darkolivegreen	red	lightgreen	white	lightcyan
ENSG00000063244	green	darkolivegreen	turquoise	darkorange	brown	cyan
ENSG00000063245	paleturquoise	turquoise	darkgreen	pink	greenyellow	turquoise
ENSG00000063322	purple	grey60	blue	turquoise	turquoise	purple
ENSG00000063438	grey60	black	plum1	cyan	pink	green
ENSG00000063587	blue	blue	darkgreen	skyblue3	turquoise	tan
ENSG00000063601	skyblue	ivory	turquoise	turquoise	sienna3	salmon
ENSG00000063660	darkmagenta	darkturquoise	paleturquoise	orangered4	pink	skyblue3
ENSG00000063761	darkgreen	turquoise	turquoise	lavenderblush3	coral2	skyblue
ENSG00000063854	midnightblue	floralwhite	turquoise	turquoise	blue	lightcyan
ENSG00000063978	green	purple	coral	blue	yellow	magenta
ENSG00000064012	thistle2	pink	darkslateblue	paleturquoise	floralwhite	pink
ENSG00000064042	lightyellow	lightcyan	thistle	blue	coral1	yellow
ENSG00000064102	sienna3	purple	blue	magenta	antiquewhite4	orange
ENSG00000064115	steelblue	black	yellow	brown	skyblue3	salmon
ENSG00000064199	darkred	turquoise	blue	turquoise	brown	greenyellow
ENSG00000064225	plum2	blue	blue	turquoise	yellowgreen	cyan
ENSG00000064270	salmon	tan	purple	lightcyan	darkturquoise	violet
ENSG00000064300	turquoise	sienna3	brown	grey60	skyblue	black
ENSG00000064309	darkgrey	darkgreen	blue	turquoise	purple	yellow
ENSG00000064313	cyan	turquoise	skyblue3	brown	greenyellow	darkturquoise
ENSG00000064393	tan	turquoise	lightsteelblue	greenyellow	blue	purple
ENSG00000064419	darkred	darkslateblue	blue	lavenderblush3	black	turquoise
ENSG00000064489	midnightblue	brown	darkred	purple	plum1	purple
ENSG00000064490	blue	lightcyan1	tan	darkgreen	blue	midnightblue
ENSG00000064545	darkmagenta	darkolivegreen	darkolivegreen	royalblue	green	lightcyan
ENSG00000064547	cyan	black	brown	red	pink	royalblue
ENSG00000064601	pink	red	blue	red	brown	turquoise
ENSG00000064607	lightcyan	plum2	yellow	blue	skyblue3	skyblue3
ENSG00000064651	turquoise	brown4	yellow	green	grey60	orange
ENSG00000064652	plum1	salmon	brown	turquoise	black	turquoise
ENSG00000064655	white	darkgrey	lightpink4	darkturquoise	yellowgreen	lightyellow
ENSG00000064666	lightgreen	lightyellow	darkolivegreen4	turquoise	magenta	pink
ENSG00000064687	darkmagenta	darkorange	plum2	pink	pink	green
ENSG00000064692	darkturquoise	ivory	magenta	green	magenta	red
ENSG00000064703	lightsteelblue1	blue	blue	red	green	tan
ENSG00000064726	cyan	paleturquoise	darkorange2	thistle2	darkgreen	darkgrey
ENSG00000064763	turquoise	violet	steelblue	turquoise	midnightblue	salmon4
ENSG00000064787	turquoise	skyblue3	cyan	green	salmon	blue
ENSG00000064886	white	thistle2	mediumorchid	turquoise	darkslateblue	maroon
ENSG00000064932	sienna3	black	lightcyan1	brown	green	salmon
ENSG00000064933	paleturquoise	grey60	skyblue3	lightsteelblue1	brown	tan
ENSG00000064961	lightcyan	brown	red	turquoise	white	lightcyan
ENSG00000064989	lightcyan1	lightgreen	green	blue	plum	darkgreen
ENSG00000064995	yellow	lavenderblush3	darkgreen	turquoise	greenyellow	turquoise
ENSG00000064999	lightcyan	magenta	red	royalblue	pink	skyblue3
ENSG00000065000	darkolivegreen	lavenderblush3	darkturquoise	pink	greenyellow	cyan
ENSG00000065029	turquoise	green	paleturquoise	blue	black	darkorange
ENSG00000065054	antiquewhite4	black	plum	pink	green	turquoise
ENSG00000065057	green	brown	plum	purple	plum1	midnightblue
ENSG00000065060	royalblue	turquoise	pink	blue	darkslateblue	pink
ENSG00000065135	lightgreen	blue	mediumpurple2	turquoise	brown	purple
ENSG00000065150	plum2	plum2	tan	saddlebrown	blue	blue
ENSG00000065154	magenta	darkgreen	lightcyan	brown	yellow	darkorange2
ENSG00000065183	cyan	turquoise	yellow	royalblue	yellow	darkgrey
ENSG00000065243	blue	paleturquoise	turquoise	turquoise	blue	greenyellow
ENSG00000065268	lightcyan	brown	darkred	purple	white	cyan
ENSG00000065308	pink	lightyellow	magenta	turquoise	magenta	pink
ENSG00000065320	saddlebrown	cyan	lightcyan1	darkorange2	darkslateblue	lightyellow
ENSG00000065325	black	red	blue	orange	darkolivegreen	palevioletred3
ENSG00000065357	salmon	pink	lavenderblush2	darkmagenta	darkolivegreen	blue
ENSG00000065361	turquoise	steelblue	cyan	green	tan	black
ENSG00000065413	lightgreen	green	turquoise	turquoise	orangered4	orangered4
ENSG00000065427	skyblue	darkgreen	thistle2	pink	yellow	turquoise
ENSG00000065457	blue	blue	brown	turquoise	turquoise	turquoise
ENSG00000065485	tan	turquoise	purple	lightcyan	tan	blue
ENSG00000065491	yellow	turquoise	green	darkorange2	turquoise	tan
ENSG00000065518	darkred	greenyellow	greenyellow	skyblue3	lightcyan	brown
ENSG00000065526	yellow	blue	turquoise	plum1	turquoise	brown4
ENSG00000065534	grey	plum1	cyan	maroon	red	yellow
ENSG00000065548	lightsteelblue1	mediumpurple3	palevioletred3	lightsteelblue1	yellow	royalblue
ENSG00000065559	lightsteelblue1	lightpink4	tan	darkgrey	mediumorchid	darkorange
ENSG00000065600	turquoise	brown4	mediumpurple4	green	salmon	blue
ENSG00000065609	purple	saddlebrown	darkorange	steelblue	midnightblue	darkred
ENSG00000065613	blue	black	orange	turquoise	ivory	darkturquoise
ENSG00000065615	steelblue	grey60	blue	blue	antiquewhite4	lightyellow
ENSG00000065618	darkgrey	navajowhite2	plum1	yellow	turquoise	steelblue
ENSG00000065621	yellow	yellowgreen	turquoise	blue	turquoise	orangered4
ENSG00000065665	blue	lightcyan	black	turquoise	navajowhite2	black
ENSG00000065675	lightcyan1	cyan	coral3	maroon	salmon	blue
ENSG00000065717	turquoise	green	black	royalblue	paleturquoise	steelblue
ENSG00000065802	ivory	skyblue3	blue	darkred	violet	midnightblue
ENSG00000065809	turquoise	cyan	grey60	green	salmon	blue
ENSG00000065833	royalblue	lightsteelblue1	green	turquoise	midnightblue	magenta
ENSG00000065882	grey	pink	blue	turquoise	red	yellow
ENSG00000065883	tan	grey60	blue	blue	tan	tan
ENSG00000065911	lavenderblush3	midnightblue	mediumpurple3	coral2	lightgreen	pink
ENSG00000065923	thistle3	lightpink4	darkgrey	navajowhite2	saddlebrown	greenyellow
ENSG00000065970	yellow	blue	bisque4	greenyellow	turquoise	purple
ENSG00000065978	salmon	antiquewhite4	magenta	blue	lightgreen	brown
ENSG00000065989	skyblue3	yellow	darkseagreen4	mediumpurple3	orange	skyblue2
ENSG00000066027	cyan	blue	turquoise	blue	darkgreen	grey60
ENSG00000066032	darkturquoise	coral2	blue	lightyellow	sienna3	magenta
ENSG00000066044	yellow	blue	lightsteelblue1	plum2	turquoise	tan
ENSG00000066056	lightsteelblue	lightcyan	yellow	violet	mediumpurple3	red
ENSG00000066084	turquoise	cyan	grey60	grey60	salmon	blue
ENSG00000066117	red	blue	brown4	mediumpurple3	brown	tan
ENSG00000066135	turquoise	yellow	cyan	lightcyan	darkturquoise	blue
ENSG00000066136	red	greenyellow	blue	red	turquoise	brown
ENSG00000066185	tan	green	brown	turquoise	brown	black
ENSG00000066230	green	turquoise	blue	yellow	turquoise	lightcyan
ENSG00000066248	thistle1	darkorange2	blue	sienna3	orange	magenta
ENSG00000066279	salmon	lightyellow	floralwhite	turquoise	darkturquoise	greenyellow
ENSG00000066294	blue2	pink	yellowgreen	paleturquoise	honeydew1	paleturquoise
ENSG00000066322	turquoise	cyan	grey60	maroon	salmon	blue
ENSG00000066336	mediumorchid	pink	sienna3	tan	honeydew1	turquoise
ENSG00000066379	blue	green	greenyellow	turquoise	brown	brown
ENSG00000066382	plum	salmon	brown	palevioletred3	darkolivegreen	blue
ENSG00000066422	violet	black	pink	darkgrey	skyblue3	royalblue
ENSG00000066427	grey60	salmon	yellow	magenta	black	turquoise
ENSG00000066455	coral1	navajowhite2	lightyellow	floralwhite	darkgreen	darkgrey
ENSG00000066468	turquoise	cyan	blue	turquoise	salmon	orange
ENSG00000066557	magenta	turquoise	lightyellow	turquoise	yellow	turquoise
ENSG00000066583	lightcyan1	salmon	green	darkmagenta	black	orange
ENSG00000066629	plum2	magenta	pink	magenta	orange	grey60
ENSG00000066651	brown	turquoise	turquoise	brown	turquoise	brown
ENSG00000066654	cyan	turquoise	yellow	red	darkgreen	darkgrey
ENSG00000066697	cyan	bisque4	blue	turquoise	yellow	turquoise
ENSG00000066735	lightsteelblue	brown	plum2	purple	mediumpurple3	green
ENSG00000066739	magenta	darkred	black	darkred	grey60	orange
ENSG00000066777	lightyellow	blue	tan	skyblue	bisque4	midnightblue
ENSG00000066827	tan	black	salmon	turquoise	pink	blue
ENSG00000066855	turquoise	blue	blue	turquoise	navajowhite2	blue
ENSG00000066923	red	green	greenyellow	orangered4	paleturquoise	turquoise
ENSG00000066926	lightyellow	lightcyan	yellow	darkred	navajowhite2	lightsteelblue1
ENSG00000066933	darkorange	black	darkred	skyblue	saddlebrown	greenyellow
ENSG00000067048	cyan	turquoise	grey	lightcoral	grey	grey
ENSG00000067057	royalblue	brown	salmon	turquoise	midnightblue	violet
ENSG00000067064	cyan	plum1	antiquewhite2	turquoise	yellow	turquoise
ENSG00000067066	lavenderblush3	pink	darkslateblue	skyblue2	lightgreen	red
ENSG00000067082	yellow	ivory	pink	coral2	blue	purple
ENSG00000067113	pink	red	magenta	lightcyan1	yellow	bisque4
ENSG00000067141	tan	lightcyan	grey60	turquoise	blue	thistle1
ENSG00000067167	black	red	brown	black	ivory	turquoise
ENSG00000067177	darkturquoise	lightgreen	lightpink4	darkturquoise	black	blue
ENSG00000067182	grey60	lightyellow	darkolivegreen4	turquoise	darkslateblue	lightyellow
ENSG00000067191	thistle1	darkturquoise	darkseagreen4	midnightblue	orange	magenta
ENSG00000067208	darkorange	darkorange2	yellow	floralwhite	orange	lightgreen
ENSG00000067221	green	brown	thistle3	turquoise	midnightblue	greenyellow
ENSG00000067225	yellow	blue	bisque4	honeydew1	skyblue	purple
ENSG00000067248	cyan	turquoise	yellow	magenta	yellow	turquoise
ENSG00000067334	steelblue	greenyellow	green	lavenderblush3	darkgreen	darkorange2
ENSG00000067365	red	turquoise	brown	black	yellow4	yellow4
ENSG00000067369	sienna3	orange	tan	royalblue	bisque4	midnightblue
ENSG00000067445	darkgrey	orange	thistle	lightcyan1	darkmagenta	yellow
ENSG00000067533	lightyellow	blue	black	thistle2	darkmagenta	royalblue
ENSG00000067560	blue	black	turquoise	turquoise	darkmagenta	darkturquoise
ENSG00000067596	red	orange	tan	cyan	grey	greenyellow
ENSG00000067601	salmon	sienna3	blue	turquoise	turquoise	cyan
ENSG00000067606	green	brown	turquoise	turquoise	red	yellow
ENSG00000067646	lightgreen	white	blue	lightcoral	grey	grey
ENSG00000067704	magenta	greenyellow	tan	lightsteelblue1	yellow	darkgrey
ENSG00000067715	purple	saddlebrown	darkorange	salmon	midnightblue	greenyellow
ENSG00000067798	bisque4	turquoise	blue	turquoise	lightpink4	plum1
ENSG00000067829	green	blue	turquoise	turquoise	skyblue	yellowgreen
ENSG00000067836	green	brown	steelblue	steelblue	lightgreen	lightcyan
ENSG00000067840	brown4	magenta	red	lightpink4	orangered3	yellow
ENSG00000067842	thistle1	darkturquoise	darkorange	sienna3	steelblue	darkred
ENSG00000067900	yellowgreen	red	turquoise	blue	cyan	blue
ENSG00000067955	turquoise	pink	turquoise	blue	darkmagenta	blue
ENSG00000067992	darkolivegreen4	salmon4	indianred4	lightcyan1	midnightblue	greenyellow
ENSG00000068001	lightsteelblue	midnightblue	blue	darkgreen	mediumpurple3	pink
ENSG00000068024	brown	turquoise	saddlebrown	brown	thistle1	plum2
ENSG00000068028	darkolivegreen	midnightblue	brown	turquoise	yellowgreen	cyan
ENSG00000068078	white	darkseagreen4	violet	lightyellow	blue	blue
ENSG00000068079	magenta	lightyellow	mediumorchid	saddlebrown	royalblue	red
ENSG00000068097	floralwhite	floralwhite	blue	turquoise	blue	brown
ENSG00000068120	brown	blue	bisque4	plum2	brown	darkolivegreen
ENSG00000068137	green	black	plum2	turquoise	pink	mediumorchid
ENSG00000068305	lightyellow	blue	orangered4	darkslateblue	bisque4	ivory
ENSG00000068308	brown	blue	lightsteelblue1	plum2	turquoise	tan
ENSG00000068323	paleturquoise	darkturquoise	red	brown	brown	turquoise
ENSG00000068354	yellow	blue	orangered3	plum2	turquoise	darkolivegreen
ENSG00000068366	magenta	darkgreen	yellow	yellowgreen	black	darkorange
ENSG00000068383	midnightblue	magenta	red	turquoise	cyan	orangered4
ENSG00000068394	darkolivegreen	pink	blue	black	plum1	lightcyan
ENSG00000068400	darkmagenta	darkorange	paleturquoise	yellow	pink	green
ENSG00000068438	brown	turquoise	turquoise	turquoise	turquoise	lightcyan
ENSG00000068489	blue	plum2	turquoise	turquoise	blue	pink
ENSG00000068615	honeydew1	lightpink4	lightcoral	salmon	midnightblue	greenyellow
ENSG00000068650	yellow	blue	cyan	greenyellow	turquoise	skyblue
ENSG00000068654	navajowhite2	turquoise	turquoise	blue	turquoise	turquoise
ENSG00000068697	darkgreen	salmon	magenta	mediumorchid	magenta	pink
ENSG00000068724	pink	red	lightsteelblue	black	green	darkslateblue
ENSG00000068745	red	coral2	maroon	turquoise	mediumpurple2	red
ENSG00000068781	salmon	tan	cyan	turquoise	magenta	yellowgreen
ENSG00000068784	steelblue	black	blue	turquoise	brown	cyan
ENSG00000068796	lightyellow	blue	tan	yellowgreen	coral1	lightsteelblue1
ENSG00000068831	lightcyan	magenta	black	darkslateblue	lightcyan1	pink
ENSG00000068878	orange	lightcyan	black	grey60	cyan	blue
ENSG00000068885	darkolivegreen4	salmon	yellow	mediumorchid	salmon	orange
ENSG00000068903	brown	lightcyan	turquoise	turquoise	skyblue	skyblue
ENSG00000068912	cyan	darkgreen	darkmagenta	darkred	black	royalblue
ENSG00000068971	darkgrey	bisque4	blue	red	steelblue	yellowgreen
ENSG00000068976	mediumpurple3	maroon	lightpink4	darkturquoise	salmon4	blue
ENSG00000069020	darkgrey	turquoise	antiquewhite4	orange	yellow	lightyellow
ENSG00000069122	lightcyan1	lightcyan	cyan	grey60	mediumpurple3	red
ENSG00000069188	lightcyan1	turquoise	orangered4	red	darkturquoise	violet
ENSG00000069248	cyan	mediumpurple3	lightyellow	brown	greenyellow	lightcyan1
ENSG00000069275	darkorange	black	brown	darkred	darkmagenta	darkgrey
ENSG00000069329	magenta	darkgreen	yellow	yellowgreen	black	darkorange
ENSG00000069345	magenta	darkgreen	yellow	darkred	darkgreen	royalblue
ENSG00000069424	thistle1	magenta	darkseagreen4	midnightblue	red	grey60
ENSG00000069431	turquoise	turquoise	pink	plum2	blue	purple
ENSG00000069493	green	black	turquoise	turquoise	lightgreen	pink
ENSG00000069509	darkslateblue	greenyellow	darkmagenta	brown	yellow	brown
ENSG00000069535	brown	ivory	mediumpurple3	darkgreen	violet	lightcyan
ENSG00000069667	darkgreen	salmon	pink	blue	lightgreen	blue
ENSG00000069702	orange	lightyellow	magenta	ivory	magenta	pink
ENSG00000069849	skyblue	saddlebrown	magenta	turquoise	magenta	greenyellow
ENSG00000069869	darkgreen	lightgreen	brown	turquoise	royalblue	red
ENSG00000069943	yellow	turquoise	brown	turquoise	brown	cyan
ENSG00000069956	cyan	black	yellow	brown	black	darkgrey
ENSG00000069966	skyblue3	grey60	darkorange	steelblue	brown4	darkred
ENSG00000069974	darkorange2	white	mediumpurple3	white	lightgreen	darkorange
ENSG00000069998	midnightblue	orange	darkred	lightgreen	blue	purple
ENSG00000070010	greenyellow	tan	mediumpurple2	yellow	red	black
ENSG00000070018	grey60	midnightblue	red	turquoise	blue	orangered4
ENSG00000070047	darkmagenta	green	red	pink	paleturquoise	lightcyan
ENSG00000070061	greenyellow	purple	blue	turquoise	turquoise	purple
ENSG00000070081	lightcyan1	red	magenta	magenta	tan	lightgreen
ENSG00000070087	lightsteelblue1	darkgreen	lightcyan	darkred	mediumorchid	salmon4
ENSG00000070159	purple	magenta	darkorange	salmon	darkorange	magenta
ENSG00000070182	salmon	royalblue	antiquewhite4	orange	red	orange
ENSG00000070190	thistle2	pink	floralwhite	tan	floralwhite	pink
ENSG00000070193	salmon	tan	orangered4	bisque4	midnightblue	violet
ENSG00000070214	turquoise	cyan	grey60	green	salmon	blue
ENSG00000070269	magenta	grey60	lightcyan	brown	greenyellow	turquoise
ENSG00000070366	red	blue	navajowhite2	brown4	lightcyan	turquoise
ENSG00000070367	cyan	darkgreen	honeydew1	yellow	darkmagenta	darkgrey
ENSG00000070371	lightcyan1	blue	lavenderblush2	turquoise	skyblue2	yellowgreen
ENSG00000070388	lightcyan	lightcyan1	blue	saddlebrown	darkred	lightcyan
ENSG00000070404	plum1	ivory	pink	turquoise	violet	tan
ENSG00000070413	pink	turquoise	skyblue3	red	turquoise	lightgreen
ENSG00000070423	green	darkorange	plum	darkseagreen4	white	cyan
ENSG00000070444	pink	turquoise	darkorange2	red	greenyellow	turquoise
ENSG00000070476	black	turquoise	turquoise	turquoise	brown	antiquewhite4
ENSG00000070495	salmon	darkslateblue	turquoise	blue	violet	white
ENSG00000070501	brown	turquoise	greenyellow	black	greenyellow	lightgreen
ENSG00000070526	yellow	lightcyan	blue	blue	mediumpurple3	red
ENSG00000070540	lavenderblush3	darkgrey	blue	blue	mediumpurple3	pink
ENSG00000070601	greenyellow	turquoise	purple	skyblue1	brown	tan
ENSG00000070610	pink	turquoise	brown4	black	green	turquoise
ENSG00000070614	brown	turquoise	darkturquoise	mediumpurple3	turquoise	tan
ENSG00000070669	lightsteelblue1	saddlebrown	black	blue	midnightblue	magenta
ENSG00000070718	lightsteelblue1	darkgreen	black	darkred	mediumorchid	darkorange
ENSG00000070729	bisque4	darkseagreen4	plum1	orange	lightcyan1	blue
ENSG00000070731	royalblue	brown	mediumorchid	turquoise	darkslateblue	blue
ENSG00000070756	blue	orange	violet	darkgreen	turquoise	purple
ENSG00000070759	turquoise	darkred	grey60	green	tan	black
ENSG00000070761	paleturquoise	darkgreen	lightcyan	brown	yellow	bisque4
ENSG00000070770	yellow	blue	thistle	darkgreen	turquoise	purple
ENSG00000070778	red	blue	cyan	green	salmon4	paleturquoise
ENSG00000070785	lightsteelblue1	darkturquoise	brown	turquoise	yellow	darkorange
ENSG00000070808	thistle1	magenta	skyblue2	sienna3	red	grey60
ENSG00000070814	red	red	darkolivegreen	royalblue	greenyellow	antiquewhite4
ENSG00000070831	brown	turquoise	turquoise	turquoise	lightyellow	thistle2
ENSG00000070882	greenyellow	midnightblue	tan	blue	sienna3	sienna3
ENSG00000070886	darkolivegreen	black	blue	turquoise	pink	skyblue3
ENSG00000070915	darkmagenta	darkgrey	midnightblue	turquoise	green	turquoise
ENSG00000070950	lightcyan	cyan	turquoise	lightgreen	blue	yellow
ENSG00000070961	purple	saddlebrown	darkorange	salmon	saddlebrown	greenyellow
ENSG00000071051	lightcyan	magenta	lightyellow	turquoise	red	pink
ENSG00000071054	orange	turquoise	mediumpurple4	orangered3	navajowhite2	blue
ENSG00000071073	violet	pink	violet	orangered4	violet	salmon
ENSG00000071082	orangered4	white	greenyellow	thistle1	darkorange2	saddlebrown
ENSG00000071127	skyblue	blue	mediumpurple3	white	blue	purple
ENSG00000071189	cyan	turquoise	yellow	lightsteelblue1	ivory	turquoise
ENSG00000071205	lightcyan1	tan	orangered4	green	skyblue2	violet
ENSG00000071242	brown	blue	white	greenyellow	turquoise	darkolivegreen
ENSG00000071243	steelblue	blue	brown	brown	yellow	lightgreen
ENSG00000071246	blue2	turquoise	pink	yellow	turquoise	salmon
ENSG00000071282	lightsteelblue	royalblue	skyblue	turquoise	mediumpurple3	pink
ENSG00000071462	midnightblue	turquoise	blue	blue	red	midnightblue
ENSG00000071537	lightyellow	lightcyan	black	yellowgreen	skyblue3	lightsteelblue1
ENSG00000071539	purple	royalblue	blue	blue	maroon	grey60
ENSG00000071553	brown	blue	brown4	honeydew1	navajowhite2	purple
ENSG00000071564	darkmagenta	darkgreen	lightgreen	pink	green	mediumorchid
ENSG00000071575	greenyellow	salmon4	skyblue	palevioletred3	turquoise	red
ENSG00000071626	darkmagenta	green	red	turquoise	green	salmon
ENSG00000071655	green	brown	red	purple	white	lightcyan
ENSG00000071794	pink	yellow	orange	turquoise	greenyellow	turquoise
ENSG00000071859	blue	floralwhite	darkolivegreen	darkslateblue	blue	saddlebrown
ENSG00000071889	darkolivegreen	green	lightgreen	pink	skyblue	lightcyan
ENSG00000071894	green	green	red	pink	paleturquoise	green
ENSG00000071967	darkgreen	brown	magenta	ivory	magenta	navajowhite2
ENSG00000071991	turquoise	cyan	grey60	green	salmon	blue
ENSG00000071994	greenyellow	turquoise	red	brown	greenyellow	turquoise
ENSG00000072041	salmon	turquoise	grey60	mediumpurple2	black	salmon4
ENSG00000072042	pink	darkgreen	antiquewhite2	brown	yellow	lightcyan1
ENSG00000072062	brown	blue	brown4	mediumpurple3	turquoise	tan
ENSG00000072071	brown	turquoise	darkgreen	floralwhite	greenyellow	cyan
ENSG00000072110	maroon	turquoise	salmon	floralwhite	red	yellow
ENSG00000072121	red	turquoise	lightgreen	red	yellow4	turquoise
ENSG00000072133	ivory	blue	blue	steelblue	darkolivegreen	mediumpurple3
ENSG00000072134	palevioletred3	turquoise	turquoise	mediumpurple3	skyblue	skyblue
ENSG00000072135	magenta	pink	green	blue	yellow	turquoise
ENSG00000072163	lightsteelblue	lightyellow	lightcyan1	darkgrey	magenta	pink
ENSG00000072182	salmon	tan	purple	darkmagenta	skyblue2	blue
ENSG00000072195	darkmagenta	maroon	red	cyan	pink	skyblue3
ENSG00000072201	purple	violet	darkgrey	salmon	saddlebrown	greenyellow
ENSG00000072210	darkorange2	purple	violet	yellow	darkmagenta	navajowhite2
ENSG00000072274	red	paleturquoise	turquoise	turquoise	turquoise	lightgreen
ENSG00000072310	saddlebrown	turquoise	darkturquoise	blue	coral2	lightgreen
ENSG00000072315	purple	violet	darkgrey	steelblue	brown4	darkred
ENSG00000072364	darkorange	blue	thistle	saddlebrown	bisque4	purple
ENSG00000072401	steelblue	grey60	honeydew1	blue	darkmagenta	salmon
ENSG00000072415	darkorange	blue	paleturquoise	orangered4	skyblue3	blue
ENSG00000072422	cyan	royalblue	black	magenta	red	orangered4
ENSG00000072501	yellow	blue	maroon	plum1	turquoise	purple
ENSG00000072506	midnightblue	greenyellow	mediumorchid	plum1	turquoise	midnightblue
ENSG00000072518	red	blue	darkorange2	red	brown	lightgreen
ENSG00000072609	darkmagenta	black	brown	royalblue	plum2	green
ENSG00000072657	purple	blue	darkorange	salmon	midnightblue	magenta
ENSG00000072682	cyan	darkslateblue	turquoise	blue	red	brown
ENSG00000072694	greenyellow	green	magenta	paleturquoise	magenta	paleturquoise
ENSG00000072736	blue	pink	blue	blue	tan	black
ENSG00000072756	magenta	turquoise	palevioletred3	magenta	green	darkgrey
ENSG00000072778	blue	orange	yellow	darkorange	skyblue3	lightsteelblue1
ENSG00000072786	darkmagenta	mediumpurple3	pink	tan	salmon4	pink
ENSG00000072803	coral1	darkgreen	coral2	orangered4	black	royalblue
ENSG00000072818	sienna3	brown	floralwhite	magenta	darkred	turquoise
ENSG00000072832	brown2	yellow	blue	salmon	saddlebrown	greenyellow
ENSG00000072840	white	darkgrey	lightcyan1	darkturquoise	magenta	lightyellow
ENSG00000072849	coral1	turquoise	turquoise	pink	black	turquoise
ENSG00000072858	royalblue	grey60	lightcyan	palevioletred3	purple	mediumpurple3
ENSG00000072864	tan	darkred	lightsteelblue	grey60	tan	black
ENSG00000072952	grey60	cyan	blue2	magenta	salmon4	lightyellow
ENSG00000072954	mediumpurple3	floralwhite	greenyellow	magenta	midnightblue	steelblue
ENSG00000072958	pink	turquoise	turquoise	magenta	brown	brown
ENSG00000073008	brown4	brown	magenta	turquoise	red	yellow
ENSG00000073050	black	blue	blue	yellow	brown	turquoise
ENSG00000073060	pink	turquoise	royalblue	brown4	brown	turquoise
ENSG00000073111	brown	lightgreen	turquoise	turquoise	orange	yellowgreen
ENSG00000073146	yellow	blue	navajowhite2	turquoise	darkgrey	brown
ENSG00000073150	lightcoral	darkturquoise	red	cyan	thistle2	orangered4
ENSG00000073169	green	darkorange	thistle1	purple	darkred	green
ENSG00000073331	darkgrey	lightyellow	mediumpurple3	white	magenta	yellowgreen
ENSG00000073350	turquoise	antiquewhite4	turquoise	brown	tan	yellowgreen
ENSG00000073417	turquoise	cyan	cyan	green	salmon	blue
ENSG00000073464	grey60	salmon	tan	skyblue	grey60	lightsteelblue1
ENSG00000073536	darkolivegreen	turquoise	yellow	magenta	red	orangered4
ENSG00000073578	royalblue	blue	skyblue1	brown	grey60	yellow
ENSG00000073584	coral1	brown	lightyellow	turquoise	pink	turquoise
ENSG00000073605	cyan	blue	brown	turquoise	skyblue3	yellow
ENSG00000073614	darkorange	brown	blue	lavenderblush3	cyan	cyan
ENSG00000073670	brown4	magenta	paleturquoise	coral1	red	yellow
ENSG00000073711	orange	darkred	darkmagenta	mediumorchid	navajowhite2	blue
ENSG00000073712	darkgreen	red	pink	ivory	royalblue	honeydew1
ENSG00000073737	blue2	pink	palevioletred2	paleturquoise	floralwhite	saddlebrown
ENSG00000073756	darkviolet	lightyellow	blue	steelblue	brown4	ivory
ENSG00000073803	steelblue	ivory	skyblue	darkslateblue	black	salmon
ENSG00000073849	mediumorchid	pink	sienna3	tan	honeydew1	paleturquoise
ENSG00000073910	blue	blue	darkgrey	steelblue	saddlebrown	greenyellow
ENSG00000073921	turquoise	green	yellow	green	antiquewhite4	orange
ENSG00000073969	purple	lightpink4	darkorange	salmon	midnightblue	greenyellow
ENSG00000074047	white	darkolivegreen	lightpink4	darkturquoise	yellowgreen	turquoise
ENSG00000074054	yellow	blue	thistle	plum1	turquoise	darkolivegreen
ENSG00000074071	green	lightcyan1	red	purple	plum1	midnightblue
ENSG00000074181	lightsteelblue	turquoise	lightcyan1	violet	magenta	pink
ENSG00000074201	orangered4	greenyellow	royalblue	brown	brown	brown
ENSG00000074211	yellow	turquoise	lightsteelblue1	brown4	thistle1	darkolivegreen
ENSG00000074219	sienna3	midnightblue	yellow	coral2	magenta	pink
ENSG00000074266	skyblue	grey60	pink	blue	brown	pink
ENSG00000074276	grey60	magenta	salmon	brown	red	yellow
ENSG00000074317	maroon	darkturquoise	darkseagreen4	midnightblue	steelblue	darkred
ENSG00000074319	magenta	green	yellow	red	yellow	turquoise
ENSG00000074356	blue	lightcyan	yellow	magenta	darkseagreen4	black
ENSG00000074370	lavenderblush3	pink	blue	blue	magenta	pink
ENSG00000074410	grey	darkslateblue	violet	pink	grey	midnightblue
ENSG00000074416	royalblue	darkturquoise	darkgreen	floralwhite	orange	skyblue2
ENSG00000074527	skyblue	turquoise	black	salmon	midnightblue	red
ENSG00000074582	darkred	turquoise	turquoise	turquoise	turquoise	brown
ENSG00000074590	grey60	blue	black	salmon	navajowhite2	lightsteelblue1
ENSG00000074603	plum1	darkolivegreen	lightyellow	royalblue	black	yellow4
ENSG00000074621	darkgrey	blue	turquoise	turquoise	lightgreen	red
ENSG00000074657	saddlebrown	blue	darkgreen	red	turquoise	turquoise
ENSG00000074660	lightcyan	magenta	pink	skyblue	black	red
ENSG00000074695	darkorange	green	paleturquoise	blue	ivory	turquoise
ENSG00000074696	pink	turquoise	honeydew1	blue	yellow	turquoise
ENSG00000074706	turquoise	floralwhite	blue	lightcyan1	darkturquoise	violet
ENSG00000074755	red	blue	turquoise	blue	yellow4	turquoise
ENSG00000074800	blue	paleturquoise	blue	turquoise	turquoise	brown
ENSG00000074803	ivory	coral2	turquoise	green	midnightblue	magenta
ENSG00000074842	yellowgreen	turquoise	salmon4	black	yellow	thistle2
ENSG00000074855	darkolivegreen	green	darkred	pink	paleturquoise	salmon
ENSG00000074935	darkturquoise	grey60	thistle2	blue	palevioletred3	lightyellow
ENSG00000074964	lightcyan	maroon	lightpink4	darkturquoise	darkred	mediumorchid
ENSG00000074966	sienna3	darkmagenta	turquoise	turquoise	lightcyan1	red
ENSG00000075035	thistle1	darkorange2	salmon4	antiquewhite4	orange	magenta
ENSG00000075043	thistle1	magenta	skyblue2	cyan	red	yellow
ENSG00000075089	darkslateblue	greenyellow	lightcyan	brown	yellow	darkorange2
ENSG00000075131	yellow	thistle1	turquoise	turquoise	yellow	salmon
ENSG00000075142	darkgreen	red	blue	lightyellow	royalblue	skyblue
ENSG00000075151	lightyellow	blue	black	yellowgreen	coral1	lightsteelblue1
ENSG00000075188	saddlebrown	turquoise	turquoise	turquoise	brown	turquoise
ENSG00000075213	darkgrey	tan	purple	lightcyan	lightpink4	steelblue
ENSG00000075223	turquoise	tan	magenta	magenta	magenta	palevioletred3
ENSG00000075234	magenta	lightcyan	pink	turquoise	darkturquoise	turquoise
ENSG00000075239	orangered4	greenyellow	brown	skyblue3	lightyellow	brown
ENSG00000075240	lightcyan	brown	red	purple	white	green
ENSG00000075292	magenta	grey60	blue	darkgrey	darkgreen	royalblue
ENSG00000075303	magenta	turquoise	lightcyan	darkred	black	salmon
ENSG00000075336	darkred	mediumpurple3	green	blue	yellow	tan
ENSG00000075340	purple	darkorange2	brown2	salmon	brown4	magenta
ENSG00000075391	turquoise	darkturquoise	steelblue	salmon	orange	magenta
ENSG00000075399	darkmagenta	darkorange	red	salmon4	pink	green
ENSG00000075407	green	royalblue	palevioletred2	yellow	pink	royalblue
ENSG00000075413	tan	purple	turquoise	blue	greenyellow	red
ENSG00000075415	skyblue	paleturquoise	skyblue1	turquoise	yellow	floralwhite
ENSG00000075420	darkgreen	cyan	turquoise	blue	plum	pink
ENSG00000075426	lightsteelblue1	ivory	lightyellow	coral2	orangered4	brown
ENSG00000075429	pink	turquoise	blue	red	skyblue	black
ENSG00000075461	brown	darkgrey	darkgreen	plum2	yellowgreen	ivory
ENSG00000075539	turquoise	cyan	mediumpurple4	green	cyan	blue
ENSG00000075568	lightyellow	blue	black	darkgreen	turquoise	tan
ENSG00000075618	black	lavenderblush3	ivory	mediumpurple3	turquoise	antiquewhite4
ENSG00000075624	brown	blue	brown4	mediumpurple3	turquoise	purple
ENSG00000075643	turquoise	midnightblue	blue	magenta	cyan	red
ENSG00000075651	turquoise	cyan	cyan	green	salmon	blue
ENSG00000075702	pink	greenyellow	thistle2	black	green	salmon
ENSG00000075711	grey60	salmon	yellow	brown	grey60	orange
ENSG00000075785	blue	blue	bisque4	greenyellow	turquoise	purple
ENSG00000075790	magenta	turquoise	lightcyan	darkred	black	darkorange
ENSG00000075826	pink	blue	brown	brown4	pink	turquoise
ENSG00000075856	tan	turquoise	lightyellow	brown	steelblue	darkturquoise
ENSG00000075884	thistle2	pink	yellowgreen	paleturquoise	floralwhite	paleturquoise
ENSG00000075914	lightyellow	blue	magenta	turquoise	blue	red
ENSG00000075945	lightsteelblue1	mediumpurple3	black	mediumorchid	darkturquoise	salmon4
ENSG00000075975	yellow	orange	blue	blue	blue	thistle1
ENSG00000076003	greenyellow	orange	brown	turquoise	blue	purple
ENSG00000076043	ivory	blue	green	turquoise	brown	turquoise
ENSG00000076053	blue	red	blue	blue	darkmagenta	salmon
ENSG00000076067	sienna3	lightyellow	lightcyan1	violet	salmon4	pink
ENSG00000076108	red	blue	turquoise	black	brown	turquoise
ENSG00000076201	pink	blue	lightgreen	red	greenyellow	lightgreen
ENSG00000076242	brown	mediumpurple3	palevioletred3	greenyellow	palevioletred3	darkolivegreen
ENSG00000076248	darkgreen	salmon	midnightblue	ivory	skyblue	honeydew1
ENSG00000076258	turquoise	yellowgreen	mediumorchid	turquoise	magenta	blue
ENSG00000076321	steelblue	turquoise	red	turquoise	green	darkgrey
ENSG00000076344	darkmagenta	black	red	orangered4	pink	green
ENSG00000076351	darkolivegreen4	orange	blue	cyan	yellowgreen	pink
ENSG00000076356	brown	royalblue	lightcyan	magenta	steelblue	skyblue2
ENSG00000076382	magenta	salmon4	orange	turquoise	pink	green
ENSG00000076513	turquoise	yellow	turquoise	turquoise	salmon	orange
ENSG00000076554	lightyellow	salmon	yellow	thistle2	skyblue3	orange
ENSG00000076555	white	turquoise	violet	darkturquoise	yellow	lightyellow
ENSG00000076604	blue	turquoise	blue2	blue	tan	darkslateblue
ENSG00000076641	violet	blue	turquoise	turquoise	blue	darkslateblue
ENSG00000076650	yellow	magenta	pink	cyan	plum1	grey
ENSG00000076662	orange	tan	tan	mediumorchid	lightgreen	salmon
ENSG00000076685	darkgreen	turquoise	blue	yellow	turquoise	tan
ENSG00000076706	turquoise	lightgreen	orange	turquoise	lightgreen	yellowgreen
ENSG00000076716	saddlebrown	plum2	magenta	ivory	darkslateblue	lightyellow
ENSG00000076770	turquoise	lightyellow	pink	darkorange	lightgreen	purple
ENSG00000076826	maroon	darkturquoise	skyblue2	cyan	thistle2	yellow
ENSG00000076864	salmon	green	orangered4	cyan	orange	yellow
ENSG00000076924	pink	turquoise	lightgreen	royalblue	brown	antiquewhite4
ENSG00000076928	black	black	lightcyan1	pink	paleturquoise	salmon
ENSG00000076944	lavenderblush3	sienna3	midnightblue	turquoise	brown	turquoise
ENSG00000076984	black	green	lightgreen	pink	greenyellow	antiquewhite4
ENSG00000077044	red	blue	darkorange2	black	brown	turquoise
ENSG00000077063	grey60	lightcyan	lightsteelblue1	orangered3	tan	black
ENSG00000077080	brown2	violet	brown2	sienna3	darkorange	magenta
ENSG00000077092	darkgrey	darkgrey	pink	blue	lightcyan1	brown4
ENSG00000077097	cyan	turquoise	lightyellow	royalblue	darkgreen	darkgrey
ENSG00000077147	cyan	black	darkmagenta	pink	darkmagenta	darkgrey
ENSG00000077150	lightgreen	midnightblue	darkolivegreen4	turquoise	salmon	lightyellow
ENSG00000077152	purple	saddlebrown	skyblue3	mediumpurple2	mediumorchid	greenyellow
ENSG00000077157	palevioletred3	lightcyan	yellow	mediumorchid	blue	lightsteelblue1
ENSG00000077232	magenta	turquoise	lightyellow	magenta	brown	plum2
ENSG00000077235	red	blue	saddlebrown	black	brown	turquoise
ENSG00000077238	lightgreen	midnightblue	mediumpurple3	tan	magenta	paleturquoise
ENSG00000077254	magenta	turquoise	darkmagenta	brown	darkgreen	royalblue
ENSG00000077264	purple	saddlebrown	darkorange	salmon	saddlebrown	magenta
ENSG00000077279	blue	blue	darkgrey	salmon	brown4	ivory
ENSG00000077312	lightpink4	blue	turquoise	turquoise	turquoise	turquoise
ENSG00000077327	plum2	royalblue	purple	brown	grey60	orange
ENSG00000077348	green	brown	plum	greenyellow	plum1	lightcyan
ENSG00000077380	plum3	brown4	yellow	magenta	grey60	orange
ENSG00000077420	mediumorchid	pink	sienna3	paleturquoise	honeydew1	paleturquoise
ENSG00000077454	darkmagenta	green	red	royalblue	pink	green
ENSG00000077458	cyan	turquoise	turquoise	brown	greenyellow	lightcyan1
ENSG00000077463	green	magenta	plum2	darkslateblue	darkred	lightcyan
ENSG00000077514	blue	brown	pink	lightsteelblue1	violet	brown4
ENSG00000077522	blue	lightcyan	antiquewhite4	turquoise	royalblue	black
ENSG00000077549	red	blue	ivory	mediumpurple3	turquoise	purple
ENSG00000077585	blue	blue	lightpink4	turquoise	salmon4	lightyellow
ENSG00000077616	royalblue	grey60	lightgreen	lightsteelblue	purple	mediumpurple3
ENSG00000077684	royalblue	tan	pink	blue	darkturquoise	red
ENSG00000077713	turquoise	cyan	magenta	turquoise	lightgreen	blue
ENSG00000077721	lightyellow	plum2	yellow	blue	bisque4	purple
ENSG00000077782	salmon	turquoise	turquoise	turquoise	turquoise	brown
ENSG00000077942	white	darkred	magenta	violet	magenta	pink
ENSG00000077943	plum2	tan	purple	lightcyan	darkorange	darkred
ENSG00000078018	royalblue	violet	darkgrey	salmon	darkorange	grey60
ENSG00000078043	magenta	grey60	coral2	pink	green	turquoise
ENSG00000078053	purple	darkorange2	darkgrey	steelblue	brown4	darkred
ENSG00000078061	white	turquoise	royalblue	magenta	turquoise	turquoise
ENSG00000078070	darkred	lightgreen	royalblue	brown	brown	darkolivegreen
ENSG00000078098	salmon	purple	midnightblue	bisque4	darkturquoise	lightcyan
ENSG00000078114	darkgreen	brown4	magenta	ivory	royalblue	honeydew1
ENSG00000078124	grey60	salmon	mediumpurple4	green	grey60	orange
ENSG00000078140	lightyellow	blue	tan	darkgreen	lightsteelblue	lightsteelblue1
ENSG00000078142	magenta	yellow	yellow	brown	darkgreen	lightcyan1
ENSG00000078177	greenyellow	lightyellow	skyblue	yellow	salmon	black
ENSG00000078237	steelblue	brown	honeydew1	turquoise	salmon	turquoise
ENSG00000078246	grey60	orange	grey	blue	grey	black
ENSG00000078269	tan	lightcyan	lightsteelblue1	orangered3	darkseagreen4	black
ENSG00000078295	grey60	orange	orangered4	steelblue	saddlebrown	blue
ENSG00000078304	cyan	blue	saddlebrown	lightsteelblue1	lightyellow	brown
ENSG00000078319	red	blue	blue	turquoise	violet	blue
ENSG00000078328	purple	violet	darkorange	salmon	brown4	magenta
ENSG00000078369	yellow	bisque4	darkseagreen4	skyblue1	thistle1	midnightblue
ENSG00000078401	sienna3	orangered4	lightcyan1	turquoise	mediumpurple3	pink
ENSG00000078403	floralwhite	lightsteelblue1	darkturquoise	yellow	black	grey60
ENSG00000078487	grey60	salmon	turquoise	turquoise	salmon	blue
ENSG00000078549	saddlebrown	darkgrey	yellow	darkorange2	salmon4	lightyellow
ENSG00000078579	cyan	pink	greenyellow	turquoise	lightyellow	lightgreen
ENSG00000078596	red	skyblue3	blue	blue	turquoise	skyblue1
ENSG00000078618	magenta	pink	black	darkred	grey60	orange
ENSG00000078668	darkslateblue	greenyellow	black	turquoise	yellow	turquoise
ENSG00000078674	magenta	green	brown	black	darkgreen	darkgrey
ENSG00000078687	red	blue	turquoise	black	brown	turquoise
ENSG00000078699	red	blue	orangered3	brown4	brown	lightgreen
ENSG00000078725	mediumpurple3	darkred	violet	navajowhite2	midnightblue	magenta
ENSG00000078747	grey60	salmon	yellow	thistle2	grey60	royalblue
ENSG00000078804	blue	turquoise	blue2	greenyellow	blue	purple
ENSG00000078808	darkolivegreen	brown	red	skyblue	skyblue3	green
ENSG00000078814	darkgreen	red	darkred	yellow	coral2	black
ENSG00000078902	darkolivegreen	yellow	darkseagreen4	floralwhite	firebrick4	ivory
ENSG00000078967	yellow	blue	turquoise	greenyellow	turquoise	purple
ENSG00000079101	blue	cyan	turquoise	turquoise	grey	darkmagenta
ENSG00000079102	turquoise	paleturquoise	blue	honeydew1	orange	darkred
ENSG00000079134	red	turquoise	saddlebrown	magenta	palevioletred3	turquoise
ENSG00000079150	salmon	turquoise	magenta	blue	magenta	red
ENSG00000079156	purple	darkorange2	yellow	midnightblue	darkorange	mediumpurple3
ENSG00000079215	darkturquoise	blue	yellow	ivory	royalblue	sienna3
ENSG00000079246	grey60	navajowhite2	black	darkred	black	turquoise
ENSG00000079257	darkgrey	red	yellowgreen	bisque4	lightgreen	blue
ENSG00000079263	greenyellow	sienna3	turquoise	turquoise	blue	cyan
ENSG00000079277	orange	pink	orangered4	lightcyan1	grey60	blue
ENSG00000079308	tan	blue	lightcyan1	greenyellow	salmon4	brown4
ENSG00000079313	antiquewhite4	green	red	pink	paleturquoise	green
ENSG00000079332	cyan	green	lightyellow	brown	darkgreen	thistle2
ENSG00000079335	grey60	salmon	magenta	ivory	plum	black
ENSG00000079337	saddlebrown	lightcyan	blue2	black	coral2	turquoise
ENSG00000079387	darkorange	violet	pink	blue	salmon	blue
ENSG00000079432	paleturquoise	turquoise	lightgreen	pink	green	cyan
ENSG00000079435	turquoise	darkred	lightsteelblue	green	darkseagreen4	yellowgreen
ENSG00000079459	grey60	orange	antiquewhite2	turquoise	yellow	orange
ENSG00000079462	green	green	magenta4	turquoise	purple	turquoise
ENSG00000079482	darkseagreen4	salmon	yellow	ivory	red	blue
ENSG00000079616	green	darkorange2	turquoise	turquoise	blue	lightcyan
ENSG00000079689	skyblue	skyblue	skyblue	lightcyan1	violet	black
ENSG00000079691	darkturquoise	salmon	thistle1	ivory	purple	yellow
ENSG00000079739	darkturquoise	cyan	blue	grey60	royalblue	sienna3
ENSG00000079785	magenta	darkgreen	yellow	darkred	black	floralwhite
ENSG00000079805	darkgreen	red	blue2	red	coral2	lightgreen
ENSG00000079819	salmon	tan	lavenderblush2	darkmagenta	darkturquoise	violet
ENSG00000079841	mediumpurple2	magenta	skyblue	lightyellow	darkorange	magenta
ENSG00000079931	purple	pink	turquoise	greenyellow	brown	salmon
ENSG00000079950	grey60	salmon	yellow	thistle2	skyblue3	darkorange
ENSG00000079974	pink	blue	blue	red	green	turquoise
ENSG00000079999	darkolivegreen	red	saddlebrown	turquoise	turquoise	plum2
ENSG00000080007	darkorange2	brown	greenyellow	turquoise	grey	bisque4
ENSG00000080031	tan	darkred	cyan	green	salmon	blue
ENSG00000080166	greenyellow	thistle1	salmon	turquoise	skyblue	lightcyan
ENSG00000080189	darkolivegreen	darkorange	navajowhite1	yellow	saddlebrown	salmon
ENSG00000080200	turquoise	cyan	grey60	yellow	pink	royalblue
ENSG00000080224	bisque4	tan	white	orange	lightcyan1	violet
ENSG00000080298	salmon	tan	white	darkmagenta	darkturquoise	violet
ENSG00000080345	blue	black	tan	lightsteelblue1	skyblue3	royalblue
ENSG00000080371	darkorange	darkolivegreen	paleturquoise	darkgrey	skyblue3	darkorange
ENSG00000080493	darkturquoise	salmon	violet	lightyellow	royalblue	sienna3
ENSG00000080503	darkgrey	tan	white	blue	darkturquoise	blue
ENSG00000080546	lightpink4	green	skyblue	yellow	violet	brown
ENSG00000080561	blue	blue	steelblue	bisque4	blue	purple
ENSG00000080573	white	steelblue	lightpink4	darkturquoise	pink	green
ENSG00000080603	pink	blue	darkorange2	red	green	turquoise
ENSG00000080608	plum1	tan	brown	turquoise	steelblue	yellowgreen
ENSG00000080709	plum	darkred	cyan	grey60	darkolivegreen	black
ENSG00000080802	lightyellow	blue	lightsteelblue1	plum1	blue	tan
ENSG00000080815	turquoise	brown4	mediumpurple4	green	salmon	blue
ENSG00000080819	turquoise	salmon	green	mediumorchid	salmon	blue
ENSG00000080822	turquoise	cyan	grey60	green	salmon	blue
ENSG00000080823	white	black	grey60	yellow4	darkgrey	yellow
ENSG00000080824	blue	darkslateblue	turquoise	blue	blue	blue
ENSG00000080839	darkgreen	purple	blue	turquoise	skyblue	darkturquoise
ENSG00000080845	paleturquoise	turquoise	darkgreen	floralwhite	thistle2	lavenderblush3
ENSG00000080854	antiquewhite4	lavenderblush3	thistle1	cyan	pink	skyblue3
ENSG00000080947	black	navajowhite2	brown	pink	pink	green
ENSG00000081014	blue	salmon	maroon	yellow	blue	turquoise
ENSG00000081019	darkorange	floralwhite	pink	darkgrey	violet	purple
ENSG00000081026	turquoise	darkorange2	indianred4	bisque4	brown4	magenta
ENSG00000081041	lightgreen	midnightblue	blue	white	cyan	lightyellow
ENSG00000081052	grey60	lightcyan	lightcyan1	turquoise	lightgreen	red
ENSG00000081059	white	darkgrey	red	turquoise	turquoise	turquoise
ENSG00000081087	steelblue	blue	turquoise	red	ivory	turquoise
ENSG00000081138	purple	violet	darkorange	lightsteelblue	midnightblue	floralwhite
ENSG00000081148	skyblue	blue	blue	turquoise	sienna3	skyblue
ENSG00000081154	plum1	greenyellow	palevioletred3	lightsteelblue1	darkgreen	turquoise
ENSG00000081177	sienna3	purple	turquoise	turquoise	orange	purple
ENSG00000081181	mediumpurple3	lightgreen	darkturquoise	turquoise	midnightblue	palevioletred3
ENSG00000081189	purple	violet	darkorange	navajowhite2	midnightblue	greenyellow
ENSG00000081237	thistle2	pink	yellowgreen	paleturquoise	floralwhite	paleturquoise
ENSG00000081248	darkorange2	paleturquoise	salmon	yellow	red	darkgreen
ENSG00000081277	skyblue3	yellow	antiquewhite4	antiquewhite4	brown	turquoise
ENSG00000081307	magenta	grey60	palevioletred3	lightsteelblue1	green	turquoise
ENSG00000081320	darkgreen	red	darkmagenta	ivory	royalblue	black
ENSG00000081377	orange	lightcyan	cyan	grey60	tan	black
ENSG00000081386	darkorange	yellow	blue	blue	black	turquoise
ENSG00000081479	turquoise	steelblue	grey60	grey60	cyan	blue
ENSG00000081665	lightcyan	yellow	greenyellow	brown	green	darkseagreen4
ENSG00000081692	green	darkorange	paleturquoise	saddlebrown	plum1	lightcyan
ENSG00000081721	midnightblue	turquoise	thistle2	red	brown	turquoise
ENSG00000081760	brown4	magenta	turquoise	cyan	darkgrey	yellow
ENSG00000081791	navajowhite2	turquoise	blue	mediumpurple3	yellow4	turquoise
ENSG00000081803	turquoise	turquoise	darkorange	lightcyan1	brown4	magenta
ENSG00000081818	red	blue	turquoise	white	yellowgreen	tan
ENSG00000081842	honeydew1	salmon4	lavenderblush3	lightcyan1	maroon	steelblue
ENSG00000081853	saddlebrown	darkgrey	darkturquoise	darkorange2	yellowgreen	tan
ENSG00000081870	salmon	turquoise	brown	darkorange	brown	turquoise
ENSG00000081913	orange	blue	lightsteelblue	orangered3	skyblue	skyblue
ENSG00000081923	salmon	lightcyan1	purple	lightcyan	darkturquoise	plum1
ENSG00000081985	salmon	yellow	steelblue	lightcyan	darkturquoise	plum1
ENSG00000082014	blue	black	yellow	floralwhite	thistle2	yellow
ENSG00000082068	magenta	grey60	lightcyan	turquoise	turquoise	orange
ENSG00000082074	thistle2	pink	sienna3	tan	honeydew1	paleturquoise
ENSG00000082126	floralwhite	orange	blue	turquoise	purple	magenta
ENSG00000082146	coral1	royalblue	turquoise	turquoise	green	turquoise
ENSG00000082153	cyan	paleturquoise	brown	brown	yellow	lightcyan1
ENSG00000082175	brown	lightyellow	magenta	violet	magenta	red
ENSG00000082196	tan	tan	coral1	green	salmon	blue
ENSG00000082212	brown	turquoise	yellow	blue	greenyellow	lightgreen
ENSG00000082213	magenta	maroon	darkmagenta	darkred	black	darkorange
ENSG00000082258	magenta	darkturquoise	black	lightsteelblue1	paleturquoise	lightyellow
ENSG00000082269	cyan	blue	saddlebrown	brown	greenyellow	turquoise
ENSG00000082293	mediumpurple2	blue	purple	turquoise	purple	mediumpurple3
ENSG00000082397	grey60	salmon	yellow	magenta	grey60	orange
ENSG00000082438	darkgreen	lightcyan	salmon4	turquoise	mediumpurple3	red
ENSG00000082458	purple	darkorange2	darkorange	salmon	brown4	darkred
ENSG00000082482	salmon	tan	purple	lightcyan	magenta	steelblue
ENSG00000082497	orange	purple	grey60	grey60	navajowhite2	ivory
ENSG00000082512	violet	blue	magenta	turquoise	skyblue	red
ENSG00000082515	darkorange	turquoise	darkseagreen4	brown	yellow	lightyellow
ENSG00000082516	floralwhite	skyblue	pink	magenta	paleturquoise	darkgrey
ENSG00000082556	salmon	tan	steelblue	lightcyan1	lightpink4	steelblue
ENSG00000082641	midnightblue	blue	purple	lightcyan1	pink	yellowgreen
ENSG00000082684	black	green	green	orangered4	darkgrey	yellow
ENSG00000082701	lightyellow	blue	lightcoral	honeydew1	blue	purple
ENSG00000082781	darkturquoise	lightcyan	yellow	darkturquoise	royalblue	red
ENSG00000082805	lightcyan1	blue	cyan	ivory	salmon	blue
ENSG00000082898	steelblue	purple	turquoise	blue	green	tan
ENSG00000082996	turquoise	brown4	grey60	green	salmon	orange
ENSG00000083067	black	turquoise	purple	lightcyan1	darkturquoise	blue
ENSG00000083093	cyan	lightgreen	turquoise	turquoise	darkgreen	darkorange2
ENSG00000083097	magenta	royalblue	lightyellow	magenta	brown	turquoise
ENSG00000083099	cyan	greenyellow	brown	black	darkgreen	turquoise
ENSG00000083123	darkgreen	brown	blue	turquoise	ivory	lavenderblush3
ENSG00000083168	yellow	blue	thistle	yellow	bisque4	purple
ENSG00000083223	salmon	green	magenta	lightcyan	darkturquoise	plum1
ENSG00000083290	skyblue1	magenta	turquoise	turquoise	darkmagenta	royalblue
ENSG00000083312	black	turquoise	blue	yellow	ivory	turquoise
ENSG00000083444	black	darkslateblue	turquoise	blue	plum	brown
ENSG00000083454	blue	magenta	brown	cyan	darkgrey	yellow
ENSG00000083457	blue	turquoise	black	greenyellow	lightcyan	midnightblue
ENSG00000083520	darkorange	black	brown	turquoise	darkgreen	royalblue
ENSG00000083535	green	blue	royalblue	brown4	turquoise	tan
ENSG00000083544	plum1	darkorange2	brown	turquoise	red	darkorange2
ENSG00000083635	blue	blue	yellow	darkorange	blue	midnightblue
ENSG00000083642	lightyellow	blue	tan	skyblue	lightsteelblue	ivory
ENSG00000083720	salmon	darkgreen	black	yellowgreen	mediumorchid	steelblue
ENSG00000083750	plum2	turquoise	thistle2	brown	greenyellow	lightyellow
ENSG00000083799	violet	black	tan	lightsteelblue1	black	darkgrey
ENSG00000083807	lightcyan	blue	salmon	turquoise	blue	midnightblue
ENSG00000083812	darkmagenta	green	brown	turquoise	paleturquoise	salmon
ENSG00000083814	yellow	blue	turquoise	turquoise	turquoise	brown
ENSG00000083817	steelblue	yellow	lightsteelblue	cyan	thistle2	yellow
ENSG00000083828	blue	purple	orange	turquoise	blue	coral2
ENSG00000083838	darkmagenta	turquoise	green	salmon4	green	salmon
ENSG00000083844	yellow	blue	blue	plum1	blue	skyblue
ENSG00000083845	firebrick4	white	greenyellow	thistle1	plum1	midnightblue
ENSG00000083857	mediumpurple3	darkgrey	violet	darkturquoise	royalblue	blue
ENSG00000083896	paleturquoise	greenyellow	darkseagreen4	plum	lightyellow	darkturquoise
ENSG00000083937	plum1	magenta	darkmagenta	darkred	skyblue3	green
ENSG00000084070	yellow	blue	lightcoral	honeydew1	turquoise	purple
ENSG00000084072	grey	yellow	lightyellow	turquoise	orangered4	brown4
ENSG00000084073	steelblue	turquoise	blue	turquoise	darkmagenta	turquoise
ENSG00000084090	indianred4	yellowgreen	darkturquoise	darkgrey	darkgreen	darkgrey
ENSG00000084092	purple	black	brown	brown	yellow	darkorange2
ENSG00000084093	turquoise	honeydew1	darkolivegreen4	turquoise	salmon4	purple
ENSG00000084112	yellow	turquoise	maroon	black	brown	darkolivegreen
ENSG00000084207	firebrick4	white	mediumorchid	darkgreen	darkorange2	midnightblue
ENSG00000084234	lightyellow	blue	skyblue1	honeydew1	turquoise	purple
ENSG00000084444	skyblue3	darkorange2	darkorange	salmon	indianred4	ivory
ENSG00000084453	turquoise	cyan	coral1	green	salmon	blue
ENSG00000084463	blue	blue	bisque4	greenyellow	turquoise	purple
ENSG00000084623	yellowgreen	darkgreen	thistle2	red	lightyellow	brown
ENSG00000084628	yellow	turquoise	yellow	sienna3	turquoise	yellow
ENSG00000084636	black	black	darkturquoise	yellow	coral2	darkslateblue
ENSG00000084652	pink	turquoise	brown	turquoise	turquoise	cyan
ENSG00000084674	tan	lightgreen	black	turquoise	blue	blue
ENSG00000084676	lightyellow	blue	blue	yellow	blue	midnightblue
ENSG00000084693	pink	turquoise	yellowgreen	green	brown	bisque4
ENSG00000084710	plum2	blue	midnightblue	darkorange2	turquoise	brown4
ENSG00000084731	skyblue3	darkorange2	salmon4	skyblue1	orange	darkred
ENSG00000084733	lightyellow	black	indianred4	blue	skyblue3	darkorange
ENSG00000084734	lightgreen	ivory	blue	turquoise	blue	magenta
ENSG00000084754	darkgreen	black	blue	turquoise	lightyellow	cyan
ENSG00000084764	skyblue3	blue	lightcoral	sienna3	indianred4	ivory
ENSG00000084774	red	turquoise	turquoise	blue	yellow4	turquoise
ENSG00000085063	sienna3	midnightblue	midnightblue	coral2	royalblue	black
ENSG00000085117	turquoise	orange	cyan	green	salmon	blue
ENSG00000085185	pink	blue	brown	brown4	brown	lightgreen
ENSG00000085224	lightyellow	black	darkgreen	cyan	violet	darkgrey
ENSG00000085231	darkred	greenyellow	greenyellow	brown	lightyellow	brown
ENSG00000085265	sienna3	honeydew1	blue	blue	magenta	pink
ENSG00000085274	plum1	turquoise	pink	red	darkgreen	turquoise
ENSG00000085276	darkseagreen4	lightcyan	yellow	skyblue2	mediumpurple3	red
ENSG00000085365	magenta	darkgreen	lightcyan	lightsteelblue1	black	darkorange
ENSG00000085377	blue	blue	black	navajowhite2	turquoise	purple
ENSG00000085382	darkslateblue	grey60	lightcyan	brown	brown	turquoise
ENSG00000085415	lightyellow	blue	black	yellowgreen	coral1	lightsteelblue1
ENSG00000085433	lightsteelblue1	lightpink4	yellow	yellowgreen	mediumorchid	salmon4
ENSG00000085449	plum1	royalblue	black	lightsteelblue1	black	turquoise
ENSG00000085465	greenyellow	blue	turquoise	turquoise	pink	yellow
ENSG00000085491	blue	pink	darkslateblue	blue	lightgreen	cyan
ENSG00000085511	violet	skyblue	pink	yellow	cyan	grey60
ENSG00000085514	turquoise	orangered4	grey60	orangered4	skyblue3	darkorange
ENSG00000085563	lightsteelblue	lightcyan	darkgrey	violet	mediumpurple3	red
ENSG00000085644	paleturquoise	green	darkgreen	pink	greenyellow	cyan
ENSG00000085662	midnightblue	blue	blue	turquoise	grey60	darkturquoise
ENSG00000085719	darkgreen	red	turquoise	ivory	royalblue	skyblue
ENSG00000085721	brown4	green	blue	cyan	darkgreen	tan
ENSG00000085733	darkgreen	red	red	lightgreen	paleturquoise	cyan
ENSG00000085760	magenta	turquoise	darkred	red	yellow	darkturquoise
ENSG00000085788	magenta	turquoise	brown	brown	yellow	darkorange2
ENSG00000085831	skyblue1	magenta	salmon4	magenta	lavenderblush3	grey60
ENSG00000085832	magenta	darkgreen	lightcyan	mediumorchid	black	orange
ENSG00000085871	grey60	darkmagenta	blue	turquoise	mediumpurple3	red
ENSG00000085872	paleturquoise	turquoise	lightgreen	red	greenyellow	lightgreen
ENSG00000085978	brown	grey60	blue	magenta	turquoise	blue
ENSG00000085982	midnightblue	lightcyan	palevioletred2	turquoise	tan	black
ENSG00000085998	green	pink	turquoise	turquoise	red	thistle2
ENSG00000085999	red	red	orange	darkorange	pink	green
ENSG00000086015	red	turquoise	brown	black	thistle1	darkturquoise
ENSG00000086061	lightsteelblue1	darkslateblue	turquoise	blue	black	darkorange
ENSG00000086062	lavenderblush3	lightyellow	darkslateblue	tan	salmon4	paleturquoise
ENSG00000086065	darkslateblue	greenyellow	palevioletred3	brown	yellow	thistle2
ENSG00000086102	yellow	blue	brown	turquoise	turquoise	brown4
ENSG00000086159	mediumpurple3	midnightblue	green	blue	salmon	grey
ENSG00000086189	darkorange	green	yellow	turquoise	yellow	turquoise
ENSG00000086200	magenta	black	yellow	thistle2	black	turquoise
ENSG00000086205	turquoise	cyan	cyan	green	salmon	blue
ENSG00000086232	blue	blue	black	yellowgreen	blue	purple
ENSG00000086289	purple	lightpink4	indianred4	bisque4	maroon	salmon4
ENSG00000086300	purple	saddlebrown	yellow	salmon	midnightblue	greenyellow
ENSG00000086475	midnightblue	lightgreen	turquoise	red	royalblue	skyblue
ENSG00000086504	green	brown	plum	darkseagreen4	plum1	lightcyan
ENSG00000086544	lightgreen	midnightblue	tan	white	blue	plum2
ENSG00000086589	yellow	orange	bisque4	darkgreen	blue	purple
ENSG00000086598	cyan	green	lightcyan	lightsteelblue1	darkmagenta	turquoise
ENSG00000086619	pink	grey60	pink	darkgrey	greenyellow	skyblue
ENSG00000086666	brown	blue	greenyellow	green	brown	brown
ENSG00000086712	darkorange	turquoise	blue	blue	steelblue	darkturquoise
ENSG00000086717	lightpink4	pink	skyblue	turquoise	mediumorchid	darkgreen
ENSG00000086730	thistle2	pink	sienna3	tan	floralwhite	maroon
ENSG00000086758	yellow	blue	bisque4	greenyellow	turquoise	purple
ENSG00000086827	cyan	turquoise	lightyellow	turquoise	greenyellow	darkolivegreen
ENSG00000086848	plum1	brown	plum2	lightgreen	green	salmon
ENSG00000086991	brown	tan	skyblue	yellow4	turquoise	purple
ENSG00000087008	black	turquoise	lightgreen	pink	yellow4	yellow4
ENSG00000087053	grey60	salmon	tan	thistle2	grey60	orange
ENSG00000087074	green	blue	turquoise	lavenderblush3	turquoise	cyan
ENSG00000087076	tan	maroon	darkred	purple	cyan	blue
ENSG00000087077	blue	cyan	lightcyan1	skyblue	magenta	paleturquoise
ENSG00000087085	green	turquoise	lightgreen	brown	greenyellow	lightgreen
ENSG00000087086	firebrick4	white	magenta	turquoise	turquoise	saddlebrown
ENSG00000087087	saddlebrown	turquoise	turquoise	royalblue	green	turquoise
ENSG00000087088	green	lightgreen	yellowgreen	lightcyan1	darkred	greenyellow
ENSG00000087095	blue	turquoise	yellow	lightsteelblue1	black	royalblue
ENSG00000087111	pink	blue	turquoise	blue	turquoise	tan
ENSG00000087116	brown	royalblue	salmon4	turquoise	yellow	orangered4
ENSG00000087152	thistle1	skyblue	darkseagreen4	cyan	red	grey60
ENSG00000087157	darkolivegreen	black	mediumpurple2	turquoise	green	cyan
ENSG00000087191	yellow	blue	bisque4	darkred	blue	purple
ENSG00000087206	skyblue2	blue	ivory	turquoise	sienna3	thistle1
ENSG00000087245	darkmagenta	pink	magenta	paleturquoise	magenta	pink
ENSG00000087250	grey60	darkmagenta	greenyellow	lightgreen	blue	midnightblue
ENSG00000087253	thistle2	pink	yellowgreen	tan	blue	blue
ENSG00000087258	red	blue	ivory	plum2	skyblue	lightgreen
ENSG00000087263	blue	blue	black	darkorange	coral1	purple
ENSG00000087266	white	cyan	blue2	darkorange2	salmon4	lightyellow
ENSG00000087269	black	green	turquoise	turquoise	black	midnightblue
ENSG00000087274	yellow	blue	brown4	greenyellow	turquoise	tan
ENSG00000087299	greenyellow	lightgreen	brown	turquoise	greenyellow	plum2
ENSG00000087301	plum1	turquoise	brown	darkred	darkgreen	turquoise
ENSG00000087302	violet	green	darkgreen	floralwhite	darkgreen	tan
ENSG00000087303	thistle1	floralwhite	magenta	blue	magenta	pink
ENSG00000087338	cyan	turquoise	lightyellow	turquoise	greenyellow	turquoise
ENSG00000087365	red	blue	bisque4	plum1	turquoise	tan
ENSG00000087448	grey60	mediumpurple3	black	darkred	grey60	orange
ENSG00000087460	skyblue3	blue	bisque4	skyblue1	indianred4	ivory
ENSG00000087470	lightsteelblue1	darkgreen	lightyellow	brown	yellow	lightcyan1
ENSG00000087494	plum	darkred	yellow	sienna3	saddlebrown	magenta
ENSG00000087495	red	turquoise	greenyellow	black	turquoise	lightgreen
ENSG00000087502	cyan	turquoise	lightcyan	red	darkgreen	turquoise
ENSG00000087510	plum	lightgreen	darkmagenta	darkturquoise	cyan	black
ENSG00000087586	darkgrey	greenyellow	turquoise	turquoise	yellow	darkred
ENSG00000087589	white	pink	turquoise	turquoise	lightgreen	lightyellow
ENSG00000087842	lightcyan	turquoise	blue	turquoise	brown	brown
ENSG00000087884	turquoise	turquoise	darkred	turquoise	darkorange2	brown
ENSG00000087903	saddlebrown	darkgrey	grey60	darkturquoise	darkslateblue	blue
ENSG00000087995	skyblue	turquoise	blue	skyblue3	turquoise	brown
ENSG00000088035	pink	turquoise	turquoise	turquoise	greenyellow	darkolivegreen
ENSG00000088038	pink	turquoise	darkolivegreen	red	green	turquoise
ENSG00000088053	magenta	yellow	orange	brown	red	yellow
ENSG00000088179	purple	turquoise	pink	darkgrey	saddlebrown	magenta
ENSG00000088205	plum1	black	yellow	pink	yellow	turquoise
ENSG00000088247	pink	blue	brown4	red	yellowgreen	lightgreen
ENSG00000088256	green	skyblue	darkred	purple	green	cyan
ENSG00000088280	steelblue	cyan	pink	turquoise	blue	yellowgreen
ENSG00000088298	midnightblue	turquoise	turquoise	blue	steelblue	darkred
ENSG00000088305	turquoise	turquoise	green	blue	black	turquoise
ENSG00000088325	turquoise	greenyellow	purple	salmon	lightpink4	magenta
ENSG00000088340	honeydew1	violet	brown	brown	lightcyan1	red
ENSG00000088356	blue	turquoise	turquoise	blue	yellow	sienna3
ENSG00000088367	brown	blue	orangered3	red	thistle1	skyblue2
ENSG00000088387	yellow	salmon	thistle	turquoise	skyblue	skyblue
ENSG00000088448	darkturquoise	grey60	blue	red	palevioletred3	darkseagreen4
ENSG00000088451	lightcyan	grey60	blue	thistle1	lightyellow	turquoise
ENSG00000088538	yellow	blue	thistle	darkgreen	turquoise	purple
ENSG00000088543	yellowgreen	coral1	turquoise	turquoise	turquoise	skyblue
ENSG00000088682	blue	blue	black	greenyellow	blue	midnightblue
ENSG00000088727	yellow	coral2	blue	turquoise	blue	thistle1
ENSG00000088756	turquoise	white	plum1	darkmagenta	magenta	blue
ENSG00000088766	pink	turquoise	turquoise	turquoise	green	turquoise
ENSG00000088808	maroon	darkturquoise	brown	floralwhite	thistle2	yellow
ENSG00000088812	blue	blue	brown	yellowgreen	skyblue3	purple
ENSG00000088826	grey60	yellowgreen	violet	darkturquoise	royalblue	mediumorchid
ENSG00000088827	thistle2	lightyellow	magenta	paleturquoise	magenta	paleturquoise
ENSG00000088832	brown	blue	turquoise	black	turquoise	ivory
ENSG00000088833	yellow	blue	turquoise	turquoise	turquoise	purple
ENSG00000088836	saddlebrown	turquoise	yellow	darkturquoise	yellow	blue
ENSG00000088854	sienna3	turquoise	midnightblue	turquoise	turquoise	purple
ENSG00000088876	grey	lightsteelblue1	grey60	turquoise	plum2	cyan
ENSG00000088881	red	turquoise	darkturquoise	black	coral2	turquoise
ENSG00000088888	pink	blue	lightcyan	plum	yellowgreen	turquoise
ENSG00000088899	maroon	darkturquoise	skyblue2	midnightblue	thistle2	yellow
ENSG00000088930	cyan	greenyellow	pink	cyan	steelblue	darkred
ENSG00000088970	blue	cyan	blue	blue	tan	black
ENSG00000088986	lightsteelblue1	turquoise	blue	skyblue	yellow	bisque4
ENSG00000088992	blue	magenta	navajowhite2	lightpink4	red	yellow
ENSG00000089006	darkgreen	red	mediumpurple3	grey60	brown	darkslateblue
ENSG00000089009	orangered4	white	greenyellow	thistle1	turquoise	saddlebrown
ENSG00000089022	blue	blue	turquoise	turquoise	yellow4	darkolivegreen
ENSG00000089041	orange	brown4	midnightblue	turquoise	tan	sienna3
ENSG00000089048	cyan	turquoise	thistle2	red	yellow	darkturquoise
ENSG00000089050	cyan	thistle1	brown	turquoise	lightyellow	turquoise
ENSG00000089053	turquoise	salmon	darkmagenta	turquoise	salmon	blue
ENSG00000089057	blue	blue	brown	blue	turquoise	purple
ENSG00000089060	black	tan	pink	yellow	violet	salmon
ENSG00000089063	magenta	royalblue	yellow	brown	black	bisque4
ENSG00000089091	green	grey60	palevioletred3	coral2	purple	mediumpurple3
ENSG00000089094	navajowhite2	blue	brown	royalblue	brown	turquoise
ENSG00000089101	bisque4	darkolivegreen	turquoise	palevioletred3	grey60	orange
ENSG00000089123	lightpink4	blue	blue	turquoise	turquoise	cyan
ENSG00000089127	lightgreen	pink	grey60	maroon	floralwhite	green
ENSG00000089154	pink	turquoise	darkolivegreen	turquoise	yellow4	turquoise
ENSG00000089157	firebrick4	white	greenyellow	black	turquoise	saddlebrown
ENSG00000089159	sienna3	turquoise	lightcyan1	plum2	salmon4	lightyellow
ENSG00000089163	coral1	turquoise	blue	turquoise	turquoise	turquoise
ENSG00000089169	skyblue3	yellow	skyblue	palevioletred3	steelblue	darkred
ENSG00000089177	green	tan	darkgreen	turquoise	skyblue	lightgreen
ENSG00000089195	salmon	green	turquoise	turquoise	yellow	blue
ENSG00000089199	purple	saddlebrown	lavenderblush3	salmon	midnightblue	greenyellow
ENSG00000089220	skyblue	darkgreen	lightcyan	brown	yellow	thistle2
ENSG00000089234	steelblue	turquoise	pink	orangered4	yellow	darkgrey
ENSG00000089248	darkred	greenyellow	thistle2	brown	lightyellow	brown
ENSG00000089250	purple	brown	lavenderblush3	honeydew1	turquoise	purple
ENSG00000089280	red	blue	navajowhite2	mediumpurple3	brown	tan
ENSG00000089289	skyblue	black	thistle3	lightsteelblue1	yellow	turquoise
ENSG00000089327	pink	pink	brown	tan	salmon	turquoise
ENSG00000089335	cyan	turquoise	maroon	lightsteelblue1	yellow	turquoise
ENSG00000089351	black	turquoise	lightgreen	red	brown	turquoise
ENSG00000089356	lightgreen	midnightblue	midnightblue	turquoise	grey	cyan
ENSG00000089472	darkturquoise	violet	lightpink4	lightyellow	royalblue	sienna3
ENSG00000089486	brown	blue	orangered3	plum2	brown	purple
ENSG00000089505	red	green	brown	turquoise	greenyellow	turquoise
ENSG00000089558	black	black	orangered4	coral1	darkolivegreen	blue
ENSG00000089597	brown	orange	brown4	greenyellow	turquoise	tan
ENSG00000089639	mediumorchid	yellow	green	blue	green	royalblue
ENSG00000089682	green	grey60	navajowhite1	turquoise	darkred	darkgrey
ENSG00000089693	midnightblue	bisque4	brown4	turquoise	turquoise	greenyellow
ENSG00000089723	greenyellow	yellow	darkgreen	turquoise	steelblue	darkgreen
ENSG00000089737	magenta	navajowhite2	black	darkred	black	salmon4
ENSG00000089775	royalblue	grey60	darkgreen	magenta	darkred	red
ENSG00000089818	purple	greenyellow	lightcyan	darkred	mediumorchid	darkorange
ENSG00000089820	green	brown	pink	pink	darkgreen	salmon
ENSG00000089847	brown4	magenta	red	skyblue	darkgrey	yellow
ENSG00000089876	cyan	lightgreen	turquoise	turquoise	greenyellow	tan
ENSG00000089902	darkorange2	blue	navajowhite2	plum1	turquoise	brown4
ENSG00000089916	darkorange	brown	tan	skyblue	blue	midnightblue
ENSG00000090006	black	green	red	salmon4	pink	skyblue3
ENSG00000090013	blue	blue	blue	turquoise	plum1	blue
ENSG00000090020	brown	turquoise	blue	midnightblue	lightcoral	lightgreen
ENSG00000090054	pink	mediumpurple3	darkred	pink	yellow	turquoise
ENSG00000090060	blue	purple	turquoise	blue	violet	black
ENSG00000090061	yellow	orange	lightsteelblue1	plum1	turquoise	tan
ENSG00000090097	turquoise	lightcyan	blue	darkgrey	salmon	blue
ENSG00000090104	lightgreen	pink	blue	tan	floralwhite	sienna3
ENSG00000090238	pink	green	darkolivegreen	royalblue	greenyellow	cyan
ENSG00000090263	skyblue	greenyellow	royalblue	plum	lightcyan	brown
ENSG00000090266	yellowgreen	blue	turquoise	greenyellow	lightcyan	brown
ENSG00000090273	green	greenyellow	blue	lavenderblush3	lightcyan	saddlebrown
ENSG00000090316	green	darkorange	lightgreen	purple	white	lightcyan
ENSG00000090339	lightgreen	midnightblue	mediumpurple3	white	magenta	pink
ENSG00000090372	pink	turquoise	lightgreen	pink	green	salmon
ENSG00000090376	sienna3	pink	yellow	tan	lightgreen	red
ENSG00000090382	lightgreen	sienna3	lightcyan1	tan	lightgreen	paleturquoise
ENSG00000090432	ivory	blue	lightgreen	turquoise	navajowhite2	skyblue
ENSG00000090447	black	black	brown	brown	paleturquoise	salmon
ENSG00000090470	darkorange2	turquoise	mediumorchid	blue	royalblue	grey
ENSG00000090487	yellow	navajowhite2	navajowhite2	yellow	red	pink
ENSG00000090520	greenyellow	darkslateblue	turquoise	blue	yellow	turquoise
ENSG00000090530	salmon	blue	blue	turquoise	midnightblue	blue
ENSG00000090534	blue	yellow	violet	bisque4	darkgrey	yellow
ENSG00000090539	lightcyan	lightcyan	black	lightpink4	darkgrey	skyblue3
ENSG00000090554	darkorange	steelblue	red	brown	grey60	royalblue
ENSG00000090565	green	skyblue	red	pink	pink	orangered4
ENSG00000090581	green	brown	paleturquoise	darkseagreen4	plum1	lightcyan
ENSG00000090612	red	black	turquoise	turquoise	greenyellow	turquoise
ENSG00000090615	black	green	lightyellow	royalblue	orangered4	cyan
ENSG00000090621	red	blue	tan	tan	turquoise	royalblue
ENSG00000090659	blue	palevioletred3	turquoise	turquoise	magenta	purple
ENSG00000090661	lightcyan1	black	brown	turquoise	lightgreen	red
ENSG00000090674	black	black	skyblue3	salmon4	coral2	lightgreen
ENSG00000090686	blue	salmon	bisque4	lightgreen	red	orangered4
ENSG00000090776	lightcyan	steelblue	turquoise	turquoise	magenta	blue
ENSG00000090857	black	blue	greenyellow	plum2	salmon4	turquoise
ENSG00000090861	darkgreen	lightcyan	green	blue	grey60	blue
ENSG00000090863	yellow	blue	turquoise	darkgreen	coral1	thistle1
ENSG00000090905	red	turquoise	lightgreen	black	yellow4	turquoise
ENSG00000090924	sienna3	midnightblue	lightcyan1	violet	magenta	pink
ENSG00000090932	yellow	darkred	tan	darkgreen	blue	green
ENSG00000090971	floralwhite	floralwhite	darkgreen	lightpink4	blue	orangered4
ENSG00000090975	antiquewhite4	lavenderblush3	darkorange2	floralwhite	thistle2	orangered4
ENSG00000090989	magenta	yellow	orange	magenta	yellow	lightcyan1
ENSG00000091009	darkorange	red	lightcyan	magenta	ivory	darkturquoise
ENSG00000091039	magenta	turquoise	palevioletred3	thistle2	black	darkgrey
ENSG00000091073	black	turquoise	turquoise	black	green	turquoise
ENSG00000091106	thistle2	pink	sienna3	tan	floralwhite	grey
ENSG00000091127	lightsteelblue1	lightsteelblue1	steelblue	turquoise	turquoise	purple
ENSG00000091129	purple	salmon4	brown	salmon	darkturquoise	greenyellow
ENSG00000091136	plum	red	blue	palevioletred3	darkolivegreen	blue
ENSG00000091137	royalblue	darkmagenta	orangered4	turquoise	purple	mediumpurple3
ENSG00000091140	darkslateblue	turquoise	lightyellow	brown	yellow	darkorange2
ENSG00000091157	lightyellow	blue	black	yellowgreen	coral1	lightsteelblue1
ENSG00000091164	lightyellow	plum2	yellow	yellowgreen	skyblue3	lightsteelblue1
ENSG00000091317	tan	pink	yellowgreen	green	plum	darkslateblue
ENSG00000091409	grey60	cyan	blue	tan	mediumpurple3	honeydew1
ENSG00000091428	mediumpurple2	magenta	red	lightyellow	yellowgreen	turquoise
ENSG00000091436	lightsteelblue1	lightyellow	cyan	blue	magenta	pink
ENSG00000091482	coral2	blue	darkorange	grey60	midnightblue	greenyellow
ENSG00000091483	skyblue	black	brown	turquoise	yellow	darkorange2
ENSG00000091490	mediumpurple2	darkred	turquoise	turquoise	darkorange	magenta
ENSG00000091513	turquoise	cyan	grey60	green	salmon	blue
ENSG00000091527	steelblue	skyblue3	violet	orangered4	darkgreen	lightgreen
ENSG00000091536	maroon	black	turquoise	cyan	darkgrey	yellow
ENSG00000091542	green	bisque4	turquoise	lavenderblush3	violet	bisque4
ENSG00000091592	green	blue	blue	brown	red	lightcyan1
ENSG00000091622	thistle1	magenta	skyblue2	midnightblue	red	yellow
ENSG00000091640	blue	turquoise	blue	turquoise	lightyellow	turquoise
ENSG00000091651	red	yellow	turquoise	turquoise	purple	darkmagenta
ENSG00000091656	green	turquoise	darkturquoise	turquoise	turquoise	tan
ENSG00000091664	bisque4	turquoise	antiquewhite4	orange	lavenderblush3	salmon4
ENSG00000091732	blue	blue	darkseagreen4	greenyellow	turquoise	black
ENSG00000091831	midnightblue	pink	steelblue	darkorange	grey	red
ENSG00000091844	purple	green	darkgrey	steelblue	saddlebrown	greenyellow
ENSG00000091879	cyan	midnightblue	mediumpurple3	white	magenta	darkgreen
ENSG00000091947	blue	purple	turquoise	greenyellow	blue	brown
ENSG00000091972	darkolivegreen4	magenta	yellow	darkred	grey60	darkorange
ENSG00000091986	tan	lightgreen	blue	turquoise	magenta	pink
ENSG00000092010	firebrick4	lightcyan	mediumorchid	turquoise	darkorange2	red
ENSG00000092020	pink	turquoise	darkorange2	pink	lightyellow	turquoise
ENSG00000092036	grey	red	turquoise	turquoise	lightgreen	pink
ENSG00000092051	maroon	yellow	darkgreen	midnightblue	red	yellow
ENSG00000092054	magenta	salmon	midnightblue	turquoise	darkolivegreen	midnightblue
ENSG00000092068	brown	turquoise	pink	midnightblue	orange	grey60
ENSG00000092094	green	turquoise	turquoise	turquoise	blue	turquoise
ENSG00000092096	midnightblue	darkorange2	blue	purple	white	darkred
ENSG00000092098	darkmagenta	turquoise	blue	yellow	black	salmon
ENSG00000092108	paleturquoise	turquoise	lightyellow	brown	brown	lightgreen
ENSG00000092140	lightcyan	grey60	blue	orangered4	black	royalblue
ENSG00000092148	magenta	darkgreen	tan	lightsteelblue1	black	darkgrey
ENSG00000092199	orangered4	turquoise	skyblue3	pink	darkgreen	turquoise
ENSG00000092201	cyan	darkgreen	lightyellow	royalblue	black	darkgrey
ENSG00000092203	magenta	darkgreen	lightcyan	darkred	black	floralwhite
ENSG00000092208	darkslateblue	grey60	thistle2	turquoise	greenyellow	lightcyan1
ENSG00000092295	black	thistle2	darkolivegreen	royalblue	pink	salmon
ENSG00000092330	midnightblue	green	turquoise	turquoise	yellow	thistle2
ENSG00000092421	palevioletred3	darkred	mediumpurple4	orangered3	skyblue	skyblue
ENSG00000092439	brown	grey60	blue	lavenderblush3	brown	purple
ENSG00000092445	brown	blue	black	blue	turquoise	cyan
ENSG00000092470	grey	red	blue	turquoise	darkseagreen4	darkgrey
ENSG00000092529	turquoise	cyan	grey60	green	salmon	blue
ENSG00000092531	lightgreen	pink	turquoise	blue	plum	purple
ENSG00000092607	lightgreen	midnightblue	magenta	skyblue2	magenta	pink
ENSG00000092621	blue	blue	brown	turquoise	blue	lightcyan
ENSG00000092758	turquoise	darkorange	blue	firebrick4	tan	blue
ENSG00000092820	darkturquoise	lightgreen	yellow	darkturquoise	royalblue	black
ENSG00000092841	orangered4	greenyellow	greenyellow	turquoise	darkorange2	brown
ENSG00000092847	yellow	blue	coral2	greenyellow	turquoise	brown4
ENSG00000092850	magenta	black	yellow	darkorange	grey60	salmon
ENSG00000092853	thistle1	blue	grey	navajowhite2	lightcyan1	blue
ENSG00000092871	tan	darkred	cyan	grey60	darkseagreen4	black
ENSG00000092929	red	green	turquoise	turquoise	green	turquoise
ENSG00000092931	red	red	magenta	black	tan	orangered4
ENSG00000092964	darkturquoise	blue	lightsteelblue1	bisque4	grey60	orange
ENSG00000092969	darkgreen	ivory	yellow	ivory	royalblue	blue
ENSG00000092978	magenta	turquoise	lightyellow	magenta	brown	turquoise
ENSG00000093000	darkorange	plum2	black	royalblue	skyblue3	lightsteelblue1
ENSG00000093010	green	brown	red	darkslateblue	darkred	lightcyan
ENSG00000093072	mediumorchid	brown	turquoise	blue	salmon4	paleturquoise
ENSG00000093100	navajowhite2	turquoise	darkolivegreen	royalblue	green	salmon
ENSG00000093144	cyan	mediumpurple3	lightcyan	turquoise	yellow	lightcyan1
ENSG00000093167	cyan	grey60	lightyellow	turquoise	red	lightcyan1
ENSG00000093183	yellow	salmon	navajowhite2	pink	skyblue3	darkorange
ENSG00000093217	black	black	blue	blue	pink	skyblue3
ENSG00000094631	darkmagenta	lightsteelblue1	tan	blue	skyblue3	salmon
ENSG00000094804	bisque4	blue	orange	turquoise	darkolivegreen	blue
ENSG00000094841	purple	greenyellow	green	darkgrey	green	turquoise
ENSG00000094880	antiquewhite4	turquoise	lightyellow	red	yellow	turquoise
ENSG00000094914	red	lightcyan	turquoise	red	pink	turquoise
ENSG00000094916	blue	blue	bisque4	greenyellow	turquoise	purple
ENSG00000094963	tan	turquoise	magenta	violet	magenta	pink
ENSG00000094975	coral1	black	saddlebrown	royalblue	ivory	darkgrey
ENSG00000095002	magenta	yellow	yellow	darkred	black	floralwhite
ENSG00000095015	darkgrey	red	greenyellow	lightcyan1	lightgreen	skyblue1
ENSG00000095059	pink	blue	royalblue	turquoise	coral2	lightgreen
ENSG00000095066	lightcyan	brown	darkmagenta	darkslateblue	pink	green
ENSG00000095139	blue	orange	black	yellowgreen	skyblue3	lightsteelblue1
ENSG00000095203	maroon	turquoise	darkgrey	sienna3	red	grey60
ENSG00000095209	turquoise	black	grey60	pink	green	blue
ENSG00000095261	plum1	green	lightyellow	turquoise	black	turquoise
ENSG00000095303	yellow	pink	sienna3	paleturquoise	honeydew1	purple
ENSG00000095319	pink	blue	thistle	black	turquoise	turquoise
ENSG00000095321	black	turquoise	skyblue3	mediumpurple3	greenyellow	lightgreen
ENSG00000095370	green	yellow	thistle3	yellow	yellow	green
ENSG00000095380	midnightblue	lightcyan1	turquoise	turquoise	brown	blue
ENSG00000095383	palevioletred3	red	red	green	coral2	darkslateblue
ENSG00000095397	palevioletred3	red	turquoise	turquoise	darkseagreen4	darkslateblue
ENSG00000095485	tan	green	lightyellow	turquoise	palevioletred3	turquoise
ENSG00000095539	turquoise	turquoise	green	red	brown	turquoise
ENSG00000095564	lightcyan	yellow	brown	brown	orangered4	lightcyan1
ENSG00000095574	darkorange	orange	lightsteelblue1	darkgreen	blue	purple
ENSG00000095585	blue2	pink	sienna3	paleturquoise	honeydew1	paleturquoise
ENSG00000095587	thistle1	lightgreen	darkmagenta	turquoise	black	orange
ENSG00000095596	salmon	tan	purple	lightcyan	darkturquoise	violet
ENSG00000095627	darkgrey	red	white	red	lavenderblush3	red
ENSG00000095637	saddlebrown	blue	brown	turquoise	yellowgreen	turquoise
ENSG00000095713	royalblue	darkorange2	cyan	magenta	tan	violet
ENSG00000095739	turquoise	red	magenta	blue	lightyellow	turquoise
ENSG00000095787	lightyellow	salmon	pink	yellow	violet	darkgrey
ENSG00000095794	yellow	paleturquoise	darkslateblue	blue	turquoise	tan
ENSG00000095906	green	brown	red	purple	white	lightcyan
ENSG00000095932	darkgrey	magenta	plum1	blue	grey	brown
ENSG00000095951	plum3	blue	lavenderblush3	salmon	orange	darkred
ENSG00000095970	thistle2	pink	yellowgreen	paleturquoise	floralwhite	saddlebrown
ENSG00000096060	lightgreen	pink	magenta4	yellow	turquoise	tan
ENSG00000096063	darkorange2	skyblue	blue	yellow	steelblue	darkred
ENSG00000096070	brown	turquoise	salmon	brown4	brown	darkolivegreen
ENSG00000096080	yellowgreen	coral1	blue	turquoise	lightcyan	brown
ENSG00000096092	lightsteelblue1	greenyellow	thistle2	turquoise	yellow	turquoise
ENSG00000096093	darkred	yellow	blue	turquoise	blue	purple
ENSG00000096384	yellow	orange	green	lavenderblush3	blue	ivory
ENSG00000096401	cyan	turquoise	pink	red	yellow	lightgreen
ENSG00000096433	sienna3	lightyellow	lightcyan1	violet	magenta	pink
ENSG00000096654	darkgrey	turquoise	white	darkmagenta	darkturquoise	palevioletred3
ENSG00000096696	orangered3	lightyellow	magenta	violet	magenta	pink
ENSG00000096717	blue	yellow	darkseagreen3	darkgrey	violet	darkgrey
ENSG00000096746	blue	green	green	blue	blue	darkorange2
ENSG00000096872	green	turquoise	turquoise	turquoise	coral2	tan
ENSG00000096968	lightgreen	red	red	red	tan	lightgreen
ENSG00000096996	black	yellow	pink	yellow	skyblue	darkgrey
ENSG00000097007	red	blue	royalblue	black	turquoise	tan
ENSG00000097021	black	turquoise	ivory	midnightblue	steelblue	darkred
ENSG00000097033	darkorange	blue	darkgrey	yellow	blue	green
ENSG00000097046	cyan	ivory	turquoise	turquoise	midnightblue	greenyellow
ENSG00000097096	darkturquoise	cyan	blue	ivory	cyan	blue
ENSG00000099139	mediumpurple2	tan	purple	lightcyan	lightpink4	grey60
ENSG00000099194	honeydew1	blue	cyan	green	skyblue	lightsteelblue1
ENSG00000099203	green	brown	blue	saddlebrown	plum1	midnightblue
ENSG00000099204	darkturquoise	blue	grey60	ivory	royalblue	lightyellow
ENSG00000099219	grey60	salmon	yellow	skyblue	grey60	blue
ENSG00000099246	magenta	turquoise	lightcyan	lightsteelblue1	darkgreen	darkgrey
ENSG00000099250	brown	magenta	orangered4	turquoise	red	pink
ENSG00000099251	yellow	midnightblue	salmon	turquoise	orangered4	blue
ENSG00000099256	darkgreen	green	blue	turquoise	brown	lightcyan1
ENSG00000099260	turquoise	lightyellow	grey60	violet	lightgreen	red
ENSG00000099282	turquoise	cyan	cyan	green	salmon	blue
ENSG00000099284	greenyellow	pink	purple	bisque4	grey	saddlebrown
ENSG00000099290	grey60	lightcyan	maroon	black	turquoise	black
ENSG00000099308	brown	turquoise	lightgreen	mediumpurple3	greenyellow	cyan
ENSG00000099326	darkmagenta	darkolivegreen	plum2	pink	black	salmon
ENSG00000099330	pink	turquoise	turquoise	mediumpurple3	turquoise	tan
ENSG00000099331	palevioletred3	red	lightsteelblue	black	coral2	turquoise
ENSG00000099337	plum1	sienna3	yellow	tan	grey	magenta
ENSG00000099338	darkgreen	lightcyan	royalblue	black	coral2	sienna3
ENSG00000099341	yellowgreen	darkgreen	brown	brown	yellow	turquoise
ENSG00000099364	lightcyan	magenta	plum2	purple	white	green
ENSG00000099365	brown	royalblue	lightcoral	sienna3	steelblue	darkred
ENSG00000099377	green	brown	mediumpurple3	white	darkred	lightcyan
ENSG00000099381	pink	turquoise	darkorange2	red	green	turquoise
ENSG00000099385	green	brown	darkred	purple	blue	midnightblue
ENSG00000099622	yellow	yellowgreen	turquoise	turquoise	blue	blue
ENSG00000099624	darkolivegreen	green	plum	purple	greenyellow	lightcyan
ENSG00000099625	lightcyan	brown	red	cyan	white	green
ENSG00000099715	lightgreen	blue	salmon	lightcoral	darkturquoise	plum1
ENSG00000099725	yellow	royalblue	lavenderblush3	lightcoral	grey	brown
ENSG00000099783	magenta	salmon	pink	magenta	sienna3	magenta
ENSG00000099785	midnightblue	skyblue	blue	yellow	blue	brown
ENSG00000099795	green	brown	darkviolet	darkseagreen4	plum1	midnightblue
ENSG00000099797	pink	turquoise	turquoise	black	skyblue	lightgreen
ENSG00000099800	midnightblue	brown	skyblue	darkseagreen4	plum1	midnightblue
ENSG00000099804	midnightblue	brown	red	purple	white	lightcyan
ENSG00000099810	black	maroon	yellow	red	red	green
ENSG00000099814	antiquewhite4	darkturquoise	darkgreen	cyan	thistle2	orangered4
ENSG00000099817	darkolivegreen	darkorange	darkgreen	lightgreen	greenyellow	lightcyan
ENSG00000099821	green	darkorange	lightgreen	purple	darkred	lightcyan
ENSG00000099822	brown	lavenderblush3	lightgreen	red	greenyellow	cyan
ENSG00000099840	magenta	darkgrey	tan	blue	darkred	cyan
ENSG00000099849	midnightblue	honeydew1	red	purple	white	green
ENSG00000099860	lightgreen	midnightblue	mediumpurple3	white	grey	turquoise
ENSG00000099864	lightcyan	skyblue	red	cyan	thistle2	orangered4
ENSG00000099866	yellow4	brown4	grey	darkgreen	black	green
ENSG00000099875	paleturquoise	black	brown	blue	brown	turquoise
ENSG00000099889	darkolivegreen	darkolivegreen	plum	orangered4	pink	salmon
ENSG00000099899	green	darkorange	darkred	darkseagreen4	darkred	green
ENSG00000099901	yellowgreen	turquoise	blue	turquoise	lightcyan	white
ENSG00000099904	darkolivegreen	black	red	pink	paleturquoise	green
ENSG00000099910	darkolivegreen	black	darkorange	purple	darkmagenta	turquoise
ENSG00000099917	black	turquoise	lightgreen	pink	green	cyan
ENSG00000099940	lightyellow	blue	thistle	skyblue	blue	midnightblue
ENSG00000099942	blue	bisque4	green	blue	violet	saddlebrown
ENSG00000099949	darkolivegreen	darkolivegreen	turquoise	royalblue	paleturquoise	lightcyan
ENSG00000099954	tan	blue	lightsteelblue	orangered3	darkseagreen4	darkslateblue
ENSG00000099956	green	blue	green	salmon4	darkgreen	saddlebrown
ENSG00000099957	skyblue2	tan	blue	turquoise	pink	darkorange
ENSG00000099958	darkolivegreen	darkslateblue	turquoise	turquoise	green	turquoise
ENSG00000099960	royalblue	darkorange2	blue	yellow	steelblue	magenta
ENSG00000099968	darkorange2	blue	blue	turquoise	blue	brown
ENSG00000099977	yellowgreen	lightcyan	turquoise	turquoise	turquoise	brown
ENSG00000099991	pink	turquoise	lightgreen	pink	paleturquoise	yellow4
ENSG00000099992	white	turquoise	violet	pink	black	turquoise
ENSG00000099995	yellow	blue	bisque4	greenyellow	turquoise	purple
ENSG00000099998	sienna3	midnightblue	lightcyan1	blue	mediumpurple3	pink
ENSG00000099999	floralwhite	skyblue	paleturquoise	lightpink4	blue	purple
ENSG00000100003	blue	tan	green	lightyellow	blue	sienna3
ENSG00000100014	pink	black	orange	turquoise	orangered4	blue
ENSG00000100023	darkmagenta	green	darkred	salmon4	yellow4	green
ENSG00000100027	pink	turquoise	yellow	white	darkolivegreen	brown
ENSG00000100028	yellow	skyblue	honeydew1	thistle2	darkgreen	saddlebrown
ENSG00000100029	midnightblue	turquoise	thistle	greenyellow	turquoise	brown
ENSG00000100030	honeydew1	salmon4	navajowhite2	bisque4	black	greenyellow
ENSG00000100031	black	black	red	royalblue	pink	salmon
ENSG00000100033	thistle2	purple	pink	blue	grey	blue
ENSG00000100034	green	skyblue	red	purple	white	green
ENSG00000100036	green	darkorange	turquoise	darkslateblue	green	cyan
ENSG00000100038	black	navajowhite2	orange	turquoise	paleturquoise	salmon
ENSG00000100053	pink	greenyellow	brown	turquoise	red	darkgreen
ENSG00000100055	lavenderblush3	sienna3	floralwhite	paleturquoise	floralwhite	paleturquoise
ENSG00000100056	green	darkolivegreen	turquoise	darkorange	brown	lightcyan
ENSG00000100058	darkviolet	turquoise	darkred	greenyellow	tan	darkslateblue
ENSG00000100060	lightcyan	pink	sienna3	tan	lightgreen	pink
ENSG00000100065	tan	navajowhite2	magenta	violet	magenta	red
ENSG00000100068	navajowhite2	turquoise	brown	lightgreen	darkmagenta	salmon
ENSG00000100075	darkolivegreen	turquoise	turquoise	lightgreen	yellowgreen	darkolivegreen
ENSG00000100077	purple	turquoise	darkgrey	salmon	darkorange	magenta
ENSG00000100083	black	green	lightgreen	pink	green	cyan
ENSG00000100084	green	bisque4	thistle2	darkorange	red	orangered4
ENSG00000100092	pink	yellow	darkgreen	red	green	turquoise
ENSG00000100095	skyblue3	darkorange2	darkgrey	steelblue	steelblue	darkred
ENSG00000100097	yellowgreen	lightcyan1	royalblue	purple	plum1	ivory
ENSG00000100099	red	turquoise	coral2	greenyellow	turquoise	tan
ENSG00000100100	greenyellow	navajowhite2	honeydew1	darkturquoise	antiquewhite4	blue
ENSG00000100101	blue	blue	tan	yellowgreen	blue	green
ENSG00000100104	yellow	blue	darkseagreen3	skyblue	violet	white
ENSG00000100105	pink	blue	blue	turquoise	turquoise	tan
ENSG00000100106	saddlebrown	salmon	lightcyan1	yellow	yellow	turquoise
ENSG00000100109	midnightblue	blue	blue	turquoise	lightyellow	darkred
ENSG00000100116	midnightblue	brown	blue	purple	blue	lightcyan
ENSG00000100122	tan	darkmagenta	turquoise	turquoise	turquoise	plum1
ENSG00000100124	turquoise	turquoise	darkgreen	saddlebrown	grey	blue
ENSG00000100129	orangered4	white	greenyellow	pink	turquoise	lightgreen
ENSG00000100138	skyblue	darkgreen	lightcyan	darkred	yellow	turquoise
ENSG00000100139	palevioletred3	red	blue2	orangered3	turquoise	yellowgreen
ENSG00000100142	darkred	darkred	darkgrey	blue	tan	black
ENSG00000100146	turquoise	darkred	cyan	grey60	darkseagreen4	yellowgreen
ENSG00000100147	black	blue	yellow	black	brown	black
ENSG00000100150	royalblue	green	turquoise	blue	maroon	blue
ENSG00000100151	green	darkorange	green	blue	darkred	lightcyan
ENSG00000100154	salmon	darkgrey	grey60	green	salmon	lightyellow
ENSG00000100156	grey	lightgreen	turquoise	turquoise	tan	blue
ENSG00000100167	skyblue3	royalblue	lightcoral	sienna3	steelblue	darkred
ENSG00000100181	turquoise	steelblue	grey60	grey60	tan	blue
ENSG00000100191	grey60	darkorange	turquoise	turquoise	lightgreen	red
ENSG00000100196	sienna3	mediumorchid	turquoise	turquoise	lightgreen	red
ENSG00000100197	black	lightyellow	thistle3	yellow	darkmagenta	green
ENSG00000100201	blue	lightsteelblue1	tan	skyblue	turquoise	skyblue
ENSG00000100206	darkseagreen4	purple	blue	black	royalblue	darkslateblue
ENSG00000100207	red	blue	blue	plum1	thistle1	darkolivegreen
ENSG00000100209	lightcyan	blue	tan	darkred	turquoise	purple
ENSG00000100211	blue	blue	yellow	turquoise	blue	saddlebrown
ENSG00000100216	darkred	greenyellow	royalblue	plum	lightcyan	thistle2
ENSG00000100218	turquoise	magenta	turquoise	floralwhite	red	yellow
ENSG00000100219	red	midnightblue	turquoise	blue	darkmagenta	thistle1
ENSG00000100220	maroon	darkgreen	honeydew	brown	yellow	thistle2
ENSG00000100221	cyan	coral1	yellow	blue	black	darkorange
ENSG00000100225	turquoise	brown	skyblue1	turquoise	salmon	orange
ENSG00000100226	brown	blue	blue	turquoise	turquoise	tan
ENSG00000100227	mediumpurple2	blue	salmon4	turquoise	blue	purple
ENSG00000100228	pink	turquoise	navajowhite1	yellow	greenyellow	turquoise
ENSG00000100234	darkturquoise	darkgrey	lightpink4	darkturquoise	magenta	pink
ENSG00000100239	green	darkorange	darkred	salmon4	pink	green
ENSG00000100241	black	green	lightgreen	pink	green	cyan
ENSG00000100242	turquoise	darkred	grey60	grey60	cyan	blue
ENSG00000100243	pink	turquoise	darkturquoise	mediumpurple3	yellowgreen	tan
ENSG00000100246	blue	floralwhite	blue	turquoise	turquoise	greenyellow
ENSG00000100258	darkolivegreen	black	darkred	darkseagreen4	darkred	salmon
ENSG00000100263	green	brown	plum2	darkslateblue	blue	lightcyan
ENSG00000100266	firebrick4	blue	brown	turquoise	lightgreen	turquoise
ENSG00000100271	midnightblue	turquoise	darkolivegreen	turquoise	turquoise	purple
ENSG00000100276	darkorange2	palevioletred3	blue	yellow	blue	magenta
ENSG00000100280	brown	turquoise	blue	mediumpurple3	skyblue	tan
ENSG00000100281	blue	blue	turquoise	turquoise	blue	purple
ENSG00000100284	darkolivegreen	black	thistle3	darkseagreen4	darkred	lightgreen
ENSG00000100285	purple	magenta	indianred4	floralwhite	lavenderblush3	salmon4
ENSG00000100288	lightcyan	orange	black	salmon4	blue	blue
ENSG00000100292	lightgreen	sienna3	blue	turquoise	floralwhite	brown
ENSG00000100294	floralwhite	floralwhite	turquoise	yellow	blue	magenta
ENSG00000100296	red	lightcyan	blue	turquoise	brown	turquoise
ENSG00000100297	tan	brown	sienna3	green	turquoise	paleturquoise
ENSG00000100299	darkmagenta	green	navajowhite1	darkgrey	paleturquoise	salmon
ENSG00000100300	green	brown	floralwhite	brown	white	cyan
ENSG00000100302	brown	turquoise	brown2	red	greenyellow	turquoise
ENSG00000100304	green	brown	darkred	purple	thistle2	green
ENSG00000100307	lightsteelblue1	grey60	green	red	greenyellow	orange
ENSG00000100311	saddlebrown	yellow	yellow	blue	darkslateblue	lightyellow
ENSG00000100314	salmon	tan	orangered4	lightcyan	darkturquoise	plum1
ENSG00000100316	firebrick4	white	blue	turquoise	turquoise	saddlebrown
ENSG00000100319	midnightblue	plum2	black	turquoise	blue	midnightblue
ENSG00000100320	purple	darkorange2	darkgrey	salmon	brown4	magenta
ENSG00000100321	brown	turquoise	darkseagreen4	midnightblue	steelblue	ivory
ENSG00000100324	black	turquoise	green	yellow	coral2	turquoise
ENSG00000100325	black	turquoise	paleturquoise	blue	darkgreen	salmon
ENSG00000100330	saddlebrown	turquoise	turquoise	turquoise	turquoise	brown4
ENSG00000100335	yellow	blue	skyblue1	greenyellow	turquoise	purple
ENSG00000100336	lightgreen	midnightblue	floralwhite	coral2	salmon	darkgreen
ENSG00000100341	yellow	magenta	yellow	coral1	darkgrey	yellow
ENSG00000100342	orange	lightyellow	darkslateblue	skyblue2	lightgreen	pink
ENSG00000100344	darkorange2	paleturquoise	blue	blue	blue	sienna3
ENSG00000100345	antiquewhite4	turquoise	red	brown	yellowgreen	lightyellow
ENSG00000100346	skyblue3	darkturquoise	brown	floralwhite	red	yellow
ENSG00000100347	yellow	turquoise	turquoise	turquoise	yellow	darkred
ENSG00000100348	saddlebrown	darkgrey	salmon	mediumpurple3	turquoise	tan
ENSG00000100350	brown	blue	blue	mediumpurple3	brown	tan
ENSG00000100353	paleturquoise	white	brown	turquoise	turquoise	lightgreen
ENSG00000100354	yellow	blue	maroon	greenyellow	turquoise	tan
ENSG00000100359	lightcyan	brown	plum2	darkslateblue	pink	green
ENSG00000100360	lightgreen	blue	navajowhite1	turquoise	plum2	turquoise
ENSG00000100362	purple	blue	darkorange	lightsteelblue	lavenderblush3	mediumpurple3
ENSG00000100364	darkgreen	red	orange	turquoise	green	cyan
ENSG00000100365	lavenderblush3	sienna3	floralwhite	tan	magenta	paleturquoise
ENSG00000100368	lavenderblush3	sienna3	floralwhite	tan	honeydew1	paleturquoise
ENSG00000100372	steelblue	sienna3	turquoise	turquoise	yellow	orangered4
ENSG00000100376	turquoise	red	brown	turquoise	black	lightyellow
ENSG00000100379	floralwhite	floralwhite	tan	lightpink4	blue	magenta
ENSG00000100380	blue	orange	green	blue	blue	purple
ENSG00000100387	darkred	greenyellow	royalblue	skyblue3	lightcyan	thistle2
ENSG00000100393	yellow	blue	turquoise	plum2	turquoise	tan
ENSG00000100395	pink	red	tan	greenyellow	red	yellow
ENSG00000100399	turquoise	darkred	lightsteelblue	firebrick4	tan	blue
ENSG00000100401	green	darkorange	turquoise	lightgreen	brown	cyan
ENSG00000100403	paleturquoise	lavenderblush3	darkorange2	royalblue	orangered4	lightcyan1
ENSG00000100410	yellowgreen	greenyellow	darkturquoise	red	lightyellow	turquoise
ENSG00000100412	pink	turquoise	black	red	turquoise	tan
ENSG00000100413	turquoise	turquoise	brown	turquoise	yellowgreen	mediumorchid
ENSG00000100416	darkolivegreen	black	red	darkslateblue	plum2	green
ENSG00000100417	green	brown	red	green	darkred	lightcyan
ENSG00000100418	yellow	blue	greenyellow	plum2	turquoise	brown4
ENSG00000100422	darkred	lightcyan1	ivory	turquoise	orangered3	red
ENSG00000100425	darkmagenta	black	plum2	pink	pink	green
ENSG00000100426	red	turquoise	blue	blue	turquoise	darkturquoise
ENSG00000100427	darkturquoise	steelblue	violet	darkturquoise	royalblue	blue
ENSG00000100429	black	black	orange	royalblue	pink	skyblue3
ENSG00000100433	blue	violet	yellow	maroon	cyan	blue
ENSG00000100439	midnightblue	thistle2	brown	turquoise	turquoise	paleturquoise
ENSG00000100441	cyan	turquoise	skyblue1	turquoise	lightgreen	pink
ENSG00000100442	skyblue	turquoise	palevioletred3	brown	yellow	turquoise
ENSG00000100445	green	orange	blue	turquoise	white	lightcyan
ENSG00000100461	darkgrey	grey	lightgreen	blue	orange	magenta
ENSG00000100462	yellowgreen	darkgreen	skyblue3	lavenderblush3	yellow	cyan
ENSG00000100473	royalblue	saddlebrown	magenta	lightgreen	magenta	green
ENSG00000100478	yellow	turquoise	brown4	lightyellow	turquoise	lightgreen
ENSG00000100479	mediumpurple3	skyblue	turquoise	darkorange	darkred	blue
ENSG00000100483	lightsteelblue1	turquoise	skyblue3	blue	yellow	turquoise
ENSG00000100485	blue	blue	blue	saddlebrown	bisque4	midnightblue
ENSG00000100490	royalblue	purple	skyblue	blue	salmon	blue
ENSG00000100503	yellow	blue	black	greenyellow	turquoise	purple
ENSG00000100504	lightgreen	midnightblue	darkslateblue	white	plum	pink
ENSG00000100505	turquoise	darkturquoise	violet	yellow	darkgrey	yellow
ENSG00000100519	darkslateblue	greenyellow	lightyellow	brown	yellow	lightcyan1
ENSG00000100522	darkolivegreen4	turquoise	pink	darkgrey	black	darkorange
ENSG00000100523	cyan	pink	lightyellow	turquoise	red	turquoise
ENSG00000100526	brown	turquoise	turquoise	turquoise	lightyellow	greenyellow
ENSG00000100528	lightyellow	orange	yellow	saddlebrown	bisque4	lightsteelblue1
ENSG00000100532	darkgreen	black	darkturquoise	grey60	greenyellow	darkslateblue
ENSG00000100554	lightsteelblue1	greenyellow	lightcyan	turquoise	mediumorchid	turquoise
ENSG00000100564	midnightblue	green	lightgreen	yellow	yellow	darkslateblue
ENSG00000100567	skyblue	red	lightyellow	turquoise	lightyellow	thistle2
ENSG00000100568	magenta	skyblue3	lightgreen	brown	yellow	brown
ENSG00000100575	yellow	blue	tan	plum1	blue	purple
ENSG00000100577	magenta	cyan	blue	turquoise	blue	black
ENSG00000100578	midnightblue	yellow	pink	yellow	darkred	yellowgreen
ENSG00000100580	darkorange	magenta	red	pink	midnightblue	midnightblue
ENSG00000100583	yellow	blue	turquoise	lightyellow	turquoise	yellow
ENSG00000100591	grey	darkslateblue	turquoise	blue	grey60	blue
ENSG00000100592	blue	plum2	green	blue	turquoise	brown4
ENSG00000100596	turquoise	cyan	mediumpurple4	mediumorchid	grey60	orange
ENSG00000100599	mediumorchid	blue	sienna3	tan	salmon4	maroon
ENSG00000100600	lightcyan1	orange	skyblue1	honeydew1	turquoise	purple
ENSG00000100601	brown	yellow	blue	lavenderblush3	grey	cyan
ENSG00000100603	cyan	green	pink	brown	yellow	brown
ENSG00000100604	brown2	magenta	darkgrey	cyan	brown4	magenta
ENSG00000100605	brown	green	greenyellow	turquoise	brown	lightgreen
ENSG00000100612	orangered4	white	red	brown	yellow	thistle2
ENSG00000100614	lightyellow	orange	tan	saddlebrown	lightsteelblue	lightsteelblue1
ENSG00000100625	bisque4	midnightblue	turquoise	blue	brown4	turquoise
ENSG00000100626	darkgrey	royalblue	turquoise	turquoise	orange	skyblue2
ENSG00000100628	bisque4	magenta	white	orange	lightcyan1	blue
ENSG00000100629	green	black	yellow	turquoise	skyblue	saddlebrown
ENSG00000100632	orangered4	greenyellow	royalblue	skyblue3	lightcyan	brown
ENSG00000100644	sienna3	midnightblue	steelblue	white	darkgreen	darkorange
ENSG00000100647	yellow	blue	cyan	plum2	turquoise	tan
ENSG00000100650	brown	mediumpurple3	greenyellow	plum	turquoise	turquoise
ENSG00000100664	violet	blue	coral2	darkgrey	skyblue3	darkorange
ENSG00000100678	lightpink4	pink	midnightblue	turquoise	darkorange	cyan
ENSG00000100697	grey60	salmon	black	darkturquoise	grey60	orange
ENSG00000100711	darkturquoise	salmon	navajowhite2	lightgreen	blue	green
ENSG00000100714	salmon	brown	brown	turquoise	darkturquoise	pink
ENSG00000100722	blue	skyblue	darkseagreen3	darkgrey	violet	lightgreen
ENSG00000100726	green	black	lightgreen	purple	darkred	lightcyan
ENSG00000100731	coral1	blue	black	cyan	blue	royalblue
ENSG00000100744	magenta	mediumpurple3	yellow	darkred	grey60	turquoise
ENSG00000100749	pink	blue	lightyellow	brown	turquoise	brown
ENSG00000100764	darkslateblue	turquoise	lightyellow	brown	yellow	turquoise
ENSG00000100767	white	salmon	blue	lightyellow	grey60	lightyellow
ENSG00000100784	mediumpurple3	floralwhite	skyblue	lightyellow	blue	darkred
ENSG00000100796	steelblue	red	maroon	yellow	ivory	black
ENSG00000100802	red	blue	mediumpurple2	turquoise	grey	tan
ENSG00000100804	yellowgreen	paleturquoise	darkorange2	brown	lightyellow	turquoise
ENSG00000100811	yellow	blue	maroon	yellow	bisque4	purple
ENSG00000100813	pink	red	turquoise	darkorange	green	floralwhite
ENSG00000100814	red	turquoise	greenyellow	red	turquoise	turquoise
ENSG00000100815	steelblue	blue	yellow	magenta	darkmagenta	darkgrey
ENSG00000100823	brown	turquoise	turquoise	turquoise	yellow	brown
ENSG00000100836	yellowgreen	blue	yellow	black	blue	saddlebrown
ENSG00000100842	tan	antiquewhite4	blue2	green	darkseagreen4	black
ENSG00000100852	darkgreen	lightsteelblue1	turquoise	ivory	ivory	honeydew1
ENSG00000100865	grey60	red	midnightblue	turquoise	grey60	royalblue
ENSG00000100883	magenta	turquoise	lightyellow	brown	yellow	lightcyan1
ENSG00000100884	saddlebrown	blue	blue	turquoise	yellowgreen	turquoise
ENSG00000100888	red	blue	orange	turquoise	blue	coral2
ENSG00000100889	lightgreen	purple	blue	yellow	yellowgreen	blue
ENSG00000100890	saddlebrown	grey60	midnightblue	yellow	brown	turquoise
ENSG00000100897	lightcyan1	blue	blue	black	turquoise	sienna3
ENSG00000100902	skyblue	paleturquoise	royalblue	brown	lightyellow	darkorange2
ENSG00000100906	sienna3	midnightblue	magenta4	turquoise	lightgreen	plum2
ENSG00000100908	darkorange	blue	navajowhite2	turquoise	blue	midnightblue
ENSG00000100911	turquoise	midnightblue	darkseagreen3	blue	maroon	blue
ENSG00000100916	lightyellow	darkmagenta	black	yellowgreen	skyblue3	salmon
ENSG00000100918	darkmagenta	turquoise	black	pink	green	green
ENSG00000100926	green	lightgreen	saddlebrown	tan	magenta	pink
ENSG00000100934	lightsteelblue1	turquoise	darkorange2	lightsteelblue1	yellow	floralwhite
ENSG00000100938	darkred	turquoise	brown	brown	lightyellow	thistle2
ENSG00000100941	yellow	red	greenyellow	plum	brown	darkturquoise
ENSG00000100949	black	green	skyblue3	pink	green	turquoise
ENSG00000100968	white	lightgreen	lightpink4	darkturquoise	magenta	lightyellow
ENSG00000100979	white	cyan	lightcyan1	darkorange2	magenta	lightyellow
ENSG00000100982	brown	blue	yellow4	red	turquoise	tan
ENSG00000100983	yellowgreen	pink	turquoise	turquoise	orangered4	blue
ENSG00000100987	greenyellow	orange	turquoise	turquoise	grey	brown
ENSG00000100991	brown	blue	brown4	turquoise	royalblue	black
ENSG00000100994	green	blue	blue	turquoise	darkred	plum2
ENSG00000100997	brown	blue	ivory	greenyellow	skyblue	tan
ENSG00000101000	blue	lightcyan	greenyellow	violet	lightgreen	red
ENSG00000101003	greenyellow	pink	violet	turquoise	grey	greenyellow
ENSG00000101004	blue	brown	darkred	pink	grey60	turquoise
ENSG00000101017	grey60	sienna3	sienna3	turquoise	lightgreen	blue
ENSG00000101019	salmon	yellow	black	turquoise	mediumorchid	green
ENSG00000101040	greenyellow	thistle1	salmon	turquoise	brown	cyan
ENSG00000101049	turquoise	cyan	coral1	maroon	salmon	blue
ENSG00000101052	cyan	black	turquoise	turquoise	brown	turquoise
ENSG00000101076	midnightblue	turquoise	darkgrey	steelblue	steelblue	darkred
ENSG00000101079	lightsteelblue1	lightpink4	black	lightcyan1	mediumorchid	salmon4
ENSG00000101082	paleturquoise	blue	blue	turquoise	grey	turquoise
ENSG00000101084	yellowgreen	coral1	blue	turquoise	yellow	turquoise
ENSG00000101096	mediumorchid	pink	sienna3	magenta	salmon4	paleturquoise
ENSG00000101098	maroon	darkturquoise	skyblue2	sienna3	red	grey60
ENSG00000101104	black	darkgrey	red	darkorange2	black	royalblue
ENSG00000101109	violet	pink	blue	saddlebrown	pink	black
ENSG00000101126	blue	blue	coral2	saddlebrown	blue	purple
ENSG00000101132	darkslateblue	turquoise	lightcyan	plum	lightyellow	brown
ENSG00000101134	mediumpurple3	tan	purple	darkturquoise	royalblue	black
ENSG00000101138	yellow	brown	blue	lightpink4	skyblue3	lightgreen
ENSG00000101144	darkturquoise	sienna3	violet	darkturquoise	royalblue	sienna3
ENSG00000101146	mediumpurple3	blue	violet	blue	blue	skyblue
ENSG00000101150	black	red	turquoise	turquoise	green	cyan
ENSG00000101152	green	bisque4	darkgreen	skyblue1	orange	darkred
ENSG00000101158	indianred4	lightsteelblue1	magenta	turquoise	grey	salmon
ENSG00000101160	lavenderblush3	sienna3	yellowgreen	tan	lightgreen	red
ENSG00000101161	green	blue	lavenderblush3	brown	yellow	lightcyan
ENSG00000101166	darkgreen	blue	darkturquoise	greenyellow	lightyellow	brown
ENSG00000101180	brown4	magenta	midnightblue	magenta	thistle2	orangered4
ENSG00000101181	darkmagenta	black	red	salmon4	darkred	green
ENSG00000101182	yellowgreen	paleturquoise	darkviolet	skyblue3	lightcyan	turquoise
ENSG00000101187	green	midnightblue	magenta4	turquoise	pink	turquoise
ENSG00000101188	tan	turquoise	lightcoral	lightcyan	brown	cyan
ENSG00000101189	green	brown	green	yellowgreen	steelblue	purple
ENSG00000101190	yellow	skyblue3	green	yellow	antiquewhite4	turquoise
ENSG00000101191	pink	turquoise	brown	darkorange	green	plum2
ENSG00000101193	yellow	blue	blue	darkgrey	turquoise	midnightblue
ENSG00000101194	lavenderblush3	brown	darkolivegreen4	turquoise	yellow	turquoise
ENSG00000101198	lightcyan	darkred	blue	turquoise	darkred	salmon
ENSG00000101199	darkmagenta	black	red	salmon4	paleturquoise	salmon
ENSG00000101203	green	turquoise	darkgrey	darkseagreen4	green	turquoise
ENSG00000101204	black	lavenderblush3	orangered4	floralwhite	orange	yellow
ENSG00000101210	thistle1	magenta	darkseagreen4	midnightblue	orange	grey60
ENSG00000101216	darkolivegreen	green	darkred	purple	paleturquoise	green
ENSG00000101220	darkolivegreen	lavenderblush3	plum	pink	green	darkorange
ENSG00000101222	floralwhite	magenta	skyblue	lightpink4	red	yellow
ENSG00000101224	pink	green	darkolivegreen	royalblue	paleturquoise	yellow4
ENSG00000101230	turquoise	lightcyan	magenta	turquoise	lightgreen	red
ENSG00000101236	yellow	turquoise	darkgreen	darkorange2	brown	tan
ENSG00000101246	green	darkorange	darkred	purple	darkred	lightcyan
ENSG00000101247	darkslateblue	blue	palevioletred3	red	brown	turquoise
ENSG00000101255	lightcyan	yellow	turquoise	turquoise	red	yellow
ENSG00000101265	turquoise	cyan	cyan	green	salmon	blue
ENSG00000101266	magenta	darkgreen	antiquewhite2	lightsteelblue1	pink	royalblue
ENSG00000101276	sienna3	sienna3	lightcyan1	skyblue2	salmon4	pink
ENSG00000101290	tan	blue	navajowhite2	skyblue	blue	ivory
ENSG00000101292	turquoise	salmon4	plum1	lightcyan	darkturquoise	blue
ENSG00000101294	pink	turquoise	darkorange2	red	brown	turquoise
ENSG00000101298	brown4	magenta	skyblue2	cyan	red	yellow
ENSG00000101306	yellow	steelblue	blue	yellow	turquoise	navajowhite2
ENSG00000101307	grey	pink	grey	black	turquoise	darkolivegreen
ENSG00000101310	purple	plum1	brown	magenta	yellow	turquoise
ENSG00000101311	lightpink4	midnightblue	lightgreen	tan	grey	blue
ENSG00000101327	royalblue	salmon4	salmon4	antiquewhite4	midnightblue	brown
ENSG00000101331	floralwhite	brown	blue	blue	blue	red
ENSG00000101333	turquoise	skyblue	paleturquoise	yellow	magenta	pink
ENSG00000101335	orangered3	lightyellow	lightcyan1	violet	magenta	pink
ENSG00000101336	lavenderblush3	pink	sienna3	tan	floralwhite	paleturquoise
ENSG00000101337	red	blue	bisque4	plum2	turquoise	purple
ENSG00000101343	violet	skyblue	blue	orangered4	darkmagenta	royalblue
ENSG00000101346	red	darkgrey	turquoise	blue	turquoise	tan
ENSG00000101347	brown	pink	skyblue	turquoise	blue	tan
ENSG00000101349	honeydew1	darkorange2	darkgrey	steelblue	brown4	magenta
ENSG00000101350	lightpink4	salmon4	brown	salmon	saddlebrown	magenta
ENSG00000101353	turquoise	orangered4	turquoise	turquoise	blue	lightcyan
ENSG00000101361	blue	lightsteelblue1	blue	lavenderblush3	blue	bisque4
ENSG00000101363	grey	orange	brown	darkorange	pink	green
ENSG00000101365	yellow	turquoise	black	brown	lightyellow	thistle2
ENSG00000101367	lightyellow	turquoise	orangered3	yellow	blue	purple
ENSG00000101384	lightcyan1	lightyellow	grey60	darkmagenta	magenta	pink
ENSG00000101391	darkmagenta	grey60	salmon	mediumpurple3	blue	midnightblue
ENSG00000101400	white	darkgrey	lightpink4	darkturquoise	grey60	lightyellow
ENSG00000101407	yellow	lightcyan	tan	darkgreen	turquoise	tan
ENSG00000101412	green	tan	blue	blue	saddlebrown	lightcyan
ENSG00000101413	blue	blue	black	honeydew1	turquoise	purple
ENSG00000101417	darkviolet	midnightblue	turquoise	turquoise	yellow	magenta
ENSG00000101421	lightsteelblue1	skyblue3	darkmagenta	mediumpurple2	black	salmon4
ENSG00000101438	blue	violet	darkseagreen4	sienna3	steelblue	darkred
ENSG00000101439	white	darkseagreen4	violet	lightyellow	royalblue	red
ENSG00000101442	black	yellow	skyblue	palevioletred3	grey	green
ENSG00000101443	turquoise	thistle2	turquoise	turquoise	black	darkorange
ENSG00000101444	brown	blue	bisque4	greenyellow	turquoise	skyblue
ENSG00000101445	brown	turquoise	turquoise	turquoise	thistle1	orangered4
ENSG00000101447	magenta	pink	turquoise	turquoise	darkorange2	turquoise
ENSG00000101452	salmon	yellow	turquoise	turquoise	blue	steelblue
ENSG00000101457	turquoise	darkolivegreen	turquoise	blue	turquoise	black
ENSG00000101460	green	brown	lightgreen	darkseagreen4	salmon	lightcyan
ENSG00000101463	lightgreen	lightyellow	steelblue	yellow	grey60	orange
ENSG00000101464	darkseagreen4	brown4	darkmagenta	turquoise	grey60	blue
ENSG00000101470	grey60	darkgrey	blue	blue	blue	yellow
ENSG00000101473	green	brown	darkred	purple	blue	lightcyan
ENSG00000101474	green	darkgreen	black	brown	black	bisque4
ENSG00000101489	royalblue	magenta	steelblue	skyblue1	orange	grey60
ENSG00000101493	grey60	salmon	brown	turquoise	antiquewhite4	turquoise
ENSG00000101542	darkgreen	brown4	salmon	turquoise	orange	grey60
ENSG00000101544	yellow	blue	turquoise	blue	turquoise	tan
ENSG00000101546	pink	red	turquoise	blue	plum2	salmon
ENSG00000101557	lightyellow	blue	black	yellowgreen	coral1	lightsteelblue1
ENSG00000101558	magenta	black	yellow	lightsteelblue1	black	darkorange
ENSG00000101574	steelblue	purple	green	yellow	darkred	saddlebrown
ENSG00000101577	yellow	turquoise	thistle2	black	turquoise	brown4
ENSG00000101596	pink	turquoise	yellow	magenta	greenyellow	turquoise
ENSG00000101605	tan	tan	blue	lightyellow	lightgreen	navajowhite2
ENSG00000101608	lightgreen	lightyellow	darkslateblue	skyblue2	mediumpurple3	red
ENSG00000101624	brown	turquoise	blue	blue	green	turquoise
ENSG00000101638	skyblue3	royalblue	steelblue	skyblue1	steelblue	coral1
ENSG00000101639	darkolivegreen	yellow	blue	yellow	turquoise	darkolivegreen
ENSG00000101654	lightyellow	blue	skyblue1	honeydew1	coral1	purple
ENSG00000101665	red	turquoise	blue	brown4	turquoise	lightyellow
ENSG00000101670	darkolivegreen	sienna3	turquoise	blue	floralwhite	pink
ENSG00000101680	saddlebrown	cyan	blue2	darkturquoise	darkslateblue	blue
ENSG00000101695	turquoise	cyan	grey60	firebrick4	salmon	blue
ENSG00000101745	lightyellow	skyblue3	pink	darkgrey	violet	royalblue
ENSG00000101746	bisque4	salmon	white	navajowhite2	darkolivegreen	palevioletred3
ENSG00000101751	plum1	darkorange2	orange	turquoise	darkgreen	turquoise
ENSG00000101752	pink	skyblue3	tan	darkgrey	darkgreen	darkturquoise
ENSG00000101773	pink	blue	palevioletred3	black	turquoise	brown
ENSG00000101782	white	mediumpurple3	skyblue3	pink	grey60	bisque4
ENSG00000101811	blue	yellow	turquoise	brown	blue	red
ENSG00000101825	mediumpurple3	tan	midnightblue	blue	magenta	pink
ENSG00000101842	grey	blue	turquoise	turquoise	purple	grey60
ENSG00000101843	magenta	green	palevioletred3	brown	yellow	bisque4
ENSG00000101844	darkolivegreen	turquoise	green	turquoise	greenyellow	cyan
ENSG00000101846	bisque4	tan	antiquewhite4	navajowhite2	indianred4	midnightblue
ENSG00000101849	white	blue	darkturquoise	turquoise	salmon4	tan
ENSG00000101850	darkturquoise	maroon	navajowhite2	lightyellow	royalblue	navajowhite2
ENSG00000101856	magenta	mediumpurple3	black	darkred	black	darkorange
ENSG00000101868	orange	yellow	purple	mediumorchid	steelblue	orangered4
ENSG00000101871	darkseagreen4	salmon	magenta	turquoise	royalblue	sienna3
ENSG00000101882	darkorange	green	lavenderblush3	brown	darkgreen	darkturquoise
ENSG00000101888	darkgreen	red	blue	black	turquoise	turquoise
ENSG00000101898	red	greenyellow	orangered3	brown4	turquoise	turquoise
ENSG00000101901	blue	magenta	yellow	magenta	blue	yellow
ENSG00000101911	blue	mediumpurple3	yellow	skyblue	skyblue3	darkorange
ENSG00000101916	lightgreen	pink	yellowgreen	skyblue2	lightgreen	paleturquoise
ENSG00000101928	steelblue	turquoise	pink	yellow	yellow	tan
ENSG00000101935	greenyellow	turquoise	lightgreen	blue	white	darkturquoise
ENSG00000101938	darkturquoise	salmon	white	darkmagenta	royalblue	sienna3
ENSG00000101940	lightcyan	skyblue	paleturquoise	darkseagreen4	orangered3	orangered4
ENSG00000101945	green	purple	blue	turquoise	grey60	skyblue
ENSG00000101955	darkred	orangered4	turquoise	blue	darkslateblue	paleturquoise
ENSG00000101958	royalblue	saddlebrown	steelblue	salmon	midnightblue	greenyellow
ENSG00000101966	violet	darkgreen	blue	lightsteelblue1	darkmagenta	darkgrey
ENSG00000101972	darkmagenta	green	pink	darkgrey	ivory	turquoise
ENSG00000101974	salmon	lightyellow	midnightblue	turquoise	lightgreen	blue
ENSG00000101977	purple	turquoise	yellow	brown	midnightblue	floralwhite
ENSG00000101986	green	green	lightcyan1	blue	green	tan
ENSG00000101997	darkolivegreen	darkolivegreen	plum	darkseagreen4	darkred	cyan
ENSG00000102001	yellow	blue	brown	salmon	darkorange	greenyellow
ENSG00000102003	purple	lightpink4	lavenderblush3	salmon	midnightblue	greenyellow
ENSG00000102007	lightgreen	lightyellow	darkslateblue	turquoise	magenta	pink
ENSG00000102024	plum2	turquoise	lightcyan	turquoise	yellow	turquoise
ENSG00000102030	darkolivegreen	darkolivegreen	brown	turquoise	lightsteelblue	salmon
ENSG00000102032	saddlebrown	orangered4	turquoise	turquoise	coral2	turquoise
ENSG00000102034	mediumorchid	blue	darkolivegreen4	tan	turquoise	lightcyan1
ENSG00000102038	royalblue	blue	salmon4	yellow	darkorange	midnightblue
ENSG00000102043	red	brown	turquoise	blue	grey	red
ENSG00000102053	yellow	blue	red	darkgreen	blue	purple
ENSG00000102054	cyan	green	darkgreen	brown	green	tan
ENSG00000102057	red	darkgrey	lightgreen	red	yellowgreen	lightgreen
ENSG00000102078	coral2	mediumpurple3	lightyellow	brown	yellow	greenyellow
ENSG00000102081	plum1	darkgreen	yellow	darkred	darkmagenta	darkgrey
ENSG00000102096	pink	darkturquoise	ivory	mediumpurple3	turquoise	tan
ENSG00000102098	green	grey60	blue	darkgrey	violet	darkgreen
ENSG00000102100	green	salmon4	ivory	salmon	grey60	yellowgreen
ENSG00000102103	blue	plum2	turquoise	turquoise	lightcyan	midnightblue
ENSG00000102109	lightcyan	brown	darkred	purple	white	green
ENSG00000102119	brown	blue	turquoise	turquoise	sienna3	tan
ENSG00000102125	black	lightsteelblue1	darkmagenta	darkorange	plum2	salmon
ENSG00000102128	lightcyan	cyan	yellow	turquoise	pink	darkmagenta
ENSG00000102144	lightsteelblue1	lightpink4	black	yellowgreen	mediumorchid	salmon4
ENSG00000102158	turquoise	thistle1	mediumorchid	turquoise	green	blue
ENSG00000102172	lightsteelblue1	lightpink4	blue	salmon	midnightblue	floralwhite
ENSG00000102174	tan	brown4	green	ivory	royalblue	black
ENSG00000102178	green	bisque4	salmon	turquoise	maroon	darkred
ENSG00000102181	plum2	blue	brown	brown	grey60	darkorange
ENSG00000102189	lightyellow	plum2	orange	darkslateblue	bisque4	lightsteelblue1
ENSG00000102218	salmon	red	yellowgreen	turquoise	plum	black
ENSG00000102221	turquoise	brown4	blue	yellow	blue	yellowgreen
ENSG00000102225	lightcyan	skyblue	blue	yellow	orangered3	yellow
ENSG00000102226	brown	blue	brown4	honeydew1	brown	purple
ENSG00000102230	yellow	blue	grey60	greenyellow	turquoise	purple
ENSG00000102241	magenta	greenyellow	lightyellow	brown	yellow	darkturquoise
ENSG00000102265	lightgreen	midnightblue	darkslateblue	white	magenta	pink
ENSG00000102271	turquoise	brown4	yellow	darkred	salmon	orange
ENSG00000102287	lightgreen	midnightblue	mediumpurple3	white	magenta	paleturquoise
ENSG00000102290	salmon	tan	grey60	lightcyan	darkturquoise	plum1
ENSG00000102302	pink	turquoise	brown	floralwhite	orangered4	orangered4
ENSG00000102309	darkred	greenyellow	royalblue	brown	lightcyan	brown
ENSG00000102312	black	blue	darkgreen	red	lightcoral	ivory
ENSG00000102316	yellowgreen	paleturquoise	turquoise	skyblue3	brown	brown
ENSG00000102317	yellow	navajowhite2	turquoise	turquoise	brown	turquoise
ENSG00000102349	yellow	blue	red	lightgreen	darkolivegreen	grey60
ENSG00000102359	orangered3	lightyellow	darkslateblue	violet	magenta	pink
ENSG00000102362	cyan	darkorange	magenta4	yellow	magenta	paleturquoise
ENSG00000102383	purple	pink	turquoise	turquoise	black	green
ENSG00000102384	darkturquoise	brown	turquoise	turquoise	grey	yellow
ENSG00000102385	thistle1	magenta	brown2	sienna3	darkgrey	yellow
ENSG00000102387	orange	lightcyan	lavenderblush2	darkmagenta	darkolivegreen	blue
ENSG00000102390	greenyellow	blue	blue	red	brown	brown
ENSG00000102393	blue	turquoise	yellowgreen	tan	yellow	cyan
ENSG00000102401	darkslateblue	greenyellow	lightcyan	brown	yellow	darkgrey
ENSG00000102409	darkslateblue	turquoise	saddlebrown	turquoise	yellow	bisque4
ENSG00000102445	tan	pink	turquoise	green	lightgreen	blue
ENSG00000102452	blue	lightcyan	black	darkred	mediumpurple3	orange
ENSG00000102466	purple	saddlebrown	darkgrey	steelblue	saddlebrown	greenyellow
ENSG00000102468	purple	lightpink4	white	navajowhite2	midnightblue	greenyellow
ENSG00000102471	magenta	mediumpurple3	lightcyan	darkred	black	darkorange
ENSG00000102524	salmon	sienna3	blue	turquoise	cyan	blue
ENSG00000102531	blue	brown	green	lightpink4	blue	green
ENSG00000102543	darkslateblue	mediumpurple3	darkgreen	cyan	green	royalblue
ENSG00000102547	salmon	blue	lightpink3	turquoise	darkmagenta	darkorange
ENSG00000102554	skyblue2	red	magenta	turquoise	magenta	blue
ENSG00000102572	lightpink4	salmon	magenta	turquoise	red	magenta
ENSG00000102575	grey	blue	blue	violet	magenta	pink
ENSG00000102580	black	darkslateblue	turquoise	blue	ivory	darkgrey
ENSG00000102595	brown	turquoise	lightyellow	magenta	brown	darkolivegreen
ENSG00000102606	yellow	red	lightsteelblue1	plum1	turquoise	midnightblue
ENSG00000102678	ivory	violet	darkorange	lightsteelblue	midnightblue	magenta
ENSG00000102683	royalblue	yellow	coral1	greenyellow	grey	darkgreen
ENSG00000102699	turquoise	brown	floralwhite	green	blue	paleturquoise
ENSG00000102710	lightcyan	lightsteelblue1	blue	yellow	blue	red
ENSG00000102738	brown	grey60	skyblue3	yellow	lightyellow	turquoise
ENSG00000102743	greenyellow	blue	blue	turquoise	turquoise	sienna3
ENSG00000102753	lightyellow	plum2	tan	saddlebrown	bisque4	purple
ENSG00000102755	sienna3	blue	yellow	white	mediumpurple3	red
ENSG00000102760	red	cyan	blue	turquoise	lightcyan	paleturquoise
ENSG00000102763	darkviolet	lightgreen	lightcyan	turquoise	sienna3	cyan
ENSG00000102780	salmon	tan	purple	lightcyan	lightpink4	plum1
ENSG00000102781	grey60	lightcyan	lightcyan	yellowgreen	skyblue3	royalblue
ENSG00000102786	violet	purple	blue	darkgrey	pink	yellowgreen
ENSG00000102796	turquoise	steelblue	turquoise	turquoise	orange	skyblue
ENSG00000102804	brown	orange	indianred4	yellow	blue	purple
ENSG00000102805	black	black	turquoise	turquoise	red	turquoise
ENSG00000102837	salmon	yellow	white	orange	lightcyan1	violet
ENSG00000102858	pink	turquoise	lightgreen	pink	green	salmon
ENSG00000102870	pink	bisque4	blue	blue	turquoise	tan
ENSG00000102871	cyan	blue	darkslateblue	navajowhite2	cyan	darkgreen
ENSG00000102878	black	black	plum2	pink	plum2	green
ENSG00000102879	green	magenta	darkgreen	thistle2	white	green
ENSG00000102882	green	yellow	plum3	lightgreen	tan	blue
ENSG00000102886	saddlebrown	orangered4	turquoise	turquoise	yellow	orange
ENSG00000102890	paleturquoise	black	turquoise	darkred	brown	turquoise
ENSG00000102893	paleturquoise	turquoise	tan	brown	brown	cyan
ENSG00000102897	skyblue	turquoise	lightcyan	brown	lightyellow	brown
ENSG00000102898	magenta	coral1	midnightblue	midnightblue	yellow	brown
ENSG00000102900	darkgrey	turquoise	blue	bisque4	black	violet
ENSG00000102901	darkmagenta	black	plum2	pink	pink	green
ENSG00000102904	blue	plum2	black	saddlebrown	blue	yellow
ENSG00000102908	blue	blue	thistle	skyblue3	turquoise	tan
ENSG00000102910	magenta	black	skyblue3	cyan	green	turquoise
ENSG00000102921	yellow	blue	navajowhite2	greenyellow	turquoise	purple
ENSG00000102924	royalblue	magenta	purple	lightcyan	midnightblue	darkorange
ENSG00000102931	steelblue	blue	honeydew1	turquoise	darkgreen	turquoise
ENSG00000102934	turquoise	cyan	coral1	green	salmon	blue
ENSG00000102935	white	maroon	lightpink4	darkturquoise	salmon4	lightyellow
ENSG00000102967	darkorange	lightyellow	salmon	turquoise	brown	yellow
ENSG00000102974	yellow	blue	thistle	greenyellow	turquoise	purple
ENSG00000102977	darkolivegreen	navajowhite2	red	royalblue	paleturquoise	salmon
ENSG00000102978	yellowgreen	green	darkgreen	red	yellow	thistle2
ENSG00000102981	floralwhite	magenta	skyblue2	lightgreen	orangered3	magenta
ENSG00000102984	green	purple	green	turquoise	darkmagenta	yellow
ENSG00000102996	royalblue	turquoise	lightsteelblue	red	brown	darkolivegreen
ENSG00000103005	red	turquoise	darkseagreen4	red	brown	turquoise
ENSG00000103018	brown	turquoise	black	black	lightyellow	thistle2
ENSG00000103021	lightyellow	orange	brown	darkorange	midnightblue	lightsteelblue1
ENSG00000103024	green	darkorange	red	purple	white	lightcyan
ENSG00000103034	brown2	floralwhite	darkseagreen4	coral1	orange	greenyellow
ENSG00000103035	darkslateblue	skyblue3	lightyellow	brown	lightyellow	thistle2
ENSG00000103037	blue	turquoise	cyan	brown	turquoise	darkmagenta
ENSG00000103042	navajowhite2	turquoise	green	blue	green	turquoise
ENSG00000103043	black	turquoise	lightgreen	red	greenyellow	turquoise
ENSG00000103044	red	lightyellow	blue	turquoise	green	turquoise
ENSG00000103047	green	lightsteelblue1	turquoise	turquoise	turquoise	coral1
ENSG00000103051	yellowgreen	turquoise	darkgrey	greenyellow	turquoise	cyan
ENSG00000103056	lightcyan	darkturquoise	skyblue2	cyan	red	yellow
ENSG00000103061	skyblue	yellow	turquoise	blue	darkorange	mediumpurple3
ENSG00000103064	pink	yellow	darkturquoise	black	yellow	royalblue
ENSG00000103066	black	turquoise	royalblue	plum	turquoise	turquoise
ENSG00000103089	turquoise	darkred	cyan	grey60	darkseagreen4	black
ENSG00000103091	red	lightcyan	brown	brown4	green	turquoise
ENSG00000103111	blue	blue	bisque4	darkgreen	turquoise	purple
ENSG00000103121	brown	grey60	lightyellow	turquoise	greenyellow	turquoise
ENSG00000103126	darkolivegreen	navajowhite2	plum2	pink	pink	green
ENSG00000103145	tan	turquoise	ivory	mediumpurple3	lightcoral	darkred
ENSG00000103148	pink	turquoise	saddlebrown	black	greenyellow	antiquewhite4
ENSG00000103150	black	turquoise	blue	lavenderblush3	darkmagenta	turquoise
ENSG00000103152	green	brown	plum	purple	white	lightcyan
ENSG00000103154	plum2	darkturquoise	darkgreen	coral1	darkolivegreen	yellow
ENSG00000103160	lightsteelblue1	darkgreen	tan	pink	black	darkorange
ENSG00000103168	darkmagenta	green	plum2	royalblue	pink	green
ENSG00000103174	brown4	magenta	thistle1	skyblue	darkgrey	yellow
ENSG00000103175	brown4	blue	blue	saddlebrown	navajowhite2	navajowhite2
ENSG00000103184	orange	lightcyan	greenyellow	blue	darkseagreen4	blue
ENSG00000103187	paleturquoise	turquoise	green	plum2	blue	tan
ENSG00000103194	yellow	blue	black	yellowgreen	blue	lightsteelblue1
ENSG00000103196	lightgreen	midnightblue	blue	white	lightgreen	yellowgreen
ENSG00000103197	black	turquoise	lightgreen	pink	green	salmon
ENSG00000103199	darkmagenta	green	darkorange2	pink	paleturquoise	salmon
ENSG00000103202	darkolivegreen	magenta	thistle1	purple	pink	green
ENSG00000103222	navajowhite2	turquoise	saddlebrown	royalblue	yellow4	turquoise
ENSG00000103226	magenta	blue	blue	plum2	turquoise	purple
ENSG00000103227	darkolivegreen	green	plum	orangered4	paleturquoise	salmon
ENSG00000103241	sienna3	midnightblue	grey	turquoise	lightgreen	red
ENSG00000103245	darkolivegreen	darkorange	thistle1	pink	darkred	green
ENSG00000103248	grey	black	darkturquoise	pink	skyblue	salmon
ENSG00000103249	darkmagenta	black	darkorange2	royalblue	paleturquoise	green
ENSG00000103253	green	brown	red	purple	white	lightcyan
ENSG00000103254	lightcyan	brown	darkred	purple	white	midnightblue
ENSG00000103257	paleturquoise	turquoise	brown	brown	brown	lightyellow
ENSG00000103260	lightcyan	black	red	darkslateblue	white	green
ENSG00000103264	paleturquoise	turquoise	saddlebrown	brown	brown	cyan
ENSG00000103266	green	brown	skyblue3	purple	white	lightcyan
ENSG00000103269	lightcyan	magenta	paleturquoise	purple	white	orangered4
ENSG00000103274	midnightblue	blue	turquoise	turquoise	lightcyan	brown
ENSG00000103275	lightpink4	yellow	red	brown	brown	cyan
ENSG00000103313	darkred	orangered4	orangered4	blue	grey	greenyellow
ENSG00000103316	coral2	blue	midnightblue	palevioletred3	midnightblue	floralwhite
ENSG00000103319	orange	purple	honeydew1	magenta	yellow	bisque4
ENSG00000103326	lightcyan	black	red	pink	paleturquoise	green
ENSG00000103335	white	cyan	lightcyan1	darkturquoise	lightyellow	lightyellow
ENSG00000103342	darkorange	blue	coral2	darkgrey	violet	white
ENSG00000103343	brown	violet	lightsteelblue1	yellow	coral1	purple
ENSG00000103351	palevioletred3	turquoise	turquoise	brown4	turquoise	black
ENSG00000103353	blue	blue	bisque4	greenyellow	turquoise	ivory
ENSG00000103356	brown4	mediumpurple3	turquoise	blue	saddlebrown	greenyellow
ENSG00000103363	green	honeydew1	darkviolet	darkseagreen4	plum1	midnightblue
ENSG00000103365	grey60	pink	midnightblue	turquoise	darkgrey	blue
ENSG00000103381	turquoise	cyan	coral1	firebrick4	grey60	blue
ENSG00000103404	darkturquoise	lightcyan	maroon	turquoise	coral1	blue
ENSG00000103415	grey60	lightcyan	yellow	ivory	grey60	orange
ENSG00000103423	green	turquoise	turquoise	blue	yellow	darkorange
ENSG00000103426	darkolivegreen	darkorange	darkturquoise	salmon4	paleturquoise	antiquewhite4
ENSG00000103429	yellow	blue	blue	lavenderblush3	blue	blue
ENSG00000103449	red	blue	lightsteelblue	black	turquoise	purple
ENSG00000103460	royalblue	tan	plum1	darkgreen	turquoise	violet
ENSG00000103472	turquoise	green	blue	blue	grey	blue
ENSG00000103479	skyblue	green	lightpink3	pink	greenyellow	turquoise
ENSG00000103485	floralwhite	brown	blue	purple	turquoise	midnightblue
ENSG00000103489	red	turquoise	plum1	turquoise	turquoise	tan
ENSG00000103490	thistle2	pink	yellowgreen	paleturquoise	lightgreen	blue
ENSG00000103494	brown	blue	turquoise	turquoise	purple	magenta
ENSG00000103495	paleturquoise	turquoise	darkgreen	red	thistle1	tan
ENSG00000103496	green	darkorange	red	royalblue	cyan	blue
ENSG00000103502	green	floralwhite	navajowhite2	purple	yellow	bisque4
ENSG00000103507	green	green	darkred	floralwhite	greenyellow	cyan
ENSG00000103510	blue	turquoise	darkmagenta	darkslateblue	blue	blue
ENSG00000103512	yellow	blue	bisque4	greenyellow	turquoise	purple
ENSG00000103528	grey60	turquoise	plum3	magenta	yellowgreen	blue
ENSG00000103540	turquoise	cyan	blue	grey60	salmon	blue
ENSG00000103544	blue	lightcyan	brown	turquoise	grey60	orange
ENSG00000103549	darkolivegreen	darkorange	red	darkslateblue	paleturquoise	lightcyan
ENSG00000103550	red	skyblue	turquoise	black	darkseagreen4	turquoise
ENSG00000103569	lightcyan1	sienna3	plum3	darkmagenta	darkolivegreen	royalblue
ENSG00000103591	darkslateblue	paleturquoise	lightyellow	brown	yellow	darkorange2
ENSG00000103599	brown	blue	brown	turquoise	skyblue	lightgreen
ENSG00000103642	lightsteelblue1	turquoise	lightyellow	tan	green	darkgrey
ENSG00000103647	red	blue	brown4	red	turquoise	lightgreen
ENSG00000103653	pink	turquoise	royalblue	black	turquoise	darkolivegreen
ENSG00000103657	salmon	turquoise	darkmagenta	darkred	darkturquoise	floralwhite
ENSG00000103671	navajowhite2	grey60	midnightblue	turquoise	steelblue	magenta
ENSG00000103707	yellow	turquoise	turquoise	turquoise	sienna3	cyan
ENSG00000103710	turquoise	yellowgreen	green	green	darkslateblue	maroon
ENSG00000103723	thistle1	darkturquoise	darkseagreen4	midnightblue	red	yellow
ENSG00000103740	darkturquoise	salmon	violet	lightyellow	royalblue	sienna3
ENSG00000103742	darkred	turquoise	darkturquoise	darkorange2	yellowgreen	paleturquoise
ENSG00000103769	lightyellow	plum2	skyblue1	darkred	skyblue3	lightsteelblue1
ENSG00000103811	blue	palevioletred3	lightpink4	cyan	royalblue	black
ENSG00000103852	grey	lightsteelblue1	lightcyan1	yellow	lightgreen	blue
ENSG00000103855	darkmagenta	darkturquoise	darkmagenta	lightpink4	pink	skyblue3
ENSG00000103876	honeydew1	tan	pink	green	royalblue	blue
ENSG00000103888	royalblue	tan	magenta	violet	magenta	pink
ENSG00000103932	red	turquoise	turquoise	black	greenyellow	lightgreen
ENSG00000103942	royalblue	lightgreen	yellow	lightyellow	darkorange	grey60
ENSG00000103966	darkgrey	cyan	purple	magenta	lightgreen	plum2
ENSG00000103978	turquoise	brown4	black	green	grey60	orange
ENSG00000103994	steelblue	lightpink4	blue	darkgrey	tan	skyblue
ENSG00000103995	greenyellow	blue	turquoise	turquoise	turquoise	purple
ENSG00000104043	thistle2	pink	yellowgreen	turquoise	floralwhite	black
ENSG00000104044	salmon	magenta	purple	lightcyan	darkorange	grey60
ENSG00000104047	yellow	purple	navajowhite1	blue	bisque4	blue
ENSG00000104059	paleturquoise	yellow	darkseagreen4	floralwhite	orange	grey60
ENSG00000104064	brown	turquoise	turquoise	blue	darkgreen	turquoise
ENSG00000104067	green	blue	magenta	turquoise	blue	purple
ENSG00000104081	blue	blue	turquoise	tan	salmon4	lightyellow
ENSG00000104093	lightsteelblue1	saddlebrown	darkmagenta	turquoise	midnightblue	greenyellow
ENSG00000104112	pink	orange	skyblue	turquoise	brown4	midnightblue
ENSG00000104129	turquoise	pink	blue	blue	plum2	salmon
ENSG00000104131	cyan	turquoise	palevioletred3	lightsteelblue1	darkgreen	darkturquoise
ENSG00000104133	magenta	grey60	darkmagenta	turquoise	greenyellow	turquoise
ENSG00000104140	thistle3	red	blue	turquoise	saddlebrown	magenta
ENSG00000104142	green	brown	lightgreen	purple	grey60	lightcyan
ENSG00000104154	blue	yellow	pink	yellow	skyblue3	royalblue
ENSG00000104164	cyan	greenyellow	lightcyan	royalblue	darkgreen	turquoise
ENSG00000104177	pink	turquoise	lightyellow	magenta	greenyellow	plum2
ENSG00000104205	turquoise	brown4	black	magenta	salmon	darkseagreen4
ENSG00000104213	greenyellow	tan	turquoise	turquoise	magenta	darkred
ENSG00000104218	brown	grey60	blue	turquoise	sienna3	purple
ENSG00000104219	darkorange	turquoise	darkgrey	blue	ivory	turquoise
ENSG00000104221	blue	brown	turquoise	plum	yellow	darkorange
ENSG00000104228	salmon	brown	brown	brown	darkorange	yellow
ENSG00000104231	red	turquoise	thistle2	lightsteelblue1	brown	turquoise
ENSG00000104267	turquoise	brown4	blue	grey60	salmon	blue
ENSG00000104290	purple	turquoise	darkgrey	steelblue	saddlebrown	greenyellow
ENSG00000104299	saddlebrown	purple	blue	black	red	darkturquoise
ENSG00000104312	darkorange	blue	blue	blue	darkslateblue	brown
ENSG00000104313	darkturquoise	red	magenta	darkturquoise	royalblue	red
ENSG00000104320	salmon	turquoise	brown	turquoise	ivory	darkturquoise
ENSG00000104324	greenyellow	skyblue	darkslateblue	darkorange	lightgreen	grey60
ENSG00000104325	darkgreen	red	white	lightyellow	royalblue	sienna3
ENSG00000104327	bisque4	tan	white	orange	lightcyan1	palevioletred3
ENSG00000104331	lightyellow	blue	brown	darkred	skyblue3	lightsteelblue1
ENSG00000104332	turquoise	steelblue	lavenderblush3	green	salmon	blue
ENSG00000104341	cyan	black	brown	brown	red	turquoise
ENSG00000104343	purple	turquoise	navajowhite1	darkgrey	darkmagenta	greenyellow
ENSG00000104356	greenyellow	blue	midnightblue	turquoise	turquoise	mediumpurple3
ENSG00000104361	purple	darkmagenta	turquoise	salmon	darkorange	magenta
ENSG00000104365	red	paleturquoise	brown	darkorange	yellow	turquoise
ENSG00000104368	tan	lightcyan	blue	blue	mediumpurple3	red
ENSG00000104369	skyblue	skyblue3	salmon4	steelblue	red	lightpink4
ENSG00000104375	white	turquoise	floralwhite	white	red	orangered4
ENSG00000104381	purple	greenyellow	lightcyan	royalblue	mediumorchid	floralwhite
ENSG00000104388	magenta	darkgreen	lightcyan	darkred	black	royalblue
ENSG00000104408	thistle1	turquoise	blue	pink	turquoise	saddlebrown
ENSG00000104412	saddlebrown	thistle1	darkorange2	magenta	lightyellow	lightcyan1
ENSG00000104413	purple	violet	red	salmon	lavenderblush3	cyan
ENSG00000104415	royalblue	yellowgreen	magenta	lightcyan	magenta	plum1
ENSG00000104419	turquoise	steelblue	grey60	grey60	tan	yellowgreen
ENSG00000104427	turquoise	turquoise	black	darkred	black	mediumorchid
ENSG00000104435	purple	saddlebrown	darkorange	salmon	midnightblue	greenyellow
ENSG00000104442	grey60	salmon	yellow	thistle2	black	orange
ENSG00000104447	darkturquoise	lightgreen	darkmagenta	ivory	royalblue	honeydew1
ENSG00000104450	darkgreen	magenta	ivory	maroon	tan	black
ENSG00000104472	turquoise	turquoise	turquoise	green	blue	skyblue
ENSG00000104490	purple	lightpink4	darkorange	salmon	midnightblue	greenyellow
ENSG00000104497	orange	lightyellow	green	bisque4	black	blue
ENSG00000104517	tan	midnightblue	palevioletred2	blue	cyan	blue
ENSG00000104518	lightcyan	sienna3	lightcyan1	tan	lightgreen	turquoise
ENSG00000104522	green	brown	darkviolet	yellow	darkred	midnightblue
ENSG00000104524	green	black	blue	yellow	white	midnightblue
ENSG00000104529	green	brown	darkmagenta	darkslateblue	white	green
ENSG00000104549	orange	plum1	antiquewhite2	green	yellow	orange
ENSG00000104611	darkred	midnightblue	turquoise	turquoise	plum	midnightblue
ENSG00000104613	yellow	turquoise	blue	turquoise	turquoise	cyan
ENSG00000104626	green	thistle1	blue	yellow	darkmagenta	salmon
ENSG00000104635	lightgreen	ivory	turquoise	coral2	turquoise	saddlebrown
ENSG00000104643	magenta	mediumpurple3	black	yellowgreen	black	darkorange
ENSG00000104660	cyan	greenyellow	palevioletred3	plum	yellow	thistle2
ENSG00000104671	darkslateblue	greenyellow	brown	brown	lightyellow	brown
ENSG00000104679	green	lightyellow	darkred	purple	plum1	grey60
ENSG00000104687	brown	lightpink4	orange	brown	brown	cyan
ENSG00000104689	sienna3	midnightblue	mediumpurple3	coral2	lightgreen	red
ENSG00000104691	skyblue	mediumpurple3	saddlebrown	magenta	orangered4	brown
ENSG00000104695	steelblue	lightgreen	tan	blue	darkgreen	turquoise
ENSG00000104714	darkolivegreen	black	pink	turquoise	violet	green
ENSG00000104722	purple	magenta	darkorange	sienna3	lavenderblush3	greenyellow
ENSG00000104723	purple	saddlebrown	darkorange	salmon	lightpink4	greenyellow
ENSG00000104728	tan	pink	lightsteelblue	turquoise	darkseagreen4	yellowgreen
ENSG00000104731	black	greenyellow	blue	red	paleturquoise	salmon
ENSG00000104738	purple	black	turquoise	darkorange	black	darkorange
ENSG00000104756	darkorange	blue	black	yellowgreen	blue	red
ENSG00000104760	darkseagreen4	pink	lightcyan	lightyellow	royalblue	tan
ENSG00000104763	cyan	navajowhite2	saddlebrown	black	green	turquoise
ENSG00000104765	plum1	darkgreen	brown	darkred	black	royalblue
ENSG00000104774	black	pink	sienna3	paleturquoise	black	salmon
ENSG00000104783	greenyellow	greenyellow	grey	magenta	grey60	darkorange
ENSG00000104804	lightgreen	darkorange2	salmon4	magenta	red	magenta
ENSG00000104805	black	turquoise	lightgreen	red	brown	antiquewhite4
ENSG00000104812	darkmagenta	darkgrey	red	brown	green	floralwhite
ENSG00000104814	lavenderblush3	pink	brown	red	black	royalblue
ENSG00000104823	firebrick4	green	blue	yellow	plum1	lightcyan
ENSG00000104824	green	darkgreen	turquoise	brown	thistle2	grey60
ENSG00000104825	midnightblue	lightcyan1	brown	lightgreen	lightcyan	saddlebrown
ENSG00000104833	brown	blue	ivory	mediumpurple3	skyblue	lightgreen
ENSG00000104835	darkmagenta	green	green	lavenderblush3	pink	green
ENSG00000104852	darkmagenta	black	thistle1	salmon4	plum2	salmon
ENSG00000104853	brown	blue	brown4	mediumpurple3	brown	tan
ENSG00000104856	midnightblue	lightsteelblue1	blue	blue	grey	yellow
ENSG00000104859	black	green	plum2	royalblue	paleturquoise	salmon
ENSG00000104863	midnightblue	magenta	blue	turquoise	plum1	brown
ENSG00000104866	green	darkorange	plum2	purple	thistle2	green
ENSG00000104870	white	pink	lightcyan1	violet	magenta	pink
ENSG00000104872	midnightblue	plum2	green	blue	blue	purple
ENSG00000104880	brown	turquoise	royalblue	darkslateblue	brown	antiquewhite4
ENSG00000104881	midnightblue	thistle2	lightcyan1	darkorange2	yellowgreen	lightyellow
ENSG00000104883	blue	lightgreen	blue	turquoise	plum1	lightgreen
ENSG00000104884	darkmagenta	turquoise	red	pink	darkgreen	salmon
ENSG00000104885	pink	green	red	royalblue	paleturquoise	salmon
ENSG00000104886	green	brown	plum	purple	white	midnightblue
ENSG00000104888	skyblue3	royalblue	darkseagreen4	midnightblue	steelblue	darkred
ENSG00000104889	skyblue	salmon	honeydew1	turquoise	grey	blue
ENSG00000104894	mediumorchid	pink	sienna3	tan	honeydew1	maroon
ENSG00000104897	black	turquoise	lightgreen	pink	green	cyan
ENSG00000104899	black	red	brown	turquoise	pink	cyan
ENSG00000104903	blue	pink	sienna3	paleturquoise	lightgreen	darkorange
ENSG00000104904	midnightblue	lightcyan1	darkred	turquoise	turquoise	midnightblue
ENSG00000104907	darkolivegreen	brown	plum2	darkslateblue	blue	green
ENSG00000104915	green	floralwhite	darkmagenta	darkorange	blue	purple
ENSG00000104936	darkmagenta	darkolivegreen	red	pink	pink	green
ENSG00000104946	pink	blue	royalblue	black	brown	lightgreen
ENSG00000104951	black	royalblue	mediumpurple3	turquoise	blue	darkred
ENSG00000104957	black	turquoise	thistle1	salmon4	paleturquoise	yellow4
ENSG00000104960	black	darkolivegreen	brown	turquoise	brown	plum2
ENSG00000104964	floralwhite	magenta	skyblue2	lightpink4	orangered3	yellow
ENSG00000104967	brown	blue	orangered3	plum2	brown	ivory
ENSG00000104969	pink	turquoise	lightgreen	red	greenyellow	lightgreen
ENSG00000104972	mediumorchid	sienna3	sienna3	tan	honeydew1	lightyellow
ENSG00000104973	red	turquoise	orange	black	thistle1	turquoise
ENSG00000104974	mediumorchid	pink	sienna3	tan	honeydew1	paleturquoise
ENSG00000104976	green	green	pink	brown	greenyellow	cyan
ENSG00000104979	yellowgreen	blue	royalblue	darkgreen	lightcyan	brown
ENSG00000104980	green	brown	red	darkslateblue	white	lightcyan
ENSG00000104983	green	navajowhite2	thistle1	skyblue	pink	skyblue3
ENSG00000104998	plum3	midnightblue	yellow	skyblue2	skyblue2	red
ENSG00000105048	yellow	darkmagenta	blue	saddlebrown	lightcyan1	skyblue
ENSG00000105053	black	salmon	tan	magenta	blue	skyblue1
ENSG00000105058	yellowgreen	floralwhite	darkturquoise	greenyellow	turquoise	tan
ENSG00000105063	antiquewhite4	green	darkorange2	floralwhite	paleturquoise	green
ENSG00000105072	black	darkolivegreen	red	darkturquoise	yellow	mediumorchid
ENSG00000105085	black	blue	saddlebrown	brown	turquoise	tan
ENSG00000105088	white	maroon	darkred	darkturquoise	greenyellow	lightyellow
ENSG00000105122	mediumorchid	pink	sienna3	tan	honeydew1	paleturquoise
ENSG00000105127	darkolivegreen	brown	turquoise	midnightblue	darkred	green
ENSG00000105135	darkolivegreen	black	darkred	purple	white	lightcyan
ENSG00000105136	steelblue	lightsteelblue1	blue	turquoise	purple	midnightblue
ENSG00000105137	saddlebrown	cyan	lightcyan1	violet	magenta	lightyellow
ENSG00000105143	lightpink4	darkorange2	turquoise	turquoise	darkorange	magenta
ENSG00000105146	pink	green	darkgreen	blue	grey	green
ENSG00000105171	skyblue	turquoise	blue	yellow	yellow	darkorange
ENSG00000105173	blue	blue	blue	yellowgreen	grey	turquoise
ENSG00000105176	steelblue	skyblue3	tan	thistle2	yellow	turquoise
ENSG00000105185	yellow	turquoise	turquoise	brown	turquoise	brown
ENSG00000105186	black	green	brown	turquoise	pink	pink
ENSG00000105193	purple	sienna3	blue	yellow	grey	midnightblue
ENSG00000105197	green	bisque4	thistle2	magenta	greenyellow	cyan
ENSG00000105202	black	skyblue3	red	brown	darkorange2	saddlebrown
ENSG00000105204	paleturquoise	turquoise	darkorange2	red	greenyellow	lavenderblush3
ENSG00000105220	brown	royalblue	brown4	mediumpurple3	lightcoral	ivory
ENSG00000105221	black	green	darkolivegreen	royalblue	paleturquoise	salmon
ENSG00000105223	green	royalblue	ivory	midnightblue	lightcoral	ivory
ENSG00000105227	lightcyan	orange	grey60	green	mediumpurple3	red
ENSG00000105229	darkolivegreen	darkolivegreen	lightgreen	darkslateblue	greenyellow	antiquewhite4
ENSG00000105245	paleturquoise	turquoise	lightgreen	mediumpurple3	thistle2	turquoise
ENSG00000105248	green	brown	blue	darkgreen	lightcyan	lightcyan
ENSG00000105251	salmon	skyblue	darkred	orange	lightcyan1	blue
ENSG00000105254	midnightblue	turquoise	brown	turquoise	yellow	bisque4
ENSG00000105255	green	darkorange	skyblue2	darkslateblue	pink	green
ENSG00000105258	green	honeydew1	darkviolet	turquoise	plum1	midnightblue
ENSG00000105270	brown	blue	ivory	sienna3	lightcoral	ivory
ENSG00000105278	darkmagenta	magenta	blue	darkgrey	darkgrey	skyblue3
ENSG00000105281	lavenderblush3	sienna3	mediumpurple3	tan	honeydew1	paleturquoise
ENSG00000105287	yellow	lightgreen	brown	turquoise	yellow	blue
ENSG00000105290	brown	blue	brown4	plum2	skyblue	skyblue
ENSG00000105298	darkolivegreen	darkorange	red	purple	paleturquoise	green
ENSG00000105321	green	brown	red	darkslateblue	darkred	green
ENSG00000105323	brown	blue	royalblue	plum2	turquoise	tan
ENSG00000105325	darkolivegreen	green	darkred	purple	green	cyan
ENSG00000105327	green	brown	yellow	thistle2	darkred	green
ENSG00000105329	mediumorchid	pink	sienna3	tan	honeydew1	paleturquoise
ENSG00000105339	lightgreen	pink	turquoise	blue	pink	green
ENSG00000105341	brown	black	turquoise	turquoise	brown	darkolivegreen
ENSG00000105355	turquoise	steelblue	floralwhite	green	salmon	yellowgreen
ENSG00000105357	black	green	darkturquoise	pink	coral2	cyan
ENSG00000105364	lightcyan	black	darkgreen	pink	green	green
ENSG00000105366	thistle2	pink	ivory	paleturquoise	honeydew1	paleturquoise
ENSG00000105372	firebrick4	white	greenyellow	mediumpurple2	plum1	green
ENSG00000105373	green	sienna3	green	darkgreen	white	midnightblue
ENSG00000105376	brown4	magenta	blue	yellow	red	yellow
ENSG00000105379	green	brown	maroon	turquoise	plum1	midnightblue
ENSG00000105383	thistle2	pink	sienna3	paleturquoise	floralwhite	paleturquoise
ENSG00000105393	midnightblue	lightcyan1	turquoise	brown	turquoise	turquoise
ENSG00000105397	darkolivegreen	brown	plum2	royalblue	darkred	green
ENSG00000105401	midnightblue	lightcyan1	darkviolet	greenyellow	plum1	midnightblue
ENSG00000105402	brown	turquoise	ivory	mediumpurple3	lightcoral	lightgreen
ENSG00000105404	green	brown	lightgreen	purple	white	lightcyan
ENSG00000105409	skyblue3	royalblue	lightcoral	sienna3	steelblue	darkred
ENSG00000105419	blue	magenta	orangered4	yellow	darkgrey	yellow
ENSG00000105426	pink	turquoise	darkturquoise	pink	greenyellow	lightgreen
ENSG00000105429	paleturquoise	turquoise	darkorange2	red	greenyellow	darkolivegreen
ENSG00000105438	brown	blue	brown4	red	turquoise	tan
ENSG00000105443	green	darkorange	lightyellow	darkslateblue	cyan	blue
ENSG00000105447	green	turquoise	saddlebrown	lightgreen	greenyellow	brown
ENSG00000105464	turquoise	yellow	yellow	midnightblue	yellow	turquoise
ENSG00000105472	blue	darkmagenta	skyblue	skyblue	grey60	red
ENSG00000105483	orange	pink	darkolivegreen4	brown	salmon4	lightyellow
ENSG00000105486	black	turquoise	darkred	brown	paleturquoise	salmon
ENSG00000105497	red	blue	red	purple	blue	green
ENSG00000105499	darkseagreen4	red	turquoise	turquoise	cyan	blue
ENSG00000105509	blue	blue	skyblue2	lightyellow	darkorange	magenta
ENSG00000105514	paleturquoise	yellow	palevioletred3	red	steelblue	darkred
ENSG00000105516	black	midnightblue	red	purple	yellowgreen	salmon
ENSG00000105518	yellowgreen	plum2	tan	skyblue3	blue	brown4
ENSG00000105519	royalblue	brown	green	yellow4	lightsteelblue	cyan
ENSG00000105520	paleturquoise	turquoise	darkgreen	red	brown	turquoise
ENSG00000105538	lightcyan	midnightblue	red	purple	grey60	blue
ENSG00000105552	black	darkolivegreen	brown	turquoise	darkgreen	turquoise
ENSG00000105556	paleturquoise	turquoise	darkolivegreen	royalblue	greenyellow	cyan
ENSG00000105568	brown	blue	brown4	mediumpurple3	lightcoral	purple
ENSG00000105576	brown	turquoise	darkgreen	red	thistle1	darkolivegreen
ENSG00000105583	yellowgreen	greenyellow	skyblue3	red	lightcyan	brown
ENSG00000105605	paleturquoise	lavenderblush3	red	red	greenyellow	cyan
ENSG00000105607	green	lightgreen	blue	yellow	blue	salmon
ENSG00000105609	brown	pink	magenta	paleturquoise	magenta	paleturquoise
ENSG00000105612	midnightblue	salmon	turquoise	turquoise	turquoise	black
ENSG00000105613	maroon	darkturquoise	brown	floralwhite	red	yellow
ENSG00000105617	midnightblue	blue	turquoise	darkslateblue	plum1	lightcyan
ENSG00000105618	midnightblue	brown	green	purple	blue	green
ENSG00000105619	yellowgreen	plum2	darkviolet	saddlebrown	plum1	brown
ENSG00000105639	sienna3	midnightblue	blue	tan	orangered4	darkgreen
ENSG00000105640	firebrick4	white	black	turquoise	lightsteelblue1	midnightblue
ENSG00000105642	brown4	magenta	skyblue2	cyan	red	yellow
ENSG00000105643	turquoise	tan	grey60	grey60	salmon	black
ENSG00000105647	paleturquoise	turquoise	saddlebrown	red	thistle1	darkolivegreen
ENSG00000105649	skyblue3	royalblue	ivory	sienna3	steelblue	ivory
ENSG00000105650	orange	magenta	brown	cyan	darkolivegreen	yellow
ENSG00000105655	lightcyan	maroon	magenta	darkorange	magenta	orange
ENSG00000105656	darkolivegreen	darkturquoise	red	thistle2	green	yellow4
ENSG00000105662	maroon	royalblue	darkgreen	floralwhite	orangered4	skyblue2
ENSG00000105669	darkolivegreen	green	plum	yellow	white	cyan
ENSG00000105671	green	brown	lightgreen	darkslateblue	white	lightcyan
ENSG00000105675	salmon	pink	purple	orange	darkolivegreen	blue
ENSG00000105676	green	brown	lightgreen	purple	white	lightcyan
ENSG00000105677	yellowgreen	coral1	red	darkgreen	lightcyan	brown
ENSG00000105695	turquoise	steelblue	cyan	green	tan	black
ENSG00000105696	skyblue3	royalblue	ivory	midnightblue	steelblue	coral1
ENSG00000105697	lavenderblush3	midnightblue	yellowgreen	tan	grey	paleturquoise
ENSG00000105698	pink	lavenderblush3	lightyellow	royalblue	green	cyan
ENSG00000105699	lightcyan	lightcyan	pink	violet	lightgreen	red
ENSG00000105700	pink	blue	blue	blue	turquoise	turquoise
ENSG00000105701	green	skyblue	lightgreen	purple	white	lightcyan
ENSG00000105705	darkmagenta	black	paleturquoise	yellow	pink	green
ENSG00000105707	turquoise	darkred	blue2	orangered3	darkseagreen4	black
ENSG00000105708	cyan	royalblue	lightsteelblue	brown	brown	turquoise
ENSG00000105711	midnightblue	brown	orangered4	lightpink4	lavenderblush3	steelblue
ENSG00000105717	cyan	yellow	lightsteelblue1	yellow	pink	darkgreen
ENSG00000105722	paleturquoise	turquoise	blue	yellow	turquoise	turquoise
ENSG00000105723	brown	blue	orangered3	plum2	brown	tan
ENSG00000105726	black	green	red	pink	paleturquoise	green
ENSG00000105732	darkolivegreen	turquoise	lightgreen	turquoise	brown	cyan
ENSG00000105737	paleturquoise	turquoise	palevioletred3	floralwhite	thistle2	lavenderblush3
ENSG00000105738	paleturquoise	turquoise	darkolivegreen	red	greenyellow	cyan
ENSG00000105750	mediumpurple3	darkorange2	turquoise	turquoise	greenyellow	lightgreen
ENSG00000105755	midnightblue	midnightblue	tan	turquoise	grey	saddlebrown
ENSG00000105767	green	darkgreen	coral3	turquoise	antiquewhite4	orange
ENSG00000105771	pink	red	brown	turquoise	brown	cyan
ENSG00000105778	magenta	paleturquoise	turquoise	darkred	black	darkorange
ENSG00000105784	purple	lightcyan	thistle2	brown	sienna3	lightgreen
ENSG00000105792	tan	turquoise	lightyellow	turquoise	sienna3	mediumpurple3
ENSG00000105793	lightsteelblue1	grey60	yellow	lightsteelblue1	yellow	lightcyan1
ENSG00000105808	darkviolet	black	darkmagenta	brown	darkred	green
ENSG00000105810	turquoise	ivory	blue	blue	grey60	orange
ENSG00000105819	darkolivegreen4	darkturquoise	coral2	orangered4	black	darkorange
ENSG00000105821	royalblue	blue	blue	greenyellow	green	tan
ENSG00000105829	black	grey60	blue	darkgrey	yellow	turquoise
ENSG00000105835	lightgreen	midnightblue	mediumpurple3	white	ivory	cyan
ENSG00000105849	coral1	yellow	yellow	royalblue	black	turquoise
ENSG00000105851	red	pink	yellowgreen	paleturquoise	floralwhite	blue
ENSG00000105852	darkturquoise	green	violet	lightyellow	darkseagreen4	darkslateblue
ENSG00000105854	darkgreen	blue	pink	lightyellow	royalblue	sienna3
ENSG00000105855	turquoise	pink	salmon4	darkgrey	violet	red
ENSG00000105856	violet	brown4	blue	darkgrey	lightyellow	blue
ENSG00000105865	red	lightgreen	brown	turquoise	greenyellow	orange
ENSG00000105866	blue	brown	pink	yellow	violet	black
ENSG00000105875	pink	blue	green	navajowhite2	darkgreen	salmon
ENSG00000105877	sienna3	palevioletred3	salmon	turquoise	darkseagreen4	tan
ENSG00000105879	blue	orange	tan	darkgreen	blue	purple
ENSG00000105880	tan	tan	white	orange	lightcyan1	red
ENSG00000105887	lightsteelblue1	blue	indianred4	darkgreen	skyblue3	steelblue
ENSG00000105889	magenta	salmon	blue	saddlebrown	grey60	blue
ENSG00000105894	plum	blue	magenta	lightyellow	mediumpurple3	sienna3
ENSG00000105926	black	saddlebrown	blue	blue	tan	black
ENSG00000105928	salmon	brown	turquoise	turquoise	darkturquoise	pink
ENSG00000105939	magenta	lightyellow	turquoise	blue	lightgreen	pink
ENSG00000105948	blue	turquoise	blue	red	turquoise	skyblue
ENSG00000105953	brown	blue	brown4	plum2	turquoise	tan
ENSG00000105963	green	darkorange	lightgreen	purple	white	lightcyan
ENSG00000105967	thistle2	pink	yellowgreen	tan	floralwhite	paleturquoise
ENSG00000105968	darkorange	skyblue3	maroon	darkgrey	violet	midnightblue
ENSG00000105971	salmon	lightcyan	magenta	turquoise	lightgreen	red
ENSG00000105974	darkgrey	thistle2	magenta	turquoise	lightgreen	red
ENSG00000105976	plum2	tan	white	darkmagenta	blue	darkorange
ENSG00000105982	lightcyan	greenyellow	salmon	turquoise	black	blue
ENSG00000105983	cyan	paleturquoise	brown	pink	darkmagenta	salmon
ENSG00000105989	bisque4	red	antiquewhite4	darkmagenta	lightcyan1	blue
ENSG00000105993	blue	darkslateblue	turquoise	blue	blue	steelblue
ENSG00000106003	grey60	darkred	violet	lightyellow	royalblue	lightyellow
ENSG00000106009	green	darkorange	thistle1	purple	darkred	green
ENSG00000106012	lightcyan	skyblue	skyblue1	darkred	thistle2	orangered4
ENSG00000106013	darkred	blue	darkmagenta	magenta	purple	turquoise
ENSG00000106018	turquoise	tan	midnightblue	orange	lightpink4	steelblue
ENSG00000106025	darkturquoise	lightgreen	lightpink4	darkturquoise	turquoise	sienna3
ENSG00000106028	skyblue	turquoise	turquoise	brown	lightcyan	brown
ENSG00000106034	blue2	pink	magenta	turquoise	magenta	red
ENSG00000106049	darkred	thistle1	brown	brown	brown	coral1
ENSG00000106052	magenta	darkgreen	yellow	thistle2	black	royalblue
ENSG00000106066	turquoise	pink	midnightblue	paleturquoise	magenta	blue
ENSG00000106069	lightcyan1	salmon	tan	grey60	skyblue2	blue
ENSG00000106070	brown	red	turquoise	plum1	brown	turquoise
ENSG00000106077	blue	blue	blue	yellow	blue	darkgreen
ENSG00000106078	yellow	blue	lightsteelblue1	brown4	turquoise	skyblue
ENSG00000106080	darkgreen	turquoise	blue	blue	coral2	purple
ENSG00000106086	violet	midnightblue	green	yellow	bisque4	black
ENSG00000106089	royalblue	skyblue	darkseagreen4	midnightblue	orange	magenta
ENSG00000106100	sienna3	ivory	pink	turquoise	skyblue2	blue
ENSG00000106105	blue	blue	tan	lavenderblush3	maroon	lightsteelblue1
ENSG00000106113	magenta	darkturquoise	antiquewhite4	coral1	darkolivegreen	orange
ENSG00000106123	thistle1	magenta	darkseagreen4	midnightblue	orange	grey60
ENSG00000106125	plum1	darkgreen	skyblue1	darkorange	darkgrey	yellow
ENSG00000106133	black	purple	red	blue	pink	salmon
ENSG00000106144	yellow	blue	lightsteelblue1	brown4	turquoise	turquoise
ENSG00000106153	blue	greenyellow	salmon	turquoise	plum1	brown
ENSG00000106211	pink	steelblue	turquoise	turquoise	greenyellow	greenyellow
ENSG00000106236	lightpink4	magenta	darkgreen	steelblue	midnightblue	greenyellow
ENSG00000106244	green	paleturquoise	turquoise	skyblue3	lightyellow	midnightblue
ENSG00000106245	yellowgreen	blue	turquoise	blue	lightcyan	brown
ENSG00000106246	darkred	greenyellow	royalblue	turquoise	lightcyan	brown
ENSG00000106258	salmon	lightyellow	magenta	turquoise	magenta	red
ENSG00000106261	lightyellow	blue	orange	turquoise	coral1	lightsteelblue1
ENSG00000106263	black	blue	navajowhite2	lightyellow	purple	plum2
ENSG00000106266	turquoise	brown	paleturquoise	yellow	white	greenyellow
ENSG00000106268	midnightblue	greenyellow	mediumorchid	turquoise	turquoise	brown
ENSG00000106278	darkturquoise	cyan	violet	darkturquoise	royalblue	blue
ENSG00000106290	pink	turquoise	darkorange2	red	greenyellow	darkolivegreen
ENSG00000106299	blue	blue	bisque4	darkgreen	blue	purple
ENSG00000106305	blue	turquoise	darkviolet	plum1	brown	turquoise
ENSG00000106327	grey60	magenta	blue	coral1	orangered3	magenta
ENSG00000106328	green	grey60	darkturquoise	black	turquoise	greenyellow
ENSG00000106330	orange	turquoise	pink	pink	green	cyan
ENSG00000106333	orangered3	cyan	magenta	violet	magenta	pink
ENSG00000106344	red	turquoise	turquoise	brown4	turquoise	skyblue
ENSG00000106346	red	blue	turquoise	brown4	turquoise	darkgreen
ENSG00000106348	paleturquoise	green	lightyellow	black	orangered4	turquoise
ENSG00000106351	darkolivegreen	yellowgreen	red	turquoise	yellowgreen	cyan
ENSG00000106355	saddlebrown	turquoise	palevioletred3	black	turquoise	brown
ENSG00000106366	red	brown	salmon	turquoise	blue	brown
ENSG00000106367	blue	coral1	blue	turquoise	midnightblue	lightpink4
ENSG00000106392	magenta	yellow	yellow	brown	grey60	lightcyan1
ENSG00000106397	tan	purple	brown	turquoise	skyblue	black
ENSG00000106399	skyblue	thistle1	lightyellow	skyblue3	lightyellow	thistle2
ENSG00000106400	green	lightcyan1	tan	purple	plum1	midnightblue
ENSG00000106404	red	red	turquoise	turquoise	darkseagreen4	plum2
ENSG00000106415	steelblue	darkorange	blue	turquoise	darkorange	magenta
ENSG00000106443	paleturquoise	turquoise	lightcyan	red	green	darkgrey
ENSG00000106459	black	green	thistle1	darkorange	plum2	turquoise
ENSG00000106460	darkorange	brown	lightcyan	lightsteelblue1	violet	darkorange
ENSG00000106462	greenyellow	darkorange	skyblue2	magenta	grey	red
ENSG00000106477	steelblue	magenta	yellow	darkred	grey60	darkorange
ENSG00000106479	red	turquoise	darkorange2	red	yellow4	yellow4
ENSG00000106483	lightpink4	royalblue	turquoise	turquoise	magenta	pink
ENSG00000106484	skyblue3	blue	indianred4	honeydew1	indianred4	ivory
ENSG00000106511	orangered3	blue	magenta	blue	magenta	yellow
ENSG00000106524	royalblue	black	brown	turquoise	saddlebrown	greenyellow
ENSG00000106526	ivory	turquoise	blue	turquoise	red	yellow
ENSG00000106536	turquoise	tan	grey60	lightcyan	darkturquoise	plum1
ENSG00000106537	purple	saddlebrown	indianred4	steelblue	midnightblue	greenyellow
ENSG00000106538	lightyellow	lightgreen	lightcyan1	purple	magenta	pink
ENSG00000106546	grey60	brown	red	darkturquoise	darkmagenta	lightyellow
ENSG00000106554	brown	turquoise	green	mediumpurple3	turquoise	brown
ENSG00000106560	thistle2	pink	yellowgreen	paleturquoise	floralwhite	red
ENSG00000106565	grey60	lightyellow	floralwhite	blue	salmon4	tan
ENSG00000106571	white	darkgrey	lightpink4	darkturquoise	salmon4	lightyellow
ENSG00000106588	skyblue	greenyellow	thistle2	brown	lightyellow	thistle2
ENSG00000106591	brown	turquoise	lightyellow	magenta	brown	darkolivegreen
ENSG00000106603	magenta	turquoise	brown	brown	greenyellow	cyan
ENSG00000106605	skyblue	greenyellow	lightyellow	turquoise	lightcyan	floralwhite
ENSG00000106608	blue	brown	turquoise	turquoise	red	orangered4
ENSG00000106609	darkorange	blue	bisque4	skyblue	skyblue3	darkorange
ENSG00000106610	magenta	purple	green	yellow	violet	sienna3
ENSG00000106615	skyblue	paleturquoise	royalblue	orangered4	lightyellow	turquoise
ENSG00000106617	salmon	turquoise	purple	bisque4	orange	coral1
ENSG00000106624	saddlebrown	cyan	lightcyan1	violet	darkslateblue	lightyellow
ENSG00000106628	black	red	turquoise	turquoise	turquoise	cyan
ENSG00000106633	grey60	lightcyan	darkgrey	turquoise	blue	white
ENSG00000106635	darkolivegreen	bisque4	salmon	thistle1	lightcoral	greenyellow
ENSG00000106636	turquoise	bisque4	darkmagenta	turquoise	yellow	bisque4
ENSG00000106638	green	blue	blue	darkgreen	steelblue	darkorange2
ENSG00000106648	brown	tan	black	green	darkorange	magenta
ENSG00000106665	brown	green	darkorange2	royalblue	greenyellow	lightgreen
ENSG00000106682	green	paleturquoise	lightcyan	plum	yellow	bisque4
ENSG00000106683	maroon	yellow	darkseagreen4	midnightblue	firebrick4	skyblue2
ENSG00000106686	tan	bisque4	turquoise	blue	cyan	blue
ENSG00000106688	thistle3	paleturquoise	black	navajowhite2	saddlebrown	darkgreen
ENSG00000106689	darkturquoise	magenta	lightpink4	darkturquoise	red	blue
ENSG00000106692	coral1	salmon	lightyellow	turquoise	grey60	turquoise
ENSG00000106701	lightyellow	skyblue3	yellow	saddlebrown	skyblue3	darkorange
ENSG00000106714	salmon	tan	purple	lightcyan	darkturquoise	plum1
ENSG00000106723	lightyellow	blue	tan	darkgreen	coral1	purple
ENSG00000106733	grey	yellow	yellow	turquoise	greenyellow	tan
ENSG00000106771	darkorange	blue	navajowhite2	skyblue	bisque4	purple
ENSG00000106772	grey60	darkred	black	mediumorchid	navajowhite2	lightsteelblue1
ENSG00000106780	blue	blue	bisque4	saddlebrown	blue	purple
ENSG00000106785	yellow	turquoise	brown	brown	turquoise	darkolivegreen
ENSG00000106789	honeydew1	darkturquoise	turquoise	indianred4	brown4	magenta
ENSG00000106799	lavenderblush3	pink	sienna3	tan	blue	salmon
ENSG00000106803	firebrick4	turquoise	royalblue	thistle1	turquoise	brown
ENSG00000106804	green	yellowgreen	turquoise	turquoise	brown	cyan
ENSG00000106809	orangered3	blue	magenta	violet	magenta	pink
ENSG00000106819	greenyellow	blue	magenta	bisque4	lightgreen	red
ENSG00000106823	orangered3	brown	magenta	violet	magenta	pink
ENSG00000106829	lightcyan1	tan	blue	bisque4	skyblue2	violet
ENSG00000106852	purple	yellow	turquoise	mediumpurple2	orange	ivory
ENSG00000106853	purple	turquoise	blue	turquoise	darkorange	magenta
ENSG00000106868	tan	floralwhite	brown	turquoise	brown4	magenta
ENSG00000106948	black	turquoise	pink	red	salmon4	turquoise
ENSG00000106952	thistle2	pink	yellowgreen	paleturquoise	lightgreen	red
ENSG00000106976	skyblue3	royalblue	lightcoral	sienna3	steelblue	grey60
ENSG00000106991	sienna3	lightyellow	lightcyan1	violet	magenta	pink
ENSG00000106992	black	turquoise	darkred	purple	paleturquoise	ivory
ENSG00000106993	darkgrey	turquoise	green	yellow	darkgreen	tan
ENSG00000107020	darkgreen	turquoise	blue	turquoise	brown	plum2
ENSG00000107021	red	turquoise	lightgreen	red	greenyellow	turquoise
ENSG00000107036	plum1	darkolivegreen	brown	turquoise	red	violet
ENSG00000107077	magenta	purple	honeydew1	turquoise	turquoise	darkolivegreen
ENSG00000107099	mediumorchid	pink	sienna3	paleturquoise	honeydew1	paleturquoise
ENSG00000107104	ivory	brown	violet	darkturquoise	royalblue	yellow
ENSG00000107105	purple	saddlebrown	darkorange	salmon	midnightblue	greenyellow
ENSG00000107130	maroon	darkturquoise	darkseagreen4	midnightblue	red	grey60
ENSG00000107140	pink	lavenderblush3	darkorange2	red	greenyellow	turquoise
ENSG00000107147	brown4	magenta	black	cyan	darkgrey	yellow
ENSG00000107164	red	green	turquoise	turquoise	greenyellow	darkolivegreen
ENSG00000107165	purple	blue	midnightblue	palevioletred3	lavenderblush3	grey60
ENSG00000107175	midnightblue	lightcyan1	turquoise	skyblue3	turquoise	brown
ENSG00000107185	brown	blue	turquoise	mediumpurple3	brown	tan
ENSG00000107186	plum2	purple	blue	turquoise	orange	black
ENSG00000107201	blue	darkred	floralwhite	yellow	lightgreen	red
ENSG00000107223	midnightblue	lightcyan1	darkviolet	plum1	plum1	brown
ENSG00000107242	salmon	red	white	orange	lightcyan1	blue
ENSG00000107249	salmon	cyan	purple	blue	darkslateblue	blue
ENSG00000107262	midnightblue	skyblue3	turquoise	blue	lightyellow	brown
ENSG00000107263	red	turquoise	darkorange2	red	thistle1	darkolivegreen
ENSG00000107281	antiquewhite4	green	red	pink	paleturquoise	green
ENSG00000107282	brown	turquoise	orangered3	brown4	thistle1	brown4
ENSG00000107290	steelblue	green	tan	red	black	darkgrey
ENSG00000107295	purple	saddlebrown	darkorange	steelblue	midnightblue	greenyellow
ENSG00000107317	saddlebrown	red	magenta	darkorange2	magenta	paleturquoise
ENSG00000107331	palevioletred3	red	lightgreen	orangered3	darkseagreen4	darkslateblue
ENSG00000107338	lightcyan1	tan	cyan	lightcyan	skyblue2	violet
ENSG00000107341	yellow	blue	bisque4	greenyellow	turquoise	purple
ENSG00000107362	turquoise	salmon	mediumpurple4	mediumorchid	grey60	orange
ENSG00000107371	green	purple	blue	darkgrey	blue	cyan
ENSG00000107372	lightyellow	brown	black	lightcyan1	skyblue3	lightsteelblue1
ENSG00000107404	green	brown	red	purple	white	green
ENSG00000107438	lavenderblush3	midnightblue	darkslateblue	skyblue2	magenta	pink
ENSG00000107443	darkgrey	red	brown	turquoise	skyblue	brown
ENSG00000107518	ivory	blue	tan	salmon	sienna3	magenta
ENSG00000107521	pink	turquoise	lightgreen	royalblue	green	turquoise
ENSG00000107537	tan	paleturquoise	darkmagenta	brown	brown	sienna3
ENSG00000107551	paleturquoise	saddlebrown	green	blue	tan	lightgreen
ENSG00000107554	salmon	turquoise	magenta	darkturquoise	grey60	orange
ENSG00000107560	lightyellow	darkturquoise	pink	orangered4	violet	salmon
ENSG00000107562	darkturquoise	blue	brown4	lightcyan1	magenta	pink
ENSG00000107566	yellow	brown	skyblue3	blue	blue	blue
ENSG00000107581	cyan	skyblue3	turquoise	brown	yellow	darkturquoise
ENSG00000107593	salmon	darkmagenta	purple	lightsteelblue	lavenderblush3	blue
ENSG00000107611	white	brown	magenta	turquoise	salmon	blue
ENSG00000107614	pink	darkorange2	brown	turquoise	skyblue	orangered4
ENSG00000107625	cyan	turquoise	lightyellow	royalblue	greenyellow	darkturquoise
ENSG00000107643	steelblue	grey60	yellow	lightsteelblue1	black	floralwhite
ENSG00000107651	blue	blue	brown	turquoise	blue	tan
ENSG00000107669	orange	skyblue3	black	purple	black	floralwhite
ENSG00000107672	turquoise	royalblue	turquoise	turquoise	palevioletred3	blue
ENSG00000107679	white	turquoise	paleturquoise	orangered4	grey60	blue
ENSG00000107719	mediumorchid	pink	sienna3	paleturquoise	honeydew1	lightyellow
ENSG00000107731	palevioletred3	blue	lightgreen	red	turquoise	tan
ENSG00000107736	cyan	cyan	pink	turquoise	magenta	pink
ENSG00000107738	grey60	pink	black	turquoise	lightgreen	turquoise
ENSG00000107742	brown	darkturquoise	darkseagreen4	sienna3	steelblue	ivory
ENSG00000107745	blue	blue	bisque4	darkgreen	turquoise	purple
ENSG00000107758	lightyellow	blue	indianred4	honeydew1	indianred4	ivory
ENSG00000107771	lightyellow	lightcyan	black	yellowgreen	skyblue3	lightsteelblue1
ENSG00000107779	darkgreen	lightgreen	turquoise	turquoise	royalblue	black
ENSG00000107789	yellow4	royalblue	skyblue3	blue	grey	magenta
ENSG00000107796	orangered3	lightyellow	grey60	violet	magenta	pink
ENSG00000107798	turquoise	cyan	grey60	green	salmon	blue
ENSG00000107815	greenyellow	purple	blue	turquoise	darkred	black
ENSG00000107816	black	antiquewhite4	royalblue	pink	coral2	darkslateblue
ENSG00000107819	brown	turquoise	skyblue	brown4	turquoise	brown
ENSG00000107821	lightcoral	blue	blue	yellow	mediumpurple3	red
ENSG00000107829	green	skyblue3	yellow	darkorange	brown4	green
ENSG00000107833	blue	coral1	royalblue	turquoise	lightcyan	darkgreen
ENSG00000107854	blue	honeydew1	tan	saddlebrown	blue	darkgrey
ENSG00000107862	red	blue	brown4	plum2	brown	purple
ENSG00000107863	lightyellow	red	blue	yellow	navajowhite2	orange
ENSG00000107864	purple	darkorange2	darkorange	steelblue	brown4	darkred
ENSG00000107872	brown4	magenta	turquoise	lightpink4	blue	brown
ENSG00000107874	yellowgreen	coral1	turquoise	turquoise	lightcyan	brown
ENSG00000107882	saddlebrown	turquoise	darkorange2	red	yellowgreen	turquoise
ENSG00000107890	yellow	lightcyan	brown4	greenyellow	sienna3	thistle1
ENSG00000107897	cyan	paleturquoise	red	brown	darkgreen	darkgrey
ENSG00000107902	palevioletred3	blue	cyan	orangered3	skyblue	skyblue
ENSG00000107929	yellow	blue	skyblue1	greenyellow	turquoise	purple
ENSG00000107937	cyan	darkgreen	lightyellow	brown	yellow	turquoise
ENSG00000107938	magenta	lightsteelblue1	blue	lavenderblush3	palevioletred3	turquoise
ENSG00000107949	skyblue2	turquoise	turquoise	darkgrey	turquoise	tan
ENSG00000107951	lightyellow	salmon	yellow	pink	darkred	royalblue
ENSG00000107954	thistle1	magenta	skyblue2	midnightblue	red	grey60
ENSG00000107957	yellow	turquoise	turquoise	brown4	turquoise	tan
ENSG00000107959	tan	red	salmon	turquoise	lightgreen	grey60
ENSG00000107960	yellow	blue	turquoise	turquoise	blue	grey60
ENSG00000107968	lightgreen	sienna3	darkslateblue	tan	lightgreen	pink
ENSG00000107984	lightcyan1	tan	lavenderblush2	green	darkturquoise	blue
ENSG00000108010	lightsteelblue1	royalblue	green	lightsteelblue1	brown	tan
ENSG00000108018	royalblue	violet	steelblue	sienna3	darkorange	mediumpurple3
ENSG00000108021	steelblue	white	blue	blue	pink	darkturquoise
ENSG00000108039	blue	darkturquoise	turquoise	turquoise	greenyellow	green
ENSG00000108055	violet	turquoise	thistle3	pink	darkmagenta	turquoise
ENSG00000108061	lightyellow	blue	black	skyblue	violet	salmon
ENSG00000108064	black	turquoise	darkseagreen3	darkgrey	ivory	turquoise
ENSG00000108091	lightyellow	blue	thistle	plum1	blue	purple
ENSG00000108094	lightyellow	plum2	black	yellowgreen	bisque4	lightsteelblue1
ENSG00000108100	cyan	skyblue	midnightblue	turquoise	darkgreen	turquoise
ENSG00000108106	midnightblue	floralwhite	darkturquoise	darkseagreen4	plum1	lightcyan
ENSG00000108107	black	black	turquoise	turquoise	darkred	midnightblue
ENSG00000108175	pink	turquoise	darkorange2	red	brown	tan
ENSG00000108176	lightsteelblue1	turquoise	skyblue3	thistle2	black	bisque4
ENSG00000108179	darkseagreen4	blue	lightsteelblue1	greenyellow	navajowhite2	purple
ENSG00000108187	red	orangered4	turquoise	turquoise	brown	blue
ENSG00000108219	brown	turquoise	orange	skyblue3	turquoise	lightcyan1
ENSG00000108231	ivory	red	salmon	turquoise	darkorange	lightgreen
ENSG00000108239	turquoise	brown4	mediumpurple4	magenta	salmon	orange
ENSG00000108256	darkorange	blue	turquoise	blue	bisque4	midnightblue
ENSG00000108262	paleturquoise	turquoise	darkorange2	red	greenyellow	cyan
ENSG00000108298	firebrick4	white	greenyellow	thistle1	darkorange2	saddlebrown
ENSG00000108306	yellow	blue	thistle	greenyellow	turquoise	ivory
ENSG00000108309	brown4	magenta	skyblue2	lightpink4	orangered3	yellow
ENSG00000108312	greenyellow	darkgrey	salmon	purple	sienna3	magenta
ENSG00000108344	green	bisque4	turquoise	brown	grey60	plum2
ENSG00000108349	yellow	blue	bisque4	greenyellow	turquoise	brown4
ENSG00000108352	thistle1	magenta	yellow	midnightblue	darkgrey	yellow
ENSG00000108370	midnightblue	darkgrey	skyblue1	turquoise	darkolivegreen	maroon
ENSG00000108375	darkturquoise	magenta	pink	lightyellow	grey60	darkseagreen4
ENSG00000108379	salmon	purple	salmon4	turquoise	thistle2	turquoise
ENSG00000108381	turquoise	cyan	cyan	green	cyan	blue
ENSG00000108384	darkolivegreen	turquoise	thistle3	cyan	lightyellow	turquoise
ENSG00000108387	turquoise	cyan	coral3	maroon	cyan	blue
ENSG00000108389	grey60	darkred	lightsteelblue1	skyblue	royalblue	lightsteelblue1
ENSG00000108395	lightsteelblue1	lightpink4	lightyellow	mediumpurple2	midnightblue	floralwhite
ENSG00000108405	tan	pink	blue	turquoise	grey	yellowgreen
ENSG00000108406	cyan	turquoise	lightgreen	red	green	turquoise
ENSG00000108423	grey	turquoise	blue	blue	green	turquoise
ENSG00000108424	yellow	blue	bisque4	darkgreen	blue	purple
ENSG00000108433	pink	palevioletred3	green	darkseagreen4	turquoise	lightcyan1
ENSG00000108439	skyblue3	blue	blue	turquoise	turquoise	green
ENSG00000108443	violet	lightsteelblue1	green	yellow	black	turquoise
ENSG00000108448	skyblue2	salmon	turquoise	paleturquoise	salmon	turquoise
ENSG00000108465	black	lightsteelblue1	blue	blue	blue	blue
ENSG00000108468	orangered4	greenyellow	thistle2	brown	yellow	turquoise
ENSG00000108469	black	red	lightgreen	salmon4	paleturquoise	salmon
ENSG00000108474	green	darkslateblue	turquoise	turquoise	palevioletred3	black
ENSG00000108479	green	brown	blue	blue	darkred	lightcyan
ENSG00000108506	lightcyan	darkturquoise	lightyellow	brown	green	lightcyan1
ENSG00000108509	brown	turquoise	darkgreen	red	greenyellow	lavenderblush3
ENSG00000108510	violet	honeydew1	navajowhite1	yellow	violet	darkgrey
ENSG00000108515	blue	lightgreen	grey	lightgreen	steelblue	red
ENSG00000108518	black	midnightblue	floralwhite	mediumpurple3	sienna3	paleturquoise
ENSG00000108523	yellow	blue	bisque4	plum2	turquoise	tan
ENSG00000108528	yellowgreen	lightcyan1	salmon	turquoise	yellow	thistle2
ENSG00000108551	magenta	ivory	brown	turquoise	steelblue	steelblue
ENSG00000108556	turquoise	saddlebrown	red	brown	yellow	cyan
ENSG00000108557	paleturquoise	green	red	pink	green	cyan
ENSG00000108559	yellow	lightcyan	turquoise	turquoise	turquoise	darkgreen
ENSG00000108561	darkred	darkgreen	black	brown	yellow	turquoise
ENSG00000108578	floralwhite	black	honeydew	brown	thistle2	green
ENSG00000108582	darkorange	salmon	paleturquoise	skyblue	skyblue3	blue
ENSG00000108587	yellow	blue	black	greenyellow	turquoise	midnightblue
ENSG00000108588	cyan	black	brown	turquoise	red	darkturquoise
ENSG00000108590	darkred	turquoise	darkgreen	black	green	greenyellow
ENSG00000108591	black	black	brown	royalblue	green	antiquewhite4
ENSG00000108592	plum1	turquoise	blue	bisque4	lightyellow	tan
ENSG00000108599	blue	black	coral2	yellow	violet	salmon
ENSG00000108604	magenta	blue	green	turquoise	blue	midnightblue
ENSG00000108622	grey60	midnightblue	darkslateblue	turquoise	mediumpurple3	red
ENSG00000108639	turquoise	cyan	grey60	green	tan	yellowgreen
ENSG00000108641	yellowgreen	red	turquoise	turquoise	blue	blue
ENSG00000108651	blue	grey60	lightsteelblue1	skyblue3	palevioletred3	darkolivegreen
ENSG00000108654	paleturquoise	turquoise	skyblue3	red	orangered4	turquoise
ENSG00000108666	skyblue	turquoise	turquoise	turquoise	brown	turquoise
ENSG00000108669	tan	lightcyan	blue	turquoise	tan	black
ENSG00000108671	yellow	blue	bisque4	greenyellow	coral1	purple
ENSG00000108679	turquoise	blue	lightcyan1	grey60	turquoise	paleturquoise
ENSG00000108684	royalblue	tan	lightpink3	indianred4	orange	magenta
ENSG00000108691	lightgreen	midnightblue	floralwhite	white	magenta	green
ENSG00000108733	mediumpurple3	turquoise	green	blue	ivory	black
ENSG00000108771	steelblue	purple	blue	yellow	blue	pink
ENSG00000108773	black	green	darkolivegreen	royalblue	pink	green
ENSG00000108774	midnightblue	purple	palevioletred2	darkgrey	darkorange	salmon
ENSG00000108784	darkolivegreen	black	turquoise	blue	darkorange	lightgreen
ENSG00000108785	pink	orangered4	turquoise	turquoise	brown	turquoise
ENSG00000108786	black	orangered4	turquoise	turquoise	green	darkslateblue
ENSG00000108788	green	brown4	red	blue	pink	yellow
ENSG00000108797	skyblue3	turquoise	darkseagreen4	midnightblue	orange	grey60
ENSG00000108798	lavenderblush3	pink	sienna3	tan	honeydew1	paleturquoise
ENSG00000108799	yellow	blue	blue	yellow	turquoise	sienna3
ENSG00000108819	maroon	lavenderblush3	skyblue2	red	thistle2	orangered4
ENSG00000108821	orangered3	lightyellow	magenta	violet	magenta	pink
ENSG00000108825	blue	turquoise	turquoise	turquoise	blue	brown
ENSG00000108826	darkred	greenyellow	royalblue	skyblue3	lightcyan	brown
ENSG00000108828	brown	blue	lightcoral	black	turquoise	paleturquoise
ENSG00000108829	yellowgreen	coral1	pink	blue	yellow	tan
ENSG00000108830	midnightblue	cyan	green	midnightblue	blue	black
ENSG00000108840	darkolivegreen	green	red	royalblue	green	mediumorchid
ENSG00000108846	purple	magenta	green	orangered4	red	skyblue3
ENSG00000108848	yellow	turquoise	turquoise	magenta	palevioletred3	darkturquoise
ENSG00000108852	brown	blue	greenyellow	mediumpurple3	skyblue	lightgreen
ENSG00000108854	darkturquoise	darkred	blue	grey60	royalblue	lightgreen
ENSG00000108861	greenyellow	bisque4	blue	blue	midnightblue	greenyellow
ENSG00000108883	lightcoral	blue	bisque4	mediumpurple2	royalblue	lightsteelblue1
ENSG00000108924	skyblue3	blue	grey60	steelblue	steelblue	darkred
ENSG00000108932	skyblue	greenyellow	midnightblue	turquoise	green	brown
ENSG00000108946	magenta	darkgreen	lightcyan	darkred	black	darkgrey
ENSG00000108947	skyblue3	royalblue	lightcoral	sienna3	steelblue	darkred
ENSG00000108950	orangered3	midnightblue	magenta	tan	magenta	pink
ENSG00000108953	blue	blue	bisque4	honeydew1	turquoise	purple
ENSG00000108960	salmon	tan	purple	lightcyan	lightpink4	greenyellow
ENSG00000108961	yellowgreen	turquoise	brown	blue	turquoise	brown
ENSG00000108963	paleturquoise	black	brown	royalblue	pink	royalblue
ENSG00000108984	blue	skyblue	tan	skyblue	bisque4	coral2
ENSG00000109016	yellowgreen	pink	blue	turquoise	lightcyan	thistle2
ENSG00000109046	honeydew1	grey60	orange	turquoise	palevioletred3	orange
ENSG00000109047	turquoise	darkgreen	turquoise	turquoise	red	turquoise
ENSG00000109062	white	brown	blue2	darkorange2	yellowgreen	lightyellow
ENSG00000109063	orange	turquoise	green	blue	violet	black
ENSG00000109065	blue	blue	paleturquoise	greenyellow	blue	coral2
ENSG00000109066	saddlebrown	turquoise	blue2	mediumpurple3	turquoise	antiquewhite4
ENSG00000109072	black	black	indianred4	yellow	pink	green
ENSG00000109079	turquoise	bisque4	darkgreen	turquoise	blue	saddlebrown
ENSG00000109083	orange	turquoise	blue	darkorange2	turquoise	navajowhite2
ENSG00000109084	grey	green	blue	blue	magenta	salmon
ENSG00000109089	tan	antiquewhite4	lightsteelblue	black	navajowhite2	black
ENSG00000109099	turquoise	cyan	grey60	maroon	salmon	blue
ENSG00000109103	grey60	darkmagenta	orange	turquoise	red	orange
ENSG00000109107	white	blue	salmon	yellow	turquoise	red
ENSG00000109111	brown	blue	navajowhite2	skyblue	turquoise	purple
ENSG00000109113	grey60	midnightblue	lightsteelblue1	turquoise	royalblue	navajowhite2
ENSG00000109118	red	blue	green	red	turquoise	turquoise
ENSG00000109133	plum1	black	yellow	thistle2	skyblue3	darkorange
ENSG00000109158	purple	violet	darkgrey	steelblue	saddlebrown	greenyellow
ENSG00000109171	blue	purple	pink	yellow	tan	black
ENSG00000109180	magenta	darkgreen	lightcyan	darkred	black	darkorange
ENSG00000109184	magenta	yellow	lightcyan	darkred	yellow	lightcyan1
ENSG00000109189	lightyellow	blue	tan	saddlebrown	blue	midnightblue
ENSG00000109220	brown	red	blue	blue	greenyellow	skyblue
ENSG00000109255	coral2	blue	plum1	turquoise	midnightblue	mediumpurple3
ENSG00000109265	yellowgreen	greenyellow	yellow	blue	orangered4	mediumorchid
ENSG00000109270	darkslateblue	greenyellow	yellow	royalblue	darkgreen	darkorange2
ENSG00000109320	yellow	yellowgreen	blue	turquoise	red	yellow
ENSG00000109323	darkorange2	bisque4	darkturquoise	yellow	steelblue	darkred
ENSG00000109332	steelblue	turquoise	green	blue	darkgreen	turquoise
ENSG00000109339	purple	turquoise	darkred	lightcyan1	midnightblue	greenyellow
ENSG00000109381	floralwhite	skyblue	blue	orangered4	orange	turquoise
ENSG00000109390	yellowgreen	turquoise	royalblue	skyblue3	turquoise	brown
ENSG00000109436	honeydew1	magenta	orange	salmon	midnightblue	midnightblue
ENSG00000109445	skyblue	turquoise	thistle2	pink	lightyellow	brown
ENSG00000109452	darkturquoise	lightgreen	steelblue	red	skyblue	red
ENSG00000109458	turquoise	cyan	blue	yellow	navajowhite2	black
ENSG00000109466	orange	green	coral2	orangered4	black	royalblue
ENSG00000109472	darkturquoise	red	pink	lightyellow	royalblue	skyblue
ENSG00000109475	orangered4	white	greenyellow	thistle1	darkorange2	brown
ENSG00000109501	turquoise	turquoise	darkred	darkorange2	yellowgreen	turquoise
ENSG00000109519	skyblue	turquoise	paleturquoise	orangered4	yellow	turquoise
ENSG00000109534	tan	greenyellow	greenyellow	turquoise	lightcyan	brown
ENSG00000109536	orangered4	thistle1	lightyellow	turquoise	lightyellow	thistle2
ENSG00000109572	coral1	mediumpurple3	darkmagenta	royalblue	black	royalblue
ENSG00000109576	skyblue	yellow	yellow	magenta	greenyellow	sienna3
ENSG00000109586	steelblue	salmon	brown	turquoise	red	turquoise
ENSG00000109606	magenta	lavenderblush3	thistle3	red	orangered4	lightcyan1
ENSG00000109618	coral1	black	darkolivegreen	turquoise	orangered4	turquoise
ENSG00000109625	darkred	red	magenta	violet	magenta	paleturquoise
ENSG00000109654	grey60	salmon	yellow	darkred	grey60	orange
ENSG00000109667	grey60	pink	brown	turquoise	magenta	turquoise
ENSG00000109670	coral2	coral2	saddlebrown	turquoise	darkorange	floralwhite
ENSG00000109680	magenta	pink	black	lightsteelblue1	darkgreen	turquoise
ENSG00000109685	cyan	turquoise	blue	turquoise	darkorange	midnightblue
ENSG00000109686	orange	lightcyan	antiquewhite4	green	blue	black
ENSG00000109689	steelblue	sienna3	yellow	white	blue	cyan
ENSG00000109736	green	brown	lightgreen	purple	darkred	green
ENSG00000109738	purple	saddlebrown	darkorange	salmon	midnightblue	greenyellow
ENSG00000109743	mediumpurple3	lightyellow	turquoise	turquoise	magenta	yellowgreen
ENSG00000109756	blue	pink	coral2	orangered4	violet	greenyellow
ENSG00000109758	darkgrey	darkolivegreen	turquoise	turquoise	paleturquoise	green
ENSG00000109762	lightpink4	turquoise	turquoise	turquoise	turquoise	darkgreen
ENSG00000109771	turquoise	maroon	turquoise	blue	palevioletred3	red
ENSG00000109775	cyan	darkturquoise	lightcyan	turquoise	yellow	lightcyan1
ENSG00000109787	turquoise	pink	purple	yellow	blue	lightsteelblue1
ENSG00000109790	salmon	skyblue3	purple	turquoise	mediumorchid	orange
ENSG00000109794	yellow	lightsteelblue1	blue	turquoise	royalblue	sienna3
ENSG00000109814	darkgrey	darkred	turquoise	turquoise	ivory	lightgreen
ENSG00000109819	darkgreen	purple	blue	orange	lavenderblush3	red
ENSG00000109832	skyblue1	red	turquoise	darkorange	darkorange	magenta
ENSG00000109846	turquoise	steelblue	blue	blue	cyan	sienna3
ENSG00000109854	turquoise	yellow	blue	lavenderblush3	antiquewhite4	blue
ENSG00000109861	thistle2	sienna3	blue	tan	floralwhite	pink
ENSG00000109881	ivory	turquoise	blue	turquoise	saddlebrown	magenta
ENSG00000109906	maroon	blue	brown	turquoise	green	cyan
ENSG00000109911	darkgreen	grey60	turquoise	blue	ivory	darkslateblue
ENSG00000109917	violet	blue	black	cyan	black	turquoise
ENSG00000109919	cyan	darkgreen	brown	turquoise	lightyellow	turquoise
ENSG00000109920	plum1	darkslateblue	turquoise	turquoise	palevioletred3	darkred
ENSG00000109927	salmon	green	blue	turquoise	darkgrey	skyblue3
ENSG00000109929	lightyellow	orange	antiquewhite2	skyblue	skyblue3	darkorange
ENSG00000109944	midnightblue	yellow	salmon	turquoise	antiquewhite4	darkgreen
ENSG00000109956	pink	turquoise	darkorange2	red	brown	turquoise
ENSG00000109971	skyblue	darkslateblue	green	blue	black	darkorange
ENSG00000110002	plum2	black	steelblue	white	lightpink4	violet
ENSG00000110011	green	tan	blue	lightpink4	darkred	midnightblue
ENSG00000110013	blue	blue	tan	skyblue	navajowhite2	purple
ENSG00000110025	black	bisque4	palevioletred3	lightcyan	skyblue	sienna3
ENSG00000110031	darkgreen	blue	blue	turquoise	turquoise	thistle1
ENSG00000110042	purple	blue	turquoise	turquoise	turquoise	greenyellow
ENSG00000110046	black	green	plum	pink	green	cyan
ENSG00000110047	black	turquoise	royalblue	brown	turquoise	brown
ENSG00000110048	blue	blue	black	yellowgreen	bisque4	lightsteelblue1
ENSG00000110057	orange	sienna3	turquoise	blue	lightgreen	blue
ENSG00000110060	skyblue	turquoise	green	blue	yellow	salmon
ENSG00000110063	salmon	red	green	turquoise	cyan	midnightblue
ENSG00000110066	steelblue	midnightblue	yellow	magenta	pink	darkgrey
ENSG00000110074	green	red	midnightblue	blue	violet	royalblue
ENSG00000110075	pink	grey60	tan	yellow	greenyellow	turquoise
ENSG00000110076	paleturquoise	lavenderblush3	darkgreen	floralwhite	greenyellow	cyan
ENSG00000110077	thistle2	pink	mediumpurple3	tan	magenta	paleturquoise
ENSG00000110079	thistle2	pink	darkslateblue	paleturquoise	magenta	pink
ENSG00000110080	ivory	lightcyan	turquoise	ivory	tan	black
ENSG00000110090	white	cyan	violet	darkturquoise	mediumpurple3	red
ENSG00000110092	greenyellow	steelblue	magenta	violet	magenta	pink
ENSG00000110104	darkolivegreen	darkorange	darkorange2	turquoise	darkorange	cyan
ENSG00000110107	cyan	blue	turquoise	salmon	maroon	darkred
ENSG00000110108	mediumpurple2	pink	red	plum2	magenta	pink
ENSG00000110148	lightpink4	magenta	midnightblue	palevioletred3	orangered3	greenyellow
ENSG00000110169	green	turquoise	turquoise	blue	pink	turquoise
ENSG00000110171	red	red	orangered3	mediumpurple3	coral2	turquoise
ENSG00000110172	ivory	darkslateblue	turquoise	blue	darkred	tan
ENSG00000110200	floralwhite	skyblue3	turquoise	turquoise	lightcyan	midnightblue
ENSG00000110218	violet	black	tan	skyblue	skyblue3	greenyellow
ENSG00000110237	paleturquoise	turquoise	saddlebrown	black	orangered4	darkolivegreen
ENSG00000110274	pink	green	blue	blue	plum2	salmon
ENSG00000110315	coral1	cyan	turquoise	darkorange	antiquewhite4	lightcyan1
ENSG00000110318	yellow	paleturquoise	blue	turquoise	darkolivegreen	lightpink4
ENSG00000110321	blue	blue	lightsteelblue1	plum1	blue	purple
ENSG00000110324	lavenderblush3	pink	purple	tan	magenta	purple
ENSG00000110328	tan	violet	purple	green	darkolivegreen	blue
ENSG00000110330	grey60	turquoise	blue	orangered4	black	bisque4
ENSG00000110344	lightyellow	lightcyan	yellow	skyblue	skyblue3	darkorange
ENSG00000110367	darkorange	brown	tan	salmon4	violet	salmon
ENSG00000110395	yellow	blue	thistle	plum2	blue	purple
ENSG00000110400	red	blue	lightgreen	mediumpurple3	turquoise	lightgreen
ENSG00000110422	darkorange	purple	steelblue	white	tan	red
ENSG00000110427	skyblue3	royalblue	darkgrey	steelblue	brown4	darkred
ENSG00000110429	lightsteelblue1	turquoise	red	lightsteelblue1	green	yellow4
ENSG00000110435	plum1	black	black	yellowgreen	black	cyan
ENSG00000110436	darkturquoise	blue	violet	lightyellow	royalblue	sienna3
ENSG00000110442	yellowgreen	paleturquoise	turquoise	brown	yellow	thistle2
ENSG00000110446	thistle2	pink	darkslateblue	paleturquoise	lightgreen	pink
ENSG00000110455	red	lightpink4	turquoise	blue	plum2	pink
ENSG00000110492	grey60	darkgreen	red	turquoise	magenta	blue
ENSG00000110497	pink	blue	lightgreen	turquoise	brown	lightgreen
ENSG00000110514	red	antiquewhite4	turquoise	turquoise	thistle1	cyan
ENSG00000110536	darkgreen	blue	turquoise	blue	lightyellow	brown
ENSG00000110583	saddlebrown	turquoise	blue	blue	plum2	salmon
ENSG00000110619	darkgreen	pink	turquoise	lavenderblush3	salmon	blue
ENSG00000110628	lightcyan	skyblue	blue	yellow	darkred	bisque4
ENSG00000110651	magenta	blue	darkturquoise	darkorange2	yellowgreen	tan
ENSG00000110660	blue	lightgreen	magenta4	blue	darkslateblue	black
ENSG00000110675	purple	saddlebrown	darkorange	salmon	midnightblue	greenyellow
ENSG00000110693	palevioletred3	tan	white	darkturquoise	royalblue	blue
ENSG00000110696	red	turquoise	turquoise	royalblue	lightyellow	turquoise
ENSG00000110697	lightcyan	magenta	red	cyan	thistle2	orangered4
ENSG00000110700	orangered4	white	greenyellow	thistle1	darkorange2	saddlebrown
ENSG00000110711	black	red	lightsteelblue1	turquoise	greenyellow	cyan
ENSG00000110713	yellow	blue	green	blue	blue	green
ENSG00000110717	green	brown	darkred	purple	white	lightcyan
ENSG00000110719	lavenderblush3	sienna3	darkolivegreen4	turquoise	magenta	lightyellow
ENSG00000110721	greenyellow	brown4	yellow	turquoise	palevioletred3	darkred
ENSG00000110723	royalblue	thistle2	grey60	darkorange2	darkslateblue	blue
ENSG00000110756	darkorange2	green	green	yellow	brown	turquoise
ENSG00000110768	darkslateblue	royalblue	lightyellow	brown	greenyellow	darkorange2
ENSG00000110777	turquoise	cyan	salmon	firebrick4	tan	black
ENSG00000110786	thistle1	magenta	blue	sienna3	red	grey60
ENSG00000110799	sienna3	lightyellow	lightcyan1	skyblue2	magenta	pink
ENSG00000110801	green	orange	turquoise	blue	blue	lightcyan
ENSG00000110811	grey60	salmon	brown	lightgreen	pink	skyblue3
ENSG00000110841	blue	salmon	blue	red	magenta	grey60
ENSG00000110844	black	green	thistle1	orangered4	plum2	salmon
ENSG00000110848	darkred	pink	turquoise	turquoise	floralwhite	paleturquoise
ENSG00000110851	blue	blue	maroon	lightyellow	blue	midnightblue
ENSG00000110852	lightgreen	midnightblue	darkslateblue	coral2	plum	pink
ENSG00000110871	skyblue	turquoise	tan	turquoise	lightyellow	lightyellow
ENSG00000110876	blue2	pink	salmon	paleturquoise	floralwhite	paleturquoise
ENSG00000110880	blue	blue	navajowhite2	skyblue	coral1	lightsteelblue1
ENSG00000110881	saddlebrown	turquoise	steelblue	red	brown	turquoise
ENSG00000110887	orange	midnightblue	blue	floralwhite	cyan	blue
ENSG00000110888	yellow	blue	blue	blue	sienna3	yellow
ENSG00000110900	saddlebrown	darkgrey	blue2	darkorange2	yellowgreen	lightyellow
ENSG00000110906	blue	turquoise	brown	turquoise	blue	purple
ENSG00000110911	white	steelblue	brown	brown	grey60	lightsteelblue1
ENSG00000110917	yellow	blue	turquoise	plum1	blue	purple
ENSG00000110921	black	red	blue	yellow	tan	lightcyan
ENSG00000110925	yellow	white	blue	turquoise	royalblue	magenta
ENSG00000110931	bisque4	magenta	blue	sienna3	red	grey60
ENSG00000110934	blue2	pink	sienna3	paleturquoise	floralwhite	paleturquoise
ENSG00000110955	skyblue	paleturquoise	skyblue1	turquoise	yellow	darkorange2
ENSG00000110958	blue	blue	green	blue	blue	thistle1
ENSG00000110975	bisque4	red	darkgrey	navajowhite2	darkolivegreen	magenta
ENSG00000110987	brown	turquoise	orangered3	black	turquoise	brown
ENSG00000111011	brown	turquoise	yellow4	blue	lightyellow	darkturquoise
ENSG00000111052	purple	darkmagenta	blue	antiquewhite4	midnightblue	greenyellow
ENSG00000111058	darkgreen	salmon	yellow	ivory	plum	navajowhite2
ENSG00000111077	black	turquoise	lightcyan1	blue	lightyellow	lightyellow
ENSG00000111087	orange	magenta	yellow	darkturquoise	grey60	red
ENSG00000111110	yellow	lightcyan	yellow	skyblue	blue	purple
ENSG00000111142	pink	greenyellow	royalblue	brown	lightyellow	darkturquoise
ENSG00000111144	orangered4	turquoise	thistle2	lightsteelblue1	greenyellow	cyan
ENSG00000111145	mediumorchid	lightyellow	sienna3	tan	salmon4	lightyellow
ENSG00000111181	floralwhite	blue	lightcyan1	blue	mediumpurple3	red
ENSG00000111186	skyblue2	lightgreen	salmon	turquoise	mediumpurple3	red
ENSG00000111196	paleturquoise	turquoise	lightcyan	turquoise	greenyellow	brown
ENSG00000111203	darkviolet	red	green	blue	darkmagenta	black
ENSG00000111215	turquoise	lightsteelblue1	ivory	turquoise	grey	magenta
ENSG00000111218	thistle1	magenta	blue	palevioletred3	red	magenta
ENSG00000111224	lightyellow	turquoise	red	lightgreen	turquoise	darkturquoise
ENSG00000111229	brown	paleturquoise	royalblue	turquoise	lightyellow	brown
ENSG00000111231	coral1	turquoise	thistle2	blue	yellow	turquoise
ENSG00000111237	darkslateblue	greenyellow	thistle2	brown	green	brown
ENSG00000111247	blue	yellow	turquoise	turquoise	salmon	skyblue3
ENSG00000111249	bisque4	tan	white	orange	lightcyan1	violet
ENSG00000111252	paleturquoise	yellow	lightcyan	brown	salmon4	blue
ENSG00000111254	turquoise	steelblue	salmon2	turquoise	grey	blue
ENSG00000111261	thistle2	darkolivegreen	turquoise	turquoise	blue	greenyellow
ENSG00000111262	purple	magenta	darkorange	skyblue1	brown4	greenyellow
ENSG00000111266	turquoise	blue	turquoise	greenyellow	navajowhite2	yellowgreen
ENSG00000111269	pink	pink	salmon	yellow	royalblue	black
ENSG00000111271	black	purple	darkgrey	red	darkgreen	salmon
ENSG00000111275	tan	salmon	red	ivory	royalblue	black
ENSG00000111276	navajowhite2	turquoise	blue	blue	black	bisque4
ENSG00000111300	plum1	yellow	skyblue1	magenta	orangered4	lightcyan1
ENSG00000111321	lavenderblush3	sienna3	floralwhite	tan	magenta	lightyellow
ENSG00000111325	darkolivegreen	black	darkmagenta	darkslateblue	darkred	salmon
ENSG00000111328	plum	lightgreen	salmon	turquoise	darkturquoise	violet
ENSG00000111331	grey	lightyellow	turquoise	blue	salmon4	lightyellow
ENSG00000111335	greenyellow	lightyellow	mediumorchid	blue	lightgreen	red
ENSG00000111341	orangered3	lightcyan	magenta	violet	magenta	pink
ENSG00000111344	tan	red	ivory	yellow	tan	red
ENSG00000111348	thistle2	pink	yellowgreen	paleturquoise	floralwhite	red
ENSG00000111358	brown	yellow	midnightblue	turquoise	brown	darkolivegreen
ENSG00000111361	royalblue	darkturquoise	lightyellow	magenta	red	turquoise
ENSG00000111364	green	turquoise	purple	turquoise	blue	darkolivegreen
ENSG00000111371	steelblue	blue	lightcyan	yellow	ivory	green
ENSG00000111404	greenyellow	darkred	grey60	skyblue	mediumpurple3	red
ENSG00000111405	tan	paleturquoise	blue	lightyellow	turquoise	sienna3
ENSG00000111412	greenyellow	bisque4	skyblue	black	black	salmon
ENSG00000111445	floralwhite	skyblue	greenyellow	magenta	darkseagreen4	green
ENSG00000111450	tan	purple	blue	black	yellow	green
ENSG00000111452	darkgreen	mediumpurple3	blue	white	magenta	pink
ENSG00000111481	yellow	black	yellow	darkorange	black	darkturquoise
ENSG00000111490	purple	darkmagenta	darkorange	salmon	brown4	magenta
ENSG00000111530	magenta	black	tan	yellowgreen	black	darkorange
ENSG00000111540	yellow	blue	bisque4	greenyellow	turquoise	tan
ENSG00000111554	black	turquoise	lightsteelblue	magenta	greenyellow	lightgreen
ENSG00000111581	antiquewhite4	turquoise	turquoise	turquoise	greenyellow	turquoise
ENSG00000111596	violet	grey60	tan	cyan	green	turquoise
ENSG00000111602	red	yellowgreen	blue	turquoise	turquoise	yellowgreen
ENSG00000111605	darkorange	floralwhite	tan	skyblue	bisque4	purple
ENSG00000111615	pink	turquoise	palevioletred3	pink	darkgreen	turquoise
ENSG00000111639	darkred	greenyellow	greenyellow	skyblue3	lightcyan	brown
ENSG00000111640	yellowgreen	paleturquoise	brown	skyblue3	lightyellow	thistle2
ENSG00000111641	turquoise	darkorange	brown	darkorange	blue	purple
ENSG00000111642	red	blue	navajowhite2	greenyellow	turquoise	purple
ENSG00000111647	lightyellow	darkgreen	red	brown	black	floralwhite
ENSG00000111652	green	red	mediumpurple2	turquoise	skyblue	blue
ENSG00000111653	blue	grey60	palevioletred2	blue	lightyellow	tan
ENSG00000111664	paleturquoise	black	orange	brown	pink	yellow
ENSG00000111665	saddlebrown	blue	brown	turquoise	grey	tan
ENSG00000111666	darkgreen	lightcyan	turquoise	turquoise	royalblue	black
ENSG00000111667	midnightblue	darkgreen	turquoise	turquoise	yellow	darkorange
ENSG00000111669	coral2	paleturquoise	lightcyan	mediumpurple2	lightyellow	turquoise
ENSG00000111670	salmon	tan	steelblue	turquoise	lightpink4	magenta
ENSG00000111671	green	orange	tan	purple	plum1	purple
ENSG00000111674	purple	lightpink4	skyblue1	salmon	midnightblue	salmon4
ENSG00000111676	pink	turquoise	lightgreen	red	greenyellow	darkolivegreen
ENSG00000111678	midnightblue	honeydew1	grey60	purple	plum1	midnightblue
ENSG00000111679	lavenderblush3	pink	sienna3	tan	honeydew1	paleturquoise
ENSG00000111684	pink	blue	blue	turquoise	turquoise	darkturquoise
ENSG00000111696	brown	blue	plum1	antiquewhite4	brown	tan
ENSG00000111707	magenta	paleturquoise	brown	cyan	midnightblue	floralwhite
ENSG00000111711	cyan	turquoise	lightyellow	brown	yellow	lightcyan1
ENSG00000111713	grey	thistle2	blue	turquoise	grey	darkred
ENSG00000111716	darkred	paleturquoise	royalblue	skyblue3	lightcyan	brown
ENSG00000111725	black	blue	turquoise	blue	turquoise	tan
ENSG00000111726	lightsteelblue1	darkgreen	lightcyan	darkred	mediumorchid	darkorange
ENSG00000111727	black	grey60	thistle1	brown	darkgreen	turquoise
ENSG00000111728	turquoise	ivory	darkorange	bisque4	darkturquoise	steelblue
ENSG00000111729	grey	lightgreen	turquoise	grey60	skyblue	black
ENSG00000111731	magenta	grey60	brown	magenta	sienna3	turquoise
ENSG00000111737	lightcyan	bisque4	paleturquoise	yellow	grey60	lightcyan
ENSG00000111752	navajowhite2	turquoise	blue	darkorange2	yellow4	yellow4
ENSG00000111775	midnightblue	lightcyan1	darkviolet	saddlebrown	plum1	midnightblue
ENSG00000111780	midnightblue	lightcyan1	darkviolet	saddlebrown	plum1	midnightblue
ENSG00000111783	white	cyan	blue2	darkturquoise	salmon4	lightyellow
ENSG00000111785	darkgrey	red	blue	darkgrey	coral2	yellowgreen
ENSG00000111786	yellow	blue	green	brown	lightcyan	turquoise
ENSG00000111788	pink	lightcyan	turquoise	darkorange	grey	royalblue
ENSG00000111790	violet	turquoise	skyblue3	darkgrey	black	red
ENSG00000111799	red	violet	skyblue	turquoise	sienna3	mediumpurple3
ENSG00000111801	royalblue	lightyellow	darkgreen	blue	magenta	lightyellow
ENSG00000111802	violet	turquoise	coral2	orangered4	darkgreen	lightgreen
ENSG00000111816	orange	lightcyan	cyan	mediumorchid	navajowhite2	black
ENSG00000111817	lightgreen	lightyellow	magenta	coral2	plum	pink
ENSG00000111832	lightyellow	blue	black	yellowgreen	skyblue3	darkgrey
ENSG00000111834	turquoise	purple	turquoise	turquoise	brown	sienna3
ENSG00000111843	darkgreen	red	turquoise	turquoise	lightyellow	turquoise
ENSG00000111845	magenta	turquoise	lightcyan	magenta	yellow	turquoise
ENSG00000111846	salmon	darkred	magenta	darkmagenta	plum	blue
ENSG00000111850	brown	turquoise	royalblue	turquoise	turquoise	tan
ENSG00000111859	greenyellow	blue	blue	steelblue	blue	purple
ENSG00000111860	pink	blue	palevioletred3	blue	brown	turquoise
ENSG00000111863	salmon	tan	purple	lightcyan	darkturquoise	violet
ENSG00000111875	darkgreen	turquoise	palevioletred3	greenyellow	lightyellow	turquoise
ENSG00000111877	mediumpurple3	darkslateblue	turquoise	turquoise	brown	red
ENSG00000111879	darkturquoise	lightcyan	blue	lightyellow	turquoise	skyblue
ENSG00000111880	black	turquoise	palevioletred3	lightsteelblue1	darkgreen	turquoise
ENSG00000111885	plum	turquoise	blue	darkmagenta	skyblue2	black
ENSG00000111897	magenta	darkgreen	lightcyan	darkred	black	royalblue
ENSG00000111906	darkred	lightcyan1	saddlebrown	green	turquoise	brown
ENSG00000111907	grey60	salmon	darkmagenta	turquoise	royalblue	blue
ENSG00000111911	coral1	skyblue3	yellow	orangered4	black	darkgrey
ENSG00000111912	lightyellow	lightcyan	black	skyblue	navajowhite2	lightsteelblue1
ENSG00000111913	purple	darkorange2	orangered4	steelblue	orange	coral1
ENSG00000111961	white	turquoise	lightpink4	turquoise	salmon4	lightyellow
ENSG00000111962	magenta	bisque4	skyblue	salmon	maroon	midnightblue
ENSG00000112029	brown	brown	blue	turquoise	darkgreen	turquoise
ENSG00000112031	orange	greenyellow	blue	turquoise	darkgreen	cyan
ENSG00000112033	black	turquoise	lightgreen	red	orangered4	turquoise
ENSG00000112038	turquoise	tan	orangered4	bisque4	darkturquoise	darkred
ENSG00000112039	paleturquoise	blue	turquoise	turquoise	salmon	green
ENSG00000112053	grey60	darkmagenta	turquoise	turquoise	darkgrey	yellow
ENSG00000112062	greenyellow	turquoise	blue	darkgrey	cyan	brown
ENSG00000112078	cyan	paleturquoise	turquoise	pink	darkgreen	turquoise
ENSG00000112079	white	blue	magenta	turquoise	salmon	blue
ENSG00000112081	skyblue	turquoise	cyan	brown	lightyellow	turquoise
ENSG00000112096	lightgreen	ivory	floralwhite	white	darkgreen	midnightblue
ENSG00000112110	midnightblue	darkslateblue	turquoise	blue	yellow	tan
ENSG00000112118	royalblue	black	turquoise	turquoise	lightgreen	yellowgreen
ENSG00000112130	violet	turquoise	pink	orangered4	black	greenyellow
ENSG00000112137	skyblue3	yellow	darkseagreen4	sienna3	orange	grey60
ENSG00000112139	orangered4	turquoise	brown	turquoise	darkolivegreen	turquoise
ENSG00000112144	tan	turquoise	greenyellow	blue	skyblue	lightsteelblue1
ENSG00000112146	steelblue	turquoise	orange	turquoise	black	floralwhite
ENSG00000112149	grey	coral2	green	orangered4	mediumorchid	pink
ENSG00000112159	red	lightcyan	brown	blue	brown	turquoise
ENSG00000112164	darkred	magenta	yellow	darkmagenta	darkslateblue	blue
ENSG00000112167	blue	violet	turquoise	turquoise	blue	yellow
ENSG00000112175	orangered3	turquoise	magenta	violet	magenta	pink
ENSG00000112182	blue	blue	salmon	grey60	turquoise	skyblue
ENSG00000112183	coral2	magenta	darkgrey	steelblue	saddlebrown	greenyellow
ENSG00000112186	purple	saddlebrown	darkorange	salmon	midnightblue	greenyellow
ENSG00000112200	darkorange	salmon	darkseagreen3	yellow	grey60	orange
ENSG00000112208	darkgrey	purple	turquoise	blue	violet	skyblue
ENSG00000112210	steelblue	lightgreen	blue	yellow	ivory	black
ENSG00000112214	blue	red	grey60	violet	magenta	red
ENSG00000112218	turquoise	violet	salmon4	antiquewhite4	brown4	greenyellow
ENSG00000112232	darkseagreen4	lightcyan	brown4	lightyellow	sienna3	thistle1
ENSG00000112234	plum1	salmon	darkolivegreen	lightgreen	pink	orangered4
ENSG00000112237	brown	turquoise	lightcyan	royalblue	greenyellow	turquoise
ENSG00000112242	red	turquoise	turquoise	turquoise	darkolivegreen	greenyellow
ENSG00000112245	lightyellow	orange	skyblue1	yellowgreen	coral1	lightsteelblue1
ENSG00000112249	paleturquoise	turquoise	saddlebrown	brown	brown	turquoise
ENSG00000112276	turquoise	cyan	blue	grey60	salmon	blue
ENSG00000112280	blue	royalblue	blue	lightyellow	blue	black
ENSG00000112282	brown	grey60	skyblue3	red	brown	tan
ENSG00000112290	blue	blue	indianred4	honeydew1	indianred4	ivory
ENSG00000112293	brown	blue	turquoise	turquoise	purple	mediumpurple3
ENSG00000112294	blue	blue	mediumpurple2	turquoise	blue	midnightblue
ENSG00000112297	blue	sienna3	turquoise	blue	lightgreen	red
ENSG00000112303	sienna3	white	floralwhite	white	magenta	pink
ENSG00000112304	brown	greenyellow	blue	skyblue3	lightyellow	brown
ENSG00000112305	blue	blue	black	bisque4	maroon	violet
ENSG00000112306	orangered4	white	greenyellow	thistle1	darkorange2	saddlebrown
ENSG00000112308	cyan	brown4	mediumpurple2	darkorange	ivory	salmon
ENSG00000112309	tan	blue	blue	bisque4	darkslateblue	blue
ENSG00000112312	sienna3	red	darkmagenta	ivory	royalblue	skyblue
ENSG00000112319	steelblue	brown4	midnightblue	turquoise	blue	tan
ENSG00000112320	blue	turquoise	turquoise	turquoise	darkolivegreen	magenta
ENSG00000112333	darkturquoise	darkred	grey60	ivory	royalblue	blue
ENSG00000112335	steelblue	turquoise	green	blue	yellow	brown
ENSG00000112339	magenta	yellow	lightcyan	darkred	yellow	lightcyan1
ENSG00000112343	lavenderblush3	pink	darkslateblue	skyblue2	lightgreen	pink
ENSG00000112357	red	darkgreen	brown	turquoise	green	turquoise
ENSG00000112365	blue	yellow	coral2	brown	pink	turquoise
ENSG00000112367	magenta	yellow	yellow	lightsteelblue1	black	turquoise
ENSG00000112378	grey60	lightcyan	magenta	turquoise	magenta	red
ENSG00000112379	lightyellow	blue	black	honeydew1	coral1	lightsteelblue1
ENSG00000112394	darkred	darkmagenta	antiquewhite4	green	sienna3	blue
ENSG00000112406	steelblue	floralwhite	blue	yellow	lightsteelblue	darkorange
ENSG00000112414	white	blue	magenta	green	magenta	red
ENSG00000112419	green	tan	magenta	green	magenta	pink
ENSG00000112425	cyan	lightyellow	orange	turquoise	greenyellow	turquoise
ENSG00000112473	midnightblue	paleturquoise	mediumorchid	plum	lightyellow	turquoise
ENSG00000112486	royalblue	orangered4	salmon	darkorange	darkorange	grey60
ENSG00000112511	paleturquoise	green	yellow	turquoise	yellow	turquoise
ENSG00000112514	midnightblue	turquoise	skyblue1	turquoise	yellow	midnightblue
ENSG00000112530	royalblue	blue	turquoise	turquoise	saddlebrown	magenta
ENSG00000112531	turquoise	brown4	grey60	green	salmon	orange
ENSG00000112539	turquoise	paleturquoise	orange	ivory	cyan	orange
ENSG00000112541	greenyellow	violet	skyblue	palevioletred3	purple	yellowgreen
ENSG00000112561	tan	darkred	turquoise	orangered3	darkseagreen4	darkslateblue
ENSG00000112562	yellow	darkseagreen4	blue	turquoise	magenta	red
ENSG00000112576	orange	salmon	lightyellow	turquoise	greenyellow	cyan
ENSG00000112578	mediumpurple3	blue	ivory	magenta	grey60	steelblue
ENSG00000112584	blue	lightcyan	honeydew1	black	turquoise	brown4
ENSG00000112592	blue	greenyellow	blue	turquoise	turquoise	skyblue
ENSG00000112599	blue	midnightblue	magenta	magenta	grey	sienna3
ENSG00000112619	grey	orange	blue	lightcyan	midnightblue	greenyellow
ENSG00000112624	blue	blue	tan	darkgreen	turquoise	purple
ENSG00000112640	brown	blue	orangered3	plum2	brown	purple
ENSG00000112651	pink	blue	salmon	turquoise	skyblue	black
ENSG00000112655	salmon	yellowgreen	white	lightcyan	red	violet
ENSG00000112658	paleturquoise	turquoise	yellow	brown	thistle1	turquoise
ENSG00000112659	black	turquoise	brown	royalblue	pink	green
ENSG00000112667	midnightblue	turquoise	turquoise	turquoise	plum1	midnightblue
ENSG00000112679	yellow	lightcyan	blue	lightyellow	blue	saddlebrown
ENSG00000112685	grey60	mediumpurple3	yellow	thistle2	black	lightyellow
ENSG00000112695	darkred	greenyellow	royalblue	skyblue3	lightcyan	brown
ENSG00000112697	violet	magenta	yellow	thistle2	black	darkorange
ENSG00000112699	magenta	tan	magenta	blue	grey60	green
ENSG00000112701	cyan	turquoise	pink	red	ivory	darkturquoise
ENSG00000112706	bisque4	blue	white	orange	lightcyan1	blue
ENSG00000112715	greenyellow	sienna3	turquoise	turquoise	black	turquoise
ENSG00000112739	lightyellow	blue	blue	yellow	blue	brown4
ENSG00000112759	pink	yellow	turquoise	blue	darkgrey	yellow
ENSG00000112763	red	blue	blue	plum1	turquoise	turquoise
ENSG00000112769	paleturquoise	sienna3	magenta	turquoise	magenta	red
ENSG00000112773	blue2	red	magenta	blue	magenta	pink
ENSG00000112782	turquoise	salmon	black	blue	salmon4	red
ENSG00000112787	antiquewhite4	green	red	pink	paleturquoise	green
ENSG00000112796	magenta	darkgreen	honeydew1	lightcyan1	maroon	salmon4
ENSG00000112799	thistle2	pink	yellowgreen	paleturquoise	floralwhite	saddlebrown
ENSG00000112812	ivory	blue	yellow	midnightblue	lavenderblush3	salmon
ENSG00000112837	darkturquoise	red	magenta	violet	magenta	pink
ENSG00000112851	turquoise	sienna3	grey60	grey60	salmon	blue
ENSG00000112852	lightyellow	turquoise	blue	steelblue	blue	skyblue
ENSG00000112855	black	lightsteelblue1	thistle2	turquoise	saddlebrown	darkred
ENSG00000112874	cyan	darkturquoise	turquoise	turquoise	yellow	turquoise
ENSG00000112877	darkolivegreen	greenyellow	red	turquoise	green	black
ENSG00000112893	turquoise	cyan	grey60	grey60	salmon	blue
ENSG00000112902	salmon	pink	purple	maroon	blue	purple
ENSG00000112936	orangered3	lightyellow	darkslateblue	paleturquoise	magenta	pink
ENSG00000112941	brown	turquoise	blue	brown4	brown	turquoise
ENSG00000112964	royalblue	pink	orangered4	bisque4	darkorange	plum1
ENSG00000112972	lightsteelblue1	plum1	antiquewhite2	turquoise	yellow	turquoise
ENSG00000112977	red	blue	turquoise	turquoise	turquoise	purple
ENSG00000112981	coral2	blue	brown	turquoise	turquoise	magenta
ENSG00000112983	red	blue	navajowhite2	skyblue	turquoise	tan
ENSG00000112992	pink	floralwhite	coral2	brown	brown	turquoise
ENSG00000112996	violet	green	pink	darkgrey	violet	royalblue
ENSG00000113013	skyblue	darkgreen	green	blue	black	turquoise
ENSG00000113048	blue	plum2	red	darkred	skyblue3	green
ENSG00000113068	yellow	blue	brown4	mediumpurple3	turquoise	purple
ENSG00000113070	darkred	cyan	plum1	turquoise	salmon	blue
ENSG00000113073	darkturquoise	red	plum1	blue	tan	skyblue
ENSG00000113100	coral2	turquoise	plum3	turquoise	darkolivegreen	lightpink4
ENSG00000113108	blue	lightyellow	sienna3	yellow	violet	grey
ENSG00000113119	darkviolet	coral2	skyblue	paleturquoise	turquoise	lightgreen
ENSG00000113140	darkred	lightgreen	cyan	steelblue	darkslateblue	turquoise
ENSG00000113141	brown	greenyellow	royalblue	brown	lightyellow	brown
ENSG00000113161	lightsteelblue1	plum1	antiquewhite2	turquoise	mediumorchid	darkorange
ENSG00000113163	lightyellow	yellow	tan	orangered4	black	darkorange
ENSG00000113194	plum2	blue	brown	salmon4	skyblue3	yellow
ENSG00000113205	blue	turquoise	blue	steelblue	turquoise	tan
ENSG00000113209	tan	darkgrey	yellow	black	darkseagreen4	grey
ENSG00000113211	blue	turquoise	green	lightcyan1	turquoise	tan
ENSG00000113212	tan	turquoise	yellow	green	yellow	turquoise
ENSG00000113231	plum	ivory	turquoise	navajowhite2	darkolivegreen	palevioletred3
ENSG00000113240	brown	grey60	green	brown	palevioletred3	darkolivegreen
ENSG00000113248	grey	turquoise	blue	blue	turquoise	midnightblue
ENSG00000113269	ivory	blue	blue	turquoise	blue	sienna3
ENSG00000113272	brown4	turquoise	turquoise	brown	green	darkturquoise
ENSG00000113273	yellow	blue	turquoise	turquoise	blue	honeydew1
ENSG00000113282	steelblue	darkgreen	tan	orangered4	black	lavenderblush3
ENSG00000113296	grey60	salmon	blue	blue	royalblue	blue
ENSG00000113300	darkorange	lightcyan1	maroon	yellow	bisque4	midnightblue
ENSG00000113312	darkslateblue	turquoise	darkorange2	brown	yellow	thistle2
ENSG00000113318	green	orange	brown	turquoise	cyan	lightgreen
ENSG00000113319	salmon	tan	white	darkmagenta	darkturquoise	violet
ENSG00000113327	purple	saddlebrown	darkorange	salmon	midnightblue	greenyellow
ENSG00000113328	navajowhite2	blue	blue	darkgrey	darkgreen	tan
ENSG00000113356	pink	grey60	yellow	magenta	orangered4	darkolivegreen
ENSG00000113360	blue	blue	black	darkgreen	turquoise	purple
ENSG00000113361	salmon	tan	purple	lightcyan	darkturquoise	steelblue
ENSG00000113368	grey60	ivory	blue	white	purple	darkturquoise
ENSG00000113369	darkorange2	green	blue	blue	darkgreen	orange
ENSG00000113384	steelblue	lightgreen	blue	darkgrey	darkmagenta	yellow
ENSG00000113387	darkslateblue	greenyellow	saddlebrown	royalblue	yellow	darkorange2
ENSG00000113389	salmon	tan	white	darkmagenta	skyblue2	blue
ENSG00000113391	blue	darkorange	yellow	salmon4	darkmagenta	darkgrey
ENSG00000113396	tan	turquoise	green	blue	cyan	black
ENSG00000113407	steelblue	paleturquoise	green	blue	darkgreen	turquoise
ENSG00000113441	tan	blue	paleturquoise	yellow	skyblue3	steelblue
ENSG00000113448	red	violet	darkgrey	lightcyan1	darkorange	magenta
ENSG00000113456	blue	darkorange2	lightyellow	brown	ivory	darkgrey
ENSG00000113460	cyan	thistle1	palevioletred3	plum	yellow	brown
ENSG00000113494	salmon	tan	turquoise	bisque4	magenta	greenyellow
ENSG00000113504	lightcyan	lavenderblush3	red	darkturquoise	yellow	lightyellow
ENSG00000113522	lightyellow	blue	paleturquoise	skyblue	bisque4	lightsteelblue1
ENSG00000113532	magenta	pink	white	tan	darkgreen	darkgreen
ENSG00000113552	skyblue	turquoise	skyblue3	blue	yellow	lightgreen
ENSG00000113555	mediumpurple3	steelblue	brown2	violet	lightgreen	skyblue1
ENSG00000113558	magenta	darkgreen	lightcyan	darkred	black	turquoise
ENSG00000113569	plum1	orange	darkmagenta	darkred	darkmagenta	green
ENSG00000113575	magenta	darkgreen	yellow	darkred	black	darkorange
ENSG00000113578	turquoise	skyblue3	grey60	green	salmon	blue
ENSG00000113580	steelblue	purple	pink	yellow	skyblue3	turquoise
ENSG00000113583	coral1	turquoise	salmon	darkturquoise	black	bisque4
ENSG00000113593	lightcyan	yellow	lightyellow	magenta	greenyellow	darkolivegreen
ENSG00000113594	darkgreen	turquoise	lightyellow	ivory	ivory	darkgrey
ENSG00000113595	magenta	mediumpurple3	yellow	lightsteelblue1	black	darkorange
ENSG00000113597	brown	mediumpurple3	lightyellow	brown	greenyellow	lightcyan1
ENSG00000113600	yellow	lightyellow	darkslateblue	violet	magenta	pink
ENSG00000113615	blue	blue	tan	blue	blue	midnightblue
ENSG00000113621	skyblue	darkgreen	brown	magenta	lightyellow	turquoise
ENSG00000113638	darkolivegreen4	lavenderblush3	paleturquoise	orangered4	black	steelblue
ENSG00000113643	brown	turquoise	lightyellow	brown	turquoise	brown
ENSG00000113645	white	darkgrey	paleturquoise	lightyellow	royalblue	blue
ENSG00000113648	darkgrey	blue	white	tan	turquoise	skyblue
ENSG00000113649	brown	blue	lightyellow	magenta	turquoise	darkolivegreen
ENSG00000113657	yellow	darkgrey	darkorange	bisque4	turquoise	ivory
ENSG00000113658	darkgreen	red	blue	blue	ivory	honeydew1
ENSG00000113712	blue	blue	lightsteelblue1	plum1	blue	purple
ENSG00000113716	plum2	white	brown	ivory	darkgreen	turquoise
ENSG00000113719	lightcyan	floralwhite	black	turquoise	lightgreen	blue
ENSG00000113721	white	salmon	lightpink4	darkturquoise	magenta	pink
ENSG00000113732	lightgreen	lightcyan	magenta	turquoise	turquoise	brown
ENSG00000113734	yellowgreen	turquoise	royalblue	turquoise	yellow	turquoise
ENSG00000113739	darkgrey	midnightblue	magenta	blue	purple	brown
ENSG00000113742	darkorange	grey60	white	blue	bisque4	midnightblue
ENSG00000113749	maroon	yellow	brown	floralwhite	red	yellow
ENSG00000113758	darkolivegreen	skyblue	skyblue2	cyan	thistle2	orangered4
ENSG00000113761	pink	turquoise	yellow	red	yellow	turquoise
ENSG00000113763	maroon	darkturquoise	skyblue2	cyan	red	yellow
ENSG00000113790	darkgreen	thistle1	maroon	lightyellow	royalblue	sienna3
ENSG00000113805	ivory	tan	turquoise	orange	sienna3	blue
ENSG00000113810	lightyellow	brown	yellow	magenta	blue	green
ENSG00000113811	darkgreen	blue	royalblue	greenyellow	darkorange2	saddlebrown
ENSG00000113812	magenta	black	tan	brown	yellow	turquoise
ENSG00000113838	greenyellow	grey60	blue	greenyellow	green	turquoise
ENSG00000113845	saddlebrown	greenyellow	green	darkorange2	lightcyan	darkolivegreen
ENSG00000113851	paleturquoise	grey60	palevioletred3	lightsteelblue1	yellow	darkgrey
ENSG00000113889	purple	turquoise	lavenderblush3	magenta	midnightblue	cyan
ENSG00000113916	salmon	ivory	lightgreen	turquoise	turquoise	turquoise
ENSG00000113946	sienna3	orangered4	turquoise	turquoise	darkorange	magenta
ENSG00000113966	darkgrey	turquoise	lightcyan	brown	ivory	darkolivegreen
ENSG00000113971	mediumpurple3	turquoise	brown	magenta	palevioletred3	blue
ENSG00000114013	thistle2	pink	yellowgreen	paleturquoise	floralwhite	red
ENSG00000114019	palevioletred3	blue	brown4	orangered3	skyblue	skyblue
ENSG00000114021	yellow	yellow	turquoise	turquoise	brown	mediumorchid
ENSG00000114023	skyblue	greenyellow	blue	turquoise	brown	turquoise
ENSG00000114026	darkorange	darkolivegreen	black	pink	black	cyan
ENSG00000114030	plum1	blue	black	skyblue	pink	orange
ENSG00000114054	grey60	cyan	orange	turquoise	red	orange
ENSG00000114062	magenta	turquoise	lightcyan	lightsteelblue1	black	darkgrey
ENSG00000114098	magenta	turquoise	lightyellow	darkred	yellow	floralwhite
ENSG00000114107	plum2	turquoise	orangered4	blue	turquoise	turquoise
ENSG00000114115	white	yellowgreen	maroon	turquoise	lightcyan	midnightblue
ENSG00000114120	magenta	royalblue	lightcyan	darkred	yellow	lightcyan1
ENSG00000114125	yellowgreen	turquoise	blue	midnightblue	lightyellow	turquoise
ENSG00000114126	grey60	tan	orange	turquoise	tan	black
ENSG00000114127	greenyellow	darkolivegreen	darkturquoise	cyan	white	darkgrey
ENSG00000114166	turquoise	brown	lavenderblush3	lightcyan1	ivory	darkturquoise
ENSG00000114200	pink	brown4	blue	turquoise	lightyellow	turquoise
ENSG00000114204	blue	yellowgreen	yellow	lightgreen	darkslateblue	blue
ENSG00000114209	cyan	turquoise	saddlebrown	brown	yellow	turquoise
ENSG00000114251	red	salmon	blue	yellow	magenta	red
ENSG00000114268	darkgreen	turquoise	turquoise	brown	green	cyan
ENSG00000114270	honeydew1	darkgrey	brown	turquoise	grey60	lightyellow
ENSG00000114279	purple	saddlebrown	darkorange	salmon	midnightblue	greenyellow
ENSG00000114302	darkorange	bisque4	magenta	orangered4	pink	turquoise
ENSG00000114315	red	paleturquoise	blue	turquoise	royalblue	black
ENSG00000114316	turquoise	blue	coral	bisque4	maroon	blue
ENSG00000114331	black	red	thistle3	blue	coral2	darkslateblue
ENSG00000114346	turquoise	blue	brown	lightgreen	black	darkgreen
ENSG00000114353	pink	blue	skyblue3	turquoise	yellowgreen	turquoise
ENSG00000114354	magenta	darkturquoise	yellow	pink	pink	turquoise
ENSG00000114374	maroon	turquoise	grey	lightcoral	grey	grey
ENSG00000114378	honeydew1	darkred	thistle1	pink	lightgreen	pink
ENSG00000114383	paleturquoise	bisque4	turquoise	salmon	turquoise	pink
ENSG00000114388	green	blue	midnightblue	blue	blue	lightcyan
ENSG00000114391	orangered4	white	greenyellow	thistle1	darkorange2	saddlebrown
ENSG00000114395	green	red	blue	yellow	plum1	brown4
ENSG00000114405	lightsteelblue1	salmon	paleturquoise	mediumorchid	mediumorchid	greenyellow
ENSG00000114416	violet	purple	turquoise	blue	black	pink
ENSG00000114423	floralwhite	floralwhite	yellow	skyblue	blue	yellow
ENSG00000114439	turquoise	skyblue	paleturquoise	darkgrey	skyblue3	orange
ENSG00000114446	brown	blue	blue	red	turquoise	floralwhite
ENSG00000114450	salmon	tan	purple	lightcyan	lightpink4	violet
ENSG00000114473	skyblue	green	turquoise	turquoise	brown	skyblue
ENSG00000114480	salmon	tan	purple	darkturquoise	darkturquoise	violet
ENSG00000114487	lightgreen	pink	turquoise	paleturquoise	grey	black
ENSG00000114491	red	midnightblue	turquoise	turquoise	tan	tan
ENSG00000114503	tan	greenyellow	cyan	red	royalblue	lightgreen
ENSG00000114520	cyan	green	brown	turquoise	yellow	darkorange2
ENSG00000114529	grey	palevioletred3	turquoise	turquoise	red	blue
ENSG00000114541	turquoise	cyan	cyan	green	salmon	blue
ENSG00000114544	blue	ivory	turquoise	magenta	orangered3	paleturquoise
ENSG00000114547	brown	blue	indianred4	yellow4	turquoise	sienna3
ENSG00000114554	antiquewhite4	green	red	floralwhite	thistle2	lavenderblush3
ENSG00000114573	lightsteelblue1	lightpink4	black	salmon	midnightblue	salmon4
ENSG00000114626	black	black	darkorange2	red	paleturquoise	lavenderblush3
ENSG00000114631	floralwhite	floralwhite	darkseagreen4	turquoise	midnightblue	greenyellow
ENSG00000114646	yellow	darkred	blue	turquoise	turquoise	skyblue
ENSG00000114648	brown	turquoise	turquoise	turquoise	turquoise	brown
ENSG00000114650	black	turquoise	lightgreen	red	brown	turquoise
ENSG00000114654	orange	lightcyan	black	bisque4	skyblue2	skyblue3
ENSG00000114656	magenta	magenta	turquoise	palevioletred3	darkolivegreen	yellow
ENSG00000114670	brown	yellow	brown4	paleturquoise	turquoise	brown4
ENSG00000114686	steelblue	greenyellow	lightcyan	brown	yellow	darkorange2
ENSG00000114698	darkgreen	midnightblue	yellow	white	royalblue	honeydew1
ENSG00000114735	black	skyblue	turquoise	brown	salmon	turquoise
ENSG00000114738	orange	darkred	blue2	cyan	royalblue	sienna3
ENSG00000114739	brown	darkred	blue	yellow	bisque4	purple
ENSG00000114742	cyan	green	tan	lightsteelblue1	darkgreen	turquoise
ENSG00000114744	magenta	grey60	blue	blue	yellow	bisque4
ENSG00000114745	royalblue	blue	indianred4	black	cyan	pink
ENSG00000114757	grey60	salmon	tan	mediumorchid	grey60	orange
ENSG00000114767	midnightblue	blue	darkred	darkgreen	blue	brown
ENSG00000114770	black	purple	blue	turquoise	darkmagenta	red
ENSG00000114779	pink	floralwhite	blue	blue	green	darkorange2
ENSG00000114784	lightyellow	orange	tan	yellowgreen	coral1	lightsteelblue1
ENSG00000114786	midnightblue	skyblue	green	purple	darkred	blue
ENSG00000114790	white	cyan	lightpink4	darkturquoise	royalblue	blue
ENSG00000114796	pink	blue	blue	darkgrey	brown	lightgreen
ENSG00000114805	purple	tan	plum1	lightsteelblue	lavenderblush3	red
ENSG00000114812	skyblue3	darkturquoise	pink	midnightblue	red	grey60
ENSG00000114841	pink	turquoise	paleturquoise	blue	plum2	green
ENSG00000114850	cyan	paleturquoise	turquoise	brown	yellow	darkgrey
ENSG00000114853	green	black	blue	salmon4	white	green
ENSG00000114857	yellow	turquoise	turquoise	magenta	palevioletred3	darkturquoise
ENSG00000114859	red	antiquewhite4	turquoise	turquoise	green	salmon
ENSG00000114861	blue	coral1	yellow	blue	blue	purple
ENSG00000114867	red	turquoise	brown4	red	yellowgreen	tan
ENSG00000114902	blue	plum2	darkmagenta	turquoise	navajowhite2	skyblue3
ENSG00000114904	tan	turquoise	salmon	ivory	tan	honeydew1
ENSG00000114923	darkolivegreen	skyblue	skyblue2	cyan	thistle2	orangered4
ENSG00000114933	darkorange	greenyellow	maroon	yellow	bisque4	coral2
ENSG00000114942	darkred	white	brown	turquoise	darkorange2	saddlebrown
ENSG00000114948	purple	saddlebrown	darkorange	salmon	brown4	greenyellow
ENSG00000114956	brown	blue	brown4	mediumpurple3	turquoise	purple
ENSG00000114978	lightgreen	pink	magenta	coral2	honeydew1	red
ENSG00000114982	red	blue	turquoise	blue	yellow4	turquoise
ENSG00000114988	grey	purple	turquoise	blue	lightyellow	tan
ENSG00000114993	turquoise	steelblue	cyan	green	tan	black
ENSG00000114999	lightyellow	turquoise	tan	greenyellow	coral1	lightsteelblue1
ENSG00000115008	indianred4	pink	thistle2	tan	yellow	turquoise
ENSG00000115020	violet	skyblue	green	darkgrey	bisque4	darkgrey
ENSG00000115041	greenyellow	brown	skyblue	cyan	red	magenta
ENSG00000115042	greenyellow	red	blue	turquoise	paleturquoise	darkturquoise
ENSG00000115053	magenta	greenyellow	lightcyan	magenta	yellow	darkturquoise
ENSG00000115073	midnightblue	skyblue	blue	turquoise	midnightblue	yellowgreen
ENSG00000115084	navajowhite2	turquoise	darkred	floralwhite	green	turquoise
ENSG00000115091	cyan	paleturquoise	black	lightsteelblue1	darkgreen	darkgrey
ENSG00000115107	antiquewhite4	lightyellow	mediumpurple3	tan	darkslateblue	blue
ENSG00000115109	darkgreen	lightcyan	blue	lightyellow	sienna3	skyblue
ENSG00000115112	yellow	pink	green	turquoise	turquoise	royalblue
ENSG00000115128	orangered4	greenyellow	greenyellow	turquoise	lightyellow	brown
ENSG00000115129	darkorange2	orangered4	turquoise	darkorange	skyblue	black
ENSG00000115137	lightyellow	blue	black	yellowgreen	coral1	lightsteelblue1
ENSG00000115145	cyan	turquoise	yellow	black	darkmagenta	turquoise
ENSG00000115155	turquoise	palevioletred3	antiquewhite4	sienna3	red	turquoise
ENSG00000115159	royalblue	red	purple	lightcyan	lightpink4	plum1
ENSG00000115163	red	blue	pink	black	turquoise	tan
ENSG00000115165	tan	pink	darkslateblue	paleturquoise	lightgreen	paleturquoise
ENSG00000115170	blue	darkgrey	yellow	darkorange2	salmon4	pink
ENSG00000115183	turquoise	darkred	lightsteelblue	turquoise	skyblue	yellowgreen
ENSG00000115194	thistle1	magenta	blue	palevioletred3	red	mediumpurple3
ENSG00000115204	darkmagenta	grey60	turquoise	turquoise	thistle1	black
ENSG00000115207	red	blue	orangered3	plum2	turquoise	turquoise
ENSG00000115211	black	white	blue	darkgreen	saddlebrown	darkorange
ENSG00000115216	yellow	blue	bisque4	greenyellow	turquoise	tan
ENSG00000115226	yellowgreen	coral1	skyblue	yellow	turquoise	floralwhite
ENSG00000115232	salmon	tan	white	darkmagenta	darkturquoise	blue
ENSG00000115233	darkslateblue	greenyellow	lightyellow	brown	yellow	lightcyan1
ENSG00000115234	midnightblue	bisque4	midnightblue	turquoise	yellow	thistle2
ENSG00000115239	orange	black	ivory	yellow	coral2	skyblue
ENSG00000115241	cyan	paleturquoise	tan	brown	yellow	greenyellow
ENSG00000115252	salmon	salmon	tan	orange	mediumorchid	violet
ENSG00000115255	lightcyan	turquoise	thistle3	darkgrey	greenyellow	green
ENSG00000115257	green	black	darkred	salmon4	pink	green
ENSG00000115266	darkmagenta	green	lightgreen	pink	greenyellow	cyan
ENSG00000115267	greenyellow	lightyellow	darkred	turquoise	lightgreen	red
ENSG00000115268	midnightblue	white	greenyellow	purple	plum1	midnightblue
ENSG00000115271	darkturquoise	salmon	brown	turquoise	grey60	orange
ENSG00000115274	green	turquoise	turquoise	turquoise	blue	lightcyan
ENSG00000115275	darkolivegreen	cyan	honeydew1	blue	saddlebrown	salmon
ENSG00000115282	pink	thistle2	saddlebrown	darkorange	green	turquoise
ENSG00000115286	darkolivegreen	black	lightgreen	purple	white	salmon
ENSG00000115289	grey	purple	blue	turquoise	grey	brown
ENSG00000115290	salmon	tan	white	darkmagenta	skyblue2	blue
ENSG00000115295	violet	yellow	red	pink	red	lightcyan1
ENSG00000115306	blue	turquoise	black	greenyellow	blue	midnightblue
ENSG00000115307	green	blue	blue	darkorange	blue	midnightblue
ENSG00000115310	magenta	darkgreen	yellow	yellowgreen	skyblue3	lightsteelblue1
ENSG00000115317	midnightblue	lightcyan1	green	turquoise	turquoise	brown
ENSG00000115318	saddlebrown	darkred	blue	darkorange2	magenta	pink
ENSG00000115325	orange	pink	yellowgreen	darkorange	lightgreen	pink
ENSG00000115339	royalblue	orange	white	darkmagenta	darkturquoise	palevioletred3
ENSG00000115350	salmon	blue	purple	lightcyan	blue	blue
ENSG00000115353	turquoise	saddlebrown	lavenderblush3	saddlebrown	maroon	greenyellow
ENSG00000115355	magenta	cyan	orange	darkorange	salmon	lightcyan1
ENSG00000115361	tan	skyblue	magenta	turquoise	magenta	pink
ENSG00000115364	darkorange	blue	black	saddlebrown	bisque4	lightsteelblue1
ENSG00000115365	grey60	salmon	darkmagenta	darkred	grey60	orange
ENSG00000115368	cyan	yellow	lightcyan	turquoise	orangered4	turquoise
ENSG00000115380	white	antiquewhite4	paleturquoise	turquoise	royalblue	lightcyan
ENSG00000115392	turquoise	yellow	paleturquoise	blue	grey60	lightyellow
ENSG00000115414	orangered3	lightyellow	lightcyan1	violet	magenta	pink
ENSG00000115415	darkturquoise	ivory	lightyellow	turquoise	pink	cyan
ENSG00000115419	purple	turquoise	tan	lightcyan1	midnightblue	greenyellow
ENSG00000115421	blue	yellow	paleturquoise	skyblue	skyblue3	orange
ENSG00000115423	plum2	blue	steelblue	turquoise	purple	grey60
ENSG00000115425	paleturquoise	turquoise	saddlebrown	turquoise	brown	lightcyan1
ENSG00000115446	red	turquoise	lightcyan	plum	orangered4	turquoise
ENSG00000115457	red	magenta	salmon	yellow	magenta	pink
ENSG00000115459	skyblue2	lightsteelblue1	plum	magenta	thistle1	red
ENSG00000115461	yellowgreen	blue	thistle	greenyellow	darkslateblue	maroon
ENSG00000115464	lightyellow	blue	darkolivegreen	lightgreen	blue	coral2
ENSG00000115468	tan	darkred	lightsteelblue	orangered3	skyblue	yellowgreen
ENSG00000115484	skyblue	darkslateblue	green	blue	black	royalblue
ENSG00000115486	navajowhite2	purple	blue	blue	turquoise	skyblue
ENSG00000115504	blue	blue	black	skyblue	blue	midnightblue
ENSG00000115507	white	darkgrey	lightpink4	darkturquoise	yellowgreen	lightyellow
ENSG00000115514	cyan	turquoise	royalblue	skyblue3	yellow	turquoise
ENSG00000115520	cyan	paleturquoise	lightcyan	brown	black	turquoise
ENSG00000115523	grey	darkred	tan	turquoise	turquoise	yellowgreen
ENSG00000115524	brown	turquoise	skyblue3	red	orangered4	darkturquoise
ENSG00000115525	grey60	salmon	brown	turquoise	red	yellow
ENSG00000115526	darkgrey	skyblue	turquoise	turquoise	grey	black
ENSG00000115539	greenyellow	blue	lightcyan	turquoise	lightyellow	turquoise
ENSG00000115540	steelblue	greenyellow	honeydew1	lavenderblush3	darkgreen	turquoise
ENSG00000115541	darkred	darkslateblue	green	blue	lightyellow	purple
ENSG00000115548	salmon	brown	salmon	turquoise	blue	blue
ENSG00000115556	ivory	brown4	brown	lightgreen	black	darkgreen
ENSG00000115561	blue	white	brown	darkred	lightyellow	magenta
ENSG00000115568	pink	blue	darkorange2	red	brown	darkolivegreen
ENSG00000115590	sienna3	midnightblue	floralwhite	white	yellow	turquoise
ENSG00000115593	salmon	tan	purple	lightcyan	darkturquoise	violet
ENSG00000115594	sienna3	lightyellow	lightcyan1	white	magenta	pink
ENSG00000115598	coral2	brown	skyblue1	turquoise	darkorange	magenta
ENSG00000115602	orange	midnightblue	mediumpurple3	white	lightgreen	darkorange2
ENSG00000115604	orange	midnightblue	mediumpurple3	white	lightgreen	pink
ENSG00000115616	tan	red	magenta	lightcyan	lightgreen	red
ENSG00000115641	purple	yellow	turquoise	midnightblue	orange	greenyellow
ENSG00000115648	orangered3	midnightblue	magenta	violet	magenta	pink
ENSG00000115649	brown	blue	orangered3	plum2	turquoise	purple
ENSG00000115652	purple	brown	blue	turquoise	darkorange	lightgreen
ENSG00000115657	plum1	purple	mediumpurple2	turquoise	purple	yellow
ENSG00000115661	yellowgreen	blue	turquoise	turquoise	lightcyan	brown
ENSG00000115677	green	bisque4	lightsteelblue1	yellow	skyblue3	pink
ENSG00000115685	brown	greenyellow	orangered3	black	lightcyan	brown
ENSG00000115687	brown4	black	brown	darkorange	darkgrey	yellow
ENSG00000115694	green	brown	paleturquoise	darkseagreen4	blue	orangered4
ENSG00000115738	greenyellow	lightgreen	grey	darkorange2	darkgreen	turquoise
ENSG00000115750	lightpink4	turquoise	turquoise	turquoise	brown	cyan
ENSG00000115756	royalblue	blue	darkgreen	brown	darkolivegreen	orangered4
ENSG00000115758	greenyellow	paleturquoise	lightcyan	royalblue	brown	lightgreen
ENSG00000115760	magenta	mediumpurple3	darkmagenta	brown	greenyellow	lightcyan1
ENSG00000115761	cyan	red	red	brown	skyblue	darkturquoise
ENSG00000115762	magenta	darkgreen	lightcyan	darkred	black	darkorange
ENSG00000115806	yellow	blue	bisque4	greenyellow	blue	tan
ENSG00000115808	grey60	salmon	yellow	darkred	navajowhite2	lightsteelblue1
ENSG00000115816	steelblue	greenyellow	blue	lavenderblush3	yellow	tan
ENSG00000115825	magenta	lightyellow	darkslateblue	white	plum	navajowhite2
ENSG00000115827	lightyellow	lightcyan	tan	yellow	blue	green
ENSG00000115828	purple	coral1	tan	orangered4	midnightblue	greenyellow
ENSG00000115839	lightsteelblue1	darkgreen	honeydew	lightsteelblue1	yellow	darkorange
ENSG00000115840	purple	turquoise	red	darkred	darkorange	magenta
ENSG00000115841	darkgreen	red	purple	brown4	navajowhite2	lightgreen
ENSG00000115866	darkgreen	paleturquoise	midnightblue	turquoise	brown	turquoise
ENSG00000115875	skyblue	grey60	blue	darkgrey	orangered4	tan
ENSG00000115884	lightcyan	skyblue	white	turquoise	lightcyan1	blue
ENSG00000115896	lightyellow	lightgreen	tan	skyblue	grey60	blue
ENSG00000115902	white	purple	blue	lightyellow	royalblue	blue
ENSG00000115904	lightyellow	blue	green	blue	blue	purple
ENSG00000115919	lavenderblush3	pink	blue	turquoise	lightgreen	red
ENSG00000115935	turquoise	steelblue	cyan	green	skyblue	yellowgreen
ENSG00000115942	darkorange	yellow	darkgreen	magenta	thistle2	royalblue
ENSG00000115944	skyblue	greenyellow	darkorange2	brown	lightyellow	thistle2
ENSG00000115946	cyan	blue	green	black	green	brown
ENSG00000115947	plum1	yellow	darkmagenta	royalblue	black	yellow4
ENSG00000115956	mediumorchid	pink	sienna3	tan	honeydew1	lightyellow
ENSG00000115963	mediumpurple3	ivory	blue	turquoise	brown	cyan
ENSG00000115966	violet	mediumpurple3	pink	darkgrey	darkmagenta	turquoise
ENSG00000115970	magenta	purple	yellow	saddlebrown	greenyellow	green
ENSG00000115977	skyblue3	blue	blue	antiquewhite4	indianred4	ivory
ENSG00000115993	steelblue	skyblue3	midnightblue	turquoise	black	darkturquoise
ENSG00000115998	midnightblue	purple	skyblue3	blue	brown	lightyellow
ENSG00000116001	paleturquoise	grey60	lightyellow	magenta	palevioletred3	lightyellow
ENSG00000116005	lightyellow	black	paleturquoise	orangered4	plum2	greenyellow
ENSG00000116016	lightsteelblue	lightcyan	lightcyan1	violet	mediumpurple3	red
ENSG00000116017	green	magenta	yellow	brown	mediumorchid	green
ENSG00000116030	skyblue	greenyellow	thistle2	brown	lightyellow	brown
ENSG00000116044	turquoise	darkolivegreen	turquoise	turquoise	darkmagenta	bisque4
ENSG00000116062	turquoise	yellow	violet	orangered4	grey60	orange
ENSG00000116095	darkorange	blue	tan	skyblue	violet	midnightblue
ENSG00000116096	coral1	darkslateblue	blue	turquoise	plum2	pink
ENSG00000116106	ivory	violet	darkgrey	navajowhite2	midnightblue	magenta
ENSG00000116117	white	darkgrey	blue	darkturquoise	magenta	navajowhite2
ENSG00000116120	lightsteelblue1	lightgreen	brown	turquoise	greenyellow	lightcyan1
ENSG00000116127	midnightblue	black	blue	skyblue	sienna3	yellowgreen
ENSG00000116128	red	blue	brown4	plum2	brown	tan
ENSG00000116132	turquoise	lightgreen	purple	bisque4	magenta	steelblue
ENSG00000116133	darkseagreen4	lightcyan	lightsteelblue1	lightyellow	navajowhite2	black
ENSG00000116138	blue	blue	yellow	yellowgreen	skyblue3	thistle1
ENSG00000116141	purple	saddlebrown	tan	salmon	darkturquoise	greenyellow
ENSG00000116147	blue	darkgrey	midnightblue	blue	turquoise	tan
ENSG00000116151	darkmagenta	black	tan	darkgrey	pink	green
ENSG00000116157	green	turquoise	tan	yellow	grey	steelblue
ENSG00000116161	lightsteelblue1	darkslateblue	green	blue	black	darkorange
ENSG00000116171	brown4	thistle1	brown	turquoise	lightyellow	brown
ENSG00000116183	salmon	paleturquoise	turquoise	turquoise	turquoise	turquoise
ENSG00000116191	royalblue	tan	orangered4	bisque4	lightpink4	steelblue
ENSG00000116194	mediumpurple3	green	black	lightyellow	royalblue	lightgreen
ENSG00000116198	yellow	lightcyan	turquoise	brown4	turquoise	tan
ENSG00000116199	magenta	turquoise	tan	yellowgreen	midnightblue	floralwhite
ENSG00000116205	blue	skyblue3	blue	yellow	skyblue3	darkgrey
ENSG00000116209	coral1	mediumpurple3	lightcyan	brown	black	orange
ENSG00000116212	yellow	blue	blue	plum2	blue	steelblue
ENSG00000116213	black	black	red	darkslateblue	darkred	salmon
ENSG00000116221	midnightblue	paleturquoise	turquoise	turquoise	yellow	magenta
ENSG00000116237	darkgrey	brown	blue	turquoise	darkgreen	turquoise
ENSG00000116251	orangered4	white	greenyellow	thistle1	darkorange2	saddlebrown
ENSG00000116254	thistle1	magenta	skyblue2	midnightblue	darkgrey	yellow
ENSG00000116260	brown	turquoise	lightgreen	red	skyblue	skyblue
ENSG00000116266	turquoise	brown4	mediumpurple4	magenta	antiquewhite4	orange
ENSG00000116273	yellow	blue	greenyellow	turquoise	turquoise	tan
ENSG00000116285	tan	coral1	magenta	lavenderblush3	black	darkorange
ENSG00000116288	darkred	greenyellow	royalblue	skyblue3	lightcyan	brown
ENSG00000116299	skyblue3	darkorange2	lightcoral	sienna3	orange	darkred
ENSG00000116329	skyblue3	darkturquoise	salmon4	antiquewhite4	orange	grey60
ENSG00000116337	green	yellow	yellow	darkorange	darkolivegreen	yellow
ENSG00000116350	brown	blue	salmon	red	palevioletred3	darkturquoise
ENSG00000116353	lightcyan1	green	darkturquoise	darkgrey	green	plum1
ENSG00000116396	brown	turquoise	lightcyan	floralwhite	orangered4	turquoise
ENSG00000116406	steelblue	darkgreen	tan	orangered4	black	darkgrey
ENSG00000116455	grey60	blue	brown	turquoise	red	red
ENSG00000116459	skyblue	paleturquoise	saddlebrown	skyblue3	lightyellow	thistle2
ENSG00000116473	darkorange	brown	navajowhite2	saddlebrown	bisque4	purple
ENSG00000116478	grey60	turquoise	brown	turquoise	turquoise	darkred
ENSG00000116489	coral1	turquoise	thistle2	brown	yellow	turquoise
ENSG00000116497	tan	darkseagreen4	purple	lightgreen	thistle2	blue
ENSG00000116514	yellow	blue	thistle	darkgreen	turquoise	purple
ENSG00000116521	green	brown	lightgreen	lightgreen	darkorange	lightcyan
ENSG00000116525	brown	blue	blue	greenyellow	turquoise	tan
ENSG00000116539	blue	blue	coral2	skyblue	blue	midnightblue
ENSG00000116544	maroon	darkturquoise	red	midnightblue	red	yellow
ENSG00000116560	greenyellow	mediumpurple3	sienna3	black	palevioletred3	turquoise
ENSG00000116574	turquoise	cyan	coral1	maroon	salmon	blue
ENSG00000116580	red	turquoise	tan	red	yellow4	turquoise
ENSG00000116584	darkseagreen4	red	turquoise	turquoise	sienna3	blue
ENSG00000116586	yellowgreen	greenyellow	royalblue	turquoise	lightcyan	brown
ENSG00000116604	brown	blue	ivory	mediumpurple3	greenyellow	ivory
ENSG00000116641	darkturquoise	cyan	lightpink4	ivory	royalblue	honeydew1
ENSG00000116649	black	turquoise	darkturquoise	mediumpurple3	brown	cyan
ENSG00000116652	brown	grey60	skyblue3	lavenderblush3	turquoise	turquoise
ENSG00000116661	yellowgreen	brown	yellow	purple	blue	blue
ENSG00000116663	midnightblue	brown4	blue	yellowgreen	blue	black
ENSG00000116667	blue	turquoise	darkseagreen4	antiquewhite4	red	skyblue2
ENSG00000116668	violet	blue	blue	blue	brown	turquoise
ENSG00000116670	lightsteelblue1	midnightblue	tan	coral2	brown4	lightcyan
ENSG00000116675	grey60	lightcyan	yellow	mediumorchid	grey60	orange
ENSG00000116678	lightgreen	bisque4	magenta	yellow	magenta	pink
ENSG00000116679	lightgreen	salmon	honeydew1	blue	navajowhite2	blue
ENSG00000116685	green	red	lightgreen	lightgreen	skyblue	cyan
ENSG00000116688	yellowgreen	skyblue3	brown	turquoise	yellow	darkorange2
ENSG00000116691	green	brown	tan	lightgreen	darkred	lightcyan
ENSG00000116698	yellow	blue	lightsteelblue1	plum2	turquoise	purple
ENSG00000116701	lightgreen	pink	yellowgreen	paleturquoise	floralwhite	paleturquoise
ENSG00000116704	turquoise	yellow	green	yellow	red	royalblue
ENSG00000116711	turquoise	turquoise	lightyellow	paleturquoise	magenta	red
ENSG00000116717	plum2	midnightblue	blue	white	turquoise	blue
ENSG00000116729	blue	tan	mediumorchid	lightyellow	royalblue	black
ENSG00000116731	blue	blue	bisque4	plum2	thistle1	purple
ENSG00000116741	purple	turquoise	green	blue	yellow	darkorange
ENSG00000116745	orange	yellowgreen	maroon	turquoise	royalblue	cyan
ENSG00000116747	darkorange	green	green	ivory	ivory	darkgrey
ENSG00000116750	plum1	lavenderblush3	darkmagenta	darkred	black	darkorange
ENSG00000116752	darkslateblue	greenyellow	lightcyan	brown	yellow	darkorange2
ENSG00000116754	lightcyan	turquoise	lightgreen	turquoise	palevioletred3	turquoise
ENSG00000116761	darkgreen	red	black	grey60	brown	darkslateblue
ENSG00000116771	lightpink4	palevioletred3	cyan	lightsteelblue	midnightblue	turquoise
ENSG00000116774	darkorange2	pink	magenta	violet	magenta	red
ENSG00000116783	greenyellow	yellow	turquoise	turquoise	yellowgreen	blue
ENSG00000116786	lightcyan	skyblue	red	darkred	thistle2	orangered4
ENSG00000116791	skyblue	turquoise	turquoise	blue	black	orange
ENSG00000116793	ivory	plum2	darkturquoise	indianred4	purple	mediumpurple3
ENSG00000116809	green	darkorange	red	purple	white	lightcyan
ENSG00000116815	lightgreen	lightyellow	darkslateblue	maroon	tan	pink
ENSG00000116819	red	turquoise	blue	turquoise	plum2	turquoise
ENSG00000116830	floralwhite	lightgreen	salmon	turquoise	turquoise	purple
ENSG00000116852	pink	turquoise	brown	floralwhite	orangered4	lavenderblush3
ENSG00000116857	green	paleturquoise	blue	turquoise	turquoise	greenyellow
ENSG00000116863	green	salmon	blue	blue	yellow	red
ENSG00000116871	brown	blue	greenyellow	red	brown	lightgreen
ENSG00000116874	cyan	navajowhite2	brown	turquoise	green	cyan
ENSG00000116883	plum1	black	yellow	lightpink4	darkgrey	yellow
ENSG00000116885	yellow	turquoise	turquoise	black	turquoise	lightgreen
ENSG00000116898	yellowgreen	turquoise	blue	turquoise	turquoise	tan
ENSG00000116903	darkorange	yellow	navajowhite2	yellow	skyblue3	darkorange
ENSG00000116906	magenta	grey60	blue	yellow	yellow	turquoise
ENSG00000116918	magenta	green	brown	turquoise	yellow	darkorange2
ENSG00000116922	midnightblue	blue	grey	brown	yellow	turquoise
ENSG00000116954	lightyellow	blue	paleturquoise	saddlebrown	skyblue3	lightsteelblue1
ENSG00000116962	grey60	lightyellow	lightcyan1	violet	magenta	pink
ENSG00000116977	darkolivegreen4	turquoise	darkgreen	salmon4	blue	darkred
ENSG00000116981	salmon	maroon	turquoise	turquoise	thistle1	cyan
ENSG00000116983	skyblue3	darkorange2	orangered4	steelblue	red	darkred
ENSG00000116984	salmon	yellow	brown	turquoise	blue	lightcyan1
ENSG00000116985	turquoise	blue	grey	green	turquoise	black
ENSG00000116990	floralwhite	pink	midnightblue	turquoise	grey	orangered4
ENSG00000116991	darkturquoise	magenta	blue	turquoise	orangered3	skyblue1
ENSG00000117000	cyan	yellow	pink	red	brown	darkturquoise
ENSG00000117009	mediumpurple3	red	blue	palevioletred3	lightcyan1	blue
ENSG00000117010	brown	yellowgreen	blue	turquoise	red	maroon
ENSG00000117013	antiquewhite4	turquoise	antiquewhite4	coral1	lightcyan1	blue
ENSG00000117016	skyblue3	darkturquoise	darkorange	sienna3	red	grey60
ENSG00000117020	skyblue	blue	tan	pink	turquoise	brown
ENSG00000117036	turquoise	bisque4	turquoise	turquoise	darkmagenta	darkturquoise
ENSG00000117054	orangered4	turquoise	royalblue	turquoise	brown	brown
ENSG00000117069	ivory	darkmagenta	plum1	navajowhite2	midnightblue	magenta
ENSG00000117114	purple	violet	blue	steelblue	darkorange	mediumpurple3
ENSG00000117115	turquoise	blue	cyan	turquoise	turquoise	yellowgreen
ENSG00000117118	midnightblue	greenyellow	darkorange2	brown	lightyellow	brown
ENSG00000117133	skyblue	turquoise	skyblue3	mediumpurple3	yellow	tan
ENSG00000117139	yellow	blue	lavenderblush2	plum1	darkolivegreen	blue
ENSG00000117143	purple	paleturquoise	orangered4	pink	green	greenyellow
ENSG00000117151	greenyellow	darkolivegreen	turquoise	turquoise	lightgreen	red
ENSG00000117152	purple	saddlebrown	darkorange	salmon	midnightblue	greenyellow
ENSG00000117153	lightsteelblue1	mediumpurple3	honeydew	lightsteelblue1	yellow	turquoise
ENSG00000117154	salmon	darkturquoise	pink	midnightblue	orange	coral1
ENSG00000117155	purple	blue	darkorange	salmon	saddlebrown	greenyellow
ENSG00000117174	violet	turquoise	thistle3	orangered4	darkgreen	darkturquoise
ENSG00000117222	blue	yellow	pink	darkgrey	blue	darkorange
ENSG00000117226	black	lightcyan	floralwhite	turquoise	plum	red
ENSG00000117228	lightgreen	lightyellow	floralwhite	white	plum	red
ENSG00000117242	tan	darkred	blue	turquoise	turquoise	darkorange2
ENSG00000117245	thistle1	magenta	blue	indianred4	red	magenta
ENSG00000117262	darkred	grey60	blue	lavenderblush3	greenyellow	purple
ENSG00000117266	palevioletred3	red	lightsteelblue	orangered3	darkseagreen4	darkslateblue
ENSG00000117280	salmon	cyan	midnightblue	turquoise	royalblue	honeydew1
ENSG00000117298	black	turquoise	lightpink4	turquoise	yellowgreen	turquoise
ENSG00000117305	orange	orangered4	turquoise	turquoise	brown	cyan
ENSG00000117308	blue	skyblue	blue	darkgrey	blue	blue
ENSG00000117318	skyblue	darkred	magenta	turquoise	magenta	pink
ENSG00000117335	magenta	turquoise	lightyellow	turquoise	orangered4	lightyellow
ENSG00000117360	cyan	black	black	salmon	blue	greenyellow
ENSG00000117362	midnightblue	red	turquoise	plum1	brown	brown
ENSG00000117385	black	lightyellow	black	darkorange	plum2	green
ENSG00000117394	sienna3	salmon	blue	violet	mediumpurple3	red
ENSG00000117395	brown	darkgreen	brown	brown	lightyellow	turquoise
ENSG00000117399	orangered4	salmon	turquoise	turquoise	cyan	blue
ENSG00000117408	palevioletred3	blue	brown4	orangered3	skyblue	skyblue
ENSG00000117410	midnightblue	greenyellow	yellow	blue	yellow	bisque4
ENSG00000117411	green	brown	red	purple	blue	blue
ENSG00000117419	pink	blue	darkturquoise	plum2	turquoise	tan
ENSG00000117425	darkmagenta	black	black	pink	pink	skyblue3
ENSG00000117448	midnightblue	turquoise	turquoise	turquoise	lightcyan	turquoise
ENSG00000117450	orangered4	greenyellow	greenyellow	darkorange2	lightyellow	brown
ENSG00000117461	plum2	salmon	purple	yellow	darkorange	floralwhite
ENSG00000117472	grey	purple	turquoise	turquoise	grey	violet
ENSG00000117475	magenta	yellow	palevioletred3	brown	darkgreen	tan
ENSG00000117477	purple	turquoise	blue	blue	turquoise	lightgreen
ENSG00000117479	tan	blue	lightcyan	green	darkseagreen4	salmon
ENSG00000117480	brown	lightcyan	steelblue	blue	brown	antiquewhite4
ENSG00000117481	yellow	blue	lightsteelblue1	turquoise	blue	saddlebrown
ENSG00000117500	darkorange	lightgreen	turquoise	blue	violet	darkorange
ENSG00000117505	lightyellow	palevioletred3	black	cyan	skyblue3	salmon
ENSG00000117519	lightgreen	ivory	floralwhite	white	royalblue	navajowhite2
ENSG00000117523	yellow	blue	paleturquoise	greenyellow	turquoise	brown4
ENSG00000117525	orange	ivory	maroon	turquoise	royalblue	sienna3
ENSG00000117528	darkgreen	black	mediumpurple2	turquoise	yellow	darkturquoise
ENSG00000117533	darkorange	palevioletred3	yellow	thistle2	skyblue3	green
ENSG00000117543	magenta	grey60	blue	thistle2	green	turquoise
ENSG00000117569	magenta	salmon	yellow	darkred	grey60	orange
ENSG00000117586	greenyellow	lightcyan	blue	blue	blue	brown
ENSG00000117592	darkgreen	red	brown	ivory	royalblue	honeydew1
ENSG00000117593	greenyellow	greenyellow	blue	turquoise	darkgreen	turquoise
ENSG00000117594	lightpink4	violet	pink	green	lightcyan	turquoise
ENSG00000117595	turquoise	lightcyan	yellow	grey60	magenta	pink
ENSG00000117597	blue	blue	tan	thistle2	skyblue3	darkred
ENSG00000117598	tan	darkorange2	green	blue	brown4	greenyellow
ENSG00000117600	purple	saddlebrown	darkgrey	salmon	saddlebrown	greenyellow
ENSG00000117602	tan	lightgreen	turquoise	green	skyblue	black
ENSG00000117614	red	white	greenyellow	brown4	turquoise	saddlebrown
ENSG00000117616	brown	purple	turquoise	turquoise	palevioletred3	lightyellow
ENSG00000117620	white	yellow	red	turquoise	black	darkseagreen4
ENSG00000117625	plum1	salmon	brown	turquoise	red	orangered4
ENSG00000117632	magenta	grey60	lightcyan	turquoise	antiquewhite4	orange
ENSG00000117640	blue	floralwhite	yellow	blue	blue	blue
ENSG00000117643	salmon	ivory	saddlebrown	turquoise	yellowgreen	blue
ENSG00000117650	thistle3	turquoise	plum1	orange	lightcyan1	blue
ENSG00000117676	darkturquoise	pink	sienna3	tan	skyblue	black
ENSG00000117682	violet	turquoise	blue	turquoise	violet	skyblue3
ENSG00000117691	paleturquoise	yellow	turquoise	turquoise	antiquewhite4	lightcyan1
ENSG00000117697	blue	purple	darkviolet	thistle2	darkmagenta	royalblue
ENSG00000117707	yellow	lightcyan1	white	purple	blue	purple
ENSG00000117713	red	blue	royalblue	plum2	turquoise	tan
ENSG00000117724	salmon	lightgreen	purple	mediumorchid	darkturquoise	blue
ENSG00000117748	skyblue	green	lightyellow	darkred	yellow	turquoise
ENSG00000117751	pink	turquoise	yellow4	red	lightyellow	turquoise
ENSG00000117758	coral1	darkgreen	orange	darkorange	black	royalblue
ENSG00000117791	darkseagreen4	salmon	turquoise	turquoise	sienna3	darkgreen
ENSG00000117859	grey60	cyan	black	magenta	orangered4	orangered4
ENSG00000117862	white	turquoise	thistle2	pink	yellow	tan
ENSG00000117868	red	turquoise	saddlebrown	turquoise	skyblue	red
ENSG00000117877	pink	purple	turquoise	floralwhite	turquoise	cyan
ENSG00000117899	blue	pink	yellow	yellowgreen	blue	purple
ENSG00000117906	magenta	yellow	lightyellow	darkorange	black	turquoise
ENSG00000117984	darkolivegreen	turquoise	ivory	red	skyblue	lightgreen
ENSG00000118004	orange	midnightblue	grey	salmon4	blue	turquoise
ENSG00000118007	darkgrey	darkorange	pink	yellow	ivory	red
ENSG00000118046	green	brown	darkred	purple	darkred	lightcyan
ENSG00000118058	yellow	blue	navajowhite2	plum1	turquoise	brown4
ENSG00000118096	purple	turquoise	palevioletred2	blue	turquoise	turquoise
ENSG00000118156	magenta	yellow	green	yellow	pink	skyblue3
ENSG00000118160	skyblue3	yellow	darkseagreen4	midnightblue	steelblue	coral1
ENSG00000118162	green	brown	darkolivegreen	darkred	pink	lightcyan
ENSG00000118181	orangered4	white	greenyellow	thistle1	darkorange2	saddlebrown
ENSG00000118194	grey60	magenta	turquoise	palevioletred3	red	yellow
ENSG00000118197	black	royalblue	turquoise	turquoise	steelblue	darkgreen
ENSG00000118200	lightyellow	blue	coral2	orangered4	violet	greenyellow
ENSG00000118217	darkorange	brown	yellow	pink	skyblue3	darkorange
ENSG00000118242	salmon	tan	purple	lightcyan	lightpink4	steelblue
ENSG00000118246	mediumpurple2	turquoise	brown	turquoise	brown	magenta
ENSG00000118257	mediumpurple2	midnightblue	magenta	lightcyan	magenta	pink
ENSG00000118260	steelblue	midnightblue	honeydew1	yellow	violet	darkgrey
ENSG00000118263	lightyellow	blue	bisque4	greenyellow	blue	purple
ENSG00000118276	blue	blue	darkorange	salmon	brown4	darkred
ENSG00000118292	magenta	lightcyan	mediumorchid	violet	turquoise	sienna3
ENSG00000118298	turquoise	cyan	coral1	green	cyan	blue
ENSG00000118307	plum2	white	turquoise	turquoise	sienna3	lightgreen
ENSG00000118308	salmon	darkmagenta	darkgreen	lightsteelblue	lavenderblush3	blue
ENSG00000118322	turquoise	darkred	coral3	maroon	tan	black
ENSG00000118363	cyan	greenyellow	brown	turquoise	yellow	brown
ENSG00000118369	black	bisque4	brown	royalblue	green	lavenderblush3
ENSG00000118402	purple	turquoise	indianred4	steelblue	midnightblue	steelblue
ENSG00000118407	salmon	tan	purple	lightcyan	darkturquoise	steelblue
ENSG00000118412	violet	royalblue	pink	yellow	darkmagenta	darkgrey
ENSG00000118418	lightgreen	blue	greenyellow	plum2	turquoise	purple
ENSG00000118420	tan	blue	pink	red	brown	black
ENSG00000118432	thistle3	saddlebrown	plum3	navajowhite2	darkolivegreen	lightpink4
ENSG00000118454	plum1	turquoise	lightyellow	darkred	darkgreen	turquoise
ENSG00000118473	lightyellow	blue	black	yellowgreen	lightsteelblue	lightsteelblue1
ENSG00000118482	darkorange	skyblue	palevioletred2	darkgrey	violet	darkgrey
ENSG00000118495	darkgrey	skyblue3	salmon	turquoise	darkgrey	grey60
ENSG00000118496	steelblue	tan	blue	turquoise	violet	salmon
ENSG00000118503	lightgreen	lightyellow	mediumpurple3	coral2	salmon4	paleturquoise
ENSG00000118507	darkgreen	turquoise	lightgreen	tan	turquoise	brown
ENSG00000118508	thistle2	blue	yellowgreen	paleturquoise	lightgreen	black
ENSG00000118514	turquoise	salmon	turquoise	turquoise	blue	greenyellow
ENSG00000118515	turquoise	black	grey60	green	salmon	blue
ENSG00000118518	darkslateblue	skyblue3	lightyellow	brown	lightyellow	lightcyan1
ENSG00000118523	turquoise	blue	pink	lightcyan	magenta	steelblue
ENSG00000118557	greenyellow	lightyellow	black	sienna3	grey	skyblue1
ENSG00000118564	cyan	turquoise	lightcyan	red	lightyellow	turquoise
ENSG00000118579	darkorange2	blue	blue	darkgrey	blue	purple
ENSG00000118596	steelblue	salmon	yellow	skyblue	skyblue3	skyblue3
ENSG00000118600	cyan	turquoise	turquoise	turquoise	yellow	turquoise
ENSG00000118620	darkturquoise	grey60	blue	cyan	yellow	darkseagreen4
ENSG00000118640	thistle2	sienna3	yellowgreen	tan	lightgreen	red
ENSG00000118655	darkslateblue	blue	turquoise	turquoise	blue	tan
ENSG00000118680	skyblue	greenyellow	royalblue	brown	lightyellow	brown
ENSG00000118689	darkorange2	blue	pink	yellow	bisque4	purple
ENSG00000118690	skyblue2	lightcyan	royalblue	turquoise	sienna3	black
ENSG00000118705	turquoise	black	darkslateblue	tan	tan	black
ENSG00000118707	white	lightsteelblue1	green	violet	magenta	blue
ENSG00000118729	orangered3	red	grey60	violet	magenta	pink
ENSG00000118733	purple	saddlebrown	yellow	navajowhite2	midnightblue	greenyellow
ENSG00000118762	grey	grey60	brown4	blue	brown	lightcyan1
ENSG00000118777	brown	red	blue	violet	mediumpurple3	red
ENSG00000118785	turquoise	darkgrey	sienna3	tan	salmon	blue
ENSG00000118804	salmon	green	brown	turquoise	yellow	black
ENSG00000118816	blue	blue	tan	greenyellow	thistle1	purple
ENSG00000118855	pink	turquoise	greenyellow	red	greenyellow	cyan
ENSG00000118873	magenta	darkgreen	black	yellowgreen	black	floralwhite
ENSG00000118894	lightcyan	black	orange	turquoise	grey	darkgreen
ENSG00000118898	purple	magenta	blue	palevioletred3	lavenderblush3	magenta
ENSG00000118900	brown	turquoise	salmon	turquoise	turquoise	brown
ENSG00000118922	darkgrey	tan	white	blue	lightgreen	skyblue1
ENSG00000118939	mediumpurple2	blue	steelblue	turquoise	turquoise	turquoise
ENSG00000118946	salmon	blue	purple	lightcyan	navajowhite2	blue
ENSG00000118960	pink	red	lightgreen	pink	green	floralwhite
ENSG00000118961	greenyellow	grey60	lightcyan	brown	tan	green
ENSG00000118965	greenyellow	turquoise	brown	skyblue3	greenyellow	turquoise
ENSG00000118971	darkolivegreen4	blue	salmon	honeydew1	steelblue	darkred
ENSG00000118985	lightyellow	blue	yellow	yellowgreen	coral1	black
ENSG00000118997	yellow	blue	lightsteelblue1	turquoise	sienna3	black
ENSG00000119004	greenyellow	turquoise	magenta	greenyellow	brown	grey60
ENSG00000119013	darkred	greenyellow	royalblue	skyblue3	lightcyan	brown
ENSG00000119041	pink	grey60	green	lavenderblush3	green	tan
ENSG00000119042	green	turquoise	blue	antiquewhite4	orange	grey60
ENSG00000119048	magenta	skyblue	green	blue	skyblue3	steelblue
ENSG00000119121	turquoise	steelblue	cyan	green	tan	black
ENSG00000119125	purple	saddlebrown	indianred4	salmon	saddlebrown	greenyellow
ENSG00000119138	sienna3	paleturquoise	blue	yellow	blue	skyblue
ENSG00000119139	turquoise	blue	saddlebrown	green	darkslateblue	maroon
ENSG00000119147	pink	tan	magenta	darkolivegreen	turquoise	lightcyan
ENSG00000119185	skyblue	blue	green	blue	lightcyan	turquoise
ENSG00000119203	magenta	turquoise	lightyellow	turquoise	yellow	darkorange2
ENSG00000119227	black	green	green	lavenderblush3	red	coral1
ENSG00000119231	magenta	turquoise	black	cyan	black	royalblue
ENSG00000119242	brown	turquoise	lightcoral	red	greenyellow	cyan
ENSG00000119280	turquoise	turquoise	lightsteelblue	grey60	turquoise	yellowgreen
ENSG00000119283	mediumpurple3	royalblue	blue	turquoise	turquoise	purple
ENSG00000119285	grey60	purple	blue	cyan	paleturquoise	royalblue
ENSG00000119314	blue	lightyellow	black	white	honeydew1	lightcyan
ENSG00000119318	darkred	paleturquoise	yellow4	red	yellow	turquoise
ENSG00000119321	red	midnightblue	sienna3	greenyellow	turquoise	magenta
ENSG00000119326	palevioletred3	lightcyan	brown	mediumorchid	sienna3	yellow
ENSG00000119328	lightcyan	thistle1	thistle2	red	black	turquoise
ENSG00000119333	green	black	darkred	purple	darkred	mediumorchid
ENSG00000119335	skyblue	skyblue3	lightcyan	brown	lightyellow	darkturquoise
ENSG00000119383	green	bisque4	pink	magenta	orange	darkred
ENSG00000119392	greenyellow	yellow	turquoise	turquoise	greenyellow	blue
ENSG00000119396	blue	blue	bisque4	darkgreen	blue	purple
ENSG00000119397	green	skyblue	green	blue	grey60	darkturquoise
ENSG00000119401	skyblue3	blue	salmon4	darkgreen	blue	darkred
ENSG00000119402	plum1	navajowhite2	lightyellow	royalblue	paleturquoise	turquoise
ENSG00000119403	brown	darkred	mediumpurple2	turquoise	turquoise	lightgreen
ENSG00000119408	white	cyan	darkred	magenta	salmon4	lightyellow
ENSG00000119411	mediumpurple3	midnightblue	steelblue	darkorange	orange	darkred
ENSG00000119414	plum1	brown	lightcyan	darkslateblue	darkmagenta	royalblue
ENSG00000119421	darkred	greenyellow	thistle2	skyblue3	lightcyan	brown
ENSG00000119431	blue	brown4	yellow	brown	grey	cyan
ENSG00000119446	steelblue	mediumpurple3	green	yellow	black	darkgreen
ENSG00000119471	darkgreen	ivory	maroon	turquoise	royalblue	honeydew1
ENSG00000119487	midnightblue	floralwhite	red	turquoise	royalblue	blue
ENSG00000119508	greenyellow	royalblue	skyblue	steelblue	steelblue	steelblue
ENSG00000119509	floralwhite	salmon	blue	turquoise	darkgreen	magenta
ENSG00000119514	plum	cyan	coral3	turquoise	darkolivegreen	blue
ENSG00000119522	paleturquoise	turquoise	red	brown	yellow	turquoise
ENSG00000119523	steelblue	lightcyan	green	yellow	skyblue3	yellow
ENSG00000119535	lavenderblush3	pink	turquoise	tan	honeydew1	paleturquoise
ENSG00000119537	lightyellow	blue	coral1	darkgreen	bisque4	lightsteelblue1
ENSG00000119541	grey60	royalblue	brown	turquoise	yellow	orange
ENSG00000119547	salmon	tan	white	orange	lightcyan1	steelblue
ENSG00000119559	green	brown	darkmagenta	darkslateblue	white	lightcyan
ENSG00000119574	darkolivegreen	black	plum2	pink	green	antiquewhite4
ENSG00000119596	blue	blue	blue	plum1	turquoise	purple
ENSG00000119599	red	tan	brown	magenta	grey	lightcyan
ENSG00000119616	red	greenyellow	yellow4	red	lightyellow	brown
ENSG00000119630	sienna3	blue	magenta	darkgreen	lightgreen	pink
ENSG00000119632	plum3	blue	yellow	saddlebrown	plum1	purple
ENSG00000119636	brown	turquoise	turquoise	turquoise	turquoise	brown
ENSG00000119638	red	floralwhite	mediumpurple3	blue	maroon	greenyellow
ENSG00000119640	darkred	mediumpurple3	darkgreen	magenta	lightcyan	blue
ENSG00000119650	lightcoral	yellow	blue	bisque4	blue	coral2
ENSG00000119655	turquoise	pink	darkslateblue	paleturquoise	lightgreen	pink
ENSG00000119661	brown	paleturquoise	brown	brown	turquoise	lightgreen
ENSG00000119669	lightcyan	yellow	red	turquoise	turquoise	tan
ENSG00000119673	yellowgreen	red	turquoise	yellow	turquoise	brown
ENSG00000119681	orangered3	lightyellow	magenta	violet	magenta	pink
ENSG00000119682	magenta	lightyellow	turquoise	turquoise	grey60	orange
ENSG00000119684	orange	lightsteelblue1	darkgreen	magenta	orangered4	lightcyan1
ENSG00000119685	yellow	lightcyan	skyblue	black	turquoise	turquoise
ENSG00000119686	black	lightyellow	lightcyan1	skyblue2	magenta	pink
ENSG00000119688	pink	red	brown	turquoise	green	turquoise
ENSG00000119689	red	blue	violet	turquoise	turquoise	purple
ENSG00000119698	plum	lightcyan	turquoise	turquoise	darkolivegreen	palevioletred3
ENSG00000119699	tan	skyblue3	cyan	grey60	tan	paleturquoise
ENSG00000119703	floralwhite	blue	blue	turquoise	blue	black
ENSG00000119705	darkred	greenyellow	royalblue	skyblue3	lightcyan	brown
ENSG00000119707	brown	turquoise	lightyellow	brown	palevioletred3	darkolivegreen
ENSG00000119711	darkgreen	salmon	violet	ivory	royalblue	honeydew1
ENSG00000119714	coral2	coral1	lavenderblush3	coral1	midnightblue	greenyellow
ENSG00000119718	darkred	coral1	pink	turquoise	yellow	turquoise
ENSG00000119720	red	blue	blue	turquoise	turquoise	turquoise
ENSG00000119723	blue	lightsteelblue1	turquoise	turquoise	palevioletred3	lightyellow
ENSG00000119725	tan	turquoise	turquoise	blue	turquoise	purple
ENSG00000119729	darkorange	salmon	salmon	turquoise	ivory	black
ENSG00000119737	white	blue	violet	lightyellow	yellowgreen	lightyellow
ENSG00000119760	darkslateblue	lightsteelblue1	skyblue3	darkorange2	palevioletred3	turquoise
ENSG00000119771	maroon	darkturquoise	brown	turquoise	thistle2	orangered4
ENSG00000119772	navajowhite2	turquoise	grey60	pink	yellow4	yellow4
ENSG00000119777	red	blue	darkturquoise	red	greenyellow	turquoise
ENSG00000119778	paleturquoise	turquoise	turquoise	skyblue1	brown	darkturquoise
ENSG00000119782	mediumpurple2	coral2	steelblue	salmon	midnightblue	magenta
ENSG00000119787	palevioletred3	blue	palevioletred3	brown	skyblue	skyblue
ENSG00000119801	darkolivegreen4	turquoise	paleturquoise	skyblue	black	steelblue
ENSG00000119812	grey60	salmon	yellow	mediumorchid	grey60	blue
ENSG00000119820	cyan	turquoise	blue	red	black	royalblue
ENSG00000119844	steelblue	mediumpurple3	pink	orangered4	black	royalblue
ENSG00000119862	blue	black	red	salmon4	black	greenyellow
ENSG00000119865	salmon	black	tan	lightcyan1	saddlebrown	steelblue
ENSG00000119866	honeydew1	darkturquoise	lavenderblush3	sienna3	orange	plum1
ENSG00000119878	grey60	green	blue	yellow	black	bisque4
ENSG00000119888	orangered3	black	lightyellow	turquoise	darkorange	darkgreen
ENSG00000119899	tan	red	antiquewhite4	maroon	darkgreen	bisque4
ENSG00000119900	darkorange	violet	lightpink3	yellow	ivory	salmon
ENSG00000119906	orange	salmon	green	magenta	blue	blue
ENSG00000119912	darkorange	grey60	darkgreen	yellow	brown	turquoise
ENSG00000119917	darkgrey	lightyellow	turquoise	blue	royalblue	darkslateblue
ENSG00000119922	sienna3	turquoise	blue	green	yellow	turquoise
ENSG00000119927	darkturquoise	red	violet	lightyellow	royalblue	sienna3
ENSG00000119929	white	yellow	brown	turquoise	yellow	lightcyan1
ENSG00000119938	darkturquoise	saddlebrown	violet	turquoise	royalblue	sienna3
ENSG00000119943	darkseagreen4	purple	turquoise	turquoise	lightyellow	paleturquoise
ENSG00000119946	skyblue3	royalblue	brown2	sienna3	orange	grey60
ENSG00000119950	blue	black	salmon	darkgrey	darkmagenta	royalblue
ENSG00000119953	lightyellow	orange	green	saddlebrown	bisque4	purple
ENSG00000119965	magenta	salmon	blue	thistle2	black	darkorange
ENSG00000119969	floralwhite	paleturquoise	blue	darkgrey	blue	red
ENSG00000119973	plum	red	green	turquoise	lightcyan1	blue
ENSG00000119977	yellow	blue	midnightblue	turquoise	blue	tan
ENSG00000119979	brown	blue	turquoise	black	brown	brown
ENSG00000119986	midnightblue	sienna3	greenyellow	blue	maroon	darkred
ENSG00000120008	magenta	yellow	turquoise	magenta	palevioletred3	cyan
ENSG00000120029	pink	bisque4	ivory	lightcyan	maroon	darkorange
ENSG00000120049	magenta	pink	skyblue1	darkmagenta	darkolivegreen	yellow
ENSG00000120051	yellow	purple	blue	turquoise	turquoise	darkturquoise
ENSG00000120053	purple	lightpink4	skyblue1	mediumpurple2	mediumorchid	salmon4
ENSG00000120063	darkgreen	pink	turquoise	turquoise	ivory	honeydew1
ENSG00000120071	orange	blue	blue	black	green	pink
ENSG00000120088	orange	darkturquoise	green	orange	darkolivegreen	yellow
ENSG00000120129	darkgrey	cyan	magenta	turquoise	grey	brown
ENSG00000120137	cyan	turquoise	palevioletred3	lightsteelblue1	darkgreen	darkgrey
ENSG00000120156	lightcyan1	tan	cyan	lightcyan	mediumpurple3	red
ENSG00000120158	greenyellow	brown	turquoise	magenta	salmon	darkturquoise
ENSG00000120159	pink	turquoise	turquoise	turquoise	brown	turquoise
ENSG00000120160	tan	lightcyan	turquoise	turquoise	cyan	darkseagreen4
ENSG00000120162	tan	lightcyan	bisque4	grey60	coral1	skyblue
ENSG00000120217	brown	green	pink	tan	pink	skyblue
ENSG00000120251	ivory	turquoise	darkgrey	brown	saddlebrown	magenta
ENSG00000120253	grey	navajowhite2	turquoise	turquoise	green	turquoise
ENSG00000120254	turquoise	turquoise	turquoise	turquoise	maroon	red
ENSG00000120256	honeydew1	darkgreen	yellow	thistle2	black	darkorange
ENSG00000120262	midnightblue	green	turquoise	turquoise	grey60	turquoise
ENSG00000120265	lightsteelblue1	darkgreen	lightcyan	darkred	black	darkorange
ENSG00000120278	skyblue3	blue	blue	lightyellow	blue	brown
ENSG00000120279	lightcyan1	pink	yellow	violet	mediumpurple3	red
ENSG00000120280	thistle2	pink	magenta	paleturquoise	floralwhite	cyan
ENSG00000120306	darkred	blue	yellow	lightgreen	turquoise	brown
ENSG00000120314	green	darkorange	yellow	lightgreen	saddlebrown	salmon
ENSG00000120318	greenyellow	purple	blue	turquoise	grey60	pink
ENSG00000120322	black	blue	darkgreen	darkred	brown	brown
ENSG00000120324	blue	blue	blue	honeydew1	turquoise	purple
ENSG00000120327	blue	turquoise	blue	steelblue	turquoise	saddlebrown
ENSG00000120328	darkgreen	turquoise	blue	darkgreen	blue	midnightblue
ENSG00000120333	darkgreen	greenyellow	brown	turquoise	lightyellow	brown
ENSG00000120334	plum2	floralwhite	blue	blue	darkgreen	royalblue
ENSG00000120337	darkorange2	cyan	steelblue	bisque4	grey	lightpink4
ENSG00000120341	blue	ivory	steelblue	blue	sienna3	mediumpurple3
ENSG00000120370	turquoise	turquoise	cyan	midnightblue	turquoise	tan
ENSG00000120437	darkslateblue	plum1	antiquewhite2	turquoise	yellow	turquoise
ENSG00000120438	steelblue	darkslateblue	green	blue	yellow	turquoise
ENSG00000120451	yellow	blue	grey60	skyblue	blue	purple
ENSG00000120457	midnightblue	pink	turquoise	turquoise	lightpink4	tan
ENSG00000120458	sienna3	lightsteelblue1	blue	turquoise	violet	magenta
ENSG00000120471	steelblue	purple	palevioletred3	lightsteelblue1	grey	skyblue3
ENSG00000120509	magenta	darkgreen	lightcyan	turquoise	yellow	brown
ENSG00000120519	lightcyan	skyblue	brown	mediumorchid	red	lightcyan
ENSG00000120526	black	turquoise	blue	blue	darkgreen	darkorange
ENSG00000120533	skyblue	turquoise	turquoise	turquoise	lightyellow	brown
ENSG00000120539	plum1	turquoise	turquoise	brown	green	turquoise
ENSG00000120549	tan	royalblue	purple	lightcyan	orange	grey60
ENSG00000120555	blue	steelblue	blue	turquoise	grey	darkgreen
ENSG00000120594	darkgrey	tan	blue	orange	blue	violet
ENSG00000120616	steelblue	grey60	pink	blue	green	turquoise
ENSG00000120645	maroon	darkturquoise	darkseagreen4	midnightblue	red	yellow
ENSG00000120647	salmon	brown4	purple	green	darkslateblue	blue
ENSG00000120656	darkred	grey60	turquoise	blue	lightcyan	grey60
ENSG00000120658	saddlebrown	lightcyan	turquoise	turquoise	lightgreen	paleturquoise
ENSG00000120662	brown	grey60	turquoise	turquoise	yellowgreen	tan
ENSG00000120669	skyblue	maroon	grey60	turquoise	darkorange	grey60
ENSG00000120675	steelblue	blue	blue	tan	darkgreen	brown
ENSG00000120685	blue	blue	lightsteelblue1	greenyellow	turquoise	tan
ENSG00000120686	cyan	greenyellow	lightcyan	brown	darkgreen	darkturquoise
ENSG00000120688	cyan	green	royalblue	brown	yellow	darkturquoise
ENSG00000120690	turquoise	pink	darkslateblue	coral2	lightgreen	paleturquoise
ENSG00000120693	darkred	orange	mediumpurple3	saddlebrown	darkslateblue	maroon
ENSG00000120694	purple	darkslateblue	turquoise	blue	midnightblue	steelblue
ENSG00000120696	steelblue	yellow	yellow	lightsteelblue1	black	royalblue
ENSG00000120697	coral1	red	lightyellow	turquoise	greenyellow	turquoise
ENSG00000120699	turquoise	thistle1	brown	magenta	orangered4	lightyellow
ENSG00000120705	cyan	paleturquoise	yellow	red	darkgreen	lightgreen
ENSG00000120708	lightgreen	lightyellow	darkslateblue	paleturquoise	skyblue2	blue
ENSG00000120709	red	turquoise	brown	skyblue3	brown	darkolivegreen
ENSG00000120725	green	blue	blue	yellow	blue	ivory
ENSG00000120727	magenta	mediumpurple3	yellow	thistle2	black	turquoise
ENSG00000120729	turquoise	steelblue	grey60	green	salmon	blue
ENSG00000120733	yellow	blue	turquoise	greenyellow	turquoise	brown4
ENSG00000120738	greenyellow	royalblue	skyblue	midnightblue	steelblue	darkred
ENSG00000120742	darkgreen	red	turquoise	blue	royalblue	black
ENSG00000120756	steelblue	blue	navajowhite1	turquoise	midnightblue	cyan
ENSG00000120784	brown	turquoise	lightgreen	brown	greenyellow	turquoise
ENSG00000120798	red	turquoise	turquoise	turquoise	palevioletred3	purple
ENSG00000120800	sienna3	salmon	black	turquoise	paleturquoise	royalblue
ENSG00000120802	salmon	turquoise	pink	darkgrey	ivory	darkturquoise
ENSG00000120805	magenta	darkgreen	lightcyan	darkred	darkgreen	yellow4
ENSG00000120820	blue	blue	pink	turquoise	magenta	black
ENSG00000120832	yellow	turquoise	thistle2	plum2	turquoise	purple
ENSG00000120833	salmon	yellowgreen	purple	lightcyan	lightpink4	steelblue
ENSG00000120837	darkslateblue	skyblue3	turquoise	brown	brown	darkturquoise
ENSG00000120860	red	thistle1	brown	turquoise	lightyellow	thistle2
ENSG00000120868	floralwhite	pink	darkgreen	tan	blue	yellow
ENSG00000120875	greenyellow	salmon4	skyblue	palevioletred3	midnightblue	greenyellow
ENSG00000120885	saddlebrown	blue	darkolivegreen4	red	yellowgreen	tan
ENSG00000120889	lightgreen	lightyellow	darkolivegreen4	tan	lightgreen	paleturquoise
ENSG00000120896	saddlebrown	turquoise	darkturquoise	darkorange2	brown	turquoise
ENSG00000120899	brown	royalblue	blue	sienna3	red	skyblue2
ENSG00000120903	bisque4	violet	purple	orange	lightcyan1	blue
ENSG00000120907	darkgrey	darkgrey	grey60	ivory	yellowgreen	lightyellow
ENSG00000120910	skyblue	turquoise	brown	red	brown	cyan
ENSG00000120913	green	midnightblue	black	lightgreen	cyan	blue
ENSG00000120915	turquoise	orange	maroon	turquoise	royalblue	red
ENSG00000120925	cyan	mediumpurple3	lightcyan	turquoise	yellow	lightcyan1
ENSG00000120942	brown	blue	thistle2	black	turquoise	skyblue
ENSG00000120948	blue	skyblue	pink	lightpink4	blue	sienna3
ENSG00000120963	blue	blue	green	yellow	bisque4	purple
ENSG00000120992	brown	antiquewhite4	bisque4	grey60	green	darkslateblue
ENSG00000121005	darkturquoise	blue	orange	lightgreen	grey60	black
ENSG00000121022	skyblue	greenyellow	thistle2	brown	yellow	lightcyan1
ENSG00000121039	lightcyan1	ivory	lightcyan1	maroon	royalblue	black
ENSG00000121057	paleturquoise	grey	grey	darkorange2	turquoise	lightyellow
ENSG00000121058	cyan	turquoise	greenyellow	brown	yellow	brown
ENSG00000121060	paleturquoise	blue	blue	turquoise	salmon4	brown4
ENSG00000121064	darkgrey	blue	turquoise	blue	blue	brown4
ENSG00000121067	red	turquoise	pink	blue	green	lightgreen
ENSG00000121068	grey60	red	tan	pink	magenta	red
ENSG00000121073	yellow	ivory	turquoise	turquoise	yellow	turquoise
ENSG00000121101	lightpink4	blue	blue	turquoise	tan	blue
ENSG00000121104	black	turquoise	lightcyan	brown	yellow	lavenderblush3
ENSG00000121152	midnightblue	purple	turquoise	turquoise	grey	thistle2
ENSG00000121207	grey	grey60	blue	turquoise	tan	grey60
ENSG00000121210	salmon	bisque4	blue	turquoise	darkturquoise	violet
ENSG00000121211	lightsteelblue1	midnightblue	turquoise	blue	cyan	black
ENSG00000121236	lightcyan1	lightgreen	turquoise	blue	lightgreen	blue
ENSG00000121270	brown	blue	midnightblue	turquoise	skyblue3	blue
ENSG00000121274	purple	turquoise	turquoise	blue	violet	darkorange
ENSG00000121281	darkgreen	brown	turquoise	turquoise	honeydew1	yellowgreen
ENSG00000121289	black	turquoise	black	brown	pink	turquoise
ENSG00000121297	skyblue3	turquoise	darkorange	skyblue1	steelblue	ivory
ENSG00000121310	saddlebrown	tan	tan	darkturquoise	antiquewhite4	orange
ENSG00000121316	lightgreen	sienna3	darkslateblue	tan	magenta	red
ENSG00000121318	darkorange	lightsteelblue1	darkred	turquoise	grey	steelblue
ENSG00000121350	grey60	cyan	darkmagenta	turquoise	black	lightcyan1
ENSG00000121361	salmon	bisque4	purple	bisque4	darkturquoise	violet
ENSG00000121390	brown	blue	turquoise	skyblue3	palevioletred3	brown
ENSG00000121406	darkgrey	purple	turquoise	turquoise	purple	yellow
ENSG00000121410	ivory	turquoise	brown	brown	brown	salmon
ENSG00000121413	green	darkorange	turquoise	lightgreen	darkred	cyan
ENSG00000121417	mediumpurple3	grey60	turquoise	green	blue	purple
ENSG00000121440	skyblue2	lightcyan	salmon	blue	grey60	red
ENSG00000121481	lightgreen	darkturquoise	green	darkgrey	darkmagenta	turquoise
ENSG00000121486	lightyellow	skyblue	yellow	skyblue	coral1	lightsteelblue1
ENSG00000121542	cyan	lavenderblush3	lightyellow	turquoise	green	turquoise
ENSG00000121577	grey	brown	turquoise	turquoise	grey	blue
ENSG00000121578	greenyellow	darkolivegreen	darkslateblue	turquoise	tan	purple
ENSG00000121579	violet	red	green	yellow	ivory	darkgrey
ENSG00000121644	black	lightgreen	blue	blue	ivory	black
ENSG00000121653	pink	lavenderblush3	lightgreen	pink	brown	cyan
ENSG00000121671	darkolivegreen	blue	blue	turquoise	cyan	brown4
ENSG00000121680	green	darkorange	pink	blue	plum1	lightcyan
ENSG00000121690	turquoise	cyan	grey60	turquoise	salmon	blue
ENSG00000121691	darkgrey	turquoise	skyblue1	turquoise	brown	tan
ENSG00000121716	turquoise	purple	thistle1	saddlebrown	skyblue3	midnightblue
ENSG00000121741	cyan	yellow	tan	floralwhite	black	royalblue
ENSG00000121742	darkgreen	darkmagenta	magenta	lightyellow	sienna3	skyblue
ENSG00000121749	plum1	yellow	tan	purple	skyblue3	darkseagreen4
ENSG00000121753	darkolivegreen	green	darkgreen	cyan	thistle2	lavenderblush3
ENSG00000121766	darkslateblue	darkgreen	royalblue	royalblue	yellow	turquoise
ENSG00000121769	lightpink4	turquoise	antiquewhite2	green	midnightblue	turquoise
ENSG00000121774	blue	orange	black	turquoise	blue	purple
ENSG00000121775	black	turquoise	saddlebrown	pink	green	yellow4
ENSG00000121851	yellowgreen	turquoise	turquoise	turquoise	turquoise	brown
ENSG00000121858	mediumpurple3	red	turquoise	violet	mediumpurple3	skyblue1
ENSG00000121864	cyan	blue	maroon	darkgrey	green	turquoise
ENSG00000121871	skyblue3	blue	brown2	steelblue	steelblue	darkred
ENSG00000121879	violet	black	tan	skyblue	violet	salmon
ENSG00000121892	violet	purple	blue	yellow	violet	turquoise
ENSG00000121895	thistle2	pink	yellowgreen	paleturquoise	floralwhite	saddlebrown
ENSG00000121897	brown	grey60	yellow	brown	green	turquoise
ENSG00000121898	pink	lightgreen	magenta	darkmagenta	magenta	lightyellow
ENSG00000121900	green	floralwhite	turquoise	turquoise	blue	black
ENSG00000121903	greenyellow	purple	blue	turquoise	blue	midnightblue
ENSG00000121904	plum2	turquoise	darkolivegreen	royalblue	darkgrey	orangered4
ENSG00000121905	skyblue3	yellow	ivory	midnightblue	steelblue	darkred
ENSG00000121931	darkgrey	red	turquoise	lavenderblush3	darkmagenta	royalblue
ENSG00000121933	turquoise	pink	sienna3	paleturquoise	salmon	blue
ENSG00000121940	blue	magenta	turquoise	turquoise	red	royalblue
ENSG00000121957	pink	blue	cyan	turquoise	salmon	turquoise
ENSG00000121964	lightyellow	turquoise	coral2	orangered4	ivory	darkgrey
ENSG00000121966	greenyellow	orangered4	salmon	turquoise	lightcyan	purple
ENSG00000121988	darkorange2	yellow	brown	magenta	greenyellow	plum2
ENSG00000121989	green	skyblue	paleturquoise	skyblue	darkorange	greenyellow
ENSG00000122008	lightcyan	grey60	paleturquoise	thistle2	black	darkseagreen4
ENSG00000122012	black	saddlebrown	darkorange	sienna3	lavenderblush3	midnightblue
ENSG00000122025	darkred	blue	turquoise	turquoise	sienna3	mediumpurple3
ENSG00000122026	orangered4	white	greenyellow	thistle1	darkorange2	saddlebrown
ENSG00000122033	skyblue	turquoise	thistle2	brown	yellow	brown
ENSG00000122034	lightgreen	blue	blue	turquoise	black	tan
ENSG00000122035	midnightblue	turquoise	ivory	bisque4	thistle1	brown
ENSG00000122042	steelblue	salmon	honeydew1	darkgrey	skyblue3	royalblue
ENSG00000122068	steelblue	turquoise	green	darkgrey	darkgreen	turquoise
ENSG00000122085	grey	lightyellow	coral2	turquoise	darkmagenta	lightgreen
ENSG00000122122	mediumorchid	pink	sienna3	tan	honeydew1	paleturquoise
ENSG00000122126	lightyellow	plum2	navajowhite2	skyblue	blue	ivory
ENSG00000122140	green	darkorange	plum2	turquoise	turquoise	cyan
ENSG00000122176	orangered3	lightyellow	magenta	violet	magenta	pink
ENSG00000122203	blue	bisque4	salmon	yellowgreen	darkmagenta	greenyellow
ENSG00000122218	yellow	salmon	yellow	skyblue	skyblue3	thistle1
ENSG00000122254	salmon	yellow	purple	lightcyan	darkturquoise	violet
ENSG00000122257	darkorange	blue	blue	turquoise	turquoise	brown
ENSG00000122299	red	blue	orange	lightgreen	blue	lightyellow
ENSG00000122335	grey60	salmon	yellow	darkred	grey60	orange
ENSG00000122359	pink	turquoise	turquoise	turquoise	darkolivegreen	skyblue2
ENSG00000122367	turquoise	steelblue	coral3	green	tan	black
ENSG00000122375	tan	lightcyan	yellow	yellow	tan	darkslateblue
ENSG00000122376	cyan	blue	lightgreen	turquoise	steelblue	brown
ENSG00000122378	darkseagreen4	red	plum3	red	royalblue	skyblue
ENSG00000122386	green	darkorange	red	purple	white	lightcyan
ENSG00000122390	pink	turquoise	plum2	royalblue	brown	turquoise
ENSG00000122406	orangered4	white	greenyellow	pink	turquoise	saddlebrown
ENSG00000122417	brown	blue	turquoise	turquoise	turquoise	tan
ENSG00000122420	lightcyan1	turquoise	magenta	violet	magenta	pink
ENSG00000122432	tan	red	royalblue	yellow	turquoise	darkmagenta
ENSG00000122435	lightsteelblue	purple	skyblue3	grey60	cyan	blue
ENSG00000122477	tan	blue	turquoise	turquoise	turquoise	skyblue
ENSG00000122481	yellow	turquoise	greenyellow	turquoise	turquoise	turquoise
ENSG00000122482	cyan	grey60	palevioletred3	pink	black	darkgrey
ENSG00000122483	ivory	lightcyan	turquoise	turquoise	turquoise	lightsteelblue1
ENSG00000122484	blue	purple	blue	turquoise	brown4	grey60
ENSG00000122490	green	brown	darkred	purple	white	green
ENSG00000122507	magenta	grey60	blue	turquoise	brown	greenyellow
ENSG00000122512	salmon	navajowhite2	brown	turquoise	turquoise	darkorange2
ENSG00000122515	paleturquoise	turquoise	darkorange2	pink	green	turquoise
ENSG00000122545	magenta	skyblue3	lightcyan	turquoise	antiquewhite4	orange
ENSG00000122547	yellow	blue	turquoise	black	turquoise	turquoise
ENSG00000122550	skyblue	turquoise	paleturquoise	orangered4	darkgreen	turquoise
ENSG00000122557	darkgreen	darkorange	lavenderblush3	blue	plum	black
ENSG00000122565	cyan	turquoise	palevioletred3	brown	yellow	turquoise
ENSG00000122566	violet	turquoise	blue	yellow	darkgreen	saddlebrown
ENSG00000122574	brown	blue	salmon4	antiquewhite4	turquoise	tan
ENSG00000122584	coral2	tan	turquoise	brown	midnightblue	magenta
ENSG00000122585	turquoise	tan	steelblue	green	salmon	red
ENSG00000122591	turquoise	blue	grey60	green	salmon	blue
ENSG00000122641	salmon	tan	white	darkmagenta	darkturquoise	violet
ENSG00000122642	darkred	purple	turquoise	turquoise	mediumpurple3	red
ENSG00000122643	cyan	turquoise	lightyellow	brown	green	turquoise
ENSG00000122644	lightgreen	red	skyblue	darkmagenta	darkolivegreen	blue
ENSG00000122674	tan	turquoise	lightpink4	turquoise	brown	tan
ENSG00000122678	darkmagenta	turquoise	blue	blue	green	turquoise
ENSG00000122679	darkgrey	midnightblue	floralwhite	skyblue2	magenta	pink
ENSG00000122687	skyblue	turquoise	grey60	black	yellow	darkgreen
ENSG00000122691	lightcyan1	blue	turquoise	grey60	lightgreen	steelblue
ENSG00000122692	blue	navajowhite2	yellow	lightsteelblue1	black	turquoise
ENSG00000122694	turquoise	cyan	turquoise	turquoise	antiquewhite4	blue
ENSG00000122696	skyblue	mediumpurple3	blue	darkgrey	green	turquoise
ENSG00000122705	skyblue	mediumpurple3	yellow	brown	yellow	turquoise
ENSG00000122707	brown4	yellowgreen	brown	turquoise	orange	sienna3
ENSG00000122729	yellow	darkred	white	brown	black	navajowhite2
ENSG00000122733	skyblue3	royalblue	darkseagreen4	sienna3	steelblue	darkred
ENSG00000122735	grey60	darkmagenta	midnightblue	darkorange	darkgrey	yellow
ENSG00000122741	blue	blue	pink	darkgrey	violet	midnightblue
ENSG00000122756	white	maroon	lightpink4	darkturquoise	green	mediumorchid
ENSG00000122778	skyblue3	turquoise	turquoise	turquoise	orange	grey60
ENSG00000122779	blue	salmon	yellow	brown	skyblue3	royalblue
ENSG00000122783	sienna3	white	blue	yellow	darkorange	magenta
ENSG00000122786	lightgreen	lightyellow	magenta	turquoise	magenta	pink
ENSG00000122824	purple	tan	steelblue	lightcyan	midnightblue	steelblue
ENSG00000122861	white	midnightblue	yellowgreen	violet	magenta	pink
ENSG00000122862	lightgreen	midnightblue	darkslateblue	white	lightgreen	pink
ENSG00000122863	turquoise	steelblue	salmon4	bisque4	turquoise	yellowgreen
ENSG00000122870	darkturquoise	skyblue3	magenta	darkmagenta	magenta	black
ENSG00000122873	lightsteelblue1	greenyellow	lightcyan	darkred	mediumorchid	turquoise
ENSG00000122877	greenyellow	darkgrey	skyblue	orange	lightcyan1	lightcyan
ENSG00000122882	magenta	red	brown	turquoise	yellow	turquoise
ENSG00000122884	purple	darkslateblue	turquoise	blue	darkseagreen4	tan
ENSG00000122912	brown	blue	turquoise	plum1	turquoise	turquoise
ENSG00000122952	royalblue	yellow	turquoise	blue	turquoise	orange
ENSG00000122958	lightyellow	blue	tan	skyblue	skyblue3	salmon
ENSG00000122965	darkmagenta	green	thistle1	pink	plum2	green
ENSG00000122966	magenta	darkturquoise	salmon	orange	darkgrey	yellow
ENSG00000122970	brown	blue	lightsteelblue1	brown4	skyblue	lightgreen
ENSG00000122971	green	brown	blue	yellow	plum1	salmon
ENSG00000122986	magenta	darkred	brown	turquoise	magenta	lightyellow
ENSG00000123064	green	skyblue	pink	darkseagreen4	white	lightcyan
ENSG00000123066	darkorange	blue	maroon	yellow	blue	brown4
ENSG00000123080	orange	darkorange	blue	turquoise	brown	brown
ENSG00000123091	lightyellow	blue	yellow	darkgreen	lightsteelblue	ivory
ENSG00000123094	darkgreen	yellowgreen	lightcyan	turquoise	ivory	honeydew1
ENSG00000123095	yellow	blue	skyblue	greenyellow	blue	tan
ENSG00000123096	darkgreen	greenyellow	blue	turquoise	royalblue	navajowhite2
ENSG00000123104	darkgreen	darkred	yellow	violet	darkseagreen4	sienna3
ENSG00000123106	cyan	turquoise	lightcyan	red	brown	brown
ENSG00000123119	plum1	grey60	yellow	lightsteelblue1	black	darkorange
ENSG00000123124	lightyellow	blue	black	skyblue	bisque4	coral2
ENSG00000123130	skyblue1	lightcyan	turquoise	brown4	turquoise	black
ENSG00000123131	blue	white	mediumorchid	turquoise	brown	turquoise
ENSG00000123136	green	darkolivegreen	midnightblue	darkorange	darkred	salmon
ENSG00000123143	paleturquoise	turquoise	darkred	brown	salmon4	lightcyan1
ENSG00000123144	midnightblue	blue	blue	purple	white	midnightblue
ENSG00000123146	turquoise	purple	turquoise	turquoise	skyblue	yellowgreen
ENSG00000123154	midnightblue	brown	orange	darkslateblue	plum1	lightcyan
ENSG00000123159	green	brown	blue	blue	plum1	lightcyan
ENSG00000123178	magenta	mediumpurple3	lightcyan	turquoise	yellow	turquoise
ENSG00000123179	grey	greenyellow	pink	white	tan	black
ENSG00000123191	honeydew1	blue	grey60	green	grey60	skyblue3
ENSG00000123200	plum1	skyblue3	darkmagenta	turquoise	grey60	darkturquoise
ENSG00000123213	lightyellow	darkmagenta	darkmagenta	turquoise	coral1	purple
ENSG00000123219	greenyellow	midnightblue	sienna3	midnightblue	grey	grey
ENSG00000123240	lightyellow	blue	thistle	skyblue	lightsteelblue	lightsteelblue1
ENSG00000123243	mediumpurple3	blue	magenta	skyblue	mediumpurple3	red
ENSG00000123268	darkgrey	darkred	navajowhite1	turquoise	ivory	black
ENSG00000123297	skyblue	turquoise	pink	brown	lightyellow	turquoise
ENSG00000123329	orange	sienna3	yellow	darkred	black	steelblue
ENSG00000123338	thistle2	pink	sienna3	paleturquoise	floralwhite	paleturquoise
ENSG00000123349	orangered4	white	greenyellow	thistle1	darkorange2	saddlebrown
ENSG00000123352	purple	violet	blue	turquoise	orange	magenta
ENSG00000123353	blue	greenyellow	darkslateblue	blue	lightcyan	thistle2
ENSG00000123358	greenyellow	salmon4	blue	salmon	violet	turquoise
ENSG00000123360	brown	darkturquoise	brown2	sienna3	red	grey60
ENSG00000123374	lightgreen	midnightblue	mediumpurple3	white	magenta	pink
ENSG00000123384	saddlebrown	darkgrey	darkturquoise	darkorange2	yellowgreen	lightyellow
ENSG00000123395	yellowgreen	lightpink4	blue	turquoise	turquoise	darkorange
ENSG00000123411	red	turquoise	darkorange2	red	turquoise	turquoise
ENSG00000123415	blue	blue	turquoise	lightgreen	lightyellow	bisque4
ENSG00000123416	brown2	coral1	lightcyan	turquoise	yellowgreen	darkorange2
ENSG00000123427	lightgreen	greenyellow	blue	brown	blue	turquoise
ENSG00000123444	red	green	turquoise	turquoise	green	floralwhite
ENSG00000123453	blue	magenta	maroon	yellow	pink	pink
ENSG00000123454	maroon	yellow	brown2	midnightblue	red	magenta
ENSG00000123472	plum1	greenyellow	black	saddlebrown	darkgreen	turquoise
ENSG00000123473	pink	honeydew1	lavenderblush2	red	turquoise	salmon
ENSG00000123496	royalblue	green	steelblue	darkorange	saddlebrown	lightpink4
ENSG00000123500	ivory	blue	turquoise	blue	red	yellow
ENSG00000123505	steelblue	yellow	darkseagreen3	thistle2	black	royalblue
ENSG00000123545	lightsteelblue1	turquoise	honeydew1	red	yellow	turquoise
ENSG00000123552	plum2	blue	blue	blue	turquoise	tan
ENSG00000123560	turquoise	cyan	grey60	green	salmon	blue
ENSG00000123562	darkslateblue	greenyellow	palevioletred3	pink	yellow	bisque4
ENSG00000123570	purple	turquoise	yellow	mediumpurple2	midnightblue	greenyellow
ENSG00000123575	lightyellow	blue	lightsteelblue1	darkgrey	skyblue3	darkorange
ENSG00000123595	black	turquoise	maroon	turquoise	yellow	tan
ENSG00000123600	steelblue	lightgreen	brown	blue	darkgreen	darkturquoise
ENSG00000123607	brown	grey60	lightgreen	brown	yellowgreen	floralwhite
ENSG00000123609	magenta	lightcyan	floralwhite	white	plum	blue
ENSG00000123610	turquoise	blue	blue	green	salmon	pink
ENSG00000123612	salmon	tan	white	darkmagenta	darkturquoise	violet
ENSG00000123636	darkolivegreen	black	turquoise	plum2	greenyellow	darkturquoise
ENSG00000123643	skyblue3	turquoise	thistle	black	orange	plum1
ENSG00000123684	grey60	salmon	yellow	thistle2	grey60	orange
ENSG00000123685	orange	palevioletred3	yellow	maroon	darkolivegreen	blue
ENSG00000123689	mediumpurple3	steelblue	turquoise	darkturquoise	blue	skyblue
ENSG00000123700	turquoise	brown4	blue	blue	salmon	blue
ENSG00000123728	lightyellow	blue	midnightblue	darkgreen	bisque4	purple
ENSG00000123737	orange	turquoise	lightyellow	magenta	brown	lightcyan1
ENSG00000123739	magenta	darkgreen	lightgreen	royalblue	black	turquoise
ENSG00000123810	midnightblue	blue	brown	turquoise	tan	green
ENSG00000123815	darkolivegreen	darkorange	pink	pink	darkred	salmon
ENSG00000123836	cyan	turquoise	turquoise	turquoise	darkslateblue	maroon
ENSG00000123870	blue	yellow	turquoise	turquoise	blue	black
ENSG00000123901	bisque4	violet	white	navajowhite2	darkolivegreen	turquoise
ENSG00000123908	yellow	blue	lightgreen	plum2	turquoise	tan
ENSG00000123933	green	navajowhite2	darkolivegreen	lightgreen	paleturquoise	mediumorchid
ENSG00000123965	brown	midnightblue	turquoise	blue	grey	darkgreen
ENSG00000123975	lightcyan	turquoise	blue	turquoise	lightcyan	lightcyan
ENSG00000123977	turquoise	darkmagenta	plum1	navajowhite2	midnightblue	magenta
ENSG00000123983	steelblue	green	lightcyan	lightsteelblue1	black	turquoise
ENSG00000123989	green	turquoise	plum	thistle2	yellowgreen	lightgreen
ENSG00000123992	darkmagenta	turquoise	blue	black	grey60	pink
ENSG00000123999	violet	purple	green	turquoise	pink	yellow
ENSG00000124006	darkolivegreen	maroon	paleturquoise	orangered4	pink	green
ENSG00000124019	yellow	lightgreen	blue	violet	mediumpurple3	red
ENSG00000124067	saddlebrown	lightgreen	lightcyan1	darkorange2	darkslateblue	lightyellow
ENSG00000124074	orange	blue	green	darkgreen	blue	blue
ENSG00000124098	salmon	green	lavenderblush2	maroon	ivory	blue
ENSG00000124103	midnightblue	black	royalblue	plum2	lightyellow	thistle2
ENSG00000124104	lightcyan	floralwhite	darkolivegreen	darkslateblue	salmon	lightyellow
ENSG00000124120	greenyellow	green	midnightblue	lightcyan1	maroon	green
ENSG00000124126	turquoise	antiquewhite4	lightsteelblue	orangered3	skyblue	yellowgreen
ENSG00000124134	skyblue3	magenta	brown2	antiquewhite4	lavenderblush3	darkred
ENSG00000124140	purple	darkorange2	darkorange	sienna3	brown4	darkred
ENSG00000124145	darkturquoise	salmon	violet	lightyellow	royalblue	greenyellow
ENSG00000124151	salmon	tan	pink	blue	blue	magenta
ENSG00000124155	brown	lightcyan	blue	turquoise	turquoise	skyblue
ENSG00000124160	red	turquoise	blue	turquoise	brown	darkolivegreen
ENSG00000124164	blue	blue	black	yellowgreen	blue	coral2
ENSG00000124171	darkorange2	salmon4	firebrick4	blue	pink	grey
ENSG00000124172	darkred	greenyellow	greenyellow	skyblue3	darkorange2	brown
ENSG00000124177	blue	steelblue	lightyellow	floralwhite	grey	darkgrey
ENSG00000124181	white	white	orange	darkorange	black	mediumorchid
ENSG00000124191	salmon	mediumpurple3	blue	midnightblue	steelblue	darkgreen
ENSG00000124193	greenyellow	purple	green	blue	grey60	orange
ENSG00000124194	brown2	magenta	brown2	salmon	orangered3	magenta
ENSG00000124198	lightcyan1	red	brown	lightgreen	midnightblue	violet
ENSG00000124201	royalblue	grey60	turquoise	blue	lightgreen	pink
ENSG00000124203	skyblue3	royalblue	orangered4	antiquewhite4	red	yellow
ENSG00000124205	lightpink4	blue	darkorange	bisque4	mediumpurple3	red
ENSG00000124207	grey60	mediumpurple3	yellow	thistle2	black	bisque4
ENSG00000124208	blue	blue	skyblue1	honeydew1	turquoise	purple
ENSG00000124209	lightyellow	blue	black	darkgreen	bisque4	coral2
ENSG00000124212	red	tan	magenta	orange	magenta	pink
ENSG00000124214	yellow	blue	bisque4	greenyellow	turquoise	purple
ENSG00000124215	greenyellow	red	mediumpurple2	turquoise	brown	cyan
ENSG00000124217	midnightblue	paleturquoise	honeydew	tan	black	turquoise
ENSG00000124222	red	red	brown4	red	green	turquoise
ENSG00000124224	tan	paleturquoise	floralwhite	greenyellow	turquoise	purple
ENSG00000124225	plum2	turquoise	royalblue	plum1	blue	brown4
ENSG00000124226	navajowhite2	brown4	blue	blue	turquoise	blue
ENSG00000124228	blue	blue	turquoise	turquoise	blue	purple
ENSG00000124243	grey60	magenta	brown2	steelblue	orangered3	magenta
ENSG00000124251	turquoise	steelblue	cyan	green	cyan	blue
ENSG00000124253	grey	yellow	floralwhite	plum1	lightgreen	plum2
ENSG00000124257	midnightblue	black	turquoise	darkgreen	darkred	lightcyan
ENSG00000124275	grey60	salmon	blue	lightyellow	grey60	lightyellow
ENSG00000124279	plum1	salmon	turquoise	turquoise	yellow	turquoise
ENSG00000124299	midnightblue	brown	blue	purple	plum1	midnightblue
ENSG00000124302	royalblue	magenta	darkseagreen4	cyan	orange	blue
ENSG00000124313	skyblue3	yellow	darkgreen	midnightblue	steelblue	yellow
ENSG00000124356	coral1	salmon	magenta	red	grey60	orange
ENSG00000124357	darkgreen	purple	midnightblue	ivory	violet	darkorange2
ENSG00000124370	antiquewhite4	turquoise	turquoise	turquoise	green	turquoise
ENSG00000124374	turquoise	skyblue3	mediumpurple4	grey60	salmon	blue
ENSG00000124380	blue	lightcyan	green	saddlebrown	blue	mediumpurple3
ENSG00000124383	grey60	turquoise	green	lightsteelblue1	yellow	royalblue
ENSG00000124406	grey60	salmon	yellow	thistle2	grey60	orange
ENSG00000124422	brown	blue	bisque4	plum2	turquoise	purple
ENSG00000124440	white	darkgrey	lightpink4	darkturquoise	yellow	lightyellow
ENSG00000124444	lightgreen	greenyellow	brown	violet	yellow	darkorange
ENSG00000124459	greenyellow	midnightblue	blue	blue	green	salmon
ENSG00000124479	red	tan	turquoise	lightcyan	lightyellow	turquoise
ENSG00000124486	lightyellow	orange	black	yellowgreen	bisque4	coral2
ENSG00000124491	lightgreen	sienna3	darkslateblue	paleturquoise	magenta	pink
ENSG00000124493	paleturquoise	green	purple	floralwhite	orange	grey60
ENSG00000124496	salmon	turquoise	antiquewhite4	orange	darkolivegreen	orange
ENSG00000124507	skyblue3	yellow	darkseagreen4	midnightblue	red	grey60
ENSG00000124508	lightgreen	lightyellow	turquoise	turquoise	magenta	lightyellow
ENSG00000124523	brown	blue	green	tan	sienna3	mediumpurple3
ENSG00000124532	blue	yellow	pink	yellow	grey	plum1
ENSG00000124535	midnightblue	turquoise	coral2	darkgrey	tan	lightgreen
ENSG00000124541	yellowgreen	turquoise	royalblue	red	lightyellow	turquoise
ENSG00000124549	greenyellow	black	turquoise	blue	magenta	pink
ENSG00000124562	yellow	magenta	tan	purple	grey60	midnightblue
ENSG00000124570	magenta	floralwhite	darkolivegreen4	tan	lightpink4	lightyellow
ENSG00000124571	red	white	navajowhite2	black	green	tan
ENSG00000124574	black	black	darkolivegreen	pink	pink	yellow4
ENSG00000124575	lightsteelblue1	pink	darkslateblue	magenta	lightgreen	turquoise
ENSG00000124587	pink	darkolivegreen	turquoise	turquoise	yellow	salmon
ENSG00000124588	grey60	blue	saddlebrown	pink	darkgrey	yellow
ENSG00000124593	orangered4	turquoise	yellow4	blue	turquoise	brown
ENSG00000124596	darkslateblue	turquoise	turquoise	brown	lightyellow	darkorange2
ENSG00000124602	mediumpurple3	blue	turquoise	turquoise	tan	black
ENSG00000124608	midnightblue	brown	darkred	yellow	blue	green
ENSG00000124610	blue	red	turquoise	turquoise	midnightblue	yellow
ENSG00000124613	plum2	darkgreen	ivory	midnightblue	orangered4	coral1
ENSG00000124614	orangered4	white	greenyellow	thistle1	darkorange2	saddlebrown
ENSG00000124615	black	blue	royalblue	turquoise	turquoise	lightgreen
ENSG00000124635	cyan	white	blue	turquoise	grey	midnightblue
ENSG00000124641	steelblue	turquoise	blue	turquoise	brown	yellow
ENSG00000124659	blue	blue	blue	turquoise	yellow	turquoise
ENSG00000124688	darkred	darkslateblue	yellow	brown	yellow	brown
ENSG00000124702	brown2	magenta	turquoise	salmon	midnightblue	magenta
ENSG00000124713	antiquewhite4	pink	lightcyan	turquoise	pink	cyan
ENSG00000124721	magenta	pink	blue	turquoise	grey	magenta
ENSG00000124733	yellowgreen	greenyellow	royalblue	skyblue3	lightcyan	brown
ENSG00000124743	blue	lightcyan	lightcoral	yellowgreen	orange	red
ENSG00000124749	lightgreen	violet	mediumpurple2	cyan	cyan	salmon
ENSG00000124762	lightgreen	midnightblue	mediumpurple3	coral2	blue	turquoise
ENSG00000124766	greenyellow	cyan	red	turquoise	darkmagenta	black
ENSG00000124767	darkslateblue	greenyellow	lightyellow	brown	lightyellow	darkorange2
ENSG00000124772	skyblue3	royalblue	darkgreen	midnightblue	steelblue	grey60
ENSG00000124782	white	lightyellow	lightcyan1	turquoise	magenta	pink
ENSG00000124783	lightyellow	blue	black	yellowgreen	bisque4	purple
ENSG00000124784	greenyellow	blue	blue	turquoise	yellow	darkorange2
ENSG00000124785	coral2	coral2	skyblue	turquoise	midnightblue	floralwhite
ENSG00000124786	plum3	yellow	lightyellow	magenta	orangered4	lightcyan1
ENSG00000124787	greenyellow	turquoise	yellow	white	yellow	turquoise
ENSG00000124788	lightyellow	turquoise	darkgreen	antiquewhite4	thistle1	coral2
ENSG00000124789	blue	orange	pink	darkgrey	blue	salmon
ENSG00000124795	violet	turquoise	darkturquoise	darkgrey	ivory	darkturquoise
ENSG00000124802	skyblue	greenyellow	royalblue	plum	yellow	thistle2
ENSG00000124813	darkturquoise	pink	darkturquoise	turquoise	blue	purple
ENSG00000124831	darkseagreen4	magenta	green	palevioletred3	darkgrey	yellow
ENSG00000124835	green	blue	turquoise	turquoise	grey	darkturquoise
ENSG00000124839	turquoise	brown	yellow	palevioletred3	lightcyan1	steelblue
ENSG00000124920	tan	darkred	cyan	grey60	tan	black
ENSG00000124942	magenta	orange	magenta	ivory	magenta	pink
ENSG00000125037	skyblue	paleturquoise	lightyellow	brown	yellow	turquoise
ENSG00000125046	greenyellow	midnightblue	mediumpurple2	turquoise	red	grey60
ENSG00000125089	lavenderblush3	sienna3	floralwhite	tan	honeydew1	turquoise
ENSG00000125107	blue	blue	plum2	yellowgreen	bisque4	coral2
ENSG00000125122	green	black	paleturquoise	darkgrey	darkred	green
ENSG00000125124	turquoise	floralwhite	turquoise	turquoise	orange	tan
ENSG00000125144	turquoise	skyblue3	magenta4	magenta	blue	blue
ENSG00000125148	magenta	midnightblue	magenta4	turquoise	blue	salmon
ENSG00000125149	brown	blue	paleturquoise	greenyellow	turquoise	skyblue
ENSG00000125166	blue	skyblue	yellow	skyblue	grey60	lightsteelblue1
ENSG00000125170	blue	floralwhite	yellow	cyan	orangered3	darkgreen
ENSG00000125246	turquoise	darkgrey	blue	turquoise	grey60	lightcyan
ENSG00000125247	orange	steelblue	coral1	turquoise	salmon	blue
ENSG00000125249	cyan	turquoise	honeydew1	orangered4	black	darkgrey
ENSG00000125257	tan	pink	yellowgreen	turquoise	darkslateblue	blue
ENSG00000125266	brown	bisque4	turquoise	turquoise	turquoise	purple
ENSG00000125285	white	steelblue	lightpink4	darkturquoise	turquoise	lightyellow
ENSG00000125304	lightyellow	orange	black	greenyellow	blue	purple
ENSG00000125337	royalblue	brown	darkgrey	maroon	grey	violet
ENSG00000125347	orange	lightyellow	mediumpurple3	coral2	magenta	pink
ENSG00000125351	yellow	turquoise	lightgreen	plum	yellowgreen	turquoise
ENSG00000125352	midnightblue	turquoise	blue	floralwhite	yellow	thistle2
ENSG00000125354	purple	lightpink4	turquoise	mediumpurple2	midnightblue	greenyellow
ENSG00000125355	yellow	blue	darkred	darkgreen	blue	midnightblue
ENSG00000125356	darkred	greenyellow	greenyellow	skyblue3	lightcyan	brown
ENSG00000125375	plum1	blue	turquoise	turquoise	blue	blue
ENSG00000125378	royalblue	turquoise	turquoise	blue	magenta	pink
ENSG00000125386	navajowhite2	turquoise	darkolivegreen	royalblue	green	yellow4
ENSG00000125388	mediumpurple2	tan	steelblue	skyblue3	sienna3	lightgreen
ENSG00000125398	darkturquoise	salmon	lightpink4	darkturquoise	yellowgreen	lightyellow
ENSG00000125409	steelblue	navajowhite2	turquoise	turquoise	grey	skyblue3
ENSG00000125430	black	salmon	darkorange	coral2	thistle1	darkgreen
ENSG00000125434	lightgreen	honeydew1	blue	blue	turquoise	tan
ENSG00000125445	yellowgreen	darkgreen	darkorange2	turquoise	lightcyan	brown
ENSG00000125447	red	blue	lightsteelblue1	red	brown	lightgreen
ENSG00000125449	paleturquoise	green	brown	turquoise	turquoise	brown
ENSG00000125450	pink	blue	turquoise	turquoise	green	turquoise
ENSG00000125454	darkorange	magenta	darkolivegreen4	black	violet	darkgreen
ENSG00000125457	violet	purple	turquoise	blue	orange	tan
ENSG00000125458	green	brown	blue	turquoise	plum1	midnightblue
ENSG00000125459	turquoise	darkred	mediumpurple2	turquoise	violet	brown
ENSG00000125462	darkturquoise	darkred	violet	yellow	blue	blue
ENSG00000125482	salmon4	turquoise	lightcyan	brown	yellow	darkgrey
ENSG00000125484	yellow	blue	navajowhite2	saddlebrown	bisque4	purple
ENSG00000125485	greenyellow	red	yellow	turquoise	grey	magenta
ENSG00000125503	green	darkorange	darkred	purple	darkred	green
ENSG00000125505	brown	royalblue	lightyellow	floralwhite	greenyellow	ivory
ENSG00000125510	paleturquoise	darkorange2	brown2	midnightblue	steelblue	cyan
ENSG00000125520	darkolivegreen	darkgreen	red	lightgreen	yellow	turquoise
ENSG00000125534	brown	turquoise	darkturquoise	yellow	turquoise	lightgreen
ENSG00000125538	green	sienna3	mediumpurple3	tan	floralwhite	blue
ENSG00000125551	red	purple	turquoise	turquoise	purple	pink
ENSG00000125611	black	maroon	brown	darkred	green	lightcyan
ENSG00000125618	turquoise	cyan	darkseagreen3	brown	grey	tan
ENSG00000125629	violet	lightcyan	blue	saddlebrown	skyblue3	saddlebrown
ENSG00000125630	navajowhite2	blue	pink	cyan	pink	darkgreen
ENSG00000125633	tan	navajowhite2	darkolivegreen4	greenyellow	blue	blue
ENSG00000125637	pink	blue	green	blue	darkslateblue	turquoise
ENSG00000125648	brown	turquoise	lightgreen	red	thistle1	darkolivegreen
ENSG00000125650	orange	lightgreen	brown	turquoise	orangered4	green
ENSG00000125651	lightyellow	lightcyan1	tan	darkgreen	blue	green
ENSG00000125652	green	black	lightgreen	purple	white	lightcyan
ENSG00000125656	green	brown	red	salmon	darkred	lightcyan
ENSG00000125657	brown	blue	coral1	yellow	turquoise	blue
ENSG00000125675	purple	grey60	darkorange	turquoise	darkorange	magenta
ENSG00000125676	cyan	turquoise	brown	magenta	greenyellow	turquoise
ENSG00000125686	yellow	lightcyan1	navajowhite2	plum1	blue	midnightblue
ENSG00000125691	orangered4	white	greenyellow	thistle1	darkorange2	saddlebrown
ENSG00000125695	blue	blue	darkolivegreen	turquoise	turquoise	purple
ENSG00000125703	turquoise	brown4	mediumpurple4	mediumorchid	antiquewhite4	orange
ENSG00000125730	mediumorchid	pink	sienna3	tan	honeydew1	paleturquoise
ENSG00000125733	sienna3	midnightblue	magenta4	turquoise	magenta	lightyellow
ENSG00000125734	blue	black	pink	lightgreen	saddlebrown	red
ENSG00000125740	yellow	yellow	pink	sienna3	steelblue	ivory
ENSG00000125741	red	bisque4	blue	cyan	brown	turquoise
ENSG00000125743	darkred	greenyellow	royalblue	skyblue3	lightcyan	brown
ENSG00000125744	brown4	magenta	skyblue2	cyan	orangered3	grey60
ENSG00000125746	green	salmon	coral1	turquoise	cyan	blue
ENSG00000125753	grey60	sienna3	lightcyan1	coral2	cyan	pink
ENSG00000125755	black	turquoise	lightgreen	red	green	salmon
ENSG00000125772	greenyellow	darkseagreen4	brown	turquoise	yellowgreen	red
ENSG00000125775	orange	purple	green	darkgreen	red	yellow
ENSG00000125779	lightcyan	lightgreen	salmon	turquoise	skyblue	pink
ENSG00000125804	salmon	paleturquoise	red	grey60	grey	blue
ENSG00000125810	lightgreen	midnightblue	mediumpurple3	white	magenta	pink
ENSG00000125812	greenyellow	red	darkseagreen3	sienna3	yellow	darkturquoise
ENSG00000125814	purple	saddlebrown	black	salmon	midnightblue	greenyellow
ENSG00000125817	midnightblue	floralwhite	blue	darkgreen	lightcyan	brown
ENSG00000125818	yellow	blue	bisque4	greenyellow	turquoise	tan
ENSG00000125820	tan	antiquewhite4	blue2	orangered3	darkseagreen4	yellowgreen
ENSG00000125821	yellowgreen	green	brown	turquoise	lightyellow	turquoise
ENSG00000125826	darkmagenta	turquoise	lightgreen	pink	paleturquoise	yellow4
ENSG00000125827	magenta	navajowhite2	orange	darkred	black	floralwhite
ENSG00000125834	brown	blue	saddlebrown	black	thistle1	darkolivegreen
ENSG00000125835	green	purple	blue	turquoise	yellow	blue
ENSG00000125841	skyblue3	turquoise	blue	palevioletred3	firebrick4	ivory
ENSG00000125843	darkolivegreen	bisque4	blue	darkgrey	brown	saddlebrown
ENSG00000125844	turquoise	midnightblue	floralwhite	green	sienna3	black
ENSG00000125845	yellow	blue	turquoise	turquoise	blue	tan
ENSG00000125846	blue	grey60	lightsteelblue1	turquoise	blue	tan
ENSG00000125848	purple	turquoise	darkorange	salmon	midnightblue	greenyellow
ENSG00000125850	saddlebrown	blue	blue	darkgreen	turquoise	darkred
ENSG00000125851	purple	royalblue	lightcoral	sienna3	steelblue	darkred
ENSG00000125863	steelblue	turquoise	tan	lightsteelblue1	darkgreen	floralwhite
ENSG00000125864	yellow	turquoise	turquoise	turquoise	turquoise	lightgreen
ENSG00000125868	lightyellow	plum2	yellow	yellowgreen	lightsteelblue	darkred
ENSG00000125869	salmon	tan	white	orange	lightcyan1	blue
ENSG00000125870	paleturquoise	greenyellow	lightcyan	plum	yellow	turquoise
ENSG00000125871	darkgreen	darkorange	tan	blue	brown	brown
ENSG00000125875	plum2	blue	salmon	darkgrey	blue	midnightblue
ENSG00000125877	turquoise	blue	blue	turquoise	turquoise	midnightblue
ENSG00000125885	turquoise	yellow	red	yellow4	darkred	blue
ENSG00000125895	grey60	darkmagenta	black	coral1	darkgrey	yellow
ENSG00000125901	midnightblue	skyblue3	blue	darkgreen	plum1	black
ENSG00000125912	darkmagenta	green	lightgreen	pink	paleturquoise	green
ENSG00000125931	blue	ivory	blue	turquoise	saddlebrown	mediumpurple3
ENSG00000125944	violet	black	thistle1	lightsteelblue1	black	turquoise
ENSG00000125945	grey60	pink	green	blue	darkmagenta	steelblue
ENSG00000125952	royalblue	yellowgreen	turquoise	turquoise	saddlebrown	magenta
ENSG00000125954	purple	salmon	black	turquoise	red	orangered4
ENSG00000125962	red	turquoise	turquoise	brown	brown	plum2
ENSG00000125966	maroon	darkturquoise	yellow	sienna3	thistle2	yellow
ENSG00000125967	midnightblue	brown	darkred	purple	darkred	green
ENSG00000125968	sienna3	lightcyan	turquoise	blue	lightgreen	skyblue1
ENSG00000125970	green	red	lightgreen	blue	darkorange	yellow
ENSG00000125971	lightcyan1	darkgreen	grey	turquoise	grey60	turquoise
ENSG00000125977	steelblue	turquoise	blue	lavenderblush3	yellow	turquoise
ENSG00000125991	brown	blue	brown	turquoise	turquoise	tan
ENSG00000125995	green	lightcyan1	darkred	darkseagreen4	plum1	midnightblue
ENSG00000126001	black	brown	salmon	turquoise	pink	orangered4
ENSG00000126003	brown	blue	orange	skyblue3	turquoise	turquoise
ENSG00000126005	brown	turquoise	darkgreen	black	turquoise	tan
ENSG00000126010	plum	darkorange	white	darkmagenta	darkturquoise	orange
ENSG00000126012	pink	blue	saddlebrown	black	brown	turquoise
ENSG00000126016	darkturquoise	salmon	violet	darkturquoise	royalblue	lightyellow
ENSG00000126062	pink	turquoise	darkorange2	black	turquoise	lightgreen
ENSG00000126067	magenta	darkgreen	orange	darkorange	grey60	orange
ENSG00000126070	violet	purple	pink	yellow	coral1	orange
ENSG00000126088	yellowgreen	greenyellow	turquoise	skyblue3	lightcyan	brown
ENSG00000126091	turquoise	turquoise	violet	yellow	black	blue
ENSG00000126106	darkolivegreen	greenyellow	turquoise	turquoise	grey	lightcyan
ENSG00000126107	navajowhite2	turquoise	lightgreen	red	yellow4	turquoise
ENSG00000126214	lightsteelblue1	darkgreen	black	yellowgreen	maroon	darkorange
ENSG00000126215	turquoise	black	paleturquoise	skyblue	darkred	green
ENSG00000126216	blue	blue	turquoise	darkred	turquoise	purple
ENSG00000126217	green	black	red	darkred	pink	green
ENSG00000126226	cyan	purple	turquoise	turquoise	salmon	salmon4
ENSG00000126243	red	turquoise	thistle2	red	greenyellow	cyan
ENSG00000126246	lightgreen	midnightblue	floralwhite	tan	yellow	turquoise
ENSG00000126247	brown	blue	skyblue1	turquoise	navajowhite2	purple
ENSG00000126249	turquoise	blue	lightyellow	turquoise	grey	purple
ENSG00000126254	darkmagenta	turquoise	darkturquoise	purple	greenyellow	antiquewhite4
ENSG00000126259	red	honeydew1	blue	turquoise	grey	yellow
ENSG00000126261	steelblue	turquoise	coral2	pink	darkgreen	darkgrey
ENSG00000126264	thistle2	pink	yellowgreen	paleturquoise	maroon	saddlebrown
ENSG00000126266	tan	darkred	turquoise	grey60	tan	black
ENSG00000126267	darkred	greenyellow	royalblue	skyblue3	lightcyan	brown
ENSG00000126351	paleturquoise	turquoise	saddlebrown	blue	cyan	orangered4
ENSG00000126368	pink	turquoise	royalblue	red	brown	turquoise
ENSG00000126391	darkmagenta	green	pink	royalblue	paleturquoise	salmon
ENSG00000126432	yellowgreen	lightcyan1	royalblue	turquoise	plum1	brown
ENSG00000126456	green	blue	brown	turquoise	white	cyan
ENSG00000126457	green	brown	palevioletred2	turquoise	white	lightcyan
ENSG00000126458	midnightblue	lightcyan	magenta	violet	lightgreen	red
ENSG00000126461	paleturquoise	turquoise	lightgreen	pink	greenyellow	cyan
ENSG00000126464	paleturquoise	turquoise	red	pink	greenyellow	cyan
ENSG00000126500	lightgreen	turquoise	skyblue	yellow	skyblue	lightgreen
ENSG00000126522	green	skyblue	blue	yellow	darkred	lightcyan
ENSG00000126524	coral1	black	lightcyan	lightsteelblue1	black	bisque4
ENSG00000126561	lightgreen	midnightblue	mediumorchid	tan	lightgreen	paleturquoise
ENSG00000126581	darkslateblue	skyblue3	turquoise	brown	yellow	darkorange2
ENSG00000126583	brown	royalblue	ivory	midnightblue	steelblue	coral1
ENSG00000126602	midnightblue	darkgreen	blue	black	blue	darkorange2
ENSG00000126603	lightcyan	maroon	red	darkturquoise	green	mediumorchid
ENSG00000126653	plum1	skyblue3	brown	turquoise	lightyellow	darkturquoise
ENSG00000126698	skyblue	greenyellow	lightyellow	brown	lightyellow	brown
ENSG00000126705	paleturquoise	turquoise	red	pink	green	cyan
ENSG00000126709	yellow	red	lightyellow	blue	turquoise	pink
ENSG00000126733	purple	saddlebrown	brown	salmon	saddlebrown	greenyellow
ENSG00000126746	navajowhite2	turquoise	turquoise	brown4	turquoise	darkolivegreen
ENSG00000126749	midnightblue	yellow	blue	turquoise	turquoise	tan
ENSG00000126756	midnightblue	greenyellow	yellow4	turquoise	darkorange2	saddlebrown
ENSG00000126759	darkmagenta	pink	turquoise	blue	pink	yellow
ENSG00000126767	darkslateblue	mediumpurple3	salmon4	turquoise	darkolivegreen	turquoise
ENSG00000126768	yellowgreen	lightcyan1	darkviolet	turquoise	lightcyan	brown
ENSG00000126773	greenyellow	royalblue	yellow	turquoise	green	cyan
ENSG00000126775	pink	yellow	lightyellow	turquoise	palevioletred3	lightcyan1
ENSG00000126777	black	black	blue	blue	ivory	darkturquoise
ENSG00000126785	darkturquoise	lightgreen	pink	darkturquoise	royalblue	navajowhite2
ENSG00000126790	midnightblue	magenta	blue	turquoise	grey	red
ENSG00000126803	turquoise	cyan	grey60	green	salmon	blue
ENSG00000126804	salmon	purple	navajowhite1	yellow	blue	blue
ENSG00000126814	steelblue	brown	yellow	brown	ivory	darkslateblue
ENSG00000126821	plum1	green	thistle1	lightsteelblue1	darkmagenta	royalblue
ENSG00000126822	turquoise	darkred	cyan	green	tan	black
ENSG00000126838	brown	red	blue	blue	mediumpurple3	red
ENSG00000126858	violet	turquoise	pink	darkgrey	darkgreen	turquoise
ENSG00000126860	turquoise	cyan	grey60	green	salmon	blue
ENSG00000126861	turquoise	cyan	red	turquoise	antiquewhite4	bisque4
ENSG00000126870	yellow	lightcyan1	blue	blue	sienna3	skyblue3
ENSG00000126878	turquoise	cyan	cyan	green	salmon	blue
ENSG00000126882	green	pink	lightcyan	royalblue	greenyellow	blue
ENSG00000126883	red	blue	brown4	plum2	brown	tan
ENSG00000126903	black	bisque4	pink	lightcyan1	turquoise	turquoise
ENSG00000126934	darkolivegreen	turquoise	plum	purple	greenyellow	lightcyan
ENSG00000126945	darkslateblue	greenyellow	lightcyan	brown	yellow	turquoise
ENSG00000126947	yellow	paleturquoise	steelblue	turquoise	green	turquoise
ENSG00000126950	purple	saddlebrown	indianred4	steelblue	midnightblue	salmon4
ENSG00000126952	grey	darkslateblue	brown	turquoise	grey	yellow
ENSG00000126953	lightcyan1	turquoise	lightcyan	purple	green	magenta
ENSG00000126970	orange	salmon	yellow	turquoise	grey60	purple
ENSG00000127022	cyan	darkgreen	lightcyan	lightsteelblue1	black	darkgrey
ENSG00000127054	darkmagenta	black	plum2	pink	paleturquoise	green
ENSG00000127080	midnightblue	royalblue	turquoise	turquoise	blue	green
ENSG00000127081	violet	purple	pink	turquoise	violet	turquoise
ENSG00000127083	orange	red	magenta	turquoise	magenta	red
ENSG00000127084	mediumorchid	pink	brown	turquoise	honeydew1	turquoise
ENSG00000127124	pink	lavenderblush3	brown	black	orangered4	turquoise
ENSG00000127125	cyan	greenyellow	lightyellow	turquoise	greenyellow	turquoise
ENSG00000127152	royalblue	tan	steelblue	skyblue1	brown4	plum1
ENSG00000127184	darkred	greenyellow	greenyellow	skyblue3	lightcyan	brown
ENSG00000127191	green	brown	brown	turquoise	darkred	green
ENSG00000127220	lightcyan	magenta	brown	turquoise	thistle2	orangered4
ENSG00000127241	blue	darkgrey	blue	turquoise	darkslateblue	red
ENSG00000127249	darkturquoise	darkgrey	violet	lightyellow	royalblue	sienna3
ENSG00000127252	tan	sienna3	turquoise	brown	blue	palevioletred3
ENSG00000127311	indianred4	midnightblue	green	tan	skyblue2	blue
ENSG00000127314	red	lightcyan	salmon	tan	lightgreen	brown
ENSG00000127324	turquoise	cyan	lightpink3	green	salmon	blue
ENSG00000127325	darkred	cyan	turquoise	white	grey	maroon
ENSG00000127328	turquoise	greenyellow	green	bisque4	black	royalblue
ENSG00000127329	lightsteelblue	lightcyan	blue	blue	mediumpurple3	red
ENSG00000127334	orange	darkorange2	tan	bisque4	pink	green
ENSG00000127337	skyblue	green	turquoise	turquoise	yellow	turquoise
ENSG00000127362	blue	blue	blue	turquoise	turquoise	maroon
ENSG00000127364	yellow	maroon	pink	yellow	bisque4	coral2
ENSG00000127366	greenyellow	maroon	blue	turquoise	lightcyan	skyblue
ENSG00000127399	pink	turquoise	turquoise	turquoise	turquoise	brown
ENSG00000127412	turquoise	darkred	coral3	green	tan	black
ENSG00000127415	darkmagenta	black	darkred	salmon4	darkred	green
ENSG00000127418	saddlebrown	cyan	red	darkturquoise	yellowgreen	lightyellow
ENSG00000127419	darkmagenta	black	darkred	orangered4	pink	green
ENSG00000127423	royalblue	blue	blue	green	midnightblue	greenyellow
ENSG00000127445	floralwhite	lightcyan1	blue	yellow	plum1	midnightblue
ENSG00000127452	green	black	blue	yellow	violet	midnightblue
ENSG00000127463	yellow	blue	bisque4	honeydew1	turquoise	purple
ENSG00000127472	mediumpurple3	blue	darkgrey	lightyellow	turquoise	sienna3
ENSG00000127481	red	blue	brown4	black	brown	turquoise
ENSG00000127483	blue	purple	turquoise	turquoise	violet	royalblue
ENSG00000127507	turquoise	sienna3	floralwhite	tan	darkseagreen4	yellowgreen
ENSG00000127511	pink	turquoise	lightgreen	pink	paleturquoise	cyan
ENSG00000127526	brown	turquoise	orangered3	plum2	turquoise	purple
ENSG00000127527	pink	turquoise	brown	black	green	lightgreen
ENSG00000127528	midnightblue	turquoise	magenta	blue	lightgreen	pink
ENSG00000127530	grey60	tan	brown	turquoise	magenta	tan
ENSG00000127540	midnightblue	honeydew1	darkred	purple	plum1	midnightblue
ENSG00000127554	green	brown	orange	lightgreen	blue	purple
ENSG00000127561	thistle1	magenta	darkseagreen4	midnightblue	orange	greenyellow
ENSG00000127564	yellow	brown	red	purple	red	yellow
ENSG00000127578	lightcyan	lightgreen	black	darkred	paleturquoise	antiquewhite4
ENSG00000127580	black	turquoise	lightgreen	pink	paleturquoise	green
ENSG00000127585	maroon	yellow	darkseagreen4	midnightblue	red	grey60
ENSG00000127586	darkolivegreen	darkolivegreen	thistle1	yellow	darkred	green
ENSG00000127588	brown	turquoise	white	sienna3	red	steelblue
ENSG00000127589	yellow4	red	black	darkolivegreen	skyblue1	black
ENSG00000127603	saddlebrown	cyan	lightyellow	turquoise	mediumpurple3	midnightblue
ENSG00000127616	pink	turquoise	plum	pink	green	turquoise
ENSG00000127663	darkmagenta	black	red	pink	paleturquoise	green
ENSG00000127666	paleturquoise	turquoise	royalblue	red	brown	turquoise
ENSG00000127720	darkgreen	pink	pink	turquoise	turquoise	brown
ENSG00000127774	midnightblue	greenyellow	pink	greenyellow	brown	brown
ENSG00000127804	yellow	blue	lightsteelblue1	brown4	turquoise	skyblue
ENSG00000127824	purple	saddlebrown	skyblue1	mediumpurple2	midnightblue	greenyellow
ENSG00000127837	midnightblue	darkgreen	lightyellow	brown	yellow	thistle2
ENSG00000127838	lightsteelblue1	darkturquoise	blue	cyan	firebrick4	cyan
ENSG00000127863	brown	darkorange2	blue	lightcyan	lightgreen	pink
ENSG00000127870	darkolivegreen4	turquoise	pink	darkgrey	black	darkorange
ENSG00000127884	midnightblue	darkgreen	palevioletred2	skyblue3	yellow	turquoise
ENSG00000127903	lightcyan	lightyellow	black	purple	blue	purple
ENSG00000127914	magenta	black	blue	yellow	violet	darkgrey
ENSG00000127920	lightcoral	lightcyan	darkslateblue	violet	mediumpurple3	red
ENSG00000127922	orangered4	turquoise	yellow4	blue	lightcyan	brown
ENSG00000127946	tan	darkred	cyan	grey60	skyblue	skyblue
ENSG00000127947	blue	blue	green	plum1	blue	lightyellow
ENSG00000127948	green	turquoise	darkorange2	turquoise	yellowgreen	cyan
ENSG00000127951	thistle2	pink	darkslateblue	paleturquoise	magenta	red
ENSG00000127952	blue	turquoise	turquoise	turquoise	blue	pink
ENSG00000127954	lightgreen	midnightblue	floralwhite	white	magenta	pink
ENSG00000127955	grey60	salmon	yellow	thistle2	grey60	orange
ENSG00000127957	turquoise	lightsteelblue1	thistle1	darkgrey	blue	saddlebrown
ENSG00000127980	red	turquoise	turquoise	magenta	greenyellow	darkolivegreen
ENSG00000127989	green	darkturquoise	blue	yellow	green	pink
ENSG00000127990	paleturquoise	grey60	pink	red	green	lightcyan1
ENSG00000127993	darkorange2	grey60	midnightblue	darkgrey	salmon4	pink
ENSG00000127995	magenta	salmon	darkmagenta	darkred	black	darkorange
ENSG00000128000	pink	grey60	blue	turquoise	yellowgreen	darkseagreen4
ENSG00000128011	lightcyan	darkturquoise	skyblue2	floralwhite	thistle2	green
ENSG00000128016	lightgreen	midnightblue	mediumpurple3	white	turquoise	paleturquoise
ENSG00000128039	grey60	salmon	turquoise	turquoise	antiquewhite4	blue
ENSG00000128045	darkturquoise	royalblue	darkgrey	lightcyan1	saddlebrown	darkred
ENSG00000128050	blue	orange	pink	blue	darkmagenta	honeydew1
ENSG00000128052	orangered3	blue	magenta	violet	magenta	pink
ENSG00000128059	greenyellow	turquoise	blue	blue	coral2	tan
ENSG00000128159	darkmagenta	black	thistle1	salmon4	pink	green
ENSG00000128185	green	brown	plum	darkseagreen4	white	midnightblue
ENSG00000128191	black	turquoise	orange	brown	paleturquoise	salmon
ENSG00000128203	purple	darkorange2	salmon4	antiquewhite4	steelblue	steelblue
ENSG00000128228	green	blue	turquoise	turquoise	grey	blue
ENSG00000128242	turquoise	darkred	turquoise	turquoise	tan	black
ENSG00000128245	skyblue3	blue	indianred4	honeydew1	indianred4	darkred
ENSG00000128253	purple	violet	blue	turquoise	darkgrey	yellow
ENSG00000128254	cyan	skyblue3	salmon4	midnightblue	darkolivegreen	yellow
ENSG00000128266	green	brown	brown	turquoise	grey60	lightcyan
ENSG00000128268	paleturquoise	bisque4	turquoise	turquoise	brown	brown
ENSG00000128271	lightcyan	brown	brown	turquoise	grey60	turquoise
ENSG00000128272	darkgreen	brown	orange	turquoise	yellow	blue
ENSG00000128274	green	lightyellow	magenta	white	magenta	lightyellow
ENSG00000128283	turquoise	antiquewhite4	lightsteelblue	grey60	darkseagreen4	black
ENSG00000128284	blue	lightyellow	green	violet	mediumpurple3	red
ENSG00000128285	coral2	coral1	lavenderblush3	salmon	midnightblue	greenyellow
ENSG00000128294	midnightblue	blue	blue	turquoise	grey60	red
ENSG00000128298	green	brown	darkred	cyan	green	blue
ENSG00000128309	pink	darkolivegreen	brown	turquoise	greenyellow	yellowgreen
ENSG00000128311	green	lightyellow	pink	turquoise	plum1	lightcyan
ENSG00000128335	coral1	turquoise	cyan	brown	midnightblue	tan
ENSG00000128340	lavenderblush3	sienna3	floralwhite	tan	lightyellow	turquoise
ENSG00000128394	saddlebrown	brown	pink	lightyellow	magenta	pink
ENSG00000128408	grey60	darkolivegreen	grey60	floralwhite	red	plum1
ENSG00000128422	salmon	tan	purple	lightcyan	darkturquoise	violet
ENSG00000128463	yellowgreen	greenyellow	lightcyan	skyblue3	lightcyan	thistle2
ENSG00000128482	darkorange2	plum2	thistle1	yellow	purple	mediumpurple3
ENSG00000128487	red	blue	turquoise	firebrick4	green	greenyellow
ENSG00000128512	blue	blue	brown	lightgreen	blue	brown4
ENSG00000128513	lightcyan	thistle1	lightcyan	brown	green	lightcyan1
ENSG00000128524	brown	plum2	black	mediumpurple3	turquoise	darkred
ENSG00000128534	darkorange	turquoise	darkgreen	cyan	black	royalblue
ENSG00000128536	plum2	pink	purple	greenyellow	purple	darkturquoise
ENSG00000128563	darkolivegreen	blue	paleturquoise	turquoise	blue	midnightblue
ENSG00000128564	mediumpurple3	magenta	skyblue	palevioletred3	orange	magenta
ENSG00000128567	sienna3	lightcyan	grey60	violet	lightgreen	red
ENSG00000128573	salmon	tan	purple	lightcyan	darkturquoise	violet
ENSG00000128578	plum2	maroon	steelblue	lightcyan1	yellowgreen	blue
ENSG00000128581	yellowgreen	greenyellow	blue	turquoise	turquoise	brown
ENSG00000128585	darkorange	green	salmon4	darkgrey	violet	yellowgreen
ENSG00000128590	cyan	greenyellow	lightcyan	brown	darkgreen	turquoise
ENSG00000128591	turquoise	lightgreen	royalblue	green	turquoise	paleturquoise
ENSG00000128594	plum	magenta	skyblue1	turquoise	saddlebrown	grey60
ENSG00000128595	coral1	paleturquoise	brown	royalblue	darkgreen	turquoise
ENSG00000128596	turquoise	tan	antiquewhite4	orange	darkmagenta	blue
ENSG00000128602	saddlebrown	cyan	lightpink4	darkturquoise	antiquewhite4	lightyellow
ENSG00000128604	mediumorchid	pink	yellowgreen	paleturquoise	honeydew1	orange
ENSG00000128606	darkorange	royalblue	magenta	blue	magenta	skyblue1
ENSG00000128607	violet	darkgreen	pink	orangered4	skyblue3	salmon
ENSG00000128609	darkslateblue	greenyellow	saddlebrown	brown	lightyellow	brown
ENSG00000128626	midnightblue	lightcyan1	turquoise	lightgreen	plum1	midnightblue
ENSG00000128641	darkgrey	tan	magenta	lightcyan	mediumpurple3	red
ENSG00000128645	turquoise	darkred	cyan	green	salmon	blue
ENSG00000128654	magenta	grey60	lightcyan	brown	yellow	lightcyan1
ENSG00000128655	turquoise	yellowgreen	turquoise	turquoise	salmon	blue
ENSG00000128656	purple	saddlebrown	darkorange	salmon	midnightblue	greenyellow
ENSG00000128683	coral2	turquoise	turquoise	brown	midnightblue	magenta
ENSG00000128694	grey60	grey60	turquoise	turquoise	green	turquoise
ENSG00000128699	brown	turquoise	lightyellow	brown	orangered4	turquoise
ENSG00000128708	darkorange	green	brown	royalblue	lightyellow	turquoise
ENSG00000128731	brown	red	brown4	greenyellow	turquoise	skyblue
ENSG00000128739	purple	lightpink4	pink	lightcyan1	midnightblue	greenyellow
ENSG00000128789	royalblue	thistle1	skyblue3	blue	yellow	tan
ENSG00000128791	darkorange	brown	magenta	ivory	ivory	red
ENSG00000128805	tan	red	lightsteelblue	grey60	tan	blue
ENSG00000128815	mediumorchid	pink	sienna3	tan	honeydew1	paleturquoise
ENSG00000128829	yellow	midnightblue	blue	turquoise	bisque4	skyblue1
ENSG00000128833	honeydew1	floralwhite	blue	turquoise	grey60	blue
ENSG00000128849	white	lightcyan	yellow	darkturquoise	mediumpurple3	navajowhite2
ENSG00000128872	purple	violet	black	salmon	midnightblue	floralwhite
ENSG00000128881	darkorange	darkred	tan	yellow	blue	floralwhite
ENSG00000128886	royalblue	blue	steelblue	turquoise	grey	darkgreen
ENSG00000128891	lavenderblush3	paleturquoise	blue	turquoise	turquoise	red
ENSG00000128908	red	turquoise	turquoise	blue	turquoise	grey60
ENSG00000128915	lightcyan	grey60	blue	yellow	green	darkseagreen4
ENSG00000128917	lightcyan	brown	lightyellow	white	grey60	lightyellow
ENSG00000128918	salmon	orangered4	blue	turquoise	magenta	purple
ENSG00000128923	black	turquoise	turquoise	turquoise	darkmagenta	darkgrey
ENSG00000128928	lightsteelblue1	blue	midnightblue	blue	turquoise	tan
ENSG00000128944	honeydew1	royalblue	blue	turquoise	yellow	steelblue
ENSG00000128951	brown	grey60	orangered3	greenyellow	lightyellow	turquoise
ENSG00000128965	brown2	floralwhite	turquoise	lavenderblush3	midnightblue	greenyellow
ENSG00000128973	paleturquoise	turquoise	saddlebrown	turquoise	turquoise	turquoise
ENSG00000128989	magenta	skyblue3	lightcyan	lightgreen	darkgreen	turquoise
ENSG00000129003	magenta	salmon	red	brown	thistle2	lightcyan1
ENSG00000129007	lightpink4	turquoise	yellow	turquoise	brown	turquoise
ENSG00000129009	tan	tan	purple	lightcyan	steelblue	violet
ENSG00000129028	darkorange	yellowgreen	skyblue3	blue	skyblue3	turquoise
ENSG00000129055	darkslateblue	greenyellow	darkmagenta	turquoise	lightyellow	turquoise
ENSG00000129071	plum1	turquoise	turquoise	magenta	yellow	royalblue
ENSG00000129083	cyan	green	thistle3	yellow	yellow	turquoise
ENSG00000129084	darkslateblue	darkgreen	lightyellow	brown	yellow	darkorange2
ENSG00000129103	midnightblue	turquoise	blue	turquoise	lightyellow	turquoise
ENSG00000129116	grey60	ivory	brown	turquoise	salmon4	lightyellow
ENSG00000129128	maroon	turquoise	lightcyan	lightsteelblue1	black	bisque4
ENSG00000129151	darkgreen	darkred	yellow	ivory	royalblue	black
ENSG00000129158	yellow	lightcyan1	ivory	red	sienna3	skyblue
ENSG00000129159	skyblue3	darkturquoise	salmon4	sienna3	steelblue	skyblue2
ENSG00000129167	red	navajowhite2	turquoise	turquoise	steelblue	turquoise
ENSG00000129187	brown	purple	turquoise	turquoise	tan	black
ENSG00000129197	blue	turquoise	royalblue	plum	palevioletred3	darkolivegreen
ENSG00000129204	grey	steelblue	turquoise	lightcyan1	grey	lightcyan
ENSG00000129219	saddlebrown	darkgrey	blue	blue	antiquewhite4	lightyellow
ENSG00000129226	thistle2	pink	yellowgreen	paleturquoise	floralwhite	paleturquoise
ENSG00000129235	greenyellow	blue	royalblue	plum1	lightcyan	brown
ENSG00000129244	white	darkgrey	darkturquoise	darkorange2	salmon4	lightyellow
ENSG00000129245	yellowgreen	coral1	salmon	orangered4	yellow	royalblue
ENSG00000129250	tan	skyblue	orange	turquoise	greenyellow	salmon
ENSG00000129255	yellowgreen	coral1	green	darkgreen	lightcyan	brown4
ENSG00000129292	brown	turquoise	thistle2	red	greenyellow	darkturquoise
ENSG00000129295	ivory	blue	turquoise	cyan	sienna3	yellow
ENSG00000129315	darkorange	plum2	pink	darkgrey	bisque4	midnightblue
ENSG00000129317	saddlebrown	grey60	skyblue3	red	greenyellow	turquoise
ENSG00000129347	darkolivegreen	black	turquoise	turquoise	green	cyan
ENSG00000129351	black	bisque4	turquoise	turquoise	turquoise	turquoise
ENSG00000129353	white	blue	blue	blue	turquoise	tan
ENSG00000129355	floralwhite	coral1	pink	brown	turquoise	floralwhite
ENSG00000129422	turquoise	cyan	grey60	grey60	salmon	blue
ENSG00000129450	thistle2	sienna3	sienna3	tan	honeydew1	yellowgreen
ENSG00000129460	antiquewhite4	grey60	honeydew	brown	orangered4	thistle2
ENSG00000129467	lightsteelblue	midnightblue	lightcyan1	violet	magenta	red
ENSG00000129472	violet	purple	honeydew1	thistle2	black	orangered4
ENSG00000129473	skyblue	skyblue3	saddlebrown	brown	lightcyan	brown
ENSG00000129474	saddlebrown	darkred	magenta	darkturquoise	magenta	red
ENSG00000129480	magenta	royalblue	darkmagenta	turquoise	yellow	turquoise
ENSG00000129484	mediumpurple3	navajowhite2	honeydew	darkred	yellow	turquoise
ENSG00000129493	turquoise	darkorange	grey60	turquoise	pink	turquoise
ENSG00000129515	turquoise	skyblue3	grey60	brown	yellow	orange
ENSG00000129518	skyblue	lavenderblush3	lightyellow	brown	lightyellow	thistle2
ENSG00000129521	red	turquoise	darkgreen	cyan	antiquewhite4	turquoise
ENSG00000129534	tan	turquoise	ivory	black	coral2	skyblue
ENSG00000129535	green	skyblue	midnightblue	bisque4	saddlebrown	grey
ENSG00000129538	turquoise	cyan	coral1	maroon	salmon	blue
ENSG00000129559	darkred	greenyellow	royalblue	skyblue3	lightcyan	brown
ENSG00000129562	orangered4	greenyellow	yellow4	darkorange2	lightcyan	brown
ENSG00000129566	saddlebrown	pink	darkolivegreen4	plum	yellow	lightyellow
ENSG00000129595	salmon	turquoise	white	lightcyan	lightpink4	plum1
ENSG00000129596	purple	green	blue	cyan	turquoise	magenta
ENSG00000129625	violet	brown	yellow	yellowgreen	skyblue3	steelblue
ENSG00000129636	lightsteelblue1	darkgreen	darkmagenta	darkred	mediumorchid	darkorange
ENSG00000129646	turquoise	black	brown	darkorange	pink	turquoise
ENSG00000129654	darkgrey	orangered4	salmon	turquoise	cyan	black
ENSG00000129657	turquoise	purple	red	ivory	salmon4	lightcyan1
ENSG00000129667	lavenderblush3	pink	sienna3	tan	honeydew1	paleturquoise
ENSG00000129675	blue	lightyellow	salmon	turquoise	ivory	honeydew1
ENSG00000129680	grey	darkorange	darkslateblue	violet	magenta	pink
ENSG00000129682	turquoise	violet	darkgrey	steelblue	darkorange	magenta
ENSG00000129691	blue	blue	lightyellow	turquoise	skyblue3	purple
ENSG00000129696	midnightblue	darkslateblue	blue	yellow	pink	white
ENSG00000129749	greenyellow	midnightblue	orange	turquoise	grey	magenta
ENSG00000129757	turquoise	cyan	grey60	green	salmon	blue
ENSG00000129824	grey	turquoise	lightyellow	lightcoral	grey	pink
ENSG00000129911	lightcyan	darkturquoise	darkgreen	midnightblue	darkolivegreen	turquoise
ENSG00000129925	darkolivegreen	black	plum2	pink	green	salmon
ENSG00000129932	midnightblue	brown	grey60	saddlebrown	salmon	blue
ENSG00000129933	black	red	lightgreen	mediumpurple3	yellow4	yellow4
ENSG00000129946	darkmagenta	darkorange	thistle1	skyblue	pink	green
ENSG00000129951	brown4	magenta	skyblue2	lightpink4	thistle2	yellow
ENSG00000129965	orangered3	green	magenta	violet	magenta	pink
ENSG00000129968	green	brown	red	purple	white	lightcyan
ENSG00000129990	thistle1	darkturquoise	darkseagreen4	midnightblue	orange	darkred
ENSG00000129993	maroon	lavenderblush3	brown	floralwhite	thistle2	orangered4
ENSG00000130005	green	darkorange	steelblue	darkseagreen4	white	lightcyan
ENSG00000130021	salmon	magenta	tan	darkgreen	blue	purple
ENSG00000130023	magenta	cyan	turquoise	turquoise	palevioletred3	orangered4
ENSG00000130024	blue	blue	thistle	darkgrey	blue	midnightblue
ENSG00000130032	skyblue3	royalblue	orangered4	skyblue1	orange	darkred
ENSG00000130035	tan	pink	blue	antiquewhite4	midnightblue	steelblue
ENSG00000130037	black	pink	cyan	yellow	cyan	brown
ENSG00000130038	antiquewhite4	yellow	turquoise	blue	grey60	green
ENSG00000130052	sienna3	midnightblue	lightcyan1	skyblue2	lightgreen	pink
ENSG00000130054	red	turquoise	orange	turquoise	brown	cyan
ENSG00000130055	white	brown	blue2	yellow	royalblue	orange
ENSG00000130066	darkgreen	sienna3	darkslateblue	green	turquoise	lightsteelblue1
ENSG00000130119	yellow	blue	lightsteelblue1	greenyellow	blue	black
ENSG00000130147	turquoise	darkred	cyan	grey60	skyblue	yellowgreen
ENSG00000130150	turquoise	brown4	mediumpurple4	green	salmon	blue
ENSG00000130158	saddlebrown	cyan	lightcyan1	darkturquoise	magenta	pink
ENSG00000130159	black	green	lightgreen	royalblue	coral2	antiquewhite4
ENSG00000130164	darkgreen	turquoise	turquoise	turquoise	turquoise	cyan
ENSG00000130165	paleturquoise	orangered4	salmon	turquoise	brown	turquoise
ENSG00000130175	black	green	darkolivegreen	brown	green	antiquewhite4
ENSG00000130176	red	midnightblue	blue	black	magenta	pink
ENSG00000130177	lightyellow	lightcyan	yellow	magenta	blue	blue
ENSG00000130193	green	skyblue	green	yellow	darkred	lightcyan
ENSG00000130202	skyblue2	midnightblue	lightcyan1	violet	lightgreen	lightyellow
ENSG00000130203	midnightblue	brown	skyblue	darkseagreen4	plum1	blue
ENSG00000130204	green	brown	skyblue	lightgreen	cyan	midnightblue
ENSG00000130208	turquoise	blue	blue	paleturquoise	darkorange2	yellowgreen
ENSG00000130222	lightsteelblue	lightgreen	yellow	turquoise	blue	cyan
ENSG00000130224	salmon	turquoise	blue	blue	ivory	honeydew1
ENSG00000130226	salmon	blue	white	orange	turquoise	tan
ENSG00000130227	yellow	blue	tan	darkgreen	blue	ivory
ENSG00000130244	lightyellow	plum2	black	yellowgreen	coral1	lightsteelblue1
ENSG00000130254	magenta	cyan	brown	turquoise	black	mediumorchid
ENSG00000130255	firebrick4	white	greenyellow	thistle1	plum1	midnightblue
ENSG00000130283	green	maroon	red	turquoise	yellowgreen	mediumorchid
ENSG00000130287	saddlebrown	darkgrey	darkturquoise	darkturquoise	yellowgreen	lightyellow
ENSG00000130294	brown	turquoise	lightgreen	floralwhite	brown	cyan
ENSG00000130299	darkmagenta	green	pink	pink	paleturquoise	salmon
ENSG00000130300	lightcyan	blue	turquoise	turquoise	honeydew1	paleturquoise
ENSG00000130303	magenta	lightyellow	magenta	turquoise	royalblue	pink
ENSG00000130304	black	turquoise	darkred	pink	green	turquoise
ENSG00000130305	green	darkorange	pink	saddlebrown	darkred	lightcyan
ENSG00000130307	floralwhite	blue	red	purple	mediumpurple3	red
ENSG00000130309	darkolivegreen	yellowgreen	brown	turquoise	turquoise	cyan
ENSG00000130311	green	turquoise	darkgreen	orangered4	greenyellow	cyan
ENSG00000130312	yellowgreen	blue	blue	lightgreen	lightcyan	midnightblue
ENSG00000130313	lightcyan	turquoise	lightcyan1	brown	yellowgreen	cyan
ENSG00000130332	midnightblue	blue	darkred	purple	plum1	purple
ENSG00000130338	lightyellow	red	navajowhite2	skyblue	thistle1	floralwhite
ENSG00000130340	blue	lightcyan	lightsteelblue1	lightyellow	blue	thistle1
ENSG00000130347	darkslateblue	yellow	lightyellow	turquoise	turquoise	turquoise
ENSG00000130348	paleturquoise	turquoise	red	turquoise	green	turquoise
ENSG00000130349	brown	turquoise	greenyellow	skyblue3	turquoise	brown
ENSG00000130363	blue	tan	orange	turquoise	brown4	plum2
ENSG00000130368	orange	darkorange2	lavenderblush3	salmon	brown4	greenyellow
ENSG00000130382	antiquewhite4	darkturquoise	red	floralwhite	orangered4	mediumorchid
ENSG00000130396	salmon	blue	purple	lightcyan	darkturquoise	black
ENSG00000130402	darkolivegreen	green	lightgreen	pink	darkorange	salmon
ENSG00000130413	darkturquoise	tan	violet	lightyellow	skyblue	sienna3
ENSG00000130414	salmon	lightsteelblue1	brown	turquoise	lightgreen	blue
ENSG00000130429	green	sienna3	floralwhite	paleturquoise	lightgreen	red
ENSG00000130449	lightyellow	lightcyan	blue	blue	navajowhite2	yellow
ENSG00000130475	brown	antiquewhite4	brown	black	coral2	antiquewhite4
ENSG00000130477	purple	darkorange2	darkorange	sienna3	orange	grey60
ENSG00000130479	pink	turquoise	darkorange2	floralwhite	greenyellow	cyan
ENSG00000130489	blue	magenta	plum	lightgreen	white	lightcyan
ENSG00000130508	bisque4	ivory	blue	turquoise	purple	grey60
ENSG00000130511	lightcyan	brown	red	purple	white	orangered4
ENSG00000130517	magenta	turquoise	saddlebrown	brown	yellowgreen	darkorange
ENSG00000130518	black	turquoise	cyan	pink	green	salmon
ENSG00000130520	yellowgreen	lightcyan1	blue	turquoise	lightcyan	floralwhite
ENSG00000130522	lightcyan	grey60	skyblue2	pink	greenyellow	cyan
ENSG00000130528	darkseagreen4	purple	blue	yellow4	mediumpurple3	red
ENSG00000130529	blue	lightcyan	red	lightgreen	pink	green
ENSG00000130540	purple	violet	darkorange	salmon	midnightblue	greenyellow
ENSG00000130544	midnightblue	turquoise	brown	turquoise	lightcyan	turquoise
ENSG00000130558	coral2	coral2	white	navajowhite2	saddlebrown	magenta
ENSG00000130559	red	turquoise	turquoise	turquoise	turquoise	cyan
ENSG00000130560	green	brown	brown	darkslateblue	blue	midnightblue
ENSG00000130584	darkolivegreen	magenta	yellow	purple	darkolivegreen	orangered4
ENSG00000130589	sienna3	turquoise	lightcyan1	pink	magenta	lightyellow
ENSG00000130590	lightcyan	green	paleturquoise	cyan	pink	yellow
ENSG00000130592	lightgreen	sienna3	turquoise	turquoise	lightgreen	paleturquoise
ENSG00000130612	yellow	red	blue	blue	pink	grey60
ENSG00000130635	turquoise	lightcyan	purple	darkmagenta	magenta	blue
ENSG00000130638	lightyellow	orange	black	honeydew1	blue	purple
ENSG00000130640	green	brown	blue	purple	white	lightcyan
ENSG00000130643	brown4	magenta	blue	palevioletred3	orange	darkred
ENSG00000130649	purple	turquoise	blue	turquoise	red	yellow
ENSG00000130653	saddlebrown	turquoise	pink	pink	pink	green
ENSG00000130669	black	turquoise	lightgreen	red	brown	turquoise
ENSG00000130684	red	lightsteelblue1	turquoise	turquoise	plum2	salmon4
ENSG00000130695	palevioletred3	salmon	blue	grey60	cyan	blue
ENSG00000130699	red	turquoise	darkolivegreen	black	green	turquoise
ENSG00000130702	antiquewhite4	black	red	pink	pink	green
ENSG00000130703	tan	tan	purple	maroon	steelblue	plum1
ENSG00000130706	darkolivegreen	green	darkturquoise	purple	greenyellow	lightcyan
ENSG00000130707	salmon	ivory	blue	turquoise	skyblue2	red
ENSG00000130713	plum1	grey60	skyblue	red	brown	darkgrey
ENSG00000130714	blue	brown	black	purple	blue	green
ENSG00000130717	darkolivegreen	brown	thistle2	turquoise	white	lightcyan
ENSG00000130720	tan	tan	orangered4	lightcyan	darkturquoise	steelblue
ENSG00000130723	brown	blue	lightgreen	red	brown	darkolivegreen
ENSG00000130724	yellowgreen	greenyellow	darkviolet	turquoise	lightcyan	brown
ENSG00000130725	floralwhite	lightcyan1	blue	turquoise	turquoise	brown
ENSG00000130726	brown	blue	orangered3	black	brown	tan
ENSG00000130731	midnightblue	brown	maroon	blue	white	midnightblue
ENSG00000130733	green	brown	red	darkslateblue	white	lightcyan
ENSG00000130734	green	skyblue	red	darkslateblue	green	cyan
ENSG00000130741	lightcyan	green	darkorange2	lightsteelblue1	yellow	turquoise
ENSG00000130748	floralwhite	honeydew1	blue	darkseagreen4	white	lightcyan
ENSG00000130749	red	turquoise	royalblue	red	brown	darkolivegreen
ENSG00000130751	lightcyan	magenta	red	cyan	thistle2	orangered4
ENSG00000130755	orange	sienna3	yellowgreen	paleturquoise	darkorange2	saddlebrown
ENSG00000130758	lightcyan	brown	red	purple	thistle2	skyblue3
ENSG00000130762	darkolivegreen	brown	darkred	purple	green	salmon
ENSG00000130764	midnightblue	brown	blue	brown	lightcyan	lightcyan
ENSG00000130766	paleturquoise	grey60	turquoise	lavenderblush3	brown	darkolivegreen
ENSG00000130768	salmon	tan	blue	lightcyan	darkturquoise	violet
ENSG00000130770	brown	blue	green	turquoise	plum1	brown
ENSG00000130772	blue	blue	blue	skyblue3	lightcyan	turquoise
ENSG00000130775	darkgrey	steelblue	mediumpurple3	tan	cyan	blue
ENSG00000130779	cyan	ivory	brown	turquoise	red	skyblue2
ENSG00000130783	tan	orange	orange	blue	sienna3	purple
ENSG00000130787	green	red	darkred	darkseagreen4	coral2	salmon
ENSG00000130803	brown	blue	maroon	turquoise	blue	thistle1
ENSG00000130810	green	brown	red	purple	white	green
ENSG00000130811	green	lightcyan1	greenyellow	greenyellow	plum1	midnightblue
ENSG00000130813	green	darkred	green	skyblue	black	mediumorchid
ENSG00000130816	navajowhite2	green	darkorange2	darkorange	coral2	lightgreen
ENSG00000130818	saddlebrown	turquoise	blue	yellow	brown	turquoise
ENSG00000130821	brown	blue	greenyellow	turquoise	brown	tan
ENSG00000130822	orange	yellow	blue	midnightblue	darkolivegreen	orange
ENSG00000130826	violet	darkturquoise	pink	cyan	yellow	darkturquoise
ENSG00000130827	pink	turquoise	darkolivegreen	brown	green	salmon
ENSG00000130829	magenta	brown4	yellow	turquoise	cyan	green
ENSG00000130830	purple	turquoise	yellow	turquoise	mediumorchid	salmon4
ENSG00000130844	yellow	blue	blue	greenyellow	turquoise	tan
ENSG00000130856	turquoise	black	cyan	green	cyan	blue
ENSG00000130876	white	magenta	lightpink4	yellow4	orangered3	blue
ENSG00000130881	lightcyan	magenta	plum2	cyan	thistle2	orangered4
ENSG00000130921	blue	turquoise	turquoise	blue	lightyellow	turquoise
ENSG00000130935	steelblue	turquoise	pink	yellow	darkgreen	turquoise
ENSG00000130939	yellow	blue	lightsteelblue1	greenyellow	skyblue	skyblue
ENSG00000130940	grey60	lightyellow	yellow	magenta	magenta	turquoise
ENSG00000130948	tan	darkred	cyan	green	tan	black
ENSG00000130956	darkslateblue	lightcyan1	saddlebrown	turquoise	yellowgreen	turquoise
ENSG00000130958	turquoise	cyan	cyan	green	cyan	blue
ENSG00000130962	turquoise	cyan	mediumpurple4	green	salmon	blue
ENSG00000130985	brown	blue	lightsteelblue1	brown4	turquoise	lightgreen
ENSG00000130988	darkseagreen4	blue	blue	greenyellow	turquoise	skyblue
ENSG00000130997	grey60	purple	brown	darkorange	darkgrey	skyblue3
ENSG00000131002	maroon	turquoise	grey	lightcoral	grey	red
ENSG00000131013	blue	black	skyblue3	salmon4	ivory	turquoise
ENSG00000131015	turquoise	turquoise	blue	turquoise	orange	magenta
ENSG00000131016	ivory	violet	salmon4	salmon	midnightblue	floralwhite
ENSG00000131018	darkturquoise	lightcyan	cyan	orange	sienna3	blue
ENSG00000131019	ivory	coral1	turquoise	turquoise	red	orangered4
ENSG00000131023	blue	turquoise	blue	plum1	turquoise	tan
ENSG00000131043	brown	blue	saddlebrown	turquoise	turquoise	tan
ENSG00000131044	tan	midnightblue	midnightblue	blue	tan	black
ENSG00000131051	brown	turquoise	skyblue3	magenta	palevioletred3	darkturquoise
ENSG00000131061	darkmagenta	turquoise	brown	royalblue	green	salmon
ENSG00000131067	blue	darkorange	blue	yellow	plum2	skyblue3
ENSG00000131069	palevioletred3	lightcyan	blue	lightyellow	tan	black
ENSG00000131080	turquoise	thistle2	cyan	blue	lightgreen	maroon
ENSG00000131089	purple	darkorange2	lightcoral	salmon	brown4	darkred
ENSG00000131094	darkolivegreen	turquoise	blue	green	yellowgreen	turquoise
ENSG00000131095	skyblue	lightsteelblue1	mediumpurple3	white	darkslateblue	maroon
ENSG00000131097	blue	blue	salmon	lightgreen	blue	thistle1
ENSG00000131100	lightsteelblue1	darkgreen	lightcyan	brown	yellow	turquoise
ENSG00000131115	violet	yellow	blue	lavenderblush3	yellow	turquoise
ENSG00000131116	midnightblue	lightcyan1	blue	turquoise	plum1	brown
ENSG00000131127	darkorange2	grey60	blue	darkgrey	pink	darkgrey
ENSG00000131143	darkred	greenyellow	orangered3	turquoise	lightcyan	brown
ENSG00000131148	pink	blue	blue	red	turquoise	tan
ENSG00000131149	brown	lavenderblush3	darkorange2	floralwhite	orangered4	skyblue2
ENSG00000131152	green	black	red	darkred	paleturquoise	green
ENSG00000131153	plum3	thistle1	blue	turquoise	tan	turquoise
ENSG00000131165	darkolivegreen	bisque4	palevioletred3	brown	greenyellow	cyan
ENSG00000131171	salmon	lightcyan	royalblue	black	lightyellow	brown
ENSG00000131174	darkred	greenyellow	royalblue	skyblue3	lightcyan	brown
ENSG00000131187	brown4	brown	red	lightpink4	midnightblue	greenyellow
ENSG00000131188	green	navajowhite2	brown	purple	darkred	green
ENSG00000131196	white	honeydew1	brown	turquoise	salmon4	tan
ENSG00000131233	turquoise	cyan	grey60	green	salmon	blue
ENSG00000131236	blue	blue	black	yellowgreen	blue	purple
ENSG00000131238	cyan	darkgreen	lightcyan	royalblue	darkgreen	cyan
ENSG00000131242	brown	skyblue3	turquoise	brown4	turquoise	cyan
ENSG00000131263	magenta	darkgreen	black	lightsteelblue1	black	darkorange
ENSG00000131269	green	darkslateblue	blue	darkgrey	darkmagenta	darkgreen
ENSG00000131323	mediumpurple3	green	red	brown	thistle2	orangered4
ENSG00000131351	green	salmon4	green	darkorange	maroon	salmon
ENSG00000131368	blue	blue	blue	turquoise	blue	turquoise
ENSG00000131370	plum3	mediumpurple3	antiquewhite4	brown	grey60	orange
ENSG00000131373	skyblue	grey60	lightyellow	black	brown	brown
ENSG00000131374	lightyellow	lightcyan	tan	skyblue	violet	darkorange
ENSG00000131375	green	yellow	pink	darkgrey	green	turquoise
ENSG00000131378	darkgrey	ivory	purple	sienna3	saddlebrown	greenyellow
ENSG00000131379	red	green	grey	blue	grey	tan
ENSG00000131381	blue	blue	turquoise	darkorange	skyblue3	midnightblue
ENSG00000131386	turquoise	floralwhite	mediumorchid	turquoise	darkslateblue	paleturquoise
ENSG00000131389	greenyellow	purple	turquoise	blue	midnightblue	blue
ENSG00000131398	maroon	darkturquoise	darkgreen	floralwhite	firebrick4	cyan
ENSG00000131400	red	brown	turquoise	turquoise	grey	cyan
ENSG00000131401	paleturquoise	sienna3	magenta	tan	grey	greenyellow
ENSG00000131408	antiquewhite4	green	lightgreen	darkslateblue	green	cyan
ENSG00000131409	green	darkorange	darkred	purple	white	lightcyan
ENSG00000131435	magenta	brown	lightcyan1	white	cyan	lightcyan1
ENSG00000131437	lightsteelblue1	mediumpurple3	yellow	darkred	mediumorchid	royalblue
ENSG00000131446	green	orange	lightcyan	turquoise	mediumpurple3	mediumorchid
ENSG00000131459	grey	cyan	midnightblue	turquoise	grey60	turquoise
ENSG00000131462	midnightblue	skyblue	salmon	turquoise	mediumorchid	greenyellow
ENSG00000131467	yellow	blue	skyblue1	honeydew1	turquoise	purple
ENSG00000131469	orangered4	white	greenyellow	thistle1	darkorange2	saddlebrown
ENSG00000131470	turquoise	turquoise	turquoise	blue	salmon	tan
ENSG00000131471	lightgreen	blue	orange	turquoise	magenta	pink
ENSG00000131473	midnightblue	paleturquoise	brown	turquoise	grey60	darkorange
ENSG00000131475	yellowgreen	greenyellow	turquoise	turquoise	lightcyan	brown
ENSG00000131480	brown	turquoise	orange	turquoise	brown	turquoise
ENSG00000131495	yellowgreen	greenyellow	darkviolet	plum1	lightcyan	midnightblue
ENSG00000131503	blue	blue	darkolivegreen	turquoise	turquoise	yellow
ENSG00000131504	brown	turquoise	salmon4	black	darkolivegreen	turquoise
ENSG00000131507	lightyellow	orange	skyblue1	honeydew1	coral1	lightsteelblue1
ENSG00000131508	lightyellow	orange	tan	skyblue	skyblue3	green
ENSG00000131558	salmon	green	lightgreen	red	yellow	cyan
ENSG00000131584	darkolivegreen	darkorange	red	pink	darkred	green
ENSG00000131591	darkolivegreen	darkolivegreen	darkred	darkseagreen4	darkred	green
ENSG00000131620	turquoise	yellow	blue	turquoise	grey60	yellow
ENSG00000131626	yellow	blue	darkorange2	brown4	turquoise	brown4
ENSG00000131634	lightsteelblue	lightcyan	blue	blue	mediumpurple3	red
ENSG00000131652	greenyellow	brown	royalblue	darkorange	violet	green
ENSG00000131653	antiquewhite4	green	red	darkred	green	lavenderblush3
ENSG00000131669	lightcyan	turquoise	sienna3	turquoise	yellowgreen	turquoise
ENSG00000131697	darkmagenta	lavenderblush3	paleturquoise	cyan	pink	green
ENSG00000131711	lightyellow	blue	indianred4	mediumorchid	coral1	lightsteelblue1
ENSG00000131724	lavenderblush3	sienna3	yellowgreen	paleturquoise	floralwhite	pink
ENSG00000131725	lightyellow	blue	black	yellowgreen	blue	purple
ENSG00000131730	blue	red	grey60	lightyellow	royalblue	blue
ENSG00000131732	brown	turquoise	greenyellow	black	turquoise	brown
ENSG00000131748	black	turquoise	plum2	lightgreen	green	cyan
ENSG00000131759	maroon	yellow	darkgreen	floralwhite	greenyellow	lavenderblush3
ENSG00000131771	grey60	salmon	blue	lightyellow	grey60	lightyellow
ENSG00000131773	royalblue	blue	green	lightcyan1	darkorange	magenta
ENSG00000131778	cyan	black	turquoise	turquoise	darkolivegreen	turquoise
ENSG00000131779	skyblue	mediumpurple3	lightcyan	brown	yellow	turquoise
ENSG00000131781	blue	darkolivegreen	yellow	yellow	brown	paleturquoise
ENSG00000131788	red	turquoise	turquoise	mediumpurple3	turquoise	turquoise
ENSG00000131791	greenyellow	salmon4	skyblue	yellow	blue	blue
ENSG00000131797	plum1	navajowhite2	brown	darkred	darkgrey	yellow
ENSG00000131828	coral2	tan	yellow	salmon	lavenderblush3	turquoise
ENSG00000131831	yellow	blue	brown	skyblue1	steelblue	ivory
ENSG00000131844	turquoise	brown	turquoise	turquoise	yellowgreen	brown4
ENSG00000131845	skyblue	turquoise	cyan	brown	yellow	darkslateblue
ENSG00000131848	turquoise	darkgrey	blue	blue	skyblue3	blue
ENSG00000131849	greenyellow	lightyellow	brown	turquoise	grey	plum2
ENSG00000131871	red	red	turquoise	greenyellow	lightyellow	turquoise
ENSG00000131873	tan	midnightblue	darkolivegreen4	coral2	cyan	red
ENSG00000131876	greenyellow	turquoise	brown	turquoise	orangered4	turquoise
ENSG00000131885	darkorange2	pink	salmon	turquoise	purple	mediumpurple3
ENSG00000131899	turquoise	antiquewhite4	blue2	red	coral2	black
ENSG00000131931	greenyellow	grey60	blue	blue	darkgreen	turquoise
ENSG00000131941	white	darkred	paleturquoise	darkturquoise	royalblue	blue
ENSG00000131943	floralwhite	skyblue	magenta4	skyblue1	orange	darkred
ENSG00000131951	pink	turquoise	darkgreen	turquoise	turquoise	salmon
ENSG00000131966	lightsteelblue1	greenyellow	lightyellow	brown	yellow	darkorange2
ENSG00000131969	grey	brown4	red	blue	grey	skyblue
ENSG00000131979	tan	midnightblue	darkslateblue	green	mediumpurple3	skyblue1
ENSG00000131981	grey60	midnightblue	pink	skyblue2	royalblue	blue
ENSG00000132002	purple	darkslateblue	turquoise	blue	black	pink
ENSG00000132003	royalblue	lavenderblush3	blue	lightsteelblue1	green	cyan
ENSG00000132004	green	brown	thistle1	lightpink4	pink	orangered4
ENSG00000132005	paleturquoise	black	red	pink	paleturquoise	green
ENSG00000132010	tan	turquoise	salmon	darkgreen	brown	tan
ENSG00000132016	darkmagenta	black	green	yellow	pink	purple
ENSG00000132017	black	turquoise	coral2	orangered4	paleturquoise	cyan
ENSG00000132024	black	green	thistle1	pink	pink	green
ENSG00000132026	skyblue3	lavenderblush3	lightcoral	sienna3	steelblue	darkred
ENSG00000132031	sienna3	brown	blue	turquoise	mediumpurple3	red
ENSG00000132109	plum1	red	floralwhite	paleturquoise	lightgreen	red
ENSG00000132122	green	cyan	cyan	green	tan	black
ENSG00000132128	darkolivegreen	turquoise	lightgreen	lightgreen	green	darkturquoise
ENSG00000132141	greenyellow	orangered4	turquoise	turquoise	brown	cyan
ENSG00000132153	darkolivegreen	turquoise	yellow4	thistle1	brown	lightgreen
ENSG00000132155	red	darkmagenta	maroon	turquoise	turquoise	brown
ENSG00000132164	white	tan	violet	lightyellow	yellow	blue
ENSG00000132170	sienna3	darkmagenta	blue	turquoise	navajowhite2	black
ENSG00000132182	navajowhite2	turquoise	darkturquoise	mediumpurple3	yellow4	yellow4
ENSG00000132196	turquoise	yellowgreen	turquoise	blue	grey	blue
ENSG00000132199	tan	steelblue	salmon	maroon	tan	black
ENSG00000132205	lightcyan	midnightblue	blue	skyblue2	magenta	pink
ENSG00000132207	black	darkgreen	turquoise	brown	pink	salmon
ENSG00000132254	midnightblue	paleturquoise	honeydew	blue	yellow	thistle2
ENSG00000132256	lightgreen	lightyellow	magenta	turquoise	lightgreen	pink
ENSG00000132259	cyan	lightcyan	lightcyan	yellow	grey	pink
ENSG00000132274	darkgrey	lightyellow	purple	tan	lightgreen	blue
ENSG00000132275	red	turquoise	turquoise	turquoise	turquoise	turquoise
ENSG00000132286	blue	lightcyan	black	saddlebrown	blue	magenta
ENSG00000132294	purple	lightpink4	tan	bisque4	midnightblue	greenyellow
ENSG00000132300	saddlebrown	turquoise	palevioletred3	brown	orangered4	lightcyan1
ENSG00000132305	magenta	darkgreen	orange	darkorange	black	turquoise
ENSG00000132313	pink	turquoise	honeydew1	lightsteelblue1	darkgreen	turquoise
ENSG00000132321	white	midnightblue	grey60	darkturquoise	grey60	blue
ENSG00000132323	red	lightcyan	pink	black	midnightblue	skyblue
ENSG00000132326	greenyellow	darkgrey	skyblue	darkorange2	yellowgreen	tan
ENSG00000132329	plum3	salmon	black	green	coral1	blue
ENSG00000132330	pink	antiquewhite4	turquoise	turquoise	skyblue	salmon
ENSG00000132334	purple	turquoise	darkgreen	turquoise	blue	mediumpurple3
ENSG00000132341	darkslateblue	greenyellow	palevioletred3	lightsteelblue1	yellow	floralwhite
ENSG00000132356	cyan	red	brown	turquoise	yellow	lightcyan1
ENSG00000132357	orange	pink	darkslateblue	skyblue2	lightgreen	red
ENSG00000132359	lightcyan1	yellow	purple	skyblue1	orange	grey60
ENSG00000132361	darkolivegreen	green	lightgreen	pink	green	antiquewhite4
ENSG00000132376	green	bisque4	blue	magenta	brown	steelblue
ENSG00000132382	darkolivegreen	black	darkred	darkseagreen4	pink	green
ENSG00000132383	blue	orange	plum2	purple	blue	purple
ENSG00000132386	purple	pink	salmon	turquoise	midnightblue	darkred
ENSG00000132388	lightyellow	salmon	yellow	blue	skyblue3	royalblue
ENSG00000132394	red	blue	navajowhite1	blue	turquoise	purple
ENSG00000132405	turquoise	grey60	salmon	turquoise	cyan	blue
ENSG00000132406	coral1	green	brown	turquoise	lightyellow	lightcyan1
ENSG00000132423	skyblue	greenyellow	brown	turquoise	green	floralwhite
ENSG00000132424	palevioletred3	blue	blue	blue	turquoise	purple
ENSG00000132429	violet	turquoise	pink	orangered4	grey60	blue
ENSG00000132432	darkred	greenyellow	greenyellow	skyblue3	lightcyan	brown
ENSG00000132434	plum	midnightblue	yellow	turquoise	black	lightgreen
ENSG00000132436	magenta	grey60	saddlebrown	turquoise	yellow	lightcyan1
ENSG00000132463	magenta	darkgreen	honeydew1	thistle2	black	royalblue
ENSG00000132466	blue	blue	tan	plum1	bisque4	brown4
ENSG00000132467	skyblue	turquoise	blue	magenta	yellow	darkturquoise
ENSG00000132470	lightgreen	salmon	blue	lightyellow	darkslateblue	maroon
ENSG00000132471	brown	blue	bisque4	plum2	turquoise	tan
ENSG00000132475	lightgreen	red	blue	turquoise	lightyellow	turquoise
ENSG00000132478	pink	blue	blue	orangered4	turquoise	turquoise
ENSG00000132481	saddlebrown	cyan	lightcyan1	lightcoral	yellowgreen	turquoise
ENSG00000132485	magenta	grey60	palevioletred3	brown	pink	turquoise
ENSG00000132507	midnightblue	paleturquoise	blue	turquoise	black	thistle2
ENSG00000132510	paleturquoise	turquoise	brown	royalblue	paleturquoise	lavenderblush3
ENSG00000132522	pink	turquoise	blue	turquoise	turquoise	salmon
ENSG00000132530	darkorange	blue	blue	skyblue	mediumpurple3	red
ENSG00000132535	skyblue3	royalblue	darkgreen	midnightblue	red	skyblue2
ENSG00000132541	darkgreen	red	blue	lightyellow	royalblue	saddlebrown
ENSG00000132549	blue	orange	turquoise	turquoise	bisque4	cyan
ENSG00000132554	turquoise	darkolivegreen	turquoise	turquoise	cyan	blue
ENSG00000132561	blue	salmon4	blue	green	darkslateblue	maroon
ENSG00000132563	floralwhite	magenta	paleturquoise	lightpink4	orangered3	grey60
ENSG00000132570	midnightblue	purple	turquoise	turquoise	grey	pink
ENSG00000132581	darkred	mediumpurple3	thistle3	yellow	yellow	turquoise
ENSG00000132589	brown	blue	ivory	mediumpurple3	brown	tan
ENSG00000132591	pink	lightcyan	blue	turquoise	turquoise	yellowgreen
ENSG00000132600	darkolivegreen	lightsteelblue1	green	blue	plum2	midnightblue
ENSG00000132603	skyblue	blue	turquoise	greenyellow	yellow	turquoise
ENSG00000132604	yellow	blue	bisque4	greenyellow	blue	purple
ENSG00000132612	green	blue	turquoise	brown	grey60	yellowgreen
ENSG00000132613	white	maroon	lightpink4	darkturquoise	yellowgreen	lightyellow
ENSG00000132622	mediumpurple3	lightcyan	blue	violet	mediumpurple3	red
ENSG00000132623	purple	lightgreen	blue	blue	grey	greenyellow
ENSG00000132635	pink	antiquewhite4	turquoise	royalblue	brown	turquoise
ENSG00000132639	purple	saddlebrown	darkorange	salmon	brown4	darkred
ENSG00000132640	plum2	skyblue	purple	lightcyan	skyblue3	violet
ENSG00000132646	sienna3	turquoise	blue	magenta	yellow	bisque4
ENSG00000132661	green	purple	blue	coral2	grey	blue
ENSG00000132664	darkslateblue	turquoise	lightyellow	magenta	greenyellow	turquoise
ENSG00000132669	darkturquoise	salmon	blue	darkturquoise	lightgreen	pink
ENSG00000132670	yellow	blue	thistle	greenyellow	turquoise	brown4
ENSG00000132676	brown	blue	blue	turquoise	thistle1	brown
ENSG00000132680	turquoise	blue	blue	blue	midnightblue	greenyellow
ENSG00000132681	saddlebrown	darkgrey	grey60	darkturquoise	yellowgreen	darkolivegreen
ENSG00000132688	magenta	salmon	darkslateblue	lightcyan1	magenta	pink
ENSG00000132692	saddlebrown	darkgrey	lightpink4	darkturquoise	yellowgreen	mediumorchid
ENSG00000132694	brown	turquoise	darkgreen	red	thistle1	skyblue2
ENSG00000132702	turquoise	cyan	coral1	green	salmon	blue
ENSG00000132716	yellow	blue	turquoise	turquoise	skyblue	lightsteelblue1
ENSG00000132718	blue	blue	orange	darkred	grey60	lightsteelblue1
ENSG00000132740	pink	turquoise	lightgreen	pink	paleturquoise	cyan
ENSG00000132744	greenyellow	midnightblue	midnightblue	yellow	grey	brown
ENSG00000132763	blue	turquoise	yellow	red	skyblue	purple
ENSG00000132768	black	red	darkturquoise	turquoise	saddlebrown	salmon
ENSG00000132773	black	honeydew1	cyan	turquoise	thistle1	cyan
ENSG00000132780	orange	lightsteelblue1	cyan	magenta	cyan	blue
ENSG00000132781	darkolivegreen	brown	tan	purple	darkred	salmon
ENSG00000132792	royalblue	lavenderblush3	coral2	brown	brown	saddlebrown
ENSG00000132793	coral1	tan	brown	turquoise	yellow	turquoise
ENSG00000132801	red	greenyellow	blue	turquoise	turquoise	grey
ENSG00000132819	green	darkorange	brown	turquoise	greenyellow	cyan
ENSG00000132821	thistle1	magenta	darkgreen	coral1	steelblue	greenyellow
ENSG00000132823	steelblue	darkolivegreen	blue	lavenderblush3	yellow	turquoise
ENSG00000132824	lightyellow	orange	yellow	yellowgreen	skyblue3	lightsteelblue1
ENSG00000132825	darkgreen	lightyellow	brown	turquoise	plum	blue
ENSG00000132832	brown	yellow	yellow	greenyellow	grey	violet
ENSG00000132837	turquoise	navajowhite2	blue	turquoise	royalblue	sienna3
ENSG00000132840	darkturquoise	turquoise	magenta	turquoise	magenta	cyan
ENSG00000132842	turquoise	white	thistle1	purple	black	turquoise
ENSG00000132846	palevioletred3	blue	cyan	grey60	skyblue	skyblue
ENSG00000132849	brown	turquoise	magenta	turquoise	navajowhite2	black
ENSG00000132854	blue	lightcyan	turquoise	black	navajowhite2	black
ENSG00000132872	purple	saddlebrown	darkorange	salmon	midnightblue	greenyellow
ENSG00000132879	brown4	magenta	yellow	lightpink4	red	yellow
ENSG00000132881	lightcyan	brown	darkred	purple	blue	orangered4
ENSG00000132906	red	blue	brown	turquoise	yellow4	salmon
ENSG00000132912	brown4	brown	yellow	thistle2	skyblue3	darkorange
ENSG00000132932	purple	darkorange2	darkorange	salmon	brown4	magenta
ENSG00000132938	bisque4	darkmagenta	salmon4	orange	darkgrey	yellow
ENSG00000132950	brown	turquoise	brown	green	turquoise	pink
ENSG00000132952	violet	yellow	green	blue	black	turquoise
ENSG00000132953	plum1	cyan	yellow	pink	red	lightcyan1
ENSG00000132958	royalblue	saddlebrown	turquoise	turquoise	turquoise	salmon
ENSG00000132963	skyblue	greenyellow	royalblue	turquoise	lightcyan	brown
ENSG00000132964	firebrick4	pink	tan	blue	salmon	green
ENSG00000132965	thistle2	pink	yellowgreen	tan	floralwhite	paleturquoise
ENSG00000132967	cyan	lightgreen	royalblue	turquoise	lightyellow	brown
ENSG00000132970	blue	blue	greenyellow	plum2	thistle1	purple
ENSG00000132975	turquoise	saddlebrown	darkgrey	lightcyan1	brown4	ivory
ENSG00000133019	purple	saddlebrown	darkgrey	steelblue	saddlebrown	greenyellow
ENSG00000133026	purple	coral2	darkorange	salmon	brown4	magenta
ENSG00000133027	green	brown	palevioletred2	yellow	darkred	midnightblue
ENSG00000133028	blue	turquoise	maroon	turquoise	blue	lightyellow
ENSG00000133030	red	turquoise	turquoise	royalblue	orangered4	lightcyan1
ENSG00000133048	lightpink4	cyan	floralwhite	white	skyblue2	darkolivegreen
ENSG00000133056	palevioletred3	blue	mediumpurple4	orangered3	darkseagreen4	black
ENSG00000133059	yellow	brown	navajowhite2	skyblue	violet	greenyellow
ENSG00000133065	saddlebrown	darkgrey	royalblue	darkturquoise	yellowgreen	lightyellow
ENSG00000133069	brown	red	saddlebrown	black	turquoise	lightgreen
ENSG00000133083	lightsteelblue1	lightpink4	skyblue1	salmon	maroon	salmon4
ENSG00000133101	purple	saddlebrown	green	steelblue	brown4	magenta
ENSG00000133103	magenta	turquoise	lightcyan	turquoise	brown	lightgreen
ENSG00000133104	steelblue	purple	turquoise	darkgrey	black	tan
ENSG00000133106	blue	lightyellow	turquoise	turquoise	lightgreen	red
ENSG00000133107	skyblue1	violet	midnightblue	coral2	darkorange	grey60
ENSG00000133110	salmon	blue	white	darkmagenta	darkturquoise	plum1
ENSG00000133111	floralwhite	magenta	blue	blue	darkmagenta	darkgreen
ENSG00000133112	salmon	white	blue	blue	darkorange2	saddlebrown
ENSG00000133114	red	turquoise	brown	turquoise	greenyellow	lightcyan1
ENSG00000133116	salmon	paleturquoise	purple	lightcyan	lightpink4	darkgreen
ENSG00000133119	plum1	navajowhite2	turquoise	turquoise	orange	brown
ENSG00000133121	lightcyan1	tan	purple	lightcyan	skyblue2	blue
ENSG00000133124	lightcyan1	tan	purple	bisque4	orange	yellowgreen
ENSG00000133131	turquoise	darkorange	green	blue	lightgreen	black
ENSG00000133134	coral2	greenyellow	saddlebrown	turquoise	yellow	turquoise
ENSG00000133135	lightsteelblue1	lightpink4	yellow	salmon	mediumorchid	steelblue
ENSG00000133138	orange	purple	blue	yellow	cyan	orangered4
ENSG00000133142	brown	greenyellow	royalblue	plum	lightyellow	brown
ENSG00000133169	coral2	lightpink4	saddlebrown	turquoise	mediumorchid	salmon4
ENSG00000133193	darkgreen	salmon	turquoise	turquoise	darkgreen	black
ENSG00000133195	turquoise	lightyellow	lightsteelblue	turquoise	cyan	navajowhite2
ENSG00000133216	red	turquoise	turquoise	brown	turquoise	turquoise
ENSG00000133226	blue	blue	salmon	turquoise	turquoise	tan
ENSG00000133243	antiquewhite4	green	lightgreen	pink	orangered4	lavenderblush3
ENSG00000133246	mediumpurple3	turquoise	sienna3	grey60	turquoise	maroon
ENSG00000133247	pink	black	red	brown	darkred	antiquewhite4
ENSG00000133250	pink	turquoise	darkturquoise	orangered4	green	turquoise
ENSG00000133256	tan	salmon	coral3	green	cyan	blue
ENSG00000133265	floralwhite	brown	skyblue	lightpink4	plum1	midnightblue
ENSG00000133275	green	brown	red	purple	white	lightcyan
ENSG00000133302	brown	turquoise	palevioletred3	black	purple	magenta
ENSG00000133313	yellow	darkred	brown4	darkorange	grey60	thistle1
ENSG00000133315	magenta	black	skyblue	turquoise	darkred	lightcyan1
ENSG00000133316	salmon4	plum1	firebrick4	darkolivegreen	lightsteelblue1	white
ENSG00000133318	lightyellow	blue	black	honeydew1	coral1	lightsteelblue1
ENSG00000133321	lightgreen	green	mediumorchid	tan	tan	paleturquoise
ENSG00000133392	orangered3	lightyellow	grey60	violet	magenta	pink
ENSG00000133393	cyan	turquoise	lightcyan	royalblue	yellow	tan
ENSG00000133398	darkgrey	turquoise	green	mediumorchid	skyblue2	blue
ENSG00000133401	salmon	blue	purple	darkmagenta	darkolivegreen	blue
ENSG00000133422	pink	turquoise	blue	turquoise	brown	lightyellow
ENSG00000133424	royalblue	floralwhite	purple	skyblue1	lightpink4	plum1
ENSG00000133433	grey	grey60	thistle1	turquoise	grey	darkmagenta
ENSG00000133460	blue	orange	magenta	blue	blue	mediumpurple3
ENSG00000133466	grey	purple	turquoise	turquoise	tan	turquoise
ENSG00000133519	antiquewhite4	darkturquoise	darkgreen	floralwhite	thistle2	yellow
ENSG00000133561	blue	lightcyan	yellowgreen	violet	mediumpurple3	skyblue1
ENSG00000133574	blue	pink	yellowgreen	paleturquoise	mediumpurple3	skyblue1
ENSG00000133597	green	darkorange	turquoise	blue	grey60	sienna3
ENSG00000133606	grey60	skyblue3	honeydew	lightsteelblue1	black	turquoise
ENSG00000133612	paleturquoise	green	darkolivegreen	red	paleturquoise	green
ENSG00000133619	black	green	darkred	pink	pink	salmon
ENSG00000133624	black	greenyellow	green	blue	black	salmon
ENSG00000133627	blue	darkgrey	black	lightgreen	darkolivegreen	magenta
ENSG00000133639	royalblue	orange	skyblue	turquoise	salmon4	lightyellow
ENSG00000133640	darkturquoise	turquoise	turquoise	turquoise	tan	black
ENSG00000133641	salmon	green	white	darkmagenta	ivory	black
ENSG00000133657	cyan	ivory	orange	turquoise	tan	red
ENSG00000133661	white	blue	blue	turquoise	pink	skyblue3
ENSG00000133665	purple	blue	blue	turquoise	midnightblue	greenyellow
ENSG00000133678	darkgrey	yellow	turquoise	blue	pink	lightpink4
ENSG00000133687	purple	blue	orangered4	turquoise	steelblue	midnightblue
ENSG00000133703	darkolivegreen4	darkgreen	black	yellowgreen	lightsteelblue	steelblue
ENSG00000133704	blue	blue	tan	saddlebrown	violet	salmon
ENSG00000133706	magenta	grey60	palevioletred3	brown	lightyellow	darkturquoise
ENSG00000133731	turquoise	turquoise	red	cyan	black	violet
ENSG00000133739	black	skyblue3	salmon	turquoise	darkgreen	turquoise
ENSG00000133740	grey	lightgreen	blue	blue	darkslateblue	lightpink4
ENSG00000133773	brown	turquoise	thistle2	blue	brown	brown
ENSG00000133789	plum2	lightsteelblue1	midnightblue	turquoise	lightgreen	red
ENSG00000133794	darkgreen	salmon	blue	turquoise	red	blue
ENSG00000133800	darkturquoise	thistle2	magenta	maroon	magenta	red
ENSG00000133805	blue	lightcyan	pink	ivory	turquoise	tan
ENSG00000133812	yellow	sienna3	pink	black	skyblue	sienna3
ENSG00000133816	skyblue3	darkturquoise	steelblue	sienna3	orange	grey60
ENSG00000133818	lightcoral	red	magenta	ivory	tan	skyblue
ENSG00000133835	turquoise	mediumpurple3	skyblue2	brown	yellow	bisque4
ENSG00000133858	floralwhite	orange	blue	turquoise	blue	green
ENSG00000133863	darkturquoise	midnightblue	turquoise	turquoise	royalblue	black
ENSG00000133872	cyan	darkgreen	lightcyan	lightsteelblue1	black	royalblue
ENSG00000133874	darkviolet	blue	magenta4	coral2	turquoise	brown
ENSG00000133878	grey60	turquoise	brown	blue	orangered3	magenta
ENSG00000133884	brown	blue	turquoise	turquoise	turquoise	lightgreen
ENSG00000133895	pink	turquoise	lightgreen	red	greenyellow	antiquewhite4
ENSG00000133935	green	plum1	turquoise	blue	skyblue3	bisque4
ENSG00000133943	turquoise	blue	lightpink4	brown	royalblue	lightyellow
ENSG00000133958	ivory	darkturquoise	saddlebrown	lightpink4	darkgrey	yellow
ENSG00000133961	lightyellow	turquoise	honeydew1	plum2	turquoise	purple
ENSG00000133962	magenta	palevioletred3	saddlebrown	lightcyan	yellowgreen	turquoise
ENSG00000133983	brown	turquoise	blue	turquoise	lightcyan	brown
ENSG00000133985	skyblue3	royalblue	darkorange	steelblue	steelblue	ivory
ENSG00000133997	lightcyan	skyblue	palevioletred3	lightsteelblue1	green	royalblue
ENSG00000134001	magenta	paleturquoise	saddlebrown	brown	yellow	darkorange2
ENSG00000134007	greenyellow	darkgrey	thistle2	lightyellow	purple	mediumpurple3
ENSG00000134013	black	blue	darkolivegreen	turquoise	green	turquoise
ENSG00000134014	lightyellow	black	yellow	darkred	black	midnightblue
ENSG00000134020	black	purple	turquoise	turquoise	turquoise	black
ENSG00000134030	paleturquoise	turquoise	darkorange2	red	greenyellow	cyan
ENSG00000134042	darkgreen	salmon	navajowhite2	ivory	royalblue	blue
ENSG00000134046	darkorange	blue	navajowhite2	yellow	bisque4	pink
ENSG00000134049	darkslateblue	turquoise	brown	brown	lightyellow	thistle2
ENSG00000134056	brown	greenyellow	royalblue	turquoise	lightcyan	brown
ENSG00000134057	purple	turquoise	blue	blue	mediumorchid	darkorange
ENSG00000134058	skyblue	turquoise	thistle2	brown	lightyellow	turquoise
ENSG00000134061	thistle2	pink	sienna3	tan	floralwhite	darkolivegreen
ENSG00000134070	darkseagreen4	tan	blue	turquoise	tan	black
ENSG00000134072	darkorange2	floralwhite	turquoise	cyan	purple	mediumpurple3
ENSG00000134077	cyan	green	lightcyan	pink	black	turquoise
ENSG00000134086	blue	turquoise	salmon	mediumpurple3	brown	purple
ENSG00000134107	greenyellow	royalblue	skyblue	sienna3	turquoise	midnightblue
ENSG00000134108	magenta	darkgreen	yellow	thistle2	black	darkorange
ENSG00000134109	yellow	blue	turquoise	darkorange	turquoise	tan
ENSG00000134115	lightpink4	saddlebrown	purple	turquoise	purple	floralwhite
ENSG00000134121	purple	saddlebrown	black	salmon	saddlebrown	greenyellow
ENSG00000134138	darkgrey	darkorange	darkgrey	blue	saddlebrown	lightpink4
ENSG00000134146	cyan	yellowgreen	turquoise	turquoise	palevioletred3	turquoise
ENSG00000134152	pink	turquoise	turquoise	turquoise	palevioletred3	lightyellow
ENSG00000134153	cyan	darkgreen	lightyellow	royalblue	yellow	brown
ENSG00000134160	darkgrey	greenyellow	blue	blue	turquoise	blue
ENSG00000134184	grey	turquoise	turquoise	turquoise	grey	bisque4
ENSG00000134186	blue	darkgreen	blue	turquoise	blue	greenyellow
ENSG00000134198	purple	darkgreen	purple	lightcyan	magenta	green
ENSG00000134201	yellow	red	red	lightyellow	cyan	blue
ENSG00000134202	grey60	green	green	blue	skyblue	navajowhite2
ENSG00000134207	salmon	lightcyan	purple	lightcyan	skyblue2	violet
ENSG00000134215	darkturquoise	blue	plum1	darkturquoise	darkorange	blue
ENSG00000134222	skyblue	yellow	skyblue	magenta	grey60	skyblue1
ENSG00000134242	tan	sienna3	yellow	paleturquoise	grey	pink
ENSG00000134243	yellow	blue	paleturquoise	skyblue	coral1	lightsteelblue1
ENSG00000134245	white	blue	midnightblue	tan	magenta	paleturquoise
ENSG00000134247	plum2	turquoise	white	orange	turquoise	brown4
ENSG00000134248	skyblue	greenyellow	royalblue	brown	lightcyan	brown
ENSG00000134250	white	darkgrey	lightpink4	darkturquoise	salmon4	lightyellow
ENSG00000134253	turquoise	yellow	midnightblue	turquoise	lightsteelblue	steelblue
ENSG00000134255	paleturquoise	grey60	green	blue	green	turquoise
ENSG00000134256	skyblue2	turquoise	purple	orange	lavenderblush3	steelblue
ENSG00000134262	blue	lightsteelblue1	thistle2	turquoise	turquoise	plum1
ENSG00000134265	lightsteelblue1	yellow	black	darkred	mediumorchid	darkorange
ENSG00000134278	steelblue	yellowgreen	darkturquoise	darkgrey	black	tan
ENSG00000134283	royalblue	grey60	blue	blue	greenyellow	greenyellow
ENSG00000134285	brown	lavenderblush3	darkgreen	red	red	grey60
ENSG00000134287	brown	blue	brown4	honeydew1	steelblue	darkred
ENSG00000134291	skyblue1	turquoise	mediumpurple2	turquoise	tan	salmon
ENSG00000134294	violet	yellowgreen	maroon	turquoise	skyblue3	blue
ENSG00000134297	lightsteelblue1	turquoise	purple	turquoise	grey	pink
ENSG00000134308	grey60	salmon	yellow	thistle2	grey60	orange
ENSG00000134313	grey60	salmon	tan	thistle2	grey60	orange
ENSG00000134317	ivory	violet	magenta	darkmagenta	darkolivegreen	magenta
ENSG00000134318	thistle3	red	darkorange	salmon	saddlebrown	greenyellow
ENSG00000134321	brown	purple	turquoise	blue	mediumpurple3	cyan
ENSG00000134323	grey60	royalblue	antiquewhite4	ivory	navajowhite2	blue
ENSG00000134324	steelblue	lightsteelblue1	blue	turquoise	salmon	turquoise
ENSG00000134326	greenyellow	purple	turquoise	turquoise	lightgreen	red
ENSG00000134330	midnightblue	yellow	turquoise	turquoise	greenyellow	coral1
ENSG00000134333	lightsteelblue1	paleturquoise	skyblue1	lightgreen	mediumorchid	salmon4
ENSG00000134343	purple	saddlebrown	plum1	salmon	saddlebrown	greenyellow
ENSG00000134352	darkgreen	lightyellow	lightsteelblue	blue	ivory	honeydew1
ENSG00000134369	yellow	blue	brown4	greenyellow	turquoise	tan
ENSG00000134371	turquoise	violet	purple	lightcyan	skyblue3	green
ENSG00000134375	skyblue	paleturquoise	saddlebrown	brown	lightyellow	darkorange2
ENSG00000134376	darkturquoise	darkred	violet	lightyellow	royalblue	sienna3
ENSG00000134419	orangered4	white	greenyellow	thistle1	darkorange2	saddlebrown
ENSG00000134440	darkslateblue	darkgreen	lightcyan	brown	yellow	turquoise
ENSG00000134444	magenta	mediumpurple3	lightcyan	brown	palevioletred3	lightcyan1
ENSG00000134452	pink	purple	turquoise	turquoise	turquoise	yellowgreen
ENSG00000134453	red	blue	darkturquoise	yellow	brown	tan
ENSG00000134461	greenyellow	skyblue	darkgreen	steelblue	pink	blue
ENSG00000134463	steelblue	darkolivegreen	orangered4	tan	lightgreen	saddlebrown
ENSG00000134470	magenta	midnightblue	lightcyan1	blue	lightgreen	darkorange
ENSG00000134480	darkgrey	turquoise	brown	magenta	greenyellow	turquoise
ENSG00000134490	thistle1	yellow	turquoise	turquoise	orange	grey60
ENSG00000134504	darkgrey	lightgreen	white	navajowhite2	saddlebrown	lightpink4
ENSG00000134508	darkturquoise	darkmagenta	violet	ivory	orangered3	yellow
ENSG00000134516	mediumorchid	pink	sienna3	paleturquoise	honeydew1	paleturquoise
ENSG00000134531	lightgreen	midnightblue	mediumpurple3	white	magenta	maroon
ENSG00000134532	mediumpurple2	lightgreen	purple	magenta	lightpink4	magenta
ENSG00000134533	darkseagreen4	darkmagenta	tan	lightyellow	sienna3	sienna3
ENSG00000134539	greenyellow	darkgreen	turquoise	turquoise	blue	darkolivegreen
ENSG00000134548	black	brown	blue	turquoise	turquoise	turquoise
ENSG00000134569	white	darkgrey	lightpink4	darkturquoise	salmon4	lightyellow
ENSG00000134574	plum	violet	magenta	grey60	blue	black
ENSG00000134575	black	turquoise	turquoise	yellow	skyblue	tan
ENSG00000134590	brown	blue	ivory	mediumpurple3	skyblue	lightgreen
ENSG00000134594	grey60	salmon	yellow	brown	grey60	orange
ENSG00000134597	greenyellow	turquoise	orangered3	plum	turquoise	turquoise
ENSG00000134602	magenta	palevioletred3	darkgreen	midnightblue	mediumpurple3	cyan
ENSG00000134612	turquoise	lightgreen	purple	green	cyan	blue
ENSG00000134627	pink	greenyellow	darkseagreen4	turquoise	cyan	blue
ENSG00000134644	yellow	blue	paleturquoise	darkgreen	turquoise	purple
ENSG00000134668	turquoise	turquoise	cyan	turquoise	tan	black
ENSG00000134684	darkgreen	darkgreen	tan	lavenderblush3	black	darkorange
ENSG00000134686	brown	blue	turquoise	greenyellow	turquoise	skyblue
ENSG00000134697	darkslateblue	darkgreen	turquoise	turquoise	yellow	lavenderblush3
ENSG00000134698	salmon	red	turquoise	turquoise	lightcoral	lightgreen
ENSG00000134709	purple	saddlebrown	darkgrey	steelblue	saddlebrown	magenta
ENSG00000134716	turquoise	turquoise	coral2	green	cyan	royalblue
ENSG00000134717	coral1	green	darkmagenta	darkred	black	bisque4
ENSG00000134744	floralwhite	yellow	blue	blue	salmon	green
ENSG00000134748	darkgrey	green	turquoise	blue	ivory	black
ENSG00000134755	lightgreen	midnightblue	darkslateblue	white	magenta	pink
ENSG00000134758	darkorange	black	pink	blue	ivory	turquoise
ENSG00000134759	violet	grey60	darkorange2	lightsteelblue1	palevioletred3	darkseagreen4
ENSG00000134765	greenyellow	blue	saddlebrown	blue	midnightblue	red
ENSG00000134769	orange	ivory	yellow	turquoise	royalblue	blue
ENSG00000134775	plum	purple	darkgreen	midnightblue	red	magenta
ENSG00000134779	red	blue	white	darkmagenta	blue	purple
ENSG00000134780	paleturquoise	lavenderblush3	darkgreen	cyan	firebrick4	cyan
ENSG00000134802	orange	lightgreen	floralwhite	tan	lightgreen	lightyellow
ENSG00000134809	darkred	greenyellow	turquoise	brown	lightcyan	brown
ENSG00000134815	lightcyan	darkolivegreen	turquoise	royalblue	pink	green
ENSG00000134817	darkred	brown	blue	lightgreen	darkslateblue	maroon
ENSG00000134824	green	cyan	maroon	turquoise	royalblue	sienna3
ENSG00000134825	yellow	greenyellow	greenyellow	turquoise	lightcyan	thistle2
ENSG00000134830	salmon	tan	purple	lightcyan	darkturquoise	violet
ENSG00000134851	turquoise	steelblue	grey60	green	cyan	blue
ENSG00000134852	lightyellow	darkmagenta	tan	saddlebrown	blue	midnightblue
ENSG00000134853	yellow	sienna3	blue	darkturquoise	lightgreen	black
ENSG00000134864	blue	red	turquoise	blue	grey	brown
ENSG00000134871	lightgreen	ivory	mediumorchid	white	skyblue2	pink
ENSG00000134873	darkturquoise	darkred	cyan	skyblue	royalblue	sienna3
ENSG00000134874	blue	blue	midnightblue	turquoise	darkorange	grey60
ENSG00000134882	turquoise	cyan	blue	turquoise	grey60	pink
ENSG00000134884	red	turquoise	lightgreen	red	palevioletred3	brown4
ENSG00000134897	red	blue	turquoise	turquoise	turquoise	darkolivegreen
ENSG00000134899	brown	blue	black	plum2	turquoise	tan
ENSG00000134900	magenta	grey60	lightcyan	brown	orangered4	lightcyan1
ENSG00000134901	red	purple	turquoise	turquoise	turquoise	bisque4
ENSG00000134905	darkmagenta	darkolivegreen	brown	darkorange	pink	salmon
ENSG00000134909	brown	blue	maroon	plum1	red	grey60
ENSG00000134910	black	greenyellow	red	magenta	yellow	turquoise
ENSG00000134917	darkgrey	saddlebrown	purple	yellow	lavenderblush3	blue
ENSG00000134954	turquoise	lightcyan	blue	darkmagenta	lightgreen	red
ENSG00000134955	blue2	pink	purple	paleturquoise	floralwhite	paleturquoise
ENSG00000134970	darkorange	black	blue	darkgrey	darkmagenta	bisque4
ENSG00000134982	mediumpurple2	floralwhite	turquoise	turquoise	darkorange	floralwhite
ENSG00000134986	honeydew1	tan	lightcyan	palevioletred3	midnightblue	salmon
ENSG00000134987	magenta	grey60	lightcyan	lightsteelblue1	green	lightcyan1
ENSG00000134996	cyan	turquoise	lightcyan	magenta	yellow	bisque4
ENSG00000135002	lightsteelblue1	mediumpurple3	yellow	salmon	black	yellow4
ENSG00000135018	lightyellow	plum2	yellow	skyblue	skyblue3	darkorange
ENSG00000135040	plum1	darkturquoise	lightyellow	royalblue	greenyellow	darkgrey
ENSG00000135045	violet	yellow	green	yellow	black	darkorange
ENSG00000135046	plum2	lightyellow	magenta	turquoise	magenta	violet
ENSG00000135047	skyblue	greenyellow	magenta	plum	lightcyan	turquoise
ENSG00000135048	royalblue	tan	midnightblue	yellow	lightpink4	magenta
ENSG00000135049	grey60	skyblue3	darkmagenta	darkred	antiquewhite4	orange
ENSG00000135052	orangered4	blue	salmon	yellow	violet	darkolivegreen
ENSG00000135063	white	cyan	blue2	white	darkslateblue	maroon
ENSG00000135069	red	turquoise	royalblue	turquoise	darkmagenta	grey
ENSG00000135070	skyblue	greenyellow	honeydew1	pink	darkgreen	darkorange2
ENSG00000135074	black	darkturquoise	skyblue	yellow	pink	salmon
ENSG00000135077	thistle2	pink	yellowgreen	paleturquoise	floralwhite	cyan
ENSG00000135083	tan	turquoise	cyan	darkturquoise	salmon	lightcyan1
ENSG00000135090	mediumpurple3	darkseagreen4	green	lavenderblush3	turquoise	sienna3
ENSG00000135093	blue	lightcyan	tan	skyblue	navajowhite2	blue
ENSG00000135094	blue	red	blue	turquoise	blue	thistle1
ENSG00000135097	white	darkgrey	violet	darkturquoise	salmon4	lightyellow
ENSG00000135108	darkorange	black	lightyellow	pink	black	darkorange
ENSG00000135111	sienna3	pink	thistle1	turquoise	mediumpurple3	red
ENSG00000135116	honeydew1	floralwhite	purple	midnightblue	darkturquoise	floralwhite
ENSG00000135119	skyblue3	blue	lightcoral	mediumpurple3	lightcoral	ivory
ENSG00000135124	purple	pink	turquoise	blue	thistle1	pink
ENSG00000135127	blue	magenta	yellow	lightpink4	darkgrey	yellow
ENSG00000135144	lightcyan	maroon	red	darkturquoise	orangered4	lightyellow
ENSG00000135148	skyblue2	brown	turquoise	turquoise	sienna3	blue
ENSG00000135164	magenta	purple	thistle2	magenta	yellowgreen	turquoise
ENSG00000135185	orange	blue	blue	turquoise	tan	black
ENSG00000135205	green	sienna3	blue	turquoise	grey	darkred
ENSG00000135211	skyblue	turquoise	royalblue	brown	lightyellow	turquoise
ENSG00000135218	pink	blue	purple	turquoise	magenta	salmon
ENSG00000135241	darkgreen	turquoise	royalblue	red	lightyellow	turquoise
ENSG00000135245	lightgreen	midnightblue	mediumpurple3	white	pink	tan
ENSG00000135249	magenta	blue	turquoise	turquoise	brown	brown
ENSG00000135250	lightyellow	salmon	yellow	skyblue	navajowhite2	lightsteelblue1
ENSG00000135269	magenta	lightcyan	darkslateblue	green	lightgreen	red
ENSG00000135272	salmon	brown4	purple	lightcyan	plum	violet
ENSG00000135297	magenta	turquoise	blue	blue	lightyellow	turquoise
ENSG00000135298	yellow	blue	saddlebrown	lightyellow	sienna3	thistle1
ENSG00000135299	royalblue	salmon4	orangered4	steelblue	darkolivegreen	lightpink4
ENSG00000135312	lightcyan1	magenta	brown2	turquoise	lightcyan1	yellow
ENSG00000135314	blue	lightpink4	blue	turquoise	grey	magenta
ENSG00000135315	green	purple	grey	turquoise	lightpink4	darkgrey
ENSG00000135316	lightyellow	blue	black	yellowgreen	bisque4	midnightblue
ENSG00000135317	darkslateblue	turquoise	lightyellow	brown	greenyellow	darkgrey
ENSG00000135318	darkturquoise	steelblue	violet	darkturquoise	royalblue	sienna3
ENSG00000135324	royalblue	tan	steelblue	lightcyan	darkturquoise	greenyellow
ENSG00000135333	royalblue	saddlebrown	purple	steelblue	saddlebrown	greenyellow
ENSG00000135334	yellow	blue	tan	darkgreen	blue	purple
ENSG00000135336	magenta	turquoise	lightyellow	darkorange	greenyellow	turquoise
ENSG00000135338	darkorange	lightyellow	blue	blue	darkmagenta	lightgreen
ENSG00000135341	violet	mediumpurple3	green	yellow	black	royalblue
ENSG00000135362	turquoise	cyan	cyan	green	cyan	blue
ENSG00000135363	orange	lightcyan	turquoise	violet	mediumpurple3	red
ENSG00000135365	skyblue2	salmon	salmon	turquoise	cyan	blue
ENSG00000135372	pink	turquoise	lavenderblush3	red	pink	turquoise
ENSG00000135373	greenyellow	brown	turquoise	turquoise	yellow	blue
ENSG00000135378	grey	pink	salmon	turquoise	floralwhite	pink
ENSG00000135387	steelblue	black	yellow	yellow	darkmagenta	darkorange
ENSG00000135390	firebrick4	greenyellow	greenyellow	red	lightcyan	brown
ENSG00000135392	greenyellow	turquoise	pink	red	yellow	turquoise
ENSG00000135404	plum3	turquoise	mediumorchid	black	brown	brown
ENSG00000135407	greenyellow	orangered4	turquoise	turquoise	yellow	darkorange2
ENSG00000135414	mediumpurple3	darkgrey	blue	darkturquoise	salmon4	lightyellow
ENSG00000135423	brown2	magenta	darkgrey	salmon	darkorange	magenta
ENSG00000135424	saddlebrown	steelblue	red	darkturquoise	grey60	lightyellow
ENSG00000135426	skyblue3	magenta	darkgrey	steelblue	orange	grey60
ENSG00000135437	brown	blue	lightcyan	black	turquoise	purple
ENSG00000135439	maroon	darkturquoise	darkgreen	midnightblue	red	yellow
ENSG00000135441	midnightblue	greenyellow	blue	turquoise	plum1	brown
ENSG00000135446	brown	blue	royalblue	red	yellowgreen	tan
ENSG00000135447	tan	darkgrey	plum1	lightcyan	orange	steelblue
ENSG00000135452	yellow	greenyellow	steelblue	greenyellow	yellow	turquoise
ENSG00000135454	brown2	magenta	salmon4	turquoise	red	magenta
ENSG00000135457	lightyellow	orange	darkmagenta	turquoise	blue	coral2
ENSG00000135469	darkturquoise	lightcyan	turquoise	turquoise	turquoise	brown
ENSG00000135472	brown	blue	orangered3	plum2	brown	tan
ENSG00000135473	midnightblue	salmon	turquoise	turquoise	green	darkslateblue
ENSG00000135482	pink	darkorange	salmon	turquoise	darkorange	mediumpurple3
ENSG00000135486	saddlebrown	greenyellow	thistle2	brown	lightcyan	brown
ENSG00000135502	turquoise	black	blue	bisque4	darkgrey	skyblue3
ENSG00000135503	cyan	yellow	salmon4	antiquewhite4	steelblue	ivory
ENSG00000135506	red	plum2	turquoise	honeydew1	turquoise	paleturquoise
ENSG00000135519	lightcyan	magenta	darkgreen	cyan	darkgrey	yellow
ENSG00000135521	magenta	turquoise	blue	blue	yellow	darkolivegreen
ENSG00000135525	turquoise	brown4	paleturquoise	grey60	tan	black
ENSG00000135535	blue	yellow	green	yellow	blue	yellow
ENSG00000135537	darkgreen	blue	honeydew1	green	turquoise	darkred
ENSG00000135540	white	darkred	lightpink4	darkturquoise	salmon4	lightyellow
ENSG00000135541	plum	red	turquoise	turquoise	blue	sienna3
ENSG00000135547	grey	mediumpurple3	skyblue	salmon	salmon4	red
ENSG00000135549	skyblue	turquoise	skyblue	turquoise	greenyellow	cyan
ENSG00000135587	salmon	orangered4	salmon	salmon	cyan	blue
ENSG00000135596	darkmagenta	black	thistle1	cyan	pink	green
ENSG00000135597	brown	turquoise	turquoise	turquoise	blue	skyblue
ENSG00000135605	sienna3	violet	turquoise	turquoise	grey60	red
ENSG00000135617	midnightblue	royalblue	turquoise	lightgreen	turquoise	black
ENSG00000135622	magenta	darkorange2	salmon	sienna3	red	yellow
ENSG00000135624	skyblue	greenyellow	tan	thistle2	yellow	turquoise
ENSG00000135625	greenyellow	magenta	plum	coral1	steelblue	darkred
ENSG00000135631	skyblue3	yellow	lightcoral	skyblue1	firebrick4	ivory
ENSG00000135632	red	blue	orangered3	red	brown	turquoise
ENSG00000135636	palevioletred3	antiquewhite4	cyan	orangered3	coral2	black
ENSG00000135637	green	brown	turquoise	darkslateblue	plum1	midnightblue
ENSG00000135638	maroon	magenta	brown	cyan	red	yellow
ENSG00000135643	tan	tan	darkgrey	bisque4	grey60	orange
ENSG00000135655	magenta	turquoise	yellow	lightsteelblue1	green	lightcyan1
ENSG00000135677	cyan	midnightblue	purple	white	darkmagenta	salmon
ENSG00000135678	turquoise	cyan	purple	grey60	tan	black
ENSG00000135679	lightyellow	violet	thistle1	darkgreen	blue	green
ENSG00000135686	magenta	plum1	darkmagenta	turquoise	salmon	lightyellow
ENSG00000135697	plum2	cyan	honeydew1	tan	darkturquoise	violet
ENSG00000135698	royalblue	grey60	blue	red	turquoise	tan
ENSG00000135702	orange	black	skyblue1	pink	pink	orangered4
ENSG00000135709	skyblue3	yellow	darkseagreen4	sienna3	steelblue	darkred
ENSG00000135720	darkolivegreen4	skyblue3	tan	cyan	antiquewhite4	blue
ENSG00000135722	green	black	darkolivegreen	lightgreen	paleturquoise	antiquewhite4
ENSG00000135723	violet	turquoise	darkolivegreen4	black	yellow	pink
ENSG00000135736	lightcyan	steelblue	turquoise	turquoise	lightgreen	pink
ENSG00000135740	magenta	yellow	lightcyan	magenta	darkgrey	skyblue3
ENSG00000135744	white	salmon	violet	lightyellow	royalblue	blue
ENSG00000135747	greenyellow	royalblue	mediumpurple2	turquoise	purple	grey60
ENSG00000135749	ivory	magenta	blue	lightpink4	darkorange	yellow
ENSG00000135750	honeydew1	saddlebrown	blue	salmon	mediumorchid	greenyellow
ENSG00000135763	lightgreen	white	greenyellow	lightyellow	blue	orange
ENSG00000135766	steelblue	lightgreen	maroon	darkgrey	violet	honeydew1
ENSG00000135773	lightcyan1	lightgreen	blue	turquoise	tan	black
ENSG00000135775	royalblue	salmon	tan	yellow	brown	darkred
ENSG00000135776	cyan	royalblue	turquoise	turquoise	brown	turquoise
ENSG00000135778	yellow	blue	black	greenyellow	blue	midnightblue
ENSG00000135801	yellow	saddlebrown	turquoise	turquoise	blue	plum1
ENSG00000135821	palevioletred3	midnightblue	blue	darkgreen	royalblue	sienna3
ENSG00000135823	plum2	green	pink	orangered4	black	darkred
ENSG00000135824	plum	turquoise	white	navajowhite2	darkolivegreen	palevioletred3
ENSG00000135828	darkred	turquoise	green	blue	yellow	lightgreen
ENSG00000135829	steelblue	turquoise	yellow	lightsteelblue1	yellow	turquoise
ENSG00000135835	black	black	brown	turquoise	green	salmon4
ENSG00000135837	darkorange	greenyellow	blue	yellow	violet	darkgrey
ENSG00000135838	grey60	turquoise	blue	lightyellow	brown	brown4
ENSG00000135842	lightgreen	sienna3	floralwhite	white	magenta	pink
ENSG00000135845	skyblue	turquoise	lightgreen	red	yellow	brown
ENSG00000135862	grey60	cyan	magenta	turquoise	magenta	pink
ENSG00000135870	darkorange	blue	pink	darkgrey	bisque4	lightsteelblue1
ENSG00000135898	magenta	blue	saddlebrown	turquoise	red	darkred
ENSG00000135899	lavenderblush3	lightyellow	darkolivegreen4	skyblue3	turquoise	paleturquoise
ENSG00000135900	violet	green	blue	orangered4	black	royalblue
ENSG00000135905	turquoise	cyan	grey60	green	cyan	blue
ENSG00000135912	saddlebrown	turquoise	brown	black	turquoise	turquoise
ENSG00000135913	steelblue	purple	pink	lightpink4	darkmagenta	royalblue
ENSG00000135916	turquoise	darkgrey	maroon	yellow	royalblue	blue
ENSG00000135917	grey60	lightcyan	lavenderblush3	skyblue2	mediumpurple3	skyblue1
ENSG00000135919	darkgrey	darkred	grey60	darkturquoise	royalblue	violet
ENSG00000135924	pink	salmon	turquoise	blue	grey60	sienna3
ENSG00000135926	lightgreen	midnightblue	floralwhite	white	darkmagenta	yellowgreen
ENSG00000135929	turquoise	darkred	lightsteelblue	grey60	tan	yellowgreen
ENSG00000135930	grey60	darkgreen	red	pink	black	darkorange
ENSG00000135931	cyan	black	orange	turquoise	darkgrey	yellow
ENSG00000135932	magenta	turquoise	tan	orangered4	black	royalblue
ENSG00000135940	yellowgreen	greenyellow	salmon	turquoise	plum1	midnightblue
ENSG00000135945	maroon	grey60	darkturquoise	blue	greenyellow	turquoise
ENSG00000135951	green	lightsteelblue1	turquoise	blue	grey60	pink
ENSG00000135953	lightcyan1	turquoise	salmon	turquoise	darkturquoise	red
ENSG00000135956	brown	blue	darkgreen	red	turquoise	tan
ENSG00000135966	brown	blue	orangered3	turquoise	turquoise	tan
ENSG00000135968	green	darkgreen	salmon	lightgreen	maroon	darkorange
ENSG00000135972	skyblue	mediumpurple3	lightcyan	magenta	yellow	turquoise
ENSG00000135974	blue	green	pink	darkgrey	darkmagenta	turquoise
ENSG00000135976	yellow	turquoise	green	turquoise	turquoise	turquoise
ENSG00000135999	steelblue	yellow	pink	yellow	darkmagenta	royalblue
ENSG00000136002	green	maroon	violet	purple	paleturquoise	cyan
ENSG00000136003	red	turquoise	honeydew	brown	lightyellow	brown
ENSG00000136010	greenyellow	bisque4	green	blue	sienna3	yellow
ENSG00000136014	saddlebrown	turquoise	salmon	brown	darkolivegreen	cyan
ENSG00000136021	lightyellow	plum2	paleturquoise	orangered4	lightsteelblue	steelblue
ENSG00000136026	cyan	brown4	ivory	yellow	blue	steelblue
ENSG00000136040	bisque4	pink	brown	darkorange	cyan	blue
ENSG00000136044	white	lightcyan1	lightpink4	darkturquoise	turquoise	brown4
ENSG00000136045	darkslateblue	darkgreen	lightyellow	turquoise	lightyellow	darkorange2
ENSG00000136048	grey60	midnightblue	darkslateblue	coral2	magenta	pink
ENSG00000136051	black	turquoise	skyblue3	brown	green	turquoise
ENSG00000136052	ivory	red	darkgrey	red	sienna3	magenta
ENSG00000136059	blue	floralwhite	yellow	lightpink4	darkgrey	blue
ENSG00000136068	palevioletred3	red	magenta	blue	turquoise	red
ENSG00000136098	turquoise	lightgreen	turquoise	maroon	cyan	black
ENSG00000136099	bisque4	ivory	white	orange	lightcyan1	violet
ENSG00000136100	magenta	turquoise	yellow	brown	black	floralwhite
ENSG00000136104	grey	yellow	brown	brown	red	darkolivegreen
ENSG00000136108	plum1	blue	red	skyblue	darkgreen	greenyellow
ENSG00000136110	lightcyan1	sienna3	plum1	turquoise	orange	plum1
ENSG00000136111	skyblue	pink	lightgreen	skyblue3	sienna3	skyblue1
ENSG00000136114	darkturquoise	blue	black	bisque4	navajowhite2	red
ENSG00000136122	pink	blue	blue	skyblue3	paleturquoise	turquoise
ENSG00000136141	red	pink	blue	turquoise	red	yellow
ENSG00000136143	magenta	darkgreen	lightcyan	darkred	yellow	darkorange2
ENSG00000136144	grey60	darkred	darkred	brown	grey60	lightsteelblue1
ENSG00000136146	cyan	turquoise	brown	turquoise	darkgreen	turquoise
ENSG00000136147	turquoise	lightyellow	turquoise	turquoise	red	paleturquoise
ENSG00000136152	cyan	lightsteelblue1	brown	magenta	greenyellow	darkolivegreen
ENSG00000136153	tan	tan	steelblue	turquoise	orange	magenta
ENSG00000136156	cyan	black	yellow	blue	darkmagenta	turquoise
ENSG00000136158	greenyellow	cyan	skyblue	turquoise	maroon	steelblue
ENSG00000136159	skyblue	blue	honeydew1	blue	yellow	turquoise
ENSG00000136160	darkturquoise	lightgreen	violet	ivory	royalblue	sienna3
ENSG00000136161	blue2	royalblue	blue	turquoise	lightgreen	lightgreen
ENSG00000136167	thistle2	pink	yellowgreen	tan	floralwhite	paleturquoise
ENSG00000136169	darkgrey	blue	darkgreen	red	sienna3	tan
ENSG00000136193	plum2	orange	coral2	yellow	darkmagenta	honeydew1
ENSG00000136197	darkslateblue	purple	blue	blue	black	tan
ENSG00000136205	darkturquoise	darkseagreen4	paleturquoise	lightyellow	royalblue	navajowhite2
ENSG00000136213	darkmagenta	green	darkorange2	royalblue	paleturquoise	salmon
ENSG00000136235	turquoise	darkmagenta	darkturquoise	brown	magenta	blue
ENSG00000136237	lightyellow	lightcyan	lightsteelblue1	lightyellow	coral1	black
ENSG00000136238	grey60	orange	yellow	thistle2	skyblue3	orange
ENSG00000136240	yellow	magenta	black	greenyellow	blue	thistle1
ENSG00000136243	blue	turquoise	brown	turquoise	brown	brown
ENSG00000136247	skyblue	skyblue3	turquoise	turquoise	lightyellow	cyan
ENSG00000136250	blue2	pink	sienna3	paleturquoise	floralwhite	lightcyan
ENSG00000136261	brown	turquoise	orangered4	turquoise	saddlebrown	greenyellow
ENSG00000136267	bisque4	darkolivegreen	plum1	darkmagenta	darkolivegreen	palevioletred3
ENSG00000136270	green	brown	brown4	purple	blue	lightcyan
ENSG00000136271	black	skyblue3	skyblue	darkorange	darkred	lightcyan
ENSG00000136273	red	red	turquoise	turquoise	turquoise	brown
ENSG00000136274	brown	blue	lightgreen	mediumpurple3	skyblue	lightgreen
ENSG00000136279	green	darkorange	skyblue3	yellow	darkred	cyan
ENSG00000136280	midnightblue	brown	darkgreen	darkslateblue	white	midnightblue
ENSG00000136286	lightgreen	midnightblue	mediumpurple3	white	salmon	maroon
ENSG00000136295	pink	lavenderblush3	darkgreen	floralwhite	greenyellow	cyan
ENSG00000136297	white	darkgrey	violet	lightyellow	yellowgreen	lightyellow
ENSG00000136305	lavenderblush3	sienna3	mediumorchid	tan	lightgreen	blue
ENSG00000136319	tan	midnightblue	plum2	turquoise	blue	purple
ENSG00000136367	navajowhite2	turquoise	darkolivegreen	royalblue	thistle2	lavenderblush3
ENSG00000136371	skyblue2	yellow	blue	green	tan	black
ENSG00000136378	saddlebrown	cyan	blue2	thistle1	green	salmon
ENSG00000136379	blue	turquoise	blue	magenta	blue	brown
ENSG00000136381	blue	plum2	darkolivegreen	yellowgreen	bisque4	coral2
ENSG00000136383	brown	maroon	tan	magenta	greenyellow	pink
ENSG00000136404	darkslateblue	pink	saddlebrown	turquoise	yellow	turquoise
ENSG00000136425	paleturquoise	turquoise	pink	red	turquoise	pink
ENSG00000136436	greenyellow	brown	brown	turquoise	plum	pink
ENSG00000136444	magenta	black	blue	turquoise	cyan	lightcyan1
ENSG00000136448	brown	blue	blue	plum1	turquoise	ivory
ENSG00000136449	greenyellow	orange	darkgrey	yellow	black	darkgrey
ENSG00000136450	brown	turquoise	skyblue3	red	thistle1	darkturquoise
ENSG00000136451	turquoise	red	maroon	grey60	grey60	orange
ENSG00000136463	darkorange2	turquoise	blue	turquoise	yellow	lightcyan
ENSG00000136478	lightyellow	blue	purple	lightcyan	grey60	blue
ENSG00000136485	yellow	blue	bisque4	greenyellow	turquoise	purple
ENSG00000136490	blue	magenta	darkred	skyblue	white	skyblue3
ENSG00000136492	salmon	green	turquoise	turquoise	darkorange	greenyellow
ENSG00000136504	yellow	blue	bisque4	darkgreen	blue	lightsteelblue1
ENSG00000136514	turquoise	brown	mediumorchid	turquoise	mediumpurple3	red
ENSG00000136518	turquoise	green	magenta	turquoise	yellow	blue
ENSG00000136521	cyan	turquoise	darkmagenta	darkred	yellow	turquoise
ENSG00000136522	skyblue	greenyellow	green	yellow	lightyellow	thistle2
ENSG00000136527	midnightblue	turquoise	skyblue3	lavenderblush3	orangered4	turquoise
ENSG00000136531	purple	saddlebrown	darkgrey	salmon	saddlebrown	magenta
ENSG00000136535	skyblue3	turquoise	grey60	skyblue1	steelblue	plum1
ENSG00000136536	darkorange	red	turquoise	turquoise	ivory	turquoise
ENSG00000136541	turquoise	cyan	grey60	green	salmon	blue
ENSG00000136546	darkgrey	violet	steelblue	lightcyan1	darkorange	greenyellow
ENSG00000136560	maroon	turquoise	blue	blue	green	turquoise
ENSG00000136603	steelblue	black	blue	turquoise	violet	darkgrey
ENSG00000136628	magenta	black	yellow	pink	darkgreen	darkgrey
ENSG00000136631	skyblue	turquoise	darkolivegreen	skyblue3	greenyellow	antiquewhite4
ENSG00000136636	black	green	turquoise	turquoise	green	lightcyan1
ENSG00000136643	saddlebrown	turquoise	greenyellow	red	coral2	lightgreen
ENSG00000136682	paleturquoise	turquoise	darkturquoise	pink	brown	tan
ENSG00000136699	black	red	darkolivegreen	royalblue	green	turquoise
ENSG00000136709	darkorange2	skyblue	pink	darkgrey	bisque4	purple
ENSG00000136710	green	turquoise	orange	turquoise	yellow	thistle2
ENSG00000136715	red	blue	black	greenyellow	turquoise	purple
ENSG00000136717	darkgreen	antiquewhite4	lightgreen	brown	coral2	darkslateblue
ENSG00000136718	midnightblue	lightcyan1	lightcyan	red	turquoise	brown
ENSG00000136720	salmon	turquoise	purple	firebrick4	turquoise	blue
ENSG00000136731	steelblue	purple	honeydew1	darkgrey	pink	royalblue
ENSG00000136732	orange	white	magenta	paleturquoise	magenta	pink
ENSG00000136738	grey60	salmon	yellow	thistle2	grey60	orange
ENSG00000136750	purple	turquoise	turquoise	brown	midnightblue	magenta
ENSG00000136754	tan	black	royalblue	lightyellow	coral2	honeydew1
ENSG00000136758	cyan	greenyellow	lightcyan	royalblue	greenyellow	darkorange2
ENSG00000136770	tan	lightgreen	navajowhite2	turquoise	turquoise	purple
ENSG00000136783	paleturquoise	turquoise	black	turquoise	lightyellow	turquoise
ENSG00000136802	magenta	grey60	red	darkred	yellowgreen	mediumorchid
ENSG00000136807	green	brown	red	saddlebrown	skyblue3	green
ENSG00000136810	skyblue	greenyellow	salmon	turquoise	lightcyan	brown
ENSG00000136811	turquoise	brown	tan	blue	black	blue
ENSG00000136813	grey60	lightyellow	black	darkred	grey60	orange
ENSG00000136816	paleturquoise	lightgreen	blue	turquoise	pink	black
ENSG00000136819	darkred	turquoise	thistle3	darkorange2	yellow	darkturquoise
ENSG00000136824	grey60	skyblue	yellow	brown	black	royalblue
ENSG00000136826	midnightblue	turquoise	magenta	grey60	magenta	pink
ENSG00000136827	blue	blue	turquoise	turquoise	navajowhite2	saddlebrown
ENSG00000136828	red	red	floralwhite	brown4	turquoise	skyblue
ENSG00000136830	orange	cyan	magenta	violet	magenta	blue
ENSG00000136840	lightcyan	maroon	plum2	royalblue	paleturquoise	yellow4
ENSG00000136842	salmon	plum2	purple	lightcyan	turquoise	blue
ENSG00000136848	antiquewhite4	lavenderblush3	skyblue3	floralwhite	orangered4	lightcyan1
ENSG00000136854	skyblue3	royalblue	lightcoral	sienna3	steelblue	darkred
ENSG00000136856	green	turquoise	red	purple	green	salmon
ENSG00000136859	turquoise	turquoise	cyan	maroon	turquoise	purple
ENSG00000136861	blue	turquoise	black	turquoise	green	salmon
ENSG00000136866	turquoise	turquoise	lightyellow	turquoise	orangered4	darkolivegreen
ENSG00000136867	turquoise	cyan	grey60	green	salmon	blue
ENSG00000136868	orange	purple	turquoise	turquoise	mediumpurple3	skyblue1
ENSG00000136869	darkturquoise	pink	brown	turquoise	plum	black
ENSG00000136870	white	yellow	lavenderblush2	sienna3	black	red
ENSG00000136874	blue	orange	brown	turquoise	blue	cyan
ENSG00000136875	skyblue	darkgreen	lightyellow	brown	yellow	turquoise
ENSG00000136877	green	darkslateblue	honeydew1	blue	lightsteelblue	green
ENSG00000136878	darkolivegreen	green	lightgreen	purple	green	cyan
ENSG00000136881	purple	darkgrey	turquoise	brown	purple	mediumpurple3
ENSG00000136883	violet	magenta	blue	turquoise	purple	yellow
ENSG00000136888	darkred	greenyellow	royalblue	black	lightyellow	brown
ENSG00000136891	magenta	mediumpurple3	yellow	brown	green	lightcyan1
ENSG00000136895	turquoise	skyblue	turquoise	turquoise	purple	lightpink4
ENSG00000136897	darkmagenta	turquoise	blue	darkgrey	darkgreen	turquoise
ENSG00000136908	brown	turquoise	brown	magenta	turquoise	cyan
ENSG00000136925	steelblue	darkturquoise	darkgreen	pink	thistle2	green
ENSG00000136928	skyblue3	royalblue	darkorange	sienna3	steelblue	darkred
ENSG00000136930	skyblue	darkgreen	lightyellow	brown	yellow	thistle2
ENSG00000136932	green	green	turquoise	turquoise	brown	cyan
ENSG00000136933	yellowgreen	blue	turquoise	skyblue3	lightcyan	darkolivegreen
ENSG00000136935	lightyellow	blue	lightcyan	greenyellow	turquoise	grey60
ENSG00000136936	black	yellow	turquoise	turquoise	greenyellow	turquoise
ENSG00000136937	greenyellow	green	green	blue	darkmagenta	turquoise
ENSG00000136938	tan	blue	tan	greenyellow	blue	yellowgreen
ENSG00000136940	coral1	green	turquoise	turquoise	yellow	royalblue
ENSG00000136942	firebrick4	white	greenyellow	thistle1	plum1	midnightblue
ENSG00000136943	turquoise	cyan	brown	blue	salmon	blue
ENSG00000136950	yellowgreen	paleturquoise	saddlebrown	brown	yellow	floralwhite
ENSG00000136960	turquoise	cyan	grey60	green	salmon	blue
ENSG00000136982	blue2	darkorange2	cyan	turquoise	grey	turquoise
ENSG00000136986	darkseagreen4	tan	paleturquoise	darkgrey	darkmagenta	darkorange
ENSG00000136997	lightgreen	midnightblue	floralwhite	white	yellowgreen	turquoise
ENSG00000136999	coral2	coral2	magenta	palevioletred3	magenta	greenyellow
ENSG00000137033	black	darkred	blue	turquoise	royalblue	skyblue
ENSG00000137038	yellow	blue	saddlebrown	turquoise	lightcyan	brown
ENSG00000137040	magenta	mediumpurple3	tan	skyblue	black	darkorange
ENSG00000137054	greenyellow	navajowhite2	turquoise	cyan	tan	coral2
ENSG00000137055	lightyellow	blue	skyblue1	darkred	skyblue3	floralwhite
ENSG00000137070	pink	lightcyan1	cyan	brown	yellow	lightcyan1
ENSG00000137073	darkseagreen4	skyblue3	royalblue	turquoise	sienna3	saddlebrown
ENSG00000137074	cyan	yellow	green	blue	green	turquoise
ENSG00000137075	blue	blue	bisque4	greenyellow	turquoise	purple
ENSG00000137076	saddlebrown	turquoise	darkolivegreen4	brown	salmon4	pink
ENSG00000137094	greenyellow	salmon4	skyblue	yellow	salmon	turquoise
ENSG00000137098	black	yellow	turquoise	blue	thistle1	yellowgreen
ENSG00000137100	blue	lightpink4	royalblue	plum1	lightcyan	midnightblue
ENSG00000137103	brown	blue	brown4	plum2	brown	brown4
ENSG00000137106	green	salmon	grey60	turquoise	yellow	orange
ENSG00000137124	greenyellow	greenyellow	skyblue1	blue	yellow	turquoise
ENSG00000137133	yellowgreen	skyblue3	turquoise	yellow	lightcyan	brown
ENSG00000137142	tan	red	purple	lightcyan	steelblue	blue
ENSG00000137145	sienna3	lightyellow	ivory	mediumpurple3	skyblue	lightgreen
ENSG00000137154	orangered4	white	greenyellow	thistle1	darkorange2	saddlebrown
ENSG00000137161	green	green	lightyellow	red	brown	salmon
ENSG00000137166	pink	turquoise	darkorange2	red	greenyellow	cyan
ENSG00000137168	greenyellow	turquoise	blue	blue	yellow	turquoise
ENSG00000137171	darkolivegreen	darkolivegreen	brown	turquoise	pink	salmon
ENSG00000137177	turquoise	midnightblue	lavenderblush2	lightcyan	purple	darkturquoise
ENSG00000137185	blue	yellow	turquoise	turquoise	orange	yellow
ENSG00000137193	lightgreen	midnightblue	mediumpurple3	white	purple	pink
ENSG00000137198	darkorange2	lightyellow	yellow	ivory	darkturquoise	orange
ENSG00000137200	green	red	turquoise	blue	darkturquoise	blue
ENSG00000137207	pink	blue	greenyellow	red	turquoise	lightgreen
ENSG00000137210	darkred	blue	turquoise	turquoise	lightcyan	brown
ENSG00000137216	pink	turquoise	blue	mediumpurple3	turquoise	tan
ENSG00000137218	antiquewhite4	green	paleturquoise	orangered4	pink	green
ENSG00000137221	palevioletred3	darkred	turquoise	orangered3	darkseagreen4	black
ENSG00000137252	salmon	tan	turquoise	turquoise	lightpink4	steelblue
ENSG00000137261	purple	darkturquoise	turquoise	palevioletred3	brown4	magenta
ENSG00000137266	yellow	red	turquoise	brown4	skyblue	skyblue
ENSG00000137267	brown2	saddlebrown	blue	turquoise	midnightblue	steelblue
ENSG00000137269	turquoise	steelblue	grey60	grey60	cyan	black
ENSG00000137273	darkturquoise	darkred	yellow	violet	lightgreen	red
ENSG00000137274	blue	orangered4	turquoise	turquoise	greenyellow	ivory
ENSG00000137275	honeydew1	lightyellow	green	blue	black	red
ENSG00000137285	orange	greenyellow	coral2	greenyellow	royalblue	lightsteelblue1
ENSG00000137288	mediumpurple3	floralwhite	black	lightgreen	blue	purple
ENSG00000137309	paleturquoise	turquoise	darkseagreen4	red	greenyellow	cyan
ENSG00000137310	darkorange2	turquoise	turquoise	turquoise	lightgreen	red
ENSG00000137312	green	brown	blue	turquoise	grey60	thistle2
ENSG00000137331	lightgreen	lightyellow	darkslateblue	skyblue2	magenta	turquoise
ENSG00000137337	red	blue	turquoise	blue	turquoise	tan
ENSG00000137338	salmon	lightsteelblue1	midnightblue	navajowhite2	purple	plum1
ENSG00000137343	brown	blue	brown4	plum2	turquoise	tan
ENSG00000137364	plum2	turquoise	midnightblue	turquoise	brown	skyblue
ENSG00000137393	sienna3	blue	yellow	white	mediumpurple3	red
ENSG00000137409	brown	blue	lightsteelblue1	blue	navajowhite2	purple
ENSG00000137411	black	red	brown	royalblue	pink	salmon
ENSG00000137413	pink	lightgreen	salmon	turquoise	brown	lightcyan1
ENSG00000137414	lightyellow	darkturquoise	tan	orangered4	skyblue3	darkorange
ENSG00000137434	yellow	darkorange	blue	turquoise	lightcyan	brown
ENSG00000137449	lightyellow	lightcyan	black	yellowgreen	coral1	lightsteelblue1
ENSG00000137460	salmon	tan	blue	turquoise	lightpink4	greenyellow
ENSG00000137462	lavenderblush3	sienna3	yellowgreen	tan	floralwhite	paleturquoise
ENSG00000137463	orange	turquoise	turquoise	turquoise	tan	lightgreen
ENSG00000137473	turquoise	black	purple	lightcyan	darkturquoise	grey60
ENSG00000137474	magenta	magenta	brown	turquoise	brown	brown
ENSG00000137478	blue	blue	purple	greenyellow	turquoise	purple
ENSG00000137486	skyblue3	turquoise	purple	skyblue1	orangered4	skyblue2
ENSG00000137491	mediumorchid	pink	sienna3	paleturquoise	honeydew1	paleturquoise
ENSG00000137492	steelblue	red	brown	royalblue	darkgreen	lightgreen
ENSG00000137494	red	darkmagenta	green	orange	sienna3	magenta
ENSG00000137496	saddlebrown	turquoise	darkolivegreen	skyblue3	yellow4	lavenderblush3
ENSG00000137497	pink	turquoise	brown	darkorange	green	salmon
ENSG00000137500	cyan	yellow	pink	blue	darkgreen	tan
ENSG00000137501	mediumpurple2	magenta	plum1	lightyellow	darkorange	lightgreen
ENSG00000137502	blue	blue	maroon	plum1	blue	purple
ENSG00000137504	saddlebrown	turquoise	turquoise	turquoise	palevioletred3	turquoise
ENSG00000137507	sienna3	midnightblue	lightcyan1	skyblue2	magenta	pink
ENSG00000137509	darkgreen	yellowgreen	salmon	turquoise	royalblue	black
ENSG00000137513	brown	darkslateblue	paleturquoise	blue	brown	tan
ENSG00000137522	salmon	pink	blue	turquoise	lightcyan	brown
ENSG00000137547	skyblue	greenyellow	lightcyan	turquoise	lightyellow	brown
ENSG00000137558	lightgreen	turquoise	darkgreen	tan	turquoise	magenta
ENSG00000137561	darkturquoise	blue	violet	darkturquoise	royalblue	yellowgreen
ENSG00000137563	skyblue	turquoise	thistle2	lightcyan1	green	magenta
ENSG00000137571	lightcyan1	brown	turquoise	turquoise	tan	red
ENSG00000137573	salmon	tan	purple	lightcyan	darkturquoise	violet
ENSG00000137574	royalblue	turquoise	blue	grey60	yellowgreen	tan
ENSG00000137575	darkorange	midnightblue	blue	coral2	ivory	pink
ENSG00000137601	darkviolet	turquoise	skyblue	green	skyblue	coral1
ENSG00000137628	lightgreen	lightyellow	mediumorchid	turquoise	lightgreen	red
ENSG00000137642	steelblue	blue	black	saddlebrown	navajowhite2	purple
ENSG00000137656	yellow	skyblue	turquoise	magenta	greenyellow	turquoise
ENSG00000137672	mediumpurple2	saddlebrown	orangered4	turquoise	turquoise	magenta
ENSG00000137691	blue	midnightblue	turquoise	turquoise	tan	black
ENSG00000137692	lightyellow	blue	tan	skyblue	violet	darkgrey
ENSG00000137693	darkgreen	salmon	magenta	ivory	plum	navajowhite2
ENSG00000137700	darkolivegreen	purple	turquoise	blue	grey	red
ENSG00000137710	turquoise	cyan	grey60	green	antiquewhite4	blue
ENSG00000137713	turquoise	yellowgreen	brown	turquoise	skyblue	blue
ENSG00000137714	skyblue	darkgreen	blue	blue	darkmagenta	lightgreen
ENSG00000137720	darkred	blue	royalblue	turquoise	turquoise	brown
ENSG00000137726	skyblue3	blue	ivory	honeydew1	lightcoral	ivory
ENSG00000137727	honeydew1	saddlebrown	lavenderblush3	salmon	midnightblue	greenyellow
ENSG00000137731	paleturquoise	blue	brown	turquoise	turquoise	turquoise
ENSG00000137752	thistle2	sienna3	mediumpurple3	blue	floralwhite	pink
ENSG00000137760	pink	turquoise	brown	brown	greenyellow	brown
ENSG00000137764	blue	blue	black	yellowgreen	black	darkgreen
ENSG00000137766	ivory	magenta	paleturquoise	lightyellow	darkorange	yellow
ENSG00000137767	lightgreen	midnightblue	mediumpurple3	turquoise	magenta	pink
ENSG00000137770	darkorange	skyblue	brown	cyan	darkmagenta	salmon
ENSG00000137776	magenta	turquoise	brown	brown	lightyellow	darkturquoise
ENSG00000137801	lightgreen	midnightblue	mediumpurple3	white	magenta	pink
ENSG00000137802	black	turquoise	darkolivegreen	royalblue	pink	green
ENSG00000137804	salmon4	lightyellow	sienna3	turquoise	grey	pink
ENSG00000137806	brown	turquoise	blue	skyblue3	yellow	turquoise
ENSG00000137807	purple	turquoise	thistle	blue	greenyellow	red
ENSG00000137808	midnightblue	black	lavenderblush3	blue	grey	brown
ENSG00000137809	salmon	darkorange	pink	red	orange	violet
ENSG00000137814	brown	paleturquoise	turquoise	brown	yellow	turquoise
ENSG00000137815	blue	grey60	turquoise	turquoise	brown4	darkred
ENSG00000137817	yellow	blue	lightsteelblue1	black	turquoise	brown
ENSG00000137818	firebrick4	sienna3	turquoise	blue	darkred	midnightblue
ENSG00000137819	tan	pink	magenta	grey60	lightgreen	red
ENSG00000137821	brown	turquoise	lightyellow	turquoise	sienna3	lightgreen
ENSG00000137822	yellow	blue	pink	turquoise	turquoise	turquoise
ENSG00000137824	blue	coral1	purple	darkgreen	blue	red
ENSG00000137825	brown4	magenta	red	orange	darkolivegreen	lightpink4
ENSG00000137831	turquoise	green	magenta	turquoise	magenta	red
ENSG00000137834	sienna3	blue	magenta	turquoise	magenta	pink
ENSG00000137841	mediumorchid	pink	sienna3	paleturquoise	honeydew1	paleturquoise
ENSG00000137842	magenta	lightgreen	darkolivegreen	turquoise	greenyellow	turquoise
ENSG00000137843	salmon	darkturquoise	blue	coral1	thistle2	yellow
ENSG00000137845	grey60	brown4	paleturquoise	yellow	grey60	orange
ENSG00000137857	palevioletred3	blue	cyan	green	tan	black
ENSG00000137871	magenta	darkturquoise	lightcyan	magenta	green	turquoise
ENSG00000137872	plum2	tan	white	darkmagenta	blue	plum1
ENSG00000137876	cyan	greenyellow	palevioletred3	pink	yellow	brown
ENSG00000137877	salmon	magenta	pink	darkmagenta	darkturquoise	yellow
ENSG00000137878	coral1	darkgreen	purple	pink	darkgreen	turquoise
ENSG00000137880	skyblue2	magenta	magenta4	brown	plum1	royalblue
ENSG00000137936	white	turquoise	brown	turquoise	salmon	darkolivegreen
ENSG00000137941	orange	salmon	mediumpurple4	mediumorchid	salmon	blue
ENSG00000137942	mediumpurple2	saddlebrown	orangered4	blue	darkturquoise	violet
ENSG00000137944	magenta	orangered4	brown	lightgreen	yellow	cyan
ENSG00000137947	skyblue	greenyellow	thistle2	brown	yellow	thistle2
ENSG00000137955	orangered4	turquoise	darkorange2	brown	lightyellow	darkolivegreen
ENSG00000137959	greenyellow	darkorange	turquoise	turquoise	lightgreen	red
ENSG00000137960	tan	lightcyan	cyan	green	cyan	steelblue
ENSG00000137962	darkgreen	lightcyan	blue	skyblue2	magenta	red
ENSG00000137965	plum	red	mediumorchid	blue	lightgreen	red
ENSG00000137968	brown	blue	brown	palevioletred3	purple	mediumpurple3
ENSG00000137970	brown	turquoise	magenta	thistle1	darkorange2	saddlebrown
ENSG00000137975	turquoise	cyan	cyan	maroon	salmon	blue
ENSG00000137992	darkorange	maroon	paleturquoise	saddlebrown	darkmagenta	royalblue
ENSG00000137996	magenta	darkgreen	black	darkred	black	salmon4
ENSG00000138002	darkmagenta	lightsteelblue1	brown	royalblue	darkmagenta	yellow4
ENSG00000138018	lightyellow	lightcyan	tan	skyblue	coral1	lightsteelblue1
ENSG00000138028	floralwhite	magenta	paleturquoise	coral1	orangered3	yellow
ENSG00000138029	darkgreen	green	blue	lightyellow	brown	darkolivegreen
ENSG00000138030	green	pink	turquoise	pink	lightcyan	lightcyan
ENSG00000138031	brown	blue	saddlebrown	turquoise	turquoise	tan
ENSG00000138032	orange	turquoise	black	pink	yellow	royalblue
ENSG00000138035	turquoise	purple	navajowhite1	turquoise	antiquewhite4	lightyellow
ENSG00000138036	yellow	turquoise	brown	turquoise	turquoise	plum2
ENSG00000138050	plum2	turquoise	blue	bisque4	darkturquoise	plum1
ENSG00000138061	orange	midnightblue	magenta	paleturquoise	magenta	pink
ENSG00000138069	magenta	darkgreen	yellow	darkred	black	turquoise
ENSG00000138071	plum1	darkgreen	lightcyan	darkred	black	turquoise
ENSG00000138073	saddlebrown	turquoise	turquoise	red	skyblue	darkturquoise
ENSG00000138074	greenyellow	blue	floralwhite	red	black	red
ENSG00000138078	darkolivegreen4	lightpink4	black	yellowgreen	maroon	salmon4
ENSG00000138079	greenyellow	lightgreen	salmon	red	blue	black
ENSG00000138080	green	brown	lightcyan1	purple	lightgreen	pink
ENSG00000138081	blue	blue	tan	saddlebrown	bisque4	purple
ENSG00000138085	firebrick4	turquoise	turquoise	turquoise	darkorange2	brown
ENSG00000138092	saddlebrown	turquoise	turquoise	darkorange2	turquoise	turquoise
ENSG00000138095	violet	plum2	black	darkred	skyblue3	floralwhite
ENSG00000138100	floralwhite	magenta	blue	coral1	red	yellow
ENSG00000138101	purple	turquoise	purple	lightcyan1	green	salmon4
ENSG00000138107	darkseagreen4	bisque4	salmon	darkred	grey60	blue
ENSG00000138111	darkolivegreen	darkturquoise	blue	yellow	green	salmon
ENSG00000138115	darkturquoise	yellow	salmon	turquoise	purple	magenta
ENSG00000138119	lightgreen	pink	darkslateblue	skyblue2	magenta	pink
ENSG00000138131	thistle1	darkred	magenta	blue	magenta	pink
ENSG00000138134	pink	tan	pink	bisque4	darkorange	magenta
ENSG00000138135	lightgreen	midnightblue	mediumpurple3	tan	grey	blue
ENSG00000138138	magenta	darkgreen	saddlebrown	brown	yellow	darkorange2
ENSG00000138152	turquoise	steelblue	cyan	firebrick4	salmon	blue
ENSG00000138160	floralwhite	darkorange	pink	red	black	tan
ENSG00000138161	black	grey60	palevioletred2	turquoise	grey	grey
ENSG00000138162	red	turquoise	blue	mediumpurple3	green	turquoise
ENSG00000138166	plum	ivory	blue	navajowhite2	lightgreen	white
ENSG00000138172	magenta	turquoise	saddlebrown	brown	paleturquoise	red
ENSG00000138175	darkgreen	black	midnightblue	royalblue	darkgreen	grey60
ENSG00000138182	midnightblue	orange	turquoise	turquoise	blue	salmon
ENSG00000138185	palevioletred3	pink	blue	violet	lightgreen	red
ENSG00000138190	mediumpurple2	blue	lightyellow	turquoise	brown	floralwhite
ENSG00000138193	lightgreen	cyan	mediumorchid	white	magenta	pink
ENSG00000138207	bisque4	magenta	plum1	orange	steelblue	darkgreen
ENSG00000138231	midnightblue	black	turquoise	turquoise	pink	turquoise
ENSG00000138246	grey60	blue	darkmagenta	yellowgreen	blue	red
ENSG00000138279	cyan	navajowhite2	brown	brown	yellow	thistle2
ENSG00000138286	coral1	sienna3	brown	turquoise	black	turquoise
ENSG00000138303	blue	blue	orangered3	darkgreen	blue	tan
ENSG00000138311	blue	skyblue	darkseagreen3	yellow	skyblue3	darkorange
ENSG00000138316	turquoise	lightgreen	coral3	green	tan	black
ENSG00000138326	orangered4	white	greenyellow	thistle1	darkorange2	saddlebrown
ENSG00000138336	blue	midnightblue	brown	blue	blue	blue
ENSG00000138346	greenyellow	purple	midnightblue	turquoise	yellowgreen	pink
ENSG00000138356	orangered3	darkolivegreen	magenta	steelblue	magenta	pink
ENSG00000138363	lightyellow	blue	black	greenyellow	turquoise	tan
ENSG00000138375	red	red	blue	blue	turquoise	tan
ENSG00000138376	salmon	cyan	purple	green	yellowgreen	blue
ENSG00000138378	purple	violet	lightyellow	brown	darkorange	magenta
ENSG00000138379	yellow	lightgreen	blue	turquoise	tan	blue
ENSG00000138380	coral1	salmon	brown	turquoise	black	turquoise
ENSG00000138381	magenta	turquoise	blue	yellow	yellow	turquoise
ENSG00000138382	thistle1	turquoise	pink	pink	yellow	turquoise
ENSG00000138385	darkslateblue	greenyellow	palevioletred3	brown	darkgreen	turquoise
ENSG00000138386	paleturquoise	tan	purple	brown	turquoise	turquoise
ENSG00000138398	cyan	turquoise	lightcyan	brown	darkgreen	darkturquoise
ENSG00000138399	brown	grey60	navajowhite1	turquoise	turquoise	tan
ENSG00000138400	brown	turquoise	turquoise	turquoise	turquoise	darkgreen
ENSG00000138411	grey60	salmon	yellow	thistle2	grey60	orange
ENSG00000138413	orange	blue	magenta	turquoise	brown	black
ENSG00000138430	lightyellow	plum2	black	yellowgreen	skyblue3	floralwhite
ENSG00000138433	lightcyan	black	lightcyan	turquoise	red	brown
ENSG00000138434	royalblue	lightgreen	brown	turquoise	royalblue	honeydew1
ENSG00000138439	yellow	blue	maroon	yellow	blue	purple
ENSG00000138442	lightsteelblue1	greenyellow	yellow	lightsteelblue1	yellow	floralwhite
ENSG00000138443	lightyellow	blue	black	yellowgreen	bisque4	coral2
ENSG00000138448	darkgreen	red	yellow	mediumorchid	royalblue	honeydew1
ENSG00000138449	white	darkorange	blue	grey60	lightgreen	red
ENSG00000138459	coral1	mediumpurple3	yellow	brown	black	bisque4
ENSG00000138463	blue	brown	brown	turquoise	darkmagenta	green
ENSG00000138468	cyan	grey60	lightcyan	brown	greenyellow	turquoise
ENSG00000138495	darkred	greenyellow	greenyellow	brown	lightcyan	brown
ENSG00000138496	lightgreen	lightyellow	floralwhite	white	lightgreen	red
ENSG00000138587	plum2	turquoise	darkgreen	greenyellow	darkorange	plum1
ENSG00000138592	cyan	turquoise	brown	turquoise	green	darkturquoise
ENSG00000138593	lightyellow	blue	yellow	yellowgreen	coral1	lightsteelblue1
ENSG00000138594	darkviolet	salmon	magenta	turquoise	magenta	pink
ENSG00000138600	darkgreen	lightcyan	blue	lightyellow	ivory	cyan
ENSG00000138604	grey60	tan	brown	lightgreen	black	turquoise
ENSG00000138606	blue	magenta	yellow	midnightblue	red	grey60
ENSG00000138613	darkorange	darkolivegreen	turquoise	turquoise	pink	turquoise
ENSG00000138614	saddlebrown	black	brown	turquoise	orangered4	lightcyan1
ENSG00000138617	red	blue	saddlebrown	turquoise	turquoise	purple
ENSG00000138621	cyan	salmon	tan	saddlebrown	grey	black
ENSG00000138622	brown	turquoise	antiquewhite4	turquoise	lightcyan1	plum1
ENSG00000138623	darkseagreen4	red	plum1	turquoise	navajowhite2	black
ENSG00000138629	midnightblue	lightcyan1	blue	plum1	grey60	salmon4
ENSG00000138639	blue	pink	pink	grey60	mediumpurple3	black
ENSG00000138640	orange	blue	lavenderblush2	turquoise	sienna3	yellow
ENSG00000138641	blue	lightcyan	navajowhite2	skyblue	blue	purple
ENSG00000138642	grey	blue	brown	turquoise	turquoise	plum2
ENSG00000138646	turquoise	lightyellow	floralwhite	steelblue	lightgreen	red
ENSG00000138650	salmon	blue	purple	lightcyan	skyblue2	steelblue
ENSG00000138653	purple	turquoise	turquoise	blue	saddlebrown	magenta
ENSG00000138658	plum1	royalblue	turquoise	turquoise	turquoise	turquoise
ENSG00000138660	magenta	blue	darkmagenta	darkred	yellow	floralwhite
ENSG00000138663	darkslateblue	darkgreen	lightcyan	royalblue	yellow	darkorange2
ENSG00000138668	blue	orange	black	lightgreen	blue	coral2
ENSG00000138669	lightcyan1	blue	green	darkmagenta	skyblue2	blue
ENSG00000138670	yellow	yellow	pink	grey60	red	turquoise
ENSG00000138674	blue	blue	black	purple	bisque4	green
ENSG00000138675	blue	sienna3	blue	turquoise	orange	magenta
ENSG00000138678	pink	blue	yellow	blue	midnightblue	skyblue1
ENSG00000138685	darkgreen	ivory	tan	blue	royalblue	honeydew1
ENSG00000138686	darkolivegreen4	mediumpurple3	red	mediumorchid	mediumorchid	darkorange
ENSG00000138688	grey60	lightcyan	pink	yellow	blue	midnightblue
ENSG00000138696	darkgreen	salmon	violet	ivory	royalblue	honeydew1
ENSG00000138698	magenta	salmon	yellow	thistle2	grey60	orange
ENSG00000138709	brown	blue	royalblue	black	turquoise	brown
ENSG00000138722	blue2	pink	blue	skyblue2	lightgreen	pink
ENSG00000138735	blue	lightcyan	magenta	violet	magenta	red
ENSG00000138738	darkgreen	red	blue	turquoise	skyblue	sienna3
ENSG00000138741	mediumpurple3	blue	blue	turquoise	turquoise	red
ENSG00000138744	greenyellow	floralwhite	violet	blue	lightcyan	salmon
ENSG00000138750	plum1	yellow	brown	magenta	greenyellow	turquoise
ENSG00000138756	palevioletred3	salmon	blue	paleturquoise	royalblue	blue
ENSG00000138757	lightsteelblue1	darkgreen	black	darkred	mediumorchid	darkorange
ENSG00000138758	mediumpurple2	brown4	steelblue	lightcyan1	skyblue	magenta
ENSG00000138759	mediumpurple2	magenta	steelblue	skyblue1	purple	mediumpurple3
ENSG00000138760	lightyellow	magenta	black	darkred	grey60	orange
ENSG00000138764	salmon	darkorange	blue	yellow	violet	black
ENSG00000138767	darkorange	plum2	coral2	darkgrey	bisque4	coral2
ENSG00000138768	magenta	darkgreen	yellow	lightsteelblue1	darkgreen	darkgrey
ENSG00000138769	blue	brown4	darkred	lightcyan1	black	darkorange
ENSG00000138771	darkgrey	yellow	purple	darkturquoise	lightcyan1	blue
ENSG00000138772	sienna3	midnightblue	turquoise	greenyellow	mediumpurple3	navajowhite2
ENSG00000138777	pink	turquoise	brown	brown	greenyellow	turquoise
ENSG00000138778	lightcyan	skyblue	salmon	turquoise	grey60	orange
ENSG00000138780	cyan	green	turquoise	turquoise	greenyellow	turquoise
ENSG00000138785	blue2	black	blue	blue	ivory	brown
ENSG00000138792	red	purple	blue	blue	turquoise	darkturquoise
ENSG00000138794	lightgreen	midnightblue	darkmagenta	turquoise	cyan	yellow
ENSG00000138795	darkturquoise	lightcyan	pink	violet	mediumpurple3	red
ENSG00000138796	yellow	plum2	magenta	black	turquoise	floralwhite
ENSG00000138798	salmon	blue	orangered4	bisque4	darkturquoise	blue
ENSG00000138801	plum3	salmon	yellow	darkred	grey60	orange
ENSG00000138802	darkorange	orange	tan	saddlebrown	bisque4	purple
ENSG00000138814	purple	saddlebrown	darkorange	salmon	saddlebrown	greenyellow
ENSG00000138821	darkgreen	lightcyan	brown	green	mediumpurple3	skyblue1
ENSG00000138823	midnightblue	darkolivegreen	grey	black	tan	bisque4
ENSG00000138829	brown	turquoise	orangered4	turquoise	sienna3	magenta
ENSG00000138834	pink	green	lightgreen	pink	green	cyan
ENSG00000138835	grey60	brown	brown	brown	brown	turquoise
ENSG00000138867	lightcyan	lightgreen	green	blue	lightyellow	brown
ENSG00000138942	yellow	blue	navajowhite2	plum1	blue	brown
ENSG00000138944	skyblue3	yellow	orangered4	sienna3	orange	grey60
ENSG00000138964	lavenderblush3	pink	turquoise	turquoise	honeydew1	purple
ENSG00000139044	brown4	magenta	lightcyan	cyan	darkgrey	yellow
ENSG00000139083	yellow	ivory	magenta4	white	turquoise	purple
ENSG00000139112	coral2	lightpink4	darkorange2	darkred	mediumorchid	floralwhite
ENSG00000139116	lightsteelblue1	darkgreen	yellow	mediumorchid	maroon	darkorange
ENSG00000139117	salmon	ivory	pink	blue	darkolivegreen	darkgreen
ENSG00000139131	greenyellow	turquoise	blue	midnightblue	yellow	tan
ENSG00000139132	darkgreen	black	lightcyan	turquoise	ivory	darkslateblue
ENSG00000139133	darkorange	magenta	blue	blue	violet	bisque4
ENSG00000139144	lightcyan1	turquoise	white	magenta	cyan	lightpink4
ENSG00000139146	lavenderblush3	sienna3	darkslateblue	tan	floralwhite	red
ENSG00000139154	darkorange	orange	tan	skyblue	bisque4	magenta
ENSG00000139155	darkturquoise	steelblue	violet	lightyellow	royalblue	sienna3
ENSG00000139160	steelblue	green	turquoise	turquoise	green	turquoise
ENSG00000139163	blue	darkturquoise	blue	orangered4	skyblue3	blue
ENSG00000139168	cyan	skyblue3	lightyellow	turquoise	yellow	brown
ENSG00000139173	magenta	royalblue	black	red	red	darkorange
ENSG00000139174	darkolivegreen4	darkorange2	blue	steelblue	brown4	greenyellow
ENSG00000139178	lightgreen	midnightblue	darkslateblue	white	magenta	pink
ENSG00000139180	skyblue	darkgreen	yellow	lightsteelblue1	yellow	darkorange2
ENSG00000139182	brown2	darkorange2	darkseagreen4	sienna3	steelblue	darkred
ENSG00000139187	grey	purple	turquoise	turquoise	grey	red
ENSG00000139190	blue	lightgreen	brown	greenyellow	tan	lightpink4
ENSG00000139192	white	darkorange	lightcyan1	saddlebrown	darkred	red
ENSG00000139197	midnightblue	skyblue3	lightyellow	turquoise	steelblue	darkorange2
ENSG00000139200	brown	royalblue	darkseagreen4	midnightblue	steelblue	coral1
ENSG00000139211	bisque4	darkgrey	plum1	blue	skyblue2	black
ENSG00000139218	black	turquoise	green	blue	ivory	darkturquoise
ENSG00000139220	cyan	royalblue	yellow	turquoise	saddlebrown	brown
ENSG00000139233	cyan	turquoise	yellow4	blue	green	lightcyan1
ENSG00000139239	brown	white	darkgreen	turquoise	turquoise	darkmagenta
ENSG00000139263	turquoise	floralwhite	royalblue	grey60	magenta	pink
ENSG00000139266	paleturquoise	turquoise	thistle2	turquoise	turquoise	turquoise
ENSG00000139278	lightgreen	blue	blue	turquoise	darkgreen	turquoise
ENSG00000139287	lightsteelblue1	blue	darkorange	mediumpurple2	midnightblue	greenyellow
ENSG00000139289	blue	blue	magenta	turquoise	blue	purple
ENSG00000139291	steelblue	green	navajowhite2	turquoise	black	royalblue
ENSG00000139292	turquoise	steelblue	grey60	grey60	tan	black
ENSG00000139304	yellow	blue	white	black	sienna3	magenta
ENSG00000139318	greenyellow	salmon4	skyblue	palevioletred3	salmon	green
ENSG00000139323	turquoise	darkorange	yellow	darkorange	grey60	lightyellow
ENSG00000139324	violet	turquoise	green	darkgrey	darkgreen	turquoise
ENSG00000139329	yellow	blue	magenta	violet	lightgreen	red
ENSG00000139343	orangered4	greenyellow	royalblue	plum	lightcyan	brown
ENSG00000139350	turquoise	red	darkslateblue	black	ivory	turquoise
ENSG00000139351	turquoise	blue	midnightblue	turquoise	turquoise	red
ENSG00000139352	darkturquoise	maroon	violet	yellow4	royalblue	sienna3
ENSG00000139354	salmon	blue	turquoise	turquoise	darkturquoise	violet
ENSG00000139364	coral2	red	turquoise	brown	saddlebrown	magenta
ENSG00000139370	steelblue	brown	turquoise	turquoise	red	orangered4
ENSG00000139372	brown	red	turquoise	turquoise	greenyellow	turquoise
ENSG00000139405	lightcyan	magenta	skyblue2	magenta	white	darkgreen
ENSG00000139410	red	greenyellow	salmon	cyan	plum1	coral1
ENSG00000139428	white	lightgreen	turquoise	turquoise	salmon	yellowgreen
ENSG00000139433	turquoise	brown4	grey60	green	salmon	blue
ENSG00000139436	navajowhite2	turquoise	steelblue	mediumpurple3	yellow4	turquoise
ENSG00000139437	pink	lightyellow	brown	darkorange	saddlebrown	green
ENSG00000139438	palevioletred3	antiquewhite4	turquoise	orangered3	darkseagreen4	yellowgreen
ENSG00000139496	magenta	yellow	skyblue3	yellow	black	darkorange
ENSG00000139505	magenta	mediumpurple3	yellow	darkred	black	darkorange
ENSG00000139508	royalblue	yellowgreen	pink	lightcyan1	violet	black
ENSG00000139514	yellow	blue	thistle	turquoise	turquoise	midnightblue
ENSG00000139517	darkorange	pink	lavenderblush3	bisque4	darkred	red
ENSG00000139531	white	white	green	darkorange2	green	lightyellow
ENSG00000139537	floralwhite	blue	white	lightyellow	skyblue	lightgreen
ENSG00000139546	lightcyan	orange	lavenderblush3	purple	violet	lightcyan
ENSG00000139547	brown	red	salmon	blue	green	turquoise
ENSG00000139567	sienna3	midnightblue	darkslateblue	violet	mediumpurple3	red
ENSG00000139574	saddlebrown	turquoise	blue	turquoise	turquoise	brown
ENSG00000139579	darkred	paleturquoise	green	red	lightyellow	brown
ENSG00000139597	greenyellow	turquoise	turquoise	brown	greenyellow	green
ENSG00000139613	yellow	blue	lightsteelblue1	red	thistle1	brown4
ENSG00000139618	darkorange2	purple	turquoise	turquoise	lightgreen	darkgreen
ENSG00000139620	green	turquoise	blue	blue	palevioletred3	lightcyan1
ENSG00000139624	cyan	darkseagreen4	blue	turquoise	plum2	darkorange2
ENSG00000139625	lightcyan	black	blue	blue	plum2	skyblue3
ENSG00000139626	blue2	darkred	pink	saddlebrown	skyblue2	lightyellow
ENSG00000139629	turquoise	steelblue	grey60	green	salmon	blue
ENSG00000139631	pink	salmon	red	red	plum2	green
ENSG00000139636	cyan	darkred	turquoise	turquoise	black	darkorange2
ENSG00000139637	green	darkorange	blue	turquoise	white	midnightblue
ENSG00000139641	red	blue	skyblue1	turquoise	turquoise	yellow
ENSG00000139644	darkgreen	blue	blue	lightyellow	darkmagenta	darkred
ENSG00000139645	red	turquoise	turquoise	red	greenyellow	lightgreen
ENSG00000139651	brown	lightgreen	ivory	cyan	pink	purple
ENSG00000139668	turquoise	greenyellow	greenyellow	greenyellow	blue	tan
ENSG00000139675	turquoise	blue	magenta	turquoise	lightcyan	darkturquoise
ENSG00000139679	thistle2	pink	yellowgreen	paleturquoise	floralwhite	brown
ENSG00000139684	darkslateblue	greenyellow	thistle2	brown	lightyellow	turquoise
ENSG00000139687	steelblue	lightgreen	honeydew1	turquoise	violet	darkgrey
ENSG00000139697	lightyellow	blue	tan	darkgreen	bisque4	coral2
ENSG00000139714	yellow	blue	blue	turquoise	darkorange	magenta
ENSG00000139718	pink	turquoise	darkorange2	red	greenyellow	darkolivegreen
ENSG00000139719	magenta	turquoise	yellow	brown	black	darkorange
ENSG00000139722	green	darkgrey	plum2	turquoise	brown	turquoise
ENSG00000139725	pink	yellow	blue	turquoise	greenyellow	turquoise
ENSG00000139726	lightsteelblue1	paleturquoise	lightcyan	darkred	black	turquoise
ENSG00000139734	darkturquoise	blue	orangered4	ivory	royalblue	black
ENSG00000139737	turquoise	cyan	grey60	green	salmon	blue
ENSG00000139746	blue	blue	tan	darkgreen	blue	pink
ENSG00000139767	skyblue3	yellow	darkseagreen4	sienna3	orange	yellow
ENSG00000139780	purple	turquoise	pink	lightsteelblue	lavenderblush3	brown
ENSG00000139793	violet	salmon	yellow	blue	grey60	orange
ENSG00000139800	darkgreen	salmon	magenta	darkturquoise	plum	blue
ENSG00000139826	darkorange	turquoise	blue	blue	violet	darkorange
ENSG00000139832	lightgreen	midnightblue	mediumpurple3	white	lightgreen	turquoise
ENSG00000139835	grey60	steelblue	pink	darkturquoise	cyan	blue
ENSG00000139842	turquoise	bisque4	pink	midnightblue	orange	black
ENSG00000139865	grey60	red	plum3	orange	darkolivegreen	palevioletred3
ENSG00000139874	magenta	royalblue	plum1	steelblue	steelblue	darkgreen
ENSG00000139880	bisque4	tan	purple	lightcyan	darkturquoise	violet
ENSG00000139899	grey	turquoise	black	orange	grey	pink
ENSG00000139910	lightyellow	blue	black	honeydew1	coral1	purple
ENSG00000139915	salmon	tan	steelblue	lightcyan	darkturquoise	plum1
ENSG00000139921	steelblue	blue	turquoise	turquoise	darkgreen	tan
ENSG00000139926	greenyellow	lightgreen	magenta	tan	magenta	red
ENSG00000139946	black	darkorange	blue	turquoise	ivory	red
ENSG00000139970	purple	darkgreen	indianred4	steelblue	maroon	steelblue
ENSG00000139971	salmon	saddlebrown	purple	lightcyan	green	cyan
ENSG00000139973	purple	saddlebrown	darkgrey	steelblue	saddlebrown	greenyellow
ENSG00000139974	royalblue	turquoise	red	turquoise	sienna3	mediumpurple3
ENSG00000139977	magenta	turquoise	coral2	orangered4	darkmagenta	yellow4
ENSG00000139988	yellow	coral1	lavenderblush3	cyan	midnightblue	darkmagenta
ENSG00000139990	yellow	blue	green	plum2	turquoise	brown4
ENSG00000139998	skyblue3	yellow	darkgrey	sienna3	orange	grey60
ENSG00000140006	cyan	turquoise	thistle2	red	lightyellow	tan
ENSG00000140009	orange	red	green	turquoise	skyblue	salmon
ENSG00000140015	purple	violet	darkgrey	antiquewhite4	saddlebrown	greenyellow
ENSG00000140022	orange	salmon	yellow	ivory	royalblue	blue
ENSG00000140025	paleturquoise	yellowgreen	turquoise	turquoise	turquoise	turquoise
ENSG00000140030	lavenderblush3	sienna3	sienna3	tan	floralwhite	paleturquoise
ENSG00000140043	indianred4	turquoise	turquoise	blue	turquoise	tan
ENSG00000140044	orange	orange	brown	blue	grey	salmon
ENSG00000140057	thistle3	cyan	black	turquoise	grey60	blue
ENSG00000140067	lightcyan	cyan	green	skyblue	tan	black
ENSG00000140090	salmon	darkgrey	purple	darkmagenta	darkslateblue	blue
ENSG00000140092	brown	lightyellow	magenta	violet	magenta	paleturquoise
ENSG00000140104	darkorange	skyblue	blue	saddlebrown	blue	magenta
ENSG00000140105	brown2	ivory	skyblue1	darkorange	maroon	purple
ENSG00000140153	darkturquoise	salmon	tan	grey60	grey60	yellow
ENSG00000140157	steelblue	paleturquoise	tan	red	yellow	turquoise
ENSG00000140199	yellow	blue	tan	skyblue	blue	purple
ENSG00000140254	darkturquoise	blue	blue	skyblue3	turquoise	black
ENSG00000140259	brown	turquoise	blue	red	lightyellow	darkturquoise
ENSG00000140262	turquoise	brown4	blue	turquoise	grey60	orange
ENSG00000140263	brown	lightgreen	grey	lightgreen	turquoise	tan
ENSG00000140264	midnightblue	greenyellow	turquoise	turquoise	darkorange2	saddlebrown
ENSG00000140265	plum2	turquoise	blue	turquoise	blue	plum1
ENSG00000140280	purple	coral2	darkorange	steelblue	midnightblue	magenta
ENSG00000140284	ivory	violet	darkgrey	brown	saddlebrown	palevioletred3
ENSG00000140299	darkgreen	lightcyan	blue	ivory	ivory	honeydew1
ENSG00000140307	turquoise	greenyellow	green	blue	yellow	brown
ENSG00000140319	darkgreen	black	thistle3	blue	ivory	saddlebrown
ENSG00000140320	pink	turquoise	brown	turquoise	turquoise	darkgreen
ENSG00000140323	skyblue3	royalblue	brown2	sienna3	steelblue	ivory
ENSG00000140326	darkmagenta	greenyellow	darkmagenta	royalblue	pink	green
ENSG00000140332	paleturquoise	turquoise	brown	turquoise	yellowgreen	lightcyan1
ENSG00000140350	maroon	greenyellow	magenta	brown	yellow	turquoise
ENSG00000140365	blue	royalblue	blue	turquoise	blue	thistle2
ENSG00000140367	darkgreen	lightyellow	yellow	red	ivory	lightgreen
ENSG00000140368	brown	darkolivegreen	floralwhite	blue	yellowgreen	maroon
ENSG00000140374	orangered4	red	turquoise	turquoise	turquoise	plum2
ENSG00000140379	lightgreen	sienna3	mediumpurple3	white	yellowgreen	yellowgreen
ENSG00000140382	plum1	black	brown	turquoise	black	cyan
ENSG00000140386	greenyellow	orange	royalblue	brown	darkseagreen4	darkturquoise
ENSG00000140391	skyblue	paleturquoise	lightcyan	red	yellow	cyan
ENSG00000140395	skyblue	yellow	lightyellow	turquoise	orangered4	turquoise
ENSG00000140396	blue	plum2	pink	darkgrey	violet	midnightblue
ENSG00000140398	blue	plum2	darkmagenta	darkslateblue	blue	green
ENSG00000140400	darkmagenta	black	red	salmon4	plum2	salmon
ENSG00000140403	blue	royalblue	green	blue	turquoise	purple
ENSG00000140406	yellow	turquoise	turquoise	brown	turquoise	turquoise
ENSG00000140416	ivory	green	magenta	navajowhite2	magenta	pink
ENSG00000140443	yellow	blue	saddlebrown	black	brown	darkolivegreen
ENSG00000140450	darkred	blue	turquoise	darkslateblue	darkslateblue	tan
ENSG00000140451	blue	blue	antiquewhite4	lightpink4	pink	red
ENSG00000140455	sienna3	darkolivegreen	turquoise	yellow	lightgreen	lightyellow
ENSG00000140459	grey60	darkolivegreen	blue	lightyellow	royalblue	blue
ENSG00000140463	skyblue	pink	blue	turquoise	greenyellow	cyan
ENSG00000140464	pink	turquoise	turquoise	black	thistle1	darkolivegreen
ENSG00000140470	tan	tan	thistle1	salmon4	grey60	pink
ENSG00000140471	blue	turquoise	blue	turquoise	greenyellow	tan
ENSG00000140474	darkorange	brown	brown	royalblue	darkgrey	skyblue3
ENSG00000140479	turquoise	darkred	cyan	grey60	darkseagreen4	black
ENSG00000140488	paleturquoise	blue	plum1	black	green	turquoise
ENSG00000140497	mediumorchid	greenyellow	darkolivegreen4	brown	turquoise	paleturquoise
ENSG00000140506	darkred	blue	turquoise	turquoise	darkslateblue	maroon
ENSG00000140511	lightcyan1	lightcyan	red	tan	skyblue2	red
ENSG00000140519	black	darkturquoise	orangered4	midnightblue	red	grey60
ENSG00000140521	black	green	blue	turquoise	greenyellow	cyan
ENSG00000140522	darkturquoise	blue	violet	lightyellow	navajowhite2	sienna3
ENSG00000140525	greenyellow	midnightblue	blue	blue	grey	saddlebrown
ENSG00000140526	darkseagreen4	grey60	plum3	magenta	brown	ivory
ENSG00000140538	salmon	blue	plum3	navajowhite2	darkolivegreen	grey60
ENSG00000140543	yellow	lightgreen	darkolivegreen4	turquoise	red	red
ENSG00000140545	turquoise	tan	purple	darkturquoise	lightpink4	violet
ENSG00000140548	paleturquoise	turquoise	thistle2	brown	brown	turquoise
ENSG00000140553	green	brown	brown	darkslateblue	skyblue3	green
ENSG00000140563	salmon	tan	purple	lightcyan	darkturquoise	violet
ENSG00000140564	pink	turquoise	darkorange2	royalblue	greenyellow	lightgreen
ENSG00000140575	turquoise	yellow	grey60	grey60	tan	blue
ENSG00000140577	palevioletred3	blue	orangered3	greenyellow	turquoise	skyblue
ENSG00000140598	orange	skyblue	tan	saddlebrown	red	cyan
ENSG00000140600	orange	salmon	yellow	turquoise	antiquewhite4	blue
ENSG00000140612	green	green	greenyellow	thistle1	orange	orangered4
ENSG00000140632	turquoise	paleturquoise	blue	turquoise	black	darkorange
ENSG00000140650	black	turquoise	darkturquoise	blue	plum2	darkorange
ENSG00000140678	mediumorchid	pink	cyan	turquoise	honeydew1	paleturquoise
ENSG00000140688	black	turquoise	blue	turquoise	skyblue	lightcyan
ENSG00000140691	darkolivegreen	black	lightgreen	pink	paleturquoise	antiquewhite4
ENSG00000140694	plum1	cyan	brown	turquoise	orangered4	turquoise
ENSG00000140718	blue	blue	brown	darkred	coral1	lightsteelblue1
ENSG00000140740	skyblue	darkgreen	lightcyan	brown	lightyellow	darkorange2
ENSG00000140743	purple	purple	darkgrey	steelblue	saddlebrown	greenyellow
ENSG00000140749	thistle2	pink	yellowgreen	paleturquoise	floralwhite	lightgreen
ENSG00000140750	red	blue	cyan	greenyellow	turquoise	tan
ENSG00000140795	turquoise	tan	plum1	orange	skyblue2	blue
ENSG00000140798	lightpink4	orange	blue	turquoise	darkorange	magenta
ENSG00000140807	tan	blue	magenta	greenyellow	salmon4	tan
ENSG00000140829	darkturquoise	purple	turquoise	floralwhite	steelblue	red
ENSG00000140830	cyan	green	turquoise	blue	grey	purple
ENSG00000140836	salmon	blue	purple	lightcyan	turquoise	purple
ENSG00000140839	pink	darkolivegreen	turquoise	darkorange	grey	plum2
ENSG00000140848	palevioletred3	antiquewhite4	lightsteelblue	grey60	tan	black
ENSG00000140853	lavenderblush3	lightyellow	floralwhite	tan	turquoise	lightyellow
ENSG00000140854	paleturquoise	lavenderblush3	skyblue3	cyan	thistle2	orangered4
ENSG00000140859	green	darkolivegreen	red	purple	darkred	blue
ENSG00000140873	tan	yellow	darkorange	blue	grey	orange
ENSG00000140876	saddlebrown	greenyellow	turquoise	turquoise	lightcyan	salmon
ENSG00000140905	pink	royalblue	midnightblue	turquoise	thistle1	maroon
ENSG00000140931	lavenderblush3	lightyellow	mediumorchid	tan	magenta	paleturquoise
ENSG00000140937	salmon	tan	purple	turquoise	brown	turquoise
ENSG00000140939	greenyellow	blue	turquoise	lightgreen	blue	black
ENSG00000140941	blue	blue	yellow	plum1	skyblue3	darkorange
ENSG00000140943	darkolivegreen	greenyellow	maroon	yellow	salmon	brown
ENSG00000140945	purple	black	darkorange	salmon	saddlebrown	greenyellow
ENSG00000140948	brown	turquoise	turquoise	skyblue3	turquoise	brown4
ENSG00000140950	darkgrey	turquoise	blue	turquoise	plum2	blue
ENSG00000140961	green	skyblue	lightsteelblue	turquoise	violet	turquoise
ENSG00000140968	thistle2	pink	yellowgreen	paleturquoise	floralwhite	skyblue
ENSG00000140983	green	darkorange	darkred	darkseagreen4	darkred	lightcyan
ENSG00000140987	blue	midnightblue	midnightblue	turquoise	antiquewhite4	turquoise
ENSG00000140988	firebrick4	white	greenyellow	turquoise	plum1	midnightblue
ENSG00000140990	yellowgreen	skyblue3	brown	turquoise	lightcyan	brown
ENSG00000140992	brown	blue	orangered3	red	thistle1	darkolivegreen
ENSG00000140993	pink	purple	turquoise	darkgrey	green	darkturquoise
ENSG00000140995	darkolivegreen	darkorange	darkolivegreen	royalblue	pink	salmon
ENSG00000141002	green	brown	paleturquoise	purple	white	green
ENSG00000141012	black	green	brown	royalblue	paleturquoise	yellow4
ENSG00000141013	darkmagenta	black	paleturquoise	lightpink4	pink	green
ENSG00000141026	brown	turquoise	turquoise	turquoise	brown	turquoise
ENSG00000141027	yellow	blue	maroon	plum1	bisque4	brown4
ENSG00000141030	steelblue	darkgreen	lightcyan	darkred	yellow	royalblue
ENSG00000141034	yellow	blue	thistle	plum1	turquoise	ivory
ENSG00000141040	plum1	skyblue	brown	turquoise	black	darkgrey
ENSG00000141052	lightcyan	red	green	tan	magenta	pink
ENSG00000141068	red	blue	turquoise	brown4	brown	darkolivegreen
ENSG00000141076	yellow	blue	tan	lightcyan1	turquoise	ivory
ENSG00000141084	black	turquoise	lightgreen	red	paleturquoise	turquoise
ENSG00000141086	pink	red	blue	turquoise	turquoise	turquoise
ENSG00000141098	floralwhite	floralwhite	brown	turquoise	orangered3	magenta
ENSG00000141101	black	red	turquoise	turquoise	turquoise	cyan
ENSG00000141127	red	darkturquoise	brown	turquoise	lightyellow	bisque4
ENSG00000141179	darkseagreen4	lightcyan	yellow	darkgreen	turquoise	blue
ENSG00000141198	ivory	blue	green	blue	sienna3	palevioletred3
ENSG00000141219	tan	turquoise	blue	blue	coral2	lightgreen
ENSG00000141232	yellow	orange	turquoise	turquoise	blue	lightcyan1
ENSG00000141252	yellow	blue	orangered3	black	thistle1	darkolivegreen
ENSG00000141255	tan	darkolivegreen	turquoise	yellow	tan	black
ENSG00000141258	lightcyan	skyblue	thistle1	darkseagreen4	thistle2	yellow
ENSG00000141279	lightyellow	blue	thistle	saddlebrown	blue	purple
ENSG00000141295	firebrick4	brown	blue	saddlebrown	blue	lightyellow
ENSG00000141298	yellow	blue	blue	darkgreen	turquoise	skyblue
ENSG00000141314	lightgreen	black	turquoise	turquoise	pink	cyan
ENSG00000141337	darkgreen	tan	midnightblue	turquoise	grey60	blue
ENSG00000141338	turquoise	cyan	cyan	green	cyan	blue
ENSG00000141349	black	turquoise	darkturquoise	blue	turquoise	lightgreen
ENSG00000141367	blue	orange	black	honeydew1	coral1	purple
ENSG00000141376	blue	darkred	yellow	turquoise	royalblue	black
ENSG00000141378	darkslateblue	mediumpurple3	blue	brown	yellow	turquoise
ENSG00000141380	black	turquoise	darkred	red	green	turquoise
ENSG00000141384	purple	turquoise	honeydew1	blue	lavenderblush3	floralwhite
ENSG00000141385	brown	turquoise	lightyellow	turquoise	yellow	darkorange2
ENSG00000141391	black	black	brown	turquoise	black	salmon
ENSG00000141401	grey60	lightyellow	yellow	turquoise	cyan	blue
ENSG00000141404	bisque4	tan	white	darkmagenta	lightcyan1	palevioletred3
ENSG00000141424	coral1	mediumpurple3	green	blue	black	bisque4
ENSG00000141425	cyan	turquoise	honeydew1	orangered4	darkgreen	darkgrey
ENSG00000141428	brown	blue	blue	blue	yellow	tan
ENSG00000141429	cyan	blue	brown	red	yellow	lightgreen
ENSG00000141431	blue	blue	plum1	navajowhite2	red	palevioletred3
ENSG00000141433	plum	coral2	skyblue	palevioletred3	lightcyan1	greenyellow
ENSG00000141441	plum2	blue	salmon	turquoise	bisque4	tan
ENSG00000141446	cyan	turquoise	darkgreen	magenta	lightyellow	darkturquoise
ENSG00000141447	lightyellow	lightgreen	honeydew1	darkgrey	grey60	royalblue
ENSG00000141449	lightcyan	steelblue	purple	magenta	tan	blue
ENSG00000141452	green	turquoise	thistle3	blue	black	thistle1
ENSG00000141456	pink	blue	lightgreen	red	green	turquoise
ENSG00000141458	turquoise	blue	grey60	grey60	skyblue	black
ENSG00000141469	lightgreen	brown	green	ivory	grey	tan
ENSG00000141480	orange	pink	brown	turquoise	black	blue
ENSG00000141485	white	magenta	violet	yellow4	lightcyan1	red
ENSG00000141497	mediumorchid	honeydew1	blue	blue	honeydew1	pink
ENSG00000141499	black	lightgreen	turquoise	yellow	violet	lightcyan
ENSG00000141503	pink	blue	darkorange2	red	green	turquoise
ENSG00000141504	black	red	blue	turquoise	darkmagenta	bisque4
ENSG00000141505	skyblue2	magenta	black	yellowgreen	lightcyan1	blue
ENSG00000141506	mediumorchid	pink	blue	tan	honeydew1	maroon
ENSG00000141510	white	cyan	blue2	turquoise	turquoise	lightyellow
ENSG00000141519	turquoise	yellow	black	darkorange	pink	green
ENSG00000141522	pink	turquoise	ivory	mediumpurple3	lightcoral	lightgreen
ENSG00000141524	turquoise	darkred	lightsteelblue	grey60	darkseagreen4	yellowgreen
ENSG00000141526	green	midnightblue	lightcyan1	tan	brown	plum2
ENSG00000141527	greenyellow	midnightblue	turquoise	brown	tan	red
ENSG00000141540	turquoise	steelblue	cyan	green	tan	black
ENSG00000141542	red	turquoise	ivory	red	skyblue	salmon
ENSG00000141543	tan	black	thistle2	turquoise	yellow	turquoise
ENSG00000141551	pink	blue	lightgreen	red	greenyellow	lightgreen
ENSG00000141552	green	honeydew1	tan	purple	plum1	midnightblue
ENSG00000141556	darkmagenta	green	darkorange2	royalblue	pink	salmon
ENSG00000141560	red	yellowgreen	salmon	brown	yellow	blue
ENSG00000141562	black	red	brown	brown4	green	lightgreen
ENSG00000141564	black	turquoise	lightgreen	pink	green	cyan
ENSG00000141568	pink	lavenderblush3	darkolivegreen	royalblue	greenyellow	plum2
ENSG00000141569	darkolivegreen	darkorange	turquoise	brown	brown	steelblue
ENSG00000141570	black	tan	turquoise	purple	tan	orange
ENSG00000141576	yellow	turquoise	blue	mediumpurple3	firebrick4	skyblue2
ENSG00000141577	green	darkolivegreen	darkred	darkseagreen4	darkred	green
ENSG00000141580	green	bisque4	yellow	turquoise	brown4	tan
ENSG00000141582	brown	green	ivory	darkslateblue	turquoise	antiquewhite4
ENSG00000141622	maroon	yellow	blue	palevioletred3	red	grey60
ENSG00000141627	darkorange	blue	pink	darkgrey	blue	blue
ENSG00000141639	salmon	darkgrey	red	darkturquoise	darkslateblue	lightyellow
ENSG00000141642	cyan	skyblue	brown	turquoise	greenyellow	mediumorchid
ENSG00000141644	pink	green	darkolivegreen	darkorange	green	salmon
ENSG00000141646	greenyellow	brown	skyblue	darkgrey	violet	brown
ENSG00000141655	brown	darkturquoise	plum1	orange	red	pink
ENSG00000141664	blue	red	turquoise	blue	blue	paleturquoise
ENSG00000141665	magenta	salmon	yellow	turquoise	grey	green
ENSG00000141668	ivory	saddlebrown	plum3	navajowhite2	darkolivegreen	magenta
ENSG00000141682	darkorange2	darkseagreen4	turquoise	purple	turquoise	tan
ENSG00000141696	magenta	darkred	yellow	mediumorchid	grey60	green
ENSG00000141698	yellow	lightcyan1	turquoise	black	turquoise	brown
ENSG00000141699	saddlebrown	brown4	turquoise	turquoise	violet	darkgreen
ENSG00000141736	violet	lightyellow	blue	turquoise	darkslateblue	tan
ENSG00000141741	royalblue	orangered4	ivory	red	sienna3	lightcyan
ENSG00000141744	tan	red	pink	greenyellow	red	palevioletred3
ENSG00000141750	skyblue3	darkturquoise	darkseagreen4	floralwhite	firebrick4	skyblue2
ENSG00000141753	salmon	ivory	grey60	darkmagenta	skyblue2	pink
ENSG00000141756	white	cyan	darkred	darkturquoise	royalblue	lightyellow
ENSG00000141759	lightgreen	turquoise	honeydew	brown	yellow	turquoise
ENSG00000141837	maroon	darkturquoise	yellow	floralwhite	darkgrey	yellow
ENSG00000141854	steelblue	lightcyan1	yellow	steelblue	darkred	green
ENSG00000141858	saddlebrown	turquoise	darkorange2	turquoise	greenyellow	cyan
ENSG00000141867	pink	blue	darkorange2	red	greenyellow	cyan
ENSG00000141873	midnightblue	brown	darkgreen	purple	white	midnightblue
ENSG00000141905	pink	turquoise	lightgreen	red	greenyellow	lightgreen
ENSG00000141933	green	darkorange	plum2	darkslateblue	darkred	lightcyan
ENSG00000141934	turquoise	cyan	grey60	green	cyan	blue
ENSG00000141956	plum2	green	red	red	yellow4	salmon
ENSG00000141959	green	green	plum	darkseagreen4	white	lightcyan
ENSG00000141965	darkolivegreen	green	brown	lightgreen	turquoise	lightcyan
ENSG00000141968	mediumorchid	pink	sienna3	tan	honeydew1	paleturquoise
ENSG00000141971	darkmagenta	maroon	royalblue	brown	yellowgreen	turquoise
ENSG00000141979	pink	turquoise	darkgreen	red	brown	tan
ENSG00000141985	darkolivegreen	skyblue	red	thistle2	greenyellow	salmon
ENSG00000141994	green	brown	paleturquoise	darkseagreen4	darkred	green
ENSG00000142002	black	turquoise	lightgreen	royalblue	green	turquoise
ENSG00000142039	pink	turquoise	blue	darkorange2	brown	tan
ENSG00000142046	lightyellow	blue	yellow	plum1	coral1	grey60
ENSG00000142065	magenta	grey60	darkolivegreen	darkred	yellow	royalblue
ENSG00000142082	steelblue	black	brown	darkorange	red	orangered4
ENSG00000142089	lightgreen	midnightblue	mediumpurple3	white	magenta	pink
ENSG00000142102	grey60	lightyellow	red	violet	antiquewhite4	lightyellow
ENSG00000142149	brown2	magenta	turquoise	blue	red	magenta
ENSG00000142156	grey60	black	red	salmon4	pink	green
ENSG00000142166	lightyellow	bisque4	lightsteelblue1	saddlebrown	violet	lightsteelblue1
ENSG00000142168	darkred	greenyellow	skyblue3	blue	lightyellow	brown4
ENSG00000142173	orangered3	lightyellow	magenta	violet	magenta	pink
ENSG00000142185	lightcyan	magenta	tan	cyan	pink	skyblue3
ENSG00000142186	darkolivegreen	green	lightgreen	turquoise	greenyellow	cyan
ENSG00000142188	darkred	turquoise	grey60	grey60	brown	turquoise
ENSG00000142192	grey60	salmon	yellow	darkred	grey60	orange
ENSG00000142197	tan	lavenderblush3	turquoise	blue	orange	grey60
ENSG00000142207	brown	red	bisque4	black	turquoise	thistle1
ENSG00000142208	green	skyblue	green	purple	darkred	blue
ENSG00000142227	lightgreen	cyan	darkslateblue	tan	magenta	blue
ENSG00000142230	skyblue	paleturquoise	honeydew	pink	yellow	floralwhite
ENSG00000142233	paleturquoise	turquoise	turquoise	brown	green	turquoise
ENSG00000142235	antiquewhite4	lavenderblush3	red	cyan	thistle2	skyblue3
ENSG00000142252	greenyellow	orange	turquoise	turquoise	darkred	grey
ENSG00000142279	lightcyan1	lightcyan	grey60	grey60	skyblue2	blue
ENSG00000142303	grey60	magenta	yellow	lightpink4	darkgrey	skyblue3
ENSG00000142327	darkmagenta	green	red	pink	paleturquoise	salmon
ENSG00000142330	green	brown	red	purple	darkred	green
ENSG00000142347	lavenderblush3	pink	sienna3	tan	honeydew1	paleturquoise
ENSG00000142396	midnightblue	turquoise	lightyellow	turquoise	lightcyan	mediumorchid
ENSG00000142408	skyblue3	darkorange2	darkorange	sienna3	orange	grey60
ENSG00000142409	green	brown	black	darkslateblue	white	green
ENSG00000142444	lightyellow	blue	darkmagenta	honeydew1	blue	purple
ENSG00000142449	salmon	black	blue	turquoise	black	blue
ENSG00000142453	paleturquoise	turquoise	lightgreen	red	greenyellow	lavenderblush3
ENSG00000142459	pink	green	lightgreen	pink	coral2	antiquewhite4
ENSG00000142494	lightgreen	steelblue	magenta	darkmagenta	magenta	lightcyan
ENSG00000142507	yellowgreen	greenyellow	royalblue	skyblue3	lightcyan	brown
ENSG00000142512	lavenderblush3	pink	sienna3	tan	honeydew1	paleturquoise
ENSG00000142528	navajowhite2	purple	turquoise	blue	grey	darkgrey
ENSG00000142530	yellow	coral2	skyblue	lightyellow	turquoise	greenyellow
ENSG00000142534	orangered4	white	greenyellow	thistle1	darkorange2	saddlebrown
ENSG00000142541	firebrick4	white	greenyellow	thistle1	plum1	midnightblue
ENSG00000142544	lightcyan	purple	turquoise	turquoise	grey	lightcyan
ENSG00000142546	midnightblue	blue	tan	purple	plum1	midnightblue
ENSG00000142549	magenta	darkturquoise	skyblue2	midnightblue	firebrick4	darkred
ENSG00000142552	pink	darkgreen	lightcyan1	purple	magenta	pink
ENSG00000142556	blue	magenta	blue	yellow	skyblue3	darkorange
ENSG00000142583	sienna3	sienna3	sienna3	tan	floralwhite	paleturquoise
ENSG00000142599	brown	blue	salmon	turquoise	brown	turquoise
ENSG00000142609	grey60	magenta	tan	lightpink4	darkgrey	skyblue3
ENSG00000142611	white	maroon	lightpink4	darkturquoise	green	lightyellow
ENSG00000142621	grey	magenta	blue	turquoise	darkgrey	yellow
ENSG00000142627	sienna3	midnightblue	lightcyan1	coral2	magenta	pink
ENSG00000142634	darkgrey	darkturquoise	pink	lightcyan	darkturquoise	violet
ENSG00000142655	pink	turquoise	darkturquoise	mediumpurple3	brown	lightgreen
ENSG00000142657	salmon	paleturquoise	red	yellow	yellow	thistle2
ENSG00000142669	tan	turquoise	ivory	red	turquoise	purple
ENSG00000142675	pink	green	turquoise	turquoise	pink	green
ENSG00000142676	orangered4	white	greenyellow	thistle1	darkorange2	saddlebrown
ENSG00000142684	yellow	blue	darkred	darkgreen	plum1	midnightblue
ENSG00000142686	purple	lightpink4	darkorange	mediumpurple2	mediumorchid	greenyellow
ENSG00000142687	brown	blue	turquoise	mediumpurple3	brown	tan
ENSG00000142731	coral1	navajowhite2	salmon	turquoise	greenyellow	magenta
ENSG00000142733	sienna3	midnightblue	blue	thistle2	black	steelblue
ENSG00000142751	paleturquoise	cyan	orange	blue	turquoise	plum2
ENSG00000142784	red	blue	orangered3	red	brown	darkolivegreen
ENSG00000142794	violet	lightsteelblue1	blue	turquoise	blue	darkmagenta
ENSG00000142798	lightgreen	lightyellow	lightcyan1	violet	magenta	pink
ENSG00000142856	pink	yellow	blue	turquoise	grey	purple
ENSG00000142864	steelblue	red	green	blue	darkgreen	darkturquoise
ENSG00000142867	darkred	darkred	tan	blue	blue	darkorange
ENSG00000142871	greenyellow	blue	red	blue	yellowgreen	darkolivegreen
ENSG00000142875	magenta	mediumpurple3	yellow	thistle2	black	darkorange
ENSG00000142892	magenta	mediumpurple3	lightcyan	darkred	black	royalblue
ENSG00000142910	sienna3	midnightblue	yellow	darkslateblue	mediumpurple3	pink
ENSG00000142920	red	lightyellow	salmon4	yellow	plum	blue
ENSG00000142937	orangered4	white	greenyellow	thistle1	darkorange2	saddlebrown
ENSG00000142949	turquoise	turquoise	purple	darkturquoise	turquoise	plum1
ENSG00000142959	orange	purple	turquoise	turquoise	blue	steelblue
ENSG00000142961	grey60	lightcyan	cyan	coral2	lightgreen	lightyellow
ENSG00000143013	coral2	blue	darkorange	salmon	midnightblue	greenyellow
ENSG00000143028	white	steelblue	lightpink4	darkturquoise	yellow	turquoise
ENSG00000143033	paleturquoise	yellow	lightyellow	magenta	greenyellow	turquoise
ENSG00000143036	orange	ivory	pink	white	tan	orange
ENSG00000143061	bisque4	tan	white	orange	lightcyan1	violet
ENSG00000143067	brown4	darkmagenta	darkgrey	steelblue	darkorange	grey60
ENSG00000143079	blue	blue	darkmagenta	turquoise	blue	pink
ENSG00000143093	navajowhite2	blue	brown4	mediumpurple3	turquoise	lightgreen
ENSG00000143106	magenta	green	brown	turquoise	yellow	turquoise
ENSG00000143110	lightpink4	pink	blue	tan	turquoise	brown
ENSG00000143119	turquoise	pink	yellowgreen	paleturquoise	floralwhite	maroon
ENSG00000143126	brown	blue	darkgreen	red	brown	lightgreen
ENSG00000143127	magenta	pink	orange	turquoise	magenta	pink
ENSG00000143147	blue	tan	firebrick4	turquoise	blue	tan
ENSG00000143149	darkgreen	brown	blue	lightyellow	royalblue	black
ENSG00000143153	magenta	mediumpurple3	lightcyan	darkred	grey60	orange
ENSG00000143155	darkslateblue	turquoise	lightcyan	royalblue	darkgreen	royalblue
ENSG00000143156	palevioletred3	turquoise	pink	darkmagenta	coral2	black
ENSG00000143157	yellow	yellowgreen	maroon	yellow	skyblue3	royalblue
ENSG00000143158	skyblue	blue	lightcyan	brown	lightyellow	brown
ENSG00000143162	coral1	green	yellow	tan	darkmagenta	salmon
ENSG00000143164	lightyellow	blue	black	salmon	saddlebrown	magenta
ENSG00000143171	darkgrey	tan	yellow	darkturquoise	salmon4	blue
ENSG00000143178	greenyellow	royalblue	sienna3	plum1	magenta	darkgrey
ENSG00000143179	greenyellow	red	blue	turquoise	blue	blue
ENSG00000143183	plum1	turquoise	darkgreen	red	darkgreen	turquoise
ENSG00000143190	red	turquoise	turquoise	turquoise	bisque4	green
ENSG00000143194	paleturquoise	lightgreen	turquoise	turquoise	darkorange	cyan
ENSG00000143195	honeydew1	salmon4	blue	antiquewhite4	steelblue	darkred
ENSG00000143196	magenta	turquoise	turquoise	turquoise	grey	pink
ENSG00000143198	darkred	greenyellow	turquoise	turquoise	lightcyan	brown
ENSG00000143199	red	blue	turquoise	blue	grey60	salmon4
ENSG00000143207	brown	turquoise	lightgreen	red	coral2	skyblue
ENSG00000143222	darkred	greenyellow	yellow4	red	lightcyan	brown
ENSG00000143224	green	darkorange	turquoise	blue	violet	lightcyan
ENSG00000143226	thistle2	pink	mediumpurple3	tan	floralwhite	paleturquoise
ENSG00000143228	grey	darkorange	turquoise	turquoise	red	turquoise
ENSG00000143248	darkseagreen4	tan	midnightblue	turquoise	lightgreen	red
ENSG00000143252	blue	darkgreen	yellow	yellowgreen	black	turquoise
ENSG00000143256	cyan	floralwhite	yellow	magenta	lightcyan	brown
ENSG00000143258	navajowhite2	red	turquoise	turquoise	brown	cyan
ENSG00000143294	brown	blue	bisque4	plum2	brown	skyblue
ENSG00000143303	darkolivegreen	red	brown	turquoise	turquoise	brown
ENSG00000143314	darkred	greenyellow	brown	skyblue3	lightcyan	brown
ENSG00000143315	blue	red	turquoise	greenyellow	navajowhite2	thistle1
ENSG00000143318	purple	turquoise	turquoise	brown	midnightblue	magenta
ENSG00000143319	black	turquoise	yellow	royalblue	green	green
ENSG00000143320	cyan	salmon	magenta	salmon4	magenta	yellow
ENSG00000143321	orange	lightgreen	salmon	turquoise	darkmagenta	black
ENSG00000143322	darkorange	blue	coral2	skyblue	bisque4	midnightblue
ENSG00000143324	steelblue	lightpink4	pink	yellow	violet	salmon
ENSG00000143333	lightgreen	ivory	blue	white	darkturquoise	blue
ENSG00000143337	darkgreen	black	blue	turquoise	ivory	black
ENSG00000143340	salmon	blue	plum1	orange	darkolivegreen	palevioletred3
ENSG00000143341	brown	blue	magenta	violet	mediumpurple3	red
ENSG00000143344	yellow	blue	bisque4	greenyellow	turquoise	tan
ENSG00000143353	black	darkorange2	saddlebrown	turquoise	brown	turquoise
ENSG00000143363	tan	yellowgreen	maroon	darkgrey	skyblue3	steelblue
ENSG00000143367	greenyellow	sienna3	steelblue	pink	midnightblue	greenyellow
ENSG00000143368	brown	blue	orangered3	plum2	turquoise	tan
ENSG00000143369	skyblue3	blue	cyan	skyblue1	steelblue	darkred
ENSG00000143373	pink	blue	yellow4	pink	turquoise	turquoise
ENSG00000143374	blue	turquoise	brown	turquoise	turquoise	lightyellow
ENSG00000143375	red	black	turquoise	turquoise	tan	salmon
ENSG00000143376	yellow	blue	thistle	greenyellow	turquoise	purple
ENSG00000143379	red	blue	turquoise	blue	turquoise	turquoise
ENSG00000143384	tan	midnightblue	darkolivegreen4	blue	plum	pink
ENSG00000143387	darkred	blue	magenta	turquoise	magenta	red
ENSG00000143390	skyblue	blue	turquoise	turquoise	royalblue	skyblue1
ENSG00000143393	brown	blue	navajowhite2	plum1	turquoise	lightgreen
ENSG00000143398	green	tan	lavenderblush3	red	turquoise	lightpink4
ENSG00000143401	darkgreen	salmon	blue	turquoise	royalblue	brown
ENSG00000143409	turquoise	lightcyan	lightsteelblue	grey60	tan	yellowgreen
ENSG00000143416	white	salmon	blue	lightyellow	royalblue	blue
ENSG00000143418	turquoise	cyan	grey60	green	antiquewhite4	blue
ENSG00000143420	yellow	turquoise	black	honeydew1	turquoise	midnightblue
ENSG00000143429	turquoise	darkolivegreen	salmon2	red	grey	darkturquoise
ENSG00000143434	pink	turquoise	orange	black	thistle2	orangered4
ENSG00000143436	steelblue	mediumpurple3	black	magenta	yellow	brown
ENSG00000143437	darkorange	blue	darkgreen	lightgreen	blue	tan
ENSG00000143442	yellow	lightcyan	lightsteelblue1	brown4	brown	turquoise
ENSG00000143443	lightcyan	turquoise	greenyellow	red	turquoise	tan
ENSG00000143452	greenyellow	blue	turquoise	turquoise	turquoise	darkturquoise
ENSG00000143457	green	turquoise	blue	blue	plum2	black
ENSG00000143458	greenyellow	purple	turquoise	turquoise	lightcyan	darkseagreen4
ENSG00000143469	magenta	salmon	paleturquoise	yellow	saddlebrown	darkmagenta
ENSG00000143473	salmon	yellow	white	orange	red	blue
ENSG00000143479	grey	cyan	turquoise	turquoise	tan	blue
ENSG00000143486	red	lightsteelblue1	turquoise	turquoise	blue	darkred
ENSG00000143493	blue	purple	green	yellow	blue	orange
ENSG00000143494	darkgrey	blue	midnightblue	turquoise	orange	plum1
ENSG00000143498	red	purple	green	yellow	paleturquoise	royalblue
ENSG00000143499	purple	blue	darkorange	salmon	lavenderblush3	darkorange2
ENSG00000143502	royalblue	magenta	darkgrey	sienna3	orange	grey60
ENSG00000143507	turquoise	steelblue	cyan	green	salmon	blue
ENSG00000143514	darkgreen	lightyellow	tan	ivory	royalblue	sienna3
ENSG00000143515	lightcyan	skyblue	yellow	cyan	grey60	blue
ENSG00000143537	purple	red	blue	yellow	paleturquoise	lightcyan
ENSG00000143543	midnightblue	lightcyan1	turquoise	turquoise	lightyellow	midnightblue
ENSG00000143545	lightgreen	midnightblue	darkslateblue	turquoise	royalblue	blue
ENSG00000143546	sienna3	midnightblue	floralwhite	white	magenta	turquoise
ENSG00000143549	lightpink4	plum2	blue	brown	turquoise	brown
ENSG00000143552	skyblue	paleturquoise	lightcoral	turquoise	grey	brown
ENSG00000143553	tan	blue	greenyellow	greenyellow	turquoise	brown
ENSG00000143554	magenta	midnightblue	honeydew1	turquoise	pink	purple
ENSG00000143569	yellow	blue	skyblue1	honeydew1	turquoise	tan
ENSG00000143570	magenta	midnightblue	pink	white	tan	pink
ENSG00000143575	yellowgreen	greenyellow	greenyellow	red	lightcyan	brown
ENSG00000143578	mediumpurple3	thistle1	violet	yellow	blue	darkturquoise
ENSG00000143590	paleturquoise	yellow	darkseagreen4	midnightblue	lightcoral	ivory
ENSG00000143603	green	blue	lightpink4	darkturquoise	turquoise	ivory
ENSG00000143612	steelblue	salmon	green	skyblue	black	brown
ENSG00000143614	yellow	blue	bisque4	greenyellow	turquoise	purple
ENSG00000143621	skyblue	darkgreen	lightcyan	brown	yellow	thistle2
ENSG00000143622	tan	blue	blue	turquoise	tan	black
ENSG00000143624	red	turquoise	brown4	mediumpurple3	yellow4	turquoise
ENSG00000143630	pink	turquoise	brown	magenta	green	lavenderblush3
ENSG00000143633	blue	grey60	blue	antiquewhite4	brown	turquoise
ENSG00000143641	turquoise	yellow	blue	green	yellowgreen	turquoise
ENSG00000143643	darkslateblue	royalblue	lightyellow	magenta	palevioletred3	darkolivegreen
ENSG00000143653	thistle1	darkturquoise	tan	brown	black	bisque4
ENSG00000143669	violet	tan	brown	magenta	salmon	red
ENSG00000143674	ivory	magenta	blue	antiquewhite4	darkgrey	mediumpurple3
ENSG00000143702	grey60	salmon	tan	thistle2	grey60	darkorange
ENSG00000143727	darkslateblue	greenyellow	lightcyan	royalblue	yellow	darkorange2
ENSG00000143740	green	skyblue	lightcyan	turquoise	red	orangered4
ENSG00000143742	orangered4	turquoise	royalblue	black	lightyellow	brown
ENSG00000143748	brown	turquoise	turquoise	magenta	turquoise	turquoise
ENSG00000143751	cyan	darkolivegreen	midnightblue	brown	black	turquoise
ENSG00000143753	coral1	black	thistle1	black	black	bisque4
ENSG00000143756	steelblue	turquoise	green	yellow	black	darkorange
ENSG00000143761	pink	blue	ivory	mediumpurple3	turquoise	skyblue
ENSG00000143771	blue	royalblue	lightgreen	yellow	skyblue3	midnightblue
ENSG00000143772	saddlebrown	yellowgreen	blue2	turquoise	turquoise	darkolivegreen
ENSG00000143774	green	brown	darkred	purple	white	lightcyan
ENSG00000143776	lightyellow	blue	tan	saddlebrown	bisque4	purple
ENSG00000143786	salmon	brown	purple	lightcyan	lavenderblush3	plum1
ENSG00000143793	midnightblue	orange	orange	darkslateblue	blue	lightcyan
ENSG00000143797	coral1	sienna3	steelblue	bisque4	antiquewhite4	orange
ENSG00000143799	steelblue	salmon	tan	lightsteelblue1	grey60	orange
ENSG00000143801	blue	magenta	green	yellow	blue	magenta
ENSG00000143811	green	lightgreen	mediumpurple2	darkgrey	skyblue	magenta
ENSG00000143815	turquoise	green	grey60	tan	pink	royalblue
ENSG00000143816	steelblue	skyblue	orangered4	blue	grey	salmon
ENSG00000143819	white	blue	brown	darkturquoise	yellowgreen	lightyellow
ENSG00000143842	saddlebrown	turquoise	lightpink4	darkturquoise	brown	lightyellow
ENSG00000143845	violet	purple	yellow	grey60	cyan	yellow
ENSG00000143847	maroon	darkturquoise	orange	turquoise	darkgrey	yellow
ENSG00000143850	pink	turquoise	saddlebrown	floralwhite	orangered4	lavenderblush3
ENSG00000143858	purple	magenta	darkorange	midnightblue	lavenderblush3	lightpink4
ENSG00000143862	palevioletred3	lightcyan	ivory	mediumpurple3	navajowhite2	blue
ENSG00000143867	orangered3	tan	magenta	green	magenta	pink
ENSG00000143869	brown4	magenta	plum3	turquoise	lavenderblush3	turquoise
ENSG00000143870	greenyellow	darkslateblue	turquoise	blue	yellow	turquoise
ENSG00000143878	green	paleturquoise	darkturquoise	turquoise	grey60	black
ENSG00000143882	grey	tan	salmon2	yellow	grey	cyan
ENSG00000143889	pink	turquoise	thistle3	yellow	green	greenyellow
ENSG00000143891	magenta	pink	magenta4	turquoise	lightgreen	blue
ENSG00000143919	white	bisque4	black	turquoise	red	yellow
ENSG00000143921	plum2	darkmagenta	steelblue	sienna3	darkgrey	yellow
ENSG00000143924	pink	blue	brown	turquoise	brown	cyan
ENSG00000143933	darkslateblue	greenyellow	lightcyan	brown	yellow	lightcyan1
ENSG00000143942	lightpink4	blue	turquoise	turquoise	yellow	tan
ENSG00000143947	orangered4	white	greenyellow	thistle1	darkorange2	saddlebrown
ENSG00000143951	blue	cyan	turquoise	turquoise	lightgreen	blue
ENSG00000143952	lightcyan	turquoise	lightgreen	red	green	turquoise
ENSG00000143970	blue	blue	blue	plum1	turquoise	purple
ENSG00000143971	darkgreen	yellow	turquoise	turquoise	green	darkturquoise
ENSG00000143977	orangered4	greenyellow	greenyellow	skyblue3	lightcyan	saddlebrown
ENSG00000143994	darkorange	yellowgreen	blue	blue	grey	lightcyan
ENSG00000143995	turquoise	cyan	coral1	green	salmon	blue
ENSG00000144021	blue	black	navajowhite2	thistle2	skyblue3	saddlebrown
ENSG00000144026	purple	salmon	purple	turquoise	palevioletred3	tan
ENSG00000144028	red	blue	turquoise	greenyellow	turquoise	brown4
ENSG00000144029	darkgreen	purple	blue	blue	palevioletred3	darkolivegreen
ENSG00000144034	darkred	grey60	blue	blue	brown	brown
ENSG00000144036	lightyellow	blue	black	yellowgreen	coral1	lightsteelblue1
ENSG00000144040	darkturquoise	darkred	paleturquoise	lightyellow	royalblue	sienna3
ENSG00000144043	red	blue	lightsteelblue1	black	turquoise	tan
ENSG00000144048	greenyellow	thistle1	turquoise	turquoise	brown	tan
ENSG00000144057	lightgreen	sienna3	midnightblue	turquoise	darkturquoise	turquoise
ENSG00000144061	orange	turquoise	blue	blue	tan	black
ENSG00000144115	pink	lightgreen	grey	darkorange	grey	magenta
ENSG00000144118	skyblue	blue	black	brown	turquoise	cyan
ENSG00000144119	darkgrey	red	purple	darkmagenta	skyblue2	blue
ENSG00000144120	midnightblue	pink	midnightblue	turquoise	grey	bisque4
ENSG00000144134	red	blue	grey	mediumpurple3	green	turquoise
ENSG00000144136	greenyellow	turquoise	midnightblue	turquoise	blue	midnightblue
ENSG00000144152	darkgrey	darkseagreen4	white	orange	lightcyan1	blue
ENSG00000144161	bisque4	turquoise	blue	blue	skyblue	black
ENSG00000144182	green	skyblue	blue	blue	grey	green
ENSG00000144191	darkgrey	darkorange	cyan	darkmagenta	darkslateblue	blue
ENSG00000144199	ivory	lightgreen	turquoise	turquoise	red	orangered4
ENSG00000144214	sienna3	orangered4	turquoise	turquoise	grey	grey
ENSG00000144218	blue	darkturquoise	salmon4	skyblue1	orange	grey60
ENSG00000144224	coral1	black	black	magenta	black	lightcyan1
ENSG00000144227	lightpink4	saddlebrown	lavenderblush3	brown	midnightblue	greenyellow
ENSG00000144228	violet	grey60	blue	darkgrey	darkmagenta	darkgrey
ENSG00000144229	plum	black	orangered4	turquoise	tan	pink
ENSG00000144230	darkorange2	blue	darkslateblue	turquoise	turquoise	blue
ENSG00000144231	plum2	skyblue	tan	greenyellow	blue	purple
ENSG00000144233	red	turquoise	lightsteelblue1	plum1	turquoise	tan
ENSG00000144278	plum2	tan	yellow	darkmagenta	darkturquoise	violet
ENSG00000144283	orange	skyblue3	paleturquoise	saddlebrown	grey60	blue
ENSG00000144285	purple	blue	darkorange	salmon	midnightblue	magenta
ENSG00000144290	purple	saddlebrown	darkgrey	salmon	saddlebrown	magenta
ENSG00000144306	magenta	salmon	lightcyan	turquoise	grey60	darkgrey
ENSG00000144320	plum1	darkgreen	lightcyan	yellowgreen	black	royalblue
ENSG00000144331	turquoise	magenta	darkorange	skyblue1	darkturquoise	plum1
ENSG00000144339	orange	lightcyan	black	mediumorchid	skyblue2	blue
ENSG00000144354	pink	magenta	turquoise	turquoise	cyan	brown4
ENSG00000144355	plum	turquoise	yellow	turquoise	lightcyan1	magenta
ENSG00000144357	magenta	mediumpurple3	black	darkred	black	royalblue
ENSG00000144362	black	lavenderblush3	darkgreen	brown	tan	salmon
ENSG00000144366	bisque4	blue	turquoise	orange	sienna3	palevioletred3
ENSG00000144369	red	violet	steelblue	ivory	skyblue	magenta
ENSG00000144381	purple	darkslateblue	turquoise	blue	yellow	royalblue
ENSG00000144395	tan	cyan	turquoise	turquoise	cyan	blue
ENSG00000144401	darkgrey	blue	turquoise	blue	darkgreen	tan
ENSG00000144406	royalblue	magenta	lightpink3	indianred4	darkorange	grey60
ENSG00000144407	darkgrey	pink	purple	turquoise	darkorange	magenta
ENSG00000144410	ivory	darkgrey	blue	turquoise	purple	grey60
ENSG00000144426	brown	turquoise	turquoise	turquoise	lightgreen	darkslateblue
ENSG00000144445	purple	turquoise	turquoise	blue	skyblue	skyblue
ENSG00000144451	cyan	white	brown	turquoise	turquoise	brown
ENSG00000144455	brown	navajowhite2	turquoise	turquoise	greenyellow	darkgreen
ENSG00000144460	maroon	darkturquoise	brown2	midnightblue	orange	orangered4
ENSG00000144468	darkmagenta	darkolivegreen	turquoise	blue	darkmagenta	yellow
ENSG00000144476	tan	darkred	magenta	green	royalblue	blue
ENSG00000144485	darkturquoise	sienna3	greenyellow	darkslateblue	saddlebrown	darkred
ENSG00000144504	black	turquoise	turquoise	blue	black	salmon
ENSG00000144524	red	blue	thistle	brown4	turquoise	turquoise
ENSG00000144535	navajowhite2	lightcyan	darkolivegreen	royalblue	yellow4	yellow4
ENSG00000144550	royalblue	magenta	cyan	cyan	orange	grey60
ENSG00000144554	greenyellow	palevioletred3	turquoise	turquoise	greenyellow	plum2
ENSG00000144559	saddlebrown	blue	black	red	yellow	salmon
ENSG00000144560	turquoise	cyan	turquoise	turquoise	magenta	blue
ENSG00000144566	cyan	paleturquoise	saddlebrown	brown	yellow	darkgrey
ENSG00000144567	green	blue	orangered3	skyblue	grey60	salmon4
ENSG00000144579	saddlebrown	thistle2	lightcyan1	lavenderblush3	yellowgreen	paleturquoise
ENSG00000144580	white	brown	green	blue	pink	green
ENSG00000144583	maroon	yellow	blue	midnightblue	steelblue	coral1
ENSG00000144589	grey60	steelblue	salmon	royalblue	pink	salmon
ENSG00000144591	darkmagenta	green	lightgreen	red	green	salmon
ENSG00000144596	lightcyan1	magenta	darkmagenta	orange	darkgrey	yellow
ENSG00000144597	cyan	bisque4	lightsteelblue1	blue	black	darkorange
ENSG00000144619	purple	violet	darkorange	salmon	darkorange	magenta
ENSG00000144635	magenta	greenyellow	yellow	darkred	darkgreen	turquoise
ENSG00000144642	darkseagreen4	tan	blue	grey60	magenta	red
ENSG00000144645	purple	violet	darkgrey	salmon	darkorange	magenta
ENSG00000144647	green	bisque4	skyblue3	magenta	turquoise	cyan
ENSG00000144648	red	brown	turquoise	blue	blue	purple
ENSG00000144649	orange	darkgrey	blue	turquoise	yellowgreen	maroon
ENSG00000144655	green	bisque4	blue	turquoise	blue	plum2
ENSG00000144659	darkgreen	darkgrey	blue	darkgrey	grey	grey60
ENSG00000144668	blue	pink	plum3	navajowhite2	darkolivegreen	grey60
ENSG00000144671	violet	yellow	orange	turquoise	darkgrey	grey60
ENSG00000144674	pink	lightgreen	lightpink3	mediumpurple3	darkgreen	darkturquoise
ENSG00000144677	tan	turquoise	salmon	darkturquoise	darkolivegreen	blue
ENSG00000144711	skyblue3	turquoise	darkgreen	floralwhite	firebrick4	skyblue2
ENSG00000144712	black	green	paleturquoise	salmon4	paleturquoise	green
ENSG00000144713	orangered4	white	greenyellow	thistle1	darkorange2	saddlebrown
ENSG00000144724	darkseagreen4	salmon	turquoise	turquoise	lightgreen	navajowhite2
ENSG00000144730	darkturquoise	darkgrey	navajowhite2	ivory	royalblue	pink
ENSG00000144736	magenta	yellow	green	lavenderblush3	yellow	blue
ENSG00000144741	skyblue	darkgreen	royalblue	brown	turquoise	brown
ENSG00000144744	magenta	turquoise	darkgreen	brown	yellow	bisque4
ENSG00000144746	steelblue	mediumpurple3	yellow	thistle2	black	bisque4
ENSG00000144747	violet	turquoise	skyblue3	cyan	black	darkgrey
ENSG00000144749	blue	ivory	blue	white	royalblue	black
ENSG00000144785	green	pink	midnightblue	turquoise	thistle1	honeydew1
ENSG00000144791	tan	turquoise	red	turquoise	turquoise	lightyellow
ENSG00000144792	greenyellow	black	purple	steelblue	tan	purple
ENSG00000144802	tan	midnightblue	darkolivegreen4	coral2	blue	blue
ENSG00000144810	skyblue	green	magenta	turquoise	magenta	pink
ENSG00000144815	orange	lightcyan	blue	lightyellow	navajowhite2	blue
ENSG00000144821	red	yellowgreen	blue	turquoise	turquoise	darkslateblue
ENSG00000144824	brown	red	magenta	turquoise	mediumpurple3	red
ENSG00000144827	cyan	darkgreen	darkmagenta	darkred	darkgreen	royalblue
ENSG00000144834	purple	saddlebrown	darkorange	salmon	midnightblue	greenyellow
ENSG00000144837	lightgreen	lightyellow	darkslateblue	turquoise	magenta	pink
ENSG00000144840	cyan	plum1	mediumpurple2	turquoise	darkmagenta	cyan
ENSG00000144843	lavenderblush3	sienna3	darkslateblue	paleturquoise	lightgreen	pink
ENSG00000144847	plum2	lightcyan	white	magenta	red	pink
ENSG00000144848	coral1	thistle1	yellow	brown	grey60	bisque4
ENSG00000144857	white	turquoise	plum2	turquoise	yellow	turquoise
ENSG00000144867	darkred	darkgreen	green	blue	yellow	darkorange
ENSG00000144868	skyblue2	turquoise	plum3	midnightblue	darkolivegreen	darkred
ENSG00000144893	salmon	tan	white	orange	darkolivegreen	blue
ENSG00000144895	violet	green	darkgreen	pink	yellow	turquoise
ENSG00000144908	grey60	midnightblue	blue	grey60	royalblue	lightyellow
ENSG00000144909	darkorange2	brown4	grey	yellow	violet	blue
ENSG00000144935	brown	royalblue	saddlebrown	turquoise	brown	turquoise
ENSG00000144959	purple	magenta	indianred4	antiquewhite4	saddlebrown	darkred
ENSG00000145012	orange	lightyellow	magenta	ivory	magenta	pink
ENSG00000145014	grey60	magenta	yellow	bisque4	darkgrey	yellow
ENSG00000145016	red	blue	brown	black	thistle1	darkolivegreen
ENSG00000145020	turquoise	purple	turquoise	yellow	skyblue3	darkorange
ENSG00000145022	green	blue	midnightblue	blue	grey60	thistle2
ENSG00000145029	floralwhite	lightyellow	blue	turquoise	purple	darkred
ENSG00000145041	yellow	blue	coral2	orangered4	blue	purple
ENSG00000145050	mediumpurple3	darkslateblue	turquoise	blue	yellow	darkgreen
ENSG00000145063	ivory	magenta	red	coral1	purple	darkmagenta
ENSG00000145075	sienna3	blue	yellow	lightsteelblue	lavenderblush3	lightgreen
ENSG00000145087	purple	violet	darkorange	salmon	darkorange	magenta
ENSG00000145088	yellow	blue	black	greenyellow	turquoise	tan
ENSG00000145147	bisque4	tan	antiquewhite4	orange	lightcyan1	mediumpurple3
ENSG00000145191	green	turquoise	blue	blue	blue	tan
ENSG00000145194	turquoise	lightyellow	green	orange	darkolivegreen	blue
ENSG00000145198	lightcoral	darkturquoise	skyblue	lightpink4	darkgrey	skyblue3
ENSG00000145214	green	brown	darkred	salmon4	pink	green
ENSG00000145216	orangered4	white	darkorange2	brown	brown	darkturquoise
ENSG00000145217	blue	blue	turquoise	lightgreen	darkred	orangered4
ENSG00000145220	greenyellow	turquoise	blue	blue	lightyellow	turquoise
ENSG00000145241	greenyellow	grey60	blue	blue	skyblue	bisque4
ENSG00000145242	salmon	tan	steelblue	salmon	lightpink4	greenyellow
ENSG00000145244	grey60	blue	turquoise	turquoise	turquoise	blue
ENSG00000145246	tan	blue	magenta	maroon	magenta	blue
ENSG00000145247	lightpink4	blue	blue	turquoise	blue	thistle1
ENSG00000145248	plum	red	violet	turquoise	skyblue2	magenta
ENSG00000145284	honeydew1	sienna3	lightcyan	darkorange	antiquewhite4	orange
ENSG00000145287	lightgreen	sienna3	floralwhite	tan	lightcyan	orange
ENSG00000145293	magenta	darkgreen	lightcyan	darkred	grey60	royalblue
ENSG00000145331	magenta	thistle1	green	turquoise	yellow	turquoise
ENSG00000145332	magenta	turquoise	pink	orangered4	darkgreen	turquoise
ENSG00000145335	salmon	skyblue3	black	mediumpurple2	mediumorchid	violet
ENSG00000145337	cyan	black	paleturquoise	blue	yellow	turquoise
ENSG00000145348	paleturquoise	grey60	skyblue3	lightsteelblue1	greenyellow	tan
ENSG00000145349	plum3	salmon4	black	lightcyan1	darkturquoise	violet
ENSG00000145354	cyan	turquoise	tan	pink	darkgreen	darkorange2
ENSG00000145358	darkturquoise	yellowgreen	brown	turquoise	royalblue	black
ENSG00000145362	orange	lightcyan	tan	skyblue	maroon	greenyellow
ENSG00000145365	turquoise	sienna3	violet	turquoise	midnightblue	blue
ENSG00000145375	green	grey60	pink	cyan	brown	darkorange2
ENSG00000145386	grey	purple	turquoise	turquoise	grey	purple
ENSG00000145388	saddlebrown	turquoise	darkturquoise	yellow	green	tan
ENSG00000145390	tan	red	magenta	grey60	magenta	navajowhite2
ENSG00000145391	darkorange	black	blue	darkgrey	blue	purple
ENSG00000145414	lightyellow	honeydew1	black	darkgreen	blue	ivory
ENSG00000145416	tan	skyblue	antiquewhite2	green	grey60	blue
ENSG00000145423	darkred	brown	lavenderblush2	darkmagenta	darkslateblue	maroon
ENSG00000145425	orangered4	white	greenyellow	pink	darkorange2	saddlebrown
ENSG00000145428	purple	turquoise	blue	steelblue	darkorange	magenta
ENSG00000145431	yellow	darkgrey	purple	lightyellow	darkseagreen4	midnightblue
ENSG00000145439	magenta	yellow	red	red	black	turquoise
ENSG00000145451	thistle3	saddlebrown	white	navajowhite2	lightcyan1	palevioletred3
ENSG00000145476	darkturquoise	darkgrey	violet	pink	plum	black
ENSG00000145491	purple	plum1	salmon4	magenta	orange	steelblue
ENSG00000145494	yellowgreen	greenyellow	darkviolet	skyblue3	lightcyan	brown
ENSG00000145495	blue	blue	black	darkgreen	blue	purple
ENSG00000145506	lightcyan	magenta	red	cyan	darkgrey	yellow
ENSG00000145526	purple	saddlebrown	darkgrey	navajowhite2	saddlebrown	magenta
ENSG00000145536	thistle1	magenta	blue	floralwhite	darkgrey	yellow
ENSG00000145545	darkolivegreen4	red	indianred4	bisque4	brown4	floralwhite
ENSG00000145555	mediumpurple3	lightgreen	violet	darkturquoise	royalblue	navajowhite2
ENSG00000145569	blue2	pink	yellowgreen	paleturquoise	floralwhite	black
ENSG00000145592	orangered4	white	greenyellow	thistle1	darkorange2	saddlebrown
ENSG00000145604	orange	salmon	blue	blue	orangered4	lightyellow
ENSG00000145623	lightgreen	midnightblue	mediumpurple3	white	salmon4	pink
ENSG00000145632	coral2	violet	yellow	turquoise	saddlebrown	greenyellow
ENSG00000145675	steelblue	midnightblue	yellow	yellowgreen	skyblue3	lightsteelblue1
ENSG00000145681	plum	turquoise	blue	turquoise	lightcyan1	palevioletred3
ENSG00000145685	thistle2	pink	magenta	tan	floralwhite	paleturquoise
ENSG00000145687	salmon	yellow	red	royalblue	paleturquoise	greenyellow
ENSG00000145692	salmon	blue	purple	grey60	darkturquoise	blue
ENSG00000145700	salmon	tan	salmon	turquoise	darkturquoise	cyan
ENSG00000145703	darkgrey	red	magenta	violet	magenta	blue
ENSG00000145708	lightpink4	salmon	lavenderblush3	turquoise	antiquewhite4	turquoise
ENSG00000145715	grey60	purple	tan	mediumorchid	midnightblue	plum1
ENSG00000145721	midnightblue	brown	blue	darkorange	darkslateblue	steelblue
ENSG00000145723	magenta	yellow	honeydew1	blue	yellow	turquoise
ENSG00000145725	cyan	turquoise	lightyellow	turquoise	greenyellow	darkolivegreen
ENSG00000145730	mediumpurple3	turquoise	saddlebrown	brown	lightgreen	red
ENSG00000145734	brown	blue	saddlebrown	turquoise	turquoise	darkturquoise
ENSG00000145736	grey	yellowgreen	turquoise	blue	grey	darkgreen
ENSG00000145740	red	turquoise	palevioletred3	red	green	darkturquoise
ENSG00000145741	darkorange2	white	thistle2	magenta	ivory	saddlebrown
ENSG00000145743	blue	orange	brown	darkgreen	blue	ivory
ENSG00000145779	lightgreen	sienna3	darkslateblue	turquoise	magenta	red
ENSG00000145780	salmon	ivory	pink	blue	blue	lightyellow
ENSG00000145781	cyan	turquoise	thistle2	green	ivory	cyan
ENSG00000145782	paleturquoise	turquoise	thistle3	orangered4	yellow	turquoise
ENSG00000145794	lightpink4	red	lightsteelblue	turquoise	cyan	blue
ENSG00000145808	skyblue	palevioletred3	orangered4	lightyellow	sienna3	magenta
ENSG00000145817	darkslateblue	greenyellow	skyblue3	lightsteelblue1	darkgreen	royalblue
ENSG00000145819	blue	magenta	blue	antiquewhite4	orange	grey60
ENSG00000145824	plum	blue	white	orange	lightcyan1	navajowhite2
ENSG00000145832	darkturquoise	thistle1	lightpink4	steelblue	darkturquoise	violet
ENSG00000145833	magenta	turquoise	darkgreen	brown	yellow	darkturquoise
ENSG00000145860	violet	saddlebrown	thistle3	darkgrey	black	midnightblue
ENSG00000145861	blue	blue	antiquewhite4	midnightblue	lightcyan1	orange
ENSG00000145863	red	red	turquoise	turquoise	sienna3	magenta
ENSG00000145864	purple	saddlebrown	darkorange	salmon	midnightblue	greenyellow
ENSG00000145868	darkslateblue	turquoise	lightyellow	brown	orangered4	lightcyan1
ENSG00000145882	steelblue	lightgreen	turquoise	turquoise	tan	magenta
ENSG00000145901	red	blue	turquoise	black	turquoise	tan
ENSG00000145907	darkorange	lightgreen	blue	yellow	violet	red
ENSG00000145908	turquoise	green	salmon2	turquoise	salmon	blue
ENSG00000145911	magenta	magenta	red	turquoise	red	grey60
ENSG00000145912	yellowgreen	lightcyan1	lightcyan	brown	plum1	midnightblue
ENSG00000145916	green	green	blue	blue	green	salmon
ENSG00000145919	tan	turquoise	honeydew	pink	yellow	black
ENSG00000145920	thistle1	magenta	skyblue2	sienna3	orange	grey60
ENSG00000145934	bisque4	darkturquoise	antiquewhite4	navajowhite2	orange	grey60
ENSG00000145945	midnightblue	blue	turquoise	purple	white	lightcyan
ENSG00000145949	brown	honeydew1	salmon	darkseagreen4	red	red
ENSG00000145979	magenta	lightcyan	lightgreen	brown	turquoise	saddlebrown
ENSG00000145982	plum1	blue	turquoise	turquoise	purple	yellow
ENSG00000145990	skyblue3	darkorange2	salmon4	antiquewhite4	saddlebrown	darkred
ENSG00000145996	lightcyan	yellow	darkturquoise	magenta	greenyellow	saddlebrown
ENSG00000146001	yellow	turquoise	blue	lavenderblush3	lightyellow	turquoise
ENSG00000146005	white	maroon	lightpink4	darkturquoise	salmon4	lightyellow
ENSG00000146006	tan	magenta	paleturquoise	saddlebrown	maroon	steelblue
ENSG00000146007	brown	greenyellow	greenyellow	plum	lightcyan	brown
ENSG00000146021	yellow	red	honeydew1	greenyellow	green	lightgreen
ENSG00000146038	brown	salmon4	blue	turquoise	magenta	greenyellow
ENSG00000146054	lightcyan1	midnightblue	tan	orange	lightcyan1	orange
ENSG00000146063	green	floralwhite	coral	darkgreen	blue	lightcyan
ENSG00000146066	yellowgreen	blue	grey60	greenyellow	plum1	midnightblue
ENSG00000146067	black	green	red	pink	pink	green
ENSG00000146070	darkslateblue	blue	red	turquoise	greenyellow	cyan
ENSG00000146072	yellow	blue	lightcoral	greenyellow	turquoise	ivory
ENSG00000146083	pink	turquoise	darkgreen	floralwhite	green	turquoise
ENSG00000146085	magenta	black	tan	thistle2	black	turquoise
ENSG00000146090	darkgreen	turquoise	pink	lightcyan	brown	turquoise
ENSG00000146094	antiquewhite4	yellow	turquoise	turquoise	pink	turquoise
ENSG00000146109	green	orange	blue	turquoise	orange	lightcyan
ENSG00000146112	lavenderblush3	lightyellow	darkolivegreen4	white	salmon4	darkgreen
ENSG00000146122	turquoise	darkred	cyan	green	darkseagreen4	black
ENSG00000146143	green	grey60	violet	yellow	brown	blue
ENSG00000146147	red	yellow	blue	black	darkolivegreen	grey60
ENSG00000146151	royalblue	turquoise	skyblue	turquoise	darkorange	floralwhite
ENSG00000146192	mediumorchid	pink	sienna3	tan	honeydew1	paleturquoise
ENSG00000146197	midnightblue	lightyellow	magenta	violet	magenta	pink
ENSG00000146205	pink	green	darkturquoise	red	darkseagreen4	cyan
ENSG00000146215	saddlebrown	darkgreen	green	blue	yellow	floralwhite
ENSG00000146216	pink	turquoise	darkorange2	red	greenyellow	turquoise
ENSG00000146221	turquoise	grey60	blue	turquoise	pink	darkred
ENSG00000146223	yellow	turquoise	royalblue	brown	lightyellow	turquoise
ENSG00000146232	mediumpurple3	floralwhite	skyblue	cyan	lightcyan	black
ENSG00000146233	black	orangered4	blue	turquoise	magenta	black
ENSG00000146242	bisque4	tan	plum1	darkmagenta	lightcyan1	steelblue
ENSG00000146243	blue	turquoise	blue	turquoise	coral2	purple
ENSG00000146247	violet	skyblue	yellow	cyan	violet	darkgrey
ENSG00000146250	brown	red	maroon	lightyellow	turquoise	skyblue
ENSG00000146263	white	magenta	turquoise	turquoise	blue	blue
ENSG00000146267	purple	saddlebrown	darkgrey	steelblue	saddlebrown	greenyellow
ENSG00000146278	darkorange	blue	skyblue	turquoise	bisque4	tan
ENSG00000146281	lightgreen	turquoise	greenyellow	cyan	tan	black
ENSG00000146282	magenta	grey60	lightcyan	brown	greenyellow	turquoise
ENSG00000146285	lightsteelblue1	black	yellow	turquoise	darkolivegreen	lightpink4
ENSG00000146350	brown	grey60	brown	turquoise	brown	turquoise
ENSG00000146352	turquoise	darkorange2	darkgrey	lightcyan1	brown4	darkred
ENSG00000146360	thistle1	palevioletred3	blue	antiquewhite4	lightcyan1	turquoise
ENSG00000146373	darkorange	magenta	blue	yellow	blue	green
ENSG00000146374	royalblue	tan	purple	lightcyan	darkturquoise	steelblue
ENSG00000146376	darkgrey	pink	greenyellow	tan	skyblue	salmon
ENSG00000146386	lightsteelblue1	blue	salmon	turquoise	mediumorchid	turquoise
ENSG00000146409	darkgreen	salmon	green	turquoise	turquoise	sienna3
ENSG00000146411	cyan	pink	turquoise	turquoise	magenta	grey60
ENSG00000146414	greenyellow	grey60	blue	blue	turquoise	darkturquoise
ENSG00000146416	coral1	lightgreen	midnightblue	turquoise	grey60	orangered4
ENSG00000146425	lightsteelblue1	turquoise	darkslateblue	tan	brown	purple
ENSG00000146426	bisque4	turquoise	lavenderblush2	blue	saddlebrown	greenyellow
ENSG00000146433	grey60	black	yellow	darkred	skyblue3	royalblue
ENSG00000146453	salmon	darkgreen	purple	blue	darkturquoise	blue
ENSG00000146457	violet	black	thistle3	yellow	green	turquoise
ENSG00000146463	steelblue	black	pink	yellow	violet	lightgreen
ENSG00000146469	plum	blue	blue	turquoise	lightcyan1	palevioletred3
ENSG00000146476	black	turquoise	skyblue3	yellow	black	turquoise
ENSG00000146477	lightcyan1	red	magenta	grey60	magenta	pink
ENSG00000146530	darkgreen	turquoise	turquoise	navajowhite2	darkolivegreen	lightpink4
ENSG00000146535	saddlebrown	darkgrey	blue2	turquoise	salmon4	lightyellow
ENSG00000146540	green	brown	darkred	darkseagreen4	white	lightcyan
ENSG00000146555	darkgrey	royalblue	yellow	darkmagenta	darkolivegreen	blue
ENSG00000146556	black	tan	darkred	yellow	darkred	green
ENSG00000146574	steelblue	thistle2	turquoise	magenta	greenyellow	turquoise
ENSG00000146576	green	darkorange	green	saddlebrown	violet	salmon
ENSG00000146587	cyan	royalblue	blue	darkgrey	ivory	darkturquoise
ENSG00000146592	turquoise	steelblue	cyan	green	tan	black
ENSG00000146648	darkturquoise	greenyellow	lightpink4	darkturquoise	salmon4	lightyellow
ENSG00000146670	tan	tan	coral1	blue	midnightblue	greenyellow
ENSG00000146674	greenyellow	midnightblue	turquoise	white	magenta	pink
ENSG00000146676	darkorange	honeydew1	coral2	orangered4	violet	midnightblue
ENSG00000146677	yellow4	white	greenyellow	thistle1	skyblue1	grey
ENSG00000146701	brown	blue	ivory	mediumpurple3	skyblue	purple
ENSG00000146707	plum2	blue	darkred	turquoise	turquoise	brown4
ENSG00000146729	tan	purple	brown	turquoise	brown	sienna3
ENSG00000146731	lightsteelblue1	darkgreen	green	lavenderblush3	yellow	turquoise
ENSG00000146733	steelblue	orangered4	turquoise	darkorange	turquoise	yellowgreen
ENSG00000146757	darkorange	grey60	blue	thistle2	darkgreen	tan
ENSG00000146776	red	turquoise	blue	brown4	brown	turquoise
ENSG00000146802	plum1	skyblue	brown	turquoise	red	turquoise
ENSG00000146826	green	darkorange	blue	salmon4	ivory	turquoise
ENSG00000146828	black	black	turquoise	brown	coral2	antiquewhite4
ENSG00000146830	black	green	red	pink	paleturquoise	green
ENSG00000146833	red	honeydew1	turquoise	turquoise	salmon	darkseagreen4
ENSG00000146834	green	cyan	salmon	turquoise	palevioletred3	lightcyan1
ENSG00000146842	lightcyan	honeydew1	brown	turquoise	bisque4	purple
ENSG00000146856	tan	turquoise	turquoise	turquoise	darkorange2	darkturquoise
ENSG00000146858	blue	saddlebrown	red	turquoise	darkolivegreen	darkred
ENSG00000146859	turquoise	cyan	cyan	grey60	cyan	blue
ENSG00000146872	plum1	darkgreen	coral2	cyan	pink	turquoise
ENSG00000146909	skyblue2	turquoise	pink	turquoise	turquoise	purple
ENSG00000146910	greenyellow	blue	turquoise	turquoise	turquoise	turquoise
ENSG00000146918	darkgrey	salmon	turquoise	turquoise	greenyellow	blue
ENSG00000146938	darkgrey	blue	pink	blue	blue	ivory
ENSG00000146950	yellow	turquoise	green	sienna3	firebrick4	brown
ENSG00000146963	cyan	thistle1	brown	magenta	palevioletred3	brown
ENSG00000146966	black	turquoise	yellow	magenta	yellow	mediumorchid
ENSG00000147010	blue	lightcyan	thistle	saddlebrown	blue	brown4
ENSG00000147027	darkgreen	salmon	cyan	ivory	royalblue	honeydew1
ENSG00000147036	royalblue	tan	pink	blue	blue	pink
ENSG00000147041	plum	red	plum3	navajowhite2	darkolivegreen	palevioletred3
ENSG00000147044	lightyellow	darkmagenta	tan	saddlebrown	bisque4	midnightblue
ENSG00000147050	yellowgreen	darkred	blue	saddlebrown	coral1	black
ENSG00000147065	saddlebrown	lightyellow	darkolivegreen4	skyblue3	salmon4	lightyellow
ENSG00000147082	tan	steelblue	turquoise	turquoise	cyan	blue
ENSG00000147099	brown	grey60	darkorange2	brown	greenyellow	brown
ENSG00000147100	red	darkgrey	blue	darkorange2	yellowgreen	lightyellow
ENSG00000147113	turquoise	turquoise	green	green	salmon4	lightyellow
ENSG00000147117	yellow	orange	darkgreen	purple	lightcyan	lightpink4
ENSG00000147118	blue	yellow	blue	yellow	turquoise	greenyellow
ENSG00000147119	darkturquoise	blue	violet	skyblue	royalblue	sienna3
ENSG00000147121	greenyellow	yellow	skyblue	lightpink4	grey	turquoise
ENSG00000147123	yellowgreen	greenyellow	royalblue	purple	plum1	brown
ENSG00000147124	blue	purple	blue	turquoise	blue	steelblue
ENSG00000147130	pink	blue	orangered3	plum2	brown	tan
ENSG00000147133	blue	blue	blue	turquoise	yellow4	darkred
ENSG00000147140	brown	blue	orangered3	greenyellow	turquoise	tan
ENSG00000147144	paleturquoise	turquoise	brown	brown	green	lavenderblush3
ENSG00000147145	turquoise	brown	lightcyan	green	darkslateblue	maroon
ENSG00000147155	blue	paleturquoise	antiquewhite2	turquoise	turquoise	turquoise
ENSG00000147162	lightsteelblue1	purple	blue	yellow	salmon	turquoise
ENSG00000147164	darkred	skyblue3	yellow	pink	yellow	brown
ENSG00000147166	turquoise	thistle2	turquoise	blue	grey	plum2
ENSG00000147174	red	orange	turquoise	turquoise	blue	black
ENSG00000147180	cyan	green	lightyellow	brown	greenyellow	turquoise
ENSG00000147202	salmon	red	cyan	darkmagenta	cyan	blue
ENSG00000147224	lightsteelblue1	darkgreen	darkmagenta	darkred	yellow	turquoise
ENSG00000147231	salmon	black	brown	turquoise	black	pink
ENSG00000147234	brown	blue	lightyellow	turquoise	turquoise	turquoise
ENSG00000147246	salmon	turquoise	purple	mediumpurple2	lavenderblush3	blue
ENSG00000147251	tan	pink	greenyellow	tan	lightgreen	red
ENSG00000147255	sienna3	royalblue	blue	turquoise	darkslateblue	cyan
ENSG00000147256	tan	darkred	blue	turquoise	royalblue	palevioletred3
ENSG00000147257	brown	palevioletred3	magenta	violet	magenta	red
ENSG00000147274	blue	magenta	brown	darkorange	blue	yellow
ENSG00000147316	brown	grey60	orange	turquoise	brown	purple
ENSG00000147324	sienna3	ivory	brown	turquoise	darkolivegreen	lightyellow
ENSG00000147364	blue	blue	tan	yellowgreen	bisque4	purple
ENSG00000147383	darkgreen	darkgreen	antiquewhite2	brown	yellow	blue
ENSG00000147394	brown	blue	turquoise	turquoise	turquoise	tan
ENSG00000147400	darkred	turquoise	thistle2	brown	brown	brown
ENSG00000147403	honeydew1	black	greenyellow	tan	turquoise	saddlebrown
ENSG00000147408	salmon	royalblue	blue	lightcyan	orange	darkred
ENSG00000147416	lightsteelblue1	lightpink4	black	salmon	midnightblue	salmon4
ENSG00000147419	cyan	skyblue3	lightyellow	brown	yellow	turquoise
ENSG00000147421	yellow	blue	greenyellow	plum1	turquoise	brown4
ENSG00000147432	turquoise	tan	steelblue	green	lightpink4	magenta
ENSG00000147434	darkgrey	violet	white	darkmagenta	darkturquoise	blue
ENSG00000147437	green	midnightblue	blue	turquoise	orange	darkred
ENSG00000147439	grey60	black	plum2	darkred	yellow	salmon
ENSG00000147454	salmon	greenyellow	grey	turquoise	darkturquoise	violet
ENSG00000147457	green	darkorange	salmon	turquoise	grey60	saddlebrown
ENSG00000147459	turquoise	steelblue	cyan	grey60	tan	black
ENSG00000147465	brown2	darkmagenta	antiquewhite4	palevioletred3	midnightblue	magenta
ENSG00000147471	steelblue	turquoise	honeydew1	blue	darkgreen	turquoise
ENSG00000147475	darkturquoise	tan	blue	turquoise	royalblue	red
ENSG00000147481	ivory	blue	blue	lightsteelblue	sienna3	skyblue
ENSG00000147485	salmon	darkgrey	blue	blue	darkmagenta	red
ENSG00000147488	turquoise	cyan	cyan	green	salmon	blue
ENSG00000147509	darkturquoise	midnightblue	maroon	yellow	royalblue	sienna3
ENSG00000147526	blue	blue	black	skyblue	bisque4	purple
ENSG00000147533	turquoise	blue	mediumpurple4	magenta	antiquewhite4	orange
ENSG00000147535	plum3	lightyellow	coral3	blue	cyan	blue
ENSG00000147536	tan	lightgreen	coral3	green	cyan	blue
ENSG00000147548	darkorange	blue	green	yellow	bisque4	coral2
ENSG00000147571	lightpink4	coral2	skyblue	turquoise	midnightblue	darkgreen
ENSG00000147576	orange	orange	turquoise	turquoise	midnightblue	blue
ENSG00000147586	orangered4	greenyellow	blue	skyblue3	lightcyan	brown
ENSG00000147588	red	blue	navajowhite2	yellow	turquoise	brown
ENSG00000147592	turquoise	turquoise	darkred	red	lightyellow	turquoise
ENSG00000147601	green	grey60	yellow	magenta	yellow	darkgrey
ENSG00000147604	orangered4	white	greenyellow	thistle1	darkorange2	saddlebrown
ENSG00000147606	darkorange2	steelblue	magenta	yellow	magenta	grey
ENSG00000147642	purple	saddlebrown	darkgrey	steelblue	saddlebrown	magenta
ENSG00000147647	ivory	blue	blue	turquoise	midnightblue	yellow
ENSG00000147649	steelblue	salmon	yellow	thistle2	skyblue3	darkorange
ENSG00000147650	darkolivegreen4	blue	indianred4	salmon	maroon	steelblue
ENSG00000147654	cyan	turquoise	palevioletred3	brown	yellow	darkturquoise
ENSG00000147655	ivory	turquoise	orangered4	orange	midnightblue	greenyellow
ENSG00000147669	skyblue	greenyellow	royalblue	brown	lightcyan	brown
ENSG00000147676	purple	saddlebrown	darkorange	salmon	midnightblue	greenyellow
ENSG00000147677	skyblue	white	thistle2	red	turquoise	saddlebrown
ENSG00000147679	cyan	grey60	yellow	black	darkgreen	royalblue
ENSG00000147684	yellowgreen	greenyellow	turquoise	skyblue3	lightcyan	brown
ENSG00000147687	paleturquoise	grey60	lightcyan	brown	yellow	turquoise
ENSG00000147724	purple	violet	blue	turquoise	brown4	magenta
ENSG00000147789	green	darkorange	turquoise	turquoise	palevioletred3	midnightblue
ENSG00000147799	antiquewhite4	green	red	pink	paleturquoise	green
ENSG00000147804	lightcyan	orange	brown	turquoise	thistle2	yellow
ENSG00000147813	green	brown	lightcyan1	lightgreen	darkred	lightgreen
ENSG00000147852	plum2	lightcyan	tan	yellowgreen	coral1	purple
ENSG00000147853	darkgreen	red	grey	yellow	ivory	lightgreen
ENSG00000147854	lightcyan	lightsteelblue1	violet	lightpink4	greenyellow	orange
ENSG00000147862	blue	blue	greenyellow	turquoise	salmon4	lightyellow
ENSG00000147872	lightgreen	black	mediumpurple3	coral2	royalblue	blue
ENSG00000147874	white	cyan	turquoise	brown	darkgreen	royalblue
ENSG00000147883	orange	pink	yellow	turquoise	turquoise	cyan
ENSG00000147889	red	pink	grey	green	blue	darkolivegreen
ENSG00000147894	violet	darkturquoise	brown	magenta	green	lightcyan1
ENSG00000147905	darkgreen	turquoise	skyblue	thistle1	turquoise	darkturquoise
ENSG00000147912	pink	turquoise	turquoise	turquoise	orangered4	lavenderblush3
ENSG00000147955	green	pink	brown	turquoise	pink	darkturquoise
ENSG00000147996	plum2	turquoise	lightyellow	turquoise	turquoise	blue
ENSG00000148019	lightsteelblue	grey60	thistle3	midnightblue	green	darkgrey
ENSG00000148053	darkturquoise	grey60	violet	ivory	royalblue	lightyellow
ENSG00000148057	yellow	purple	blue	turquoise	brown	cyan
ENSG00000148082	thistle1	darkturquoise	skyblue2	sienna3	darkorange	grey60
ENSG00000148090	lightsteelblue1	turquoise	skyblue2	brown	yellow	turquoise
ENSG00000148110	steelblue	black	orange	turquoise	darkmagenta	turquoise
ENSG00000148120	orange	lightyellow	turquoise	green	cyan	blue
ENSG00000148123	turquoise	brown4	cyan	turquoise	salmon	blue
ENSG00000148143	lightgreen	blue	lightpink4	darkturquoise	turquoise	brown4
ENSG00000148153	cyan	turquoise	purple	brown	black	turquoise
ENSG00000148154	violet	ivory	indianred4	saddlebrown	black	midnightblue
ENSG00000148158	grey60	lightcyan	black	darkred	grey60	lightsteelblue1
ENSG00000148175	lightgreen	midnightblue	darkslateblue	white	plum	blue
ENSG00000148180	turquoise	turquoise	pink	blue	turquoise	yellowgreen
ENSG00000148187	plum1	green	turquoise	turquoise	saddlebrown	orangered4
ENSG00000148200	pink	turquoise	salmon	turquoise	green	turquoise
ENSG00000148204	tan	turquoise	blue2	thistle1	turquoise	turquoise
ENSG00000148218	darkseagreen4	yellow	darkorange	turquoise	grey60	greenyellow
ENSG00000148219	salmon	lightcyan	lavenderblush2	lightcyan	darkturquoise	black
ENSG00000148225	yellow	pink	turquoise	turquoise	midnightblue	greenyellow
ENSG00000148229	skyblue	turquoise	lightgreen	floralwhite	yellow	turquoise
ENSG00000148248	green	bisque4	turquoise	turquoise	blue	plum2
ENSG00000148288	grey60	red	green	lightsteelblue1	black	blue
ENSG00000148290	lightcyan	blue	turquoise	turquoise	blue	midnightblue
ENSG00000148291	midnightblue	blue	royalblue	turquoise	plum1	brown
ENSG00000148296	green	lightcyan1	turquoise	honeydew1	lightyellow	midnightblue
ENSG00000148297	green	black	palevioletred3	lightgreen	greenyellow	mediumorchid
ENSG00000148300	black	purple	brown	turquoise	grey	plum2
ENSG00000148303	orangered4	white	greenyellow	thistle1	turquoise	saddlebrown
ENSG00000148308	darkolivegreen	orange	black	darkslateblue	violet	red
ENSG00000148331	darkmagenta	green	darkgreen	pink	greenyellow	cyan
ENSG00000148334	midnightblue	brown	paleturquoise	darkseagreen4	white	orangered4
ENSG00000148335	green	brown	red	lightgreen	white	lightcyan
ENSG00000148337	pink	turquoise	saddlebrown	red	greenyellow	cyan
ENSG00000148339	floralwhite	ivory	skyblue	darkgreen	midnightblue	magenta
ENSG00000148341	green	darkorange	darkturquoise	yellow	darkred	lightcyan
ENSG00000148343	green	brown	red	darkslateblue	darkred	lightcyan
ENSG00000148344	lightcyan1	red	cyan	lightcyan	cyan	blue
ENSG00000148356	darkmagenta	green	lightgreen	pink	paleturquoise	antiquewhite4
ENSG00000148357	orange	lavenderblush3	grey60	cyan	pink	skyblue3
ENSG00000148358	yellow	blue	brown4	greenyellow	turquoise	purple
ENSG00000148362	green	brown	plum2	darkslateblue	white	lightcyan
ENSG00000148384	darkmagenta	black	red	pink	paleturquoise	green
ENSG00000148396	pink	blue	darkorange2	red	green	turquoise
ENSG00000148399	black	red	blue	turquoise	plum2	darkslateblue
ENSG00000148400	saddlebrown	turquoise	darkturquoise	darkorange2	brown	tan
ENSG00000148408	violet	darkturquoise	yellow	midnightblue	darkgrey	yellow
ENSG00000148411	lightcyan	maroon	red	darkred	brown	mediumorchid
ENSG00000148429	cyan	saddlebrown	midnightblue	turquoise	lightgreen	red
ENSG00000148444	paleturquoise	grey60	brown	magenta	yellow	lightyellow
ENSG00000148450	orangered4	turquoise	turquoise	turquoise	turquoise	brown
ENSG00000148459	tan	red	blue	turquoise	turquoise	black
ENSG00000148468	yellow	turquoise	lightsteelblue1	black	turquoise	lightgreen
ENSG00000148481	cyan	turquoise	lightcyan	brown	brown	brown
ENSG00000148482	darkturquoise	steelblue	yellow	ivory	royalblue	black
ENSG00000148484	grey	white	mediumorchid	turquoise	lightgreen	skyblue1
ENSG00000148488	darkturquoise	lightyellow	magenta	maroon	mediumpurple3	red
ENSG00000148498	darkgreen	lightyellow	magenta	ivory	plum	blue
ENSG00000148516	darkgreen	darkred	lightgreen	green	royalblue	honeydew1
ENSG00000148541	plum3	salmon	yellow	maroon	salmon	blue
ENSG00000148572	blue	black	yellow	lightpink4	skyblue3	darkorange
ENSG00000148600	yellow	blue	antiquewhite2	mediumpurple3	turquoise	tan
ENSG00000148604	turquoise	red	green	green	skyblue2	blue
ENSG00000148606	tan	blue	bisque4	mediumorchid	royalblue	violet
ENSG00000148634	darkorange	grey60	green	blue	greenyellow	paleturquoise
ENSG00000148655	blue	pink	yellow	darkorange	turquoise	cyan
ENSG00000148660	royalblue	grey60	turquoise	salmon	steelblue	ivory
ENSG00000148671	lightgreen	midnightblue	mediumorchid	blue	tan	orange
ENSG00000148672	darkturquoise	purple	maroon	lightyellow	royalblue	honeydew1
ENSG00000148680	royalblue	turquoise	purple	bisque4	darkturquoise	steelblue
ENSG00000148688	lightsteelblue1	turquoise	paleturquoise	thistle2	darkgreen	turquoise
ENSG00000148690	black	blue	green	brown	greenyellow	turquoise
ENSG00000148700	darkgreen	pink	violet	ivory	royalblue	honeydew1
ENSG00000148702	salmon	darkturquoise	green	orange	lightcyan1	steelblue
ENSG00000148704	royalblue	tan	white	turquoise	turquoise	turquoise
ENSG00000148719	pink	turquoise	darkorange	lightgreen	brown	cyan
ENSG00000148730	blue	grey60	magenta	turquoise	salmon4	lightyellow
ENSG00000148734	yellow	yellow	violet	darkturquoise	red	lightyellow
ENSG00000148737	turquoise	turquoise	darkturquoise	darkorange2	turquoise	lightyellow
ENSG00000148798	purple	violet	darkorange	salmon	midnightblue	greenyellow
ENSG00000148803	green	brown	blue	blue	brown4	grey
ENSG00000148814	turquoise	saddlebrown	black	saddlebrown	darkolivegreen	yellow
ENSG00000148824	black	green	greenyellow	salmon4	paleturquoise	salmon
ENSG00000148826	turquoise	steelblue	grey60	grey60	salmon	blue
ENSG00000148832	darkolivegreen	green	royalblue	pink	darkred	darkslateblue
ENSG00000148834	skyblue	turquoise	lightcyan	turquoise	lightyellow	thistle2
ENSG00000148835	steelblue	turquoise	blue	yellow	yellow	turquoise
ENSG00000148840	red	blue	brown4	red	brown	lightgreen
ENSG00000148841	lightgreen	turquoise	lightcyan1	coral2	salmon4	paleturquoise
ENSG00000148842	yellow	blue	maroon	plum1	turquoise	tan
ENSG00000148843	sienna3	darkmagenta	green	cyan	greenyellow	darkturquoise
ENSG00000148848	blue	tan	lightcyan1	plum1	magenta	paleturquoise
ENSG00000148908	thistle2	pink	greenyellow	paleturquoise	floralwhite	saddlebrown
ENSG00000148925	darkslateblue	greenyellow	green	brown	brown	floralwhite
ENSG00000148926	purple	paleturquoise	darkslateblue	coral2	magenta	darkgreen
ENSG00000148935	darkgrey	royalblue	palevioletred3	magenta	turquoise	sienna3
ENSG00000148943	darkorange	green	navajowhite1	yellow	darkmagenta	darkorange
ENSG00000148948	skyblue	blue	lightgreen	brown	lightyellow	black
ENSG00000148950	brown	turquoise	turquoise	turquoise	brown	turquoise
ENSG00000148985	darkseagreen4	lightcyan	blue	turquoise	ivory	skyblue
ENSG00000149016	green	darkorange	lightgreen	orangered4	midnightblue	cyan
ENSG00000149050	tan	turquoise	turquoise	skyblue3	turquoise	skyblue
ENSG00000149054	lightpink4	coral2	lavenderblush3	palevioletred3	darkorange	greenyellow
ENSG00000149084	cyan	darkgreen	skyblue	turquoise	lightyellow	turquoise
ENSG00000149089	coral1	mediumpurple3	black	brown	yellow	lightcyan1
ENSG00000149090	darkturquoise	cyan	maroon	lightyellow	royalblue	sienna3
ENSG00000149091	lightcyan	darkturquoise	red	cyan	thistle2	yellow
ENSG00000149100	magenta	thistle1	lightyellow	brown	yellow	lightcyan1
ENSG00000149115	darkmagenta	yellowgreen	thistle1	thistle2	grey60	green
ENSG00000149131	lightsteelblue1	lightyellow	darkslateblue	white	magenta	pink
ENSG00000149136	red	blue	coral2	skyblue	turquoise	midnightblue
ENSG00000149150	pink	black	brown	turquoise	pink	orange
ENSG00000149177	plum2	blue	pink	plum1	bisque4	purple
ENSG00000149179	grey60	cyan	black	royalblue	pink	darkgrey
ENSG00000149182	green	blue	blue	turquoise	grey60	blue
ENSG00000149187	pink	turquoise	green	darkorange2	darkolivegreen	darkred
ENSG00000149196	skyblue	greenyellow	skyblue3	lavenderblush3	lightyellow	lightyellow
ENSG00000149201	midnightblue	orangered4	turquoise	blue	salmon	blue
ENSG00000149212	blue	blue	blue	darkgrey	salmon4	lightyellow
ENSG00000149218	turquoise	cyan	darkmagenta	darkred	grey60	orange
ENSG00000149231	turquoise	floralwhite	palevioletred3	magenta	coral1	lightyellow
ENSG00000149243	midnightblue	turquoise	midnightblue	turquoise	blue	lightcyan
ENSG00000149256	palevioletred3	turquoise	purple	skyblue1	steelblue	darkred
ENSG00000149257	magenta	darkslateblue	turquoise	blue	magenta	red
ENSG00000149260	mediumpurple2	blue	lightgreen	red	brown	turquoise
ENSG00000149262	skyblue2	purple	blue	cyan	orangered4	blue
ENSG00000149269	purple	darkorange2	skyblue1	salmon	brown4	greenyellow
ENSG00000149273	firebrick4	white	greenyellow	thistle1	darkorange2	saddlebrown
ENSG00000149289	darkorange2	violet	blue	darkgrey	violet	black
ENSG00000149292	grey	darkslateblue	turquoise	blue	maroon	red
ENSG00000149294	palevioletred3	blue	bisque4	darkgreen	navajowhite2	lightsteelblue1
ENSG00000149305	brown	magenta	plum1	navajowhite2	lightcyan1	violet
ENSG00000149308	darkorange	darkolivegreen	darkolivegreen	turquoise	darkmagenta	salmon
ENSG00000149311	orange	purple	violet	yellow	grey60	darkseagreen4
ENSG00000149313	magenta	mediumpurple3	yellow	lightsteelblue1	black	darkorange
ENSG00000149328	cyan	yellow	turquoise	blue	darkgrey	yellow
ENSG00000149346	steelblue	lightgreen	honeydew1	saddlebrown	turquoise	tan
ENSG00000149357	yellowgreen	skyblue3	darkturquoise	greenyellow	turquoise	brown
ENSG00000149403	salmon	salmon4	orangered4	red	mediumpurple3	salmon
ENSG00000149418	salmon	magenta	green	tan	salmon	turquoise
ENSG00000149428	brown	blue	skyblue1	honeydew1	brown	purple
ENSG00000149451	turquoise	lightcyan	grey60	darkturquoise	salmon	blue
ENSG00000149474	magenta	turquoise	honeydew	lightsteelblue1	yellow	turquoise
ENSG00000149476	darkgrey	antiquewhite4	salmon	turquoise	darkturquoise	black
ENSG00000149480	magenta	darkolivegreen	salmon	blue	darkmagenta	darkred
ENSG00000149483	violet	red	honeydew1	saddlebrown	brown4	yellow
ENSG00000149485	grey	mediumorchid	blue	turquoise	yellow	turquoise
ENSG00000149488	lightgreen	pink	plum3	orange	darkolivegreen	orangered4
ENSG00000149489	lightgreen	midnightblue	floralwhite	white	blue	tan
ENSG00000149499	cyan	turquoise	lightcyan1	blue	brown	turquoise
ENSG00000149503	royalblue	green	pink	blue	green	green
ENSG00000149527	turquoise	black	red	pink	paleturquoise	blue
ENSG00000149531	grey	turquoise	blue	lightcoral	turquoise	thistle2
ENSG00000149532	red	blue	bisque4	plum2	brown	tan
ENSG00000149541	green	brown	lightgreen	lightgreen	white	lightcyan
ENSG00000149547	greenyellow	turquoise	coral2	yellow	yellow	turquoise
ENSG00000149548	blue	lightgreen	turquoise	turquoise	green	darkgreen
ENSG00000149554	greenyellow	ivory	mediumpurple2	turquoise	grey	darkgreen
ENSG00000149557	grey60	salmon	yellow	turquoise	grey60	orange
ENSG00000149564	lightsteelblue	lightyellow	lightcyan1	cyan	mediumpurple3	red
ENSG00000149571	salmon	lightgreen	white	darkturquoise	darkturquoise	magenta
ENSG00000149573	lightgreen	midnightblue	darkslateblue	white	magenta	pink
ENSG00000149575	skyblue3	darkorange2	green	sienna3	steelblue	darkred
ENSG00000149577	pink	blue	lightgreen	red	brown	lightgreen
ENSG00000149582	brown	darkturquoise	salmon4	antiquewhite4	steelblue	turquoise
ENSG00000149591	lightgreen	lightyellow	grey60	violet	magenta	pink
ENSG00000149596	lightsteelblue1	ivory	darkred	turquoise	magenta	pink
ENSG00000149599	darkgreen	blue	blue	yellow	skyblue	darkturquoise
ENSG00000149600	grey	blue	magenta	honeydew1	red	darkred
ENSG00000149633	palevioletred3	antiquewhite4	lightsteelblue	orangered3	darkseagreen4	darkslateblue
ENSG00000149634	green	blue	turquoise	blue	grey	salmon
ENSG00000149636	greenyellow	red	turquoise	turquoise	turquoise	grey60
ENSG00000149639	red	blue	darkolivegreen	plum2	turquoise	lightgreen
ENSG00000149646	midnightblue	blue	blue	greenyellow	turquoise	purple
ENSG00000149654	bisque4	magenta	white	coral1	lightcyan1	orange
ENSG00000149657	darkolivegreen	blue	blue	turquoise	turquoise	ivory
ENSG00000149658	brown	ivory	green	blue	blue	purple
ENSG00000149679	brown	turquoise	darkgreen	red	greenyellow	lightgreen
ENSG00000149716	black	turquoise	yellow	brown	green	turquoise
ENSG00000149742	yellow	darkmagenta	turquoise	turquoise	darkorange	mediumpurple3
ENSG00000149743	green	green	green	blue	saddlebrown	midnightblue
ENSG00000149761	green	honeydew1	plum	lightpink4	blue	lightcyan
ENSG00000149781	lavenderblush3	sienna3	turquoise	turquoise	magenta	pink
ENSG00000149782	white	cyan	lightpink4	darkturquoise	salmon	lightyellow
ENSG00000149792	green	bisque4	palevioletred2	blue	darkmagenta	grey60
ENSG00000149798	tan	darkred	lightsteelblue	grey60	darkseagreen4	black
ENSG00000149806	firebrick4	white	greenyellow	thistle1	plum1	midnightblue
ENSG00000149809	green	pink	blue	turquoise	lightcyan	turquoise
ENSG00000149823	green	darkorange	darkred	purple	white	lightcyan
ENSG00000149922	saddlebrown	brown	turquoise	turquoise	yellow	turquoise
ENSG00000149923	green	darkred	darkolivegreen	turquoise	blue	lightcyan
ENSG00000149925	brown	blue	ivory	sienna3	turquoise	blue
ENSG00000149926	maroon	darkturquoise	darkgreen	floralwhite	thistle2	lavenderblush3
ENSG00000149927	brown4	magenta	pink	yellow	darkorange	magenta
ENSG00000149929	blue	turquoise	turquoise	turquoise	lightyellow	brown
ENSG00000149930	green	darkorange	darkred	purple	white	lightcyan
ENSG00000149932	green	grey60	blue	lightsteelblue1	grey	orange
ENSG00000149970	purple	turquoise	darkgrey	steelblue	saddlebrown	magenta
ENSG00000149972	ivory	tan	antiquewhite4	orange	lightcyan1	blue
ENSG00000150048	orange	lightyellow	darkolivegreen4	blue	magenta	red
ENSG00000150051	lightsteelblue1	turquoise	green	turquoise	lavenderblush3	salmon
ENSG00000150054	thistle1	turquoise	pink	steelblue	midnightblue	magenta
ENSG00000150093	turquoise	lightcyan	darkslateblue	paleturquoise	mediumpurple3	red
ENSG00000150175	skyblue	darkgreen	plum1	palevioletred3	lightcyan1	steelblue
ENSG00000150275	yellow	skyblue	blue	lightyellow	turquoise	yellowgreen
ENSG00000150316	darkred	greenyellow	greenyellow	brown	lightyellow	brown
ENSG00000150337	lavenderblush3	pink	yellowgreen	tan	floralwhite	paleturquoise
ENSG00000150347	darkorange2	blue	darkseagreen3	saddlebrown	blue	brown
ENSG00000150361	salmon	palevioletred3	purple	lightcyan	darkturquoise	violet
ENSG00000150394	skyblue	tan	plum1	red	lightcyan1	darkgrey
ENSG00000150401	white	yellow	honeydew	midnightblue	plum	tan
ENSG00000150403	brown	darkorange	blue	turquoise	turquoise	darkred
ENSG00000150433	royalblue	yellow	turquoise	turquoise	orange	darkolivegreen
ENSG00000150455	red	turquoise	turquoise	blue	turquoise	lightyellow
ENSG00000150456	yellow	blue	lightsteelblue	thistle1	brown	lightgreen
ENSG00000150457	blue	lightyellow	darkolivegreen4	turquoise	magenta	pink
ENSG00000150459	darkslateblue	skyblue3	thistle2	plum	lightyellow	brown
ENSG00000150471	ivory	turquoise	lightgreen	lightcyan1	lightpink4	magenta
ENSG00000150477	darkorange2	floralwhite	turquoise	turquoise	midnightblue	turquoise
ENSG00000150510	palevioletred3	darkred	lightsteelblue1	orangered3	skyblue	black
ENSG00000150527	royalblue	turquoise	lightyellow	turquoise	turquoise	darkturquoise
ENSG00000150540	greenyellow	turquoise	lightgreen	turquoise	darkseagreen4	turquoise
ENSG00000150551	darkturquoise	darkred	lightpink4	darkturquoise	royalblue	blue
ENSG00000150556	yellow	turquoise	plum1	navajowhite2	sienna3	mediumpurple3
ENSG00000150593	darkorange	turquoise	darkgreen	brown	ivory	turquoise
ENSG00000150594	royalblue	salmon4	purple	lightcyan	brown4	steelblue
ENSG00000150625	purple	lightcyan	saddlebrown	turquoise	turquoise	magenta
ENSG00000150627	red	lightcyan	turquoise	turquoise	darkorange	mediumpurple3
ENSG00000150630	brown	lightyellow	blue	blue	magenta	red
ENSG00000150636	cyan	green	turquoise	turquoise	greenyellow	darkturquoise
ENSG00000150637	tan	black	coral1	turquoise	tan	blue
ENSG00000150656	turquoise	cyan	cyan	green	salmon	blue
ENSG00000150667	palevioletred3	lightcyan	turquoise	brown4	sienna3	sienna3
ENSG00000150672	lightyellow	lightcyan	thistle	darkgreen	blue	black
ENSG00000150681	thistle2	pink	yellowgreen	paleturquoise	floralwhite	red
ENSG00000150687	sienna3	ivory	magenta	tan	magenta	pink
ENSG00000150712	yellow	blue	lavenderblush2	plum2	turquoise	brown
ENSG00000150722	plum2	tan	white	darkmagenta	darkturquoise	blue
ENSG00000150753	lightsteelblue1	darkslateblue	green	blue	yellow	turquoise
ENSG00000150756	greenyellow	purple	turquoise	blue	greenyellow	brown4
ENSG00000150760	tan	turquoise	lightsteelblue	orangered3	tan	purple
ENSG00000150764	lightcyan1	salmon	blue	lightcyan	grey60	orange
ENSG00000150768	lightyellow	orange	lightcyan	yellowgreen	skyblue3	green
ENSG00000150773	darkturquoise	sienna3	turquoise	turquoise	blue	yellowgreen
ENSG00000150776	cyan	turquoise	lightcyan	brown	yellow	turquoise
ENSG00000150779	yellowgreen	lightcyan1	royalblue	skyblue3	lightcyan	brown
ENSG00000150782	thistle2	pink	darkslateblue	paleturquoise	magenta	pink
ENSG00000150783	cyan	grey60	brown	turquoise	turquoise	turquoise
ENSG00000150787	darkslateblue	turquoise	lightyellow	brown	lightcyan	turquoise
ENSG00000150867	turquoise	cyan	grey60	green	salmon	blue
ENSG00000150873	grey	darkorange2	white	turquoise	orange	coral1
ENSG00000150893	darkturquoise	pink	royalblue	skyblue	royalblue	yellowgreen
ENSG00000150907	grey60	turquoise	lightpink4	turquoise	salmon4	lightyellow
ENSG00000150938	plum2	purple	purple	bisque4	lightgreen	pink
ENSG00000150961	darkgrey	tan	steelblue	lightcyan	lightpink4	plum1
ENSG00000150967	darkmagenta	black	black	salmon4	pink	green
ENSG00000150977	orange	magenta	salmon	turquoise	tan	blue
ENSG00000150990	black	green	skyblue3	pink	green	antiquewhite4
ENSG00000150991	midnightblue	black	green	lavenderblush3	yellow	purple
ENSG00000150995	purple	violet	darkgrey	steelblue	darkorange	grey60
ENSG00000151006	black	turquoise	darkmagenta	royalblue	pink	green
ENSG00000151012	darkturquoise	salmon	magenta	lightgreen	magenta	navajowhite2
ENSG00000151014	greenyellow	bisque4	skyblue	blue	maroon	green
ENSG00000151023	darkturquoise	red	blue	lightyellow	royalblue	black
ENSG00000151025	honeydew1	saddlebrown	darkorange	salmon	midnightblue	greenyellow
ENSG00000151062	pink	purple	green	paleturquoise	brown	black
ENSG00000151065	yellow	coral2	darkorange	turquoise	turquoise	lightgreen
ENSG00000151067	maroon	royalblue	yellow	midnightblue	darkgrey	yellow
ENSG00000151079	tan	blue	blue	antiquewhite4	steelblue	ivory
ENSG00000151090	skyblue3	royalblue	blue	steelblue	brown4	darkred
ENSG00000151092	lightcyan	turquoise	darkgreen	brown	greenyellow	tan
ENSG00000151093	darkred	turquoise	red	turquoise	lightyellow	cyan
ENSG00000151116	cyan	red	turquoise	turquoise	yellow	darkorange2
ENSG00000151117	navajowhite2	turquoise	green	lavenderblush3	turquoise	purple
ENSG00000151131	lightyellow	lightcyan	black	yellowgreen	bisque4	midnightblue
ENSG00000151135	magenta	black	blue	darkgrey	ivory	black
ENSG00000151136	bisque4	tan	antiquewhite4	orange	lightcyan1	mediumpurple3
ENSG00000151148	yellow	blue	lightsteelblue1	brown4	turquoise	tan
ENSG00000151150	grey60	lightcyan	yellow	darkred	navajowhite2	lightsteelblue1
ENSG00000151151	violet	darkred	blue	darkgrey	darkmagenta	darkgrey
ENSG00000151164	lightcyan	black	blue	turquoise	grey	green
ENSG00000151176	palevioletred3	blue	blue	blue	skyblue	skyblue
ENSG00000151208	pink	turquoise	darkred	black	yellow4	turquoise
ENSG00000151229	purple	turquoise	darkorange	navajowhite2	saddlebrown	greenyellow
ENSG00000151233	blue	greenyellow	pink	yellow	blue	midnightblue
ENSG00000151239	darkgreen	blue	greenyellow	red	darkgreen	darkturquoise
ENSG00000151240	brown	red	magenta	black	skyblue	skyblue
ENSG00000151247	magenta	greenyellow	palevioletred3	brown	brown	turquoise
ENSG00000151276	plum2	tan	tan	lightcyan	turquoise	turquoise
ENSG00000151287	darkred	turquoise	green	orangered4	yellow	turquoise
ENSG00000151292	cyan	white	paleturquoise	thistle2	ivory	turquoise
ENSG00000151303	brown	blue	lightyellow	turquoise	magenta	pink
ENSG00000151304	magenta	black	green	blue	darkmagenta	turquoise
ENSG00000151320	lightyellow	lightcyan	black	yellowgreen	navajowhite2	lightsteelblue1
ENSG00000151322	darkturquoise	tan	violet	ivory	yellowgreen	blue
ENSG00000151327	turquoise	darkgreen	salmon	turquoise	antiquewhite4	orange
ENSG00000151332	lightcyan	green	skyblue3	yellow	black	bisque4
ENSG00000151338	brown	blue	turquoise	blue	sienna3	lightgreen
ENSG00000151348	greenyellow	yellow	brown	brown	greenyellow	cyan
ENSG00000151353	darkturquoise	navajowhite2	turquoise	turquoise	orangered4	blue
ENSG00000151360	black	midnightblue	blue	tan	pink	yellow
ENSG00000151364	greenyellow	cyan	turquoise	turquoise	blue	lightcyan
ENSG00000151366	yellowgreen	greenyellow	darkviolet	turquoise	lightcyan	brown
ENSG00000151376	brown2	magenta	blue	turquoise	purple	mediumpurple3
ENSG00000151388	thistle1	brown	magenta	turquoise	magenta	paleturquoise
ENSG00000151413	magenta	yellow	brown	turquoise	yellow	lavenderblush3
ENSG00000151414	turquoise	skyblue3	purple	green	darkgreen	darkgrey
ENSG00000151422	pink	turquoise	lightgreen	orangered4	ivory	lightgreen
ENSG00000151445	grey	grey60	red	brown	green	brown
ENSG00000151458	magenta	plum2	brown	yellowgreen	blue	midnightblue
ENSG00000151461	lightyellow	yellow	pink	darkgrey	violet	turquoise
ENSG00000151465	skyblue	paleturquoise	lightyellow	brown	yellow	brown
ENSG00000151466	brown	blue	turquoise	turquoise	turquoise	brown
ENSG00000151468	plum1	magenta	salmon4	antiquewhite4	orange	skyblue2
ENSG00000151470	magenta	blue	yellow	brown	black	turquoise
ENSG00000151474	white	turquoise	brown	midnightblue	darkgrey	darkorange
ENSG00000151490	thistle3	violet	darkgrey	navajowhite2	darkolivegreen	palevioletred3
ENSG00000151491	orange	lightyellow	lightcyan1	violet	magenta	pink
ENSG00000151498	black	lightsteelblue1	blue	turquoise	lightgreen	black
ENSG00000151500	brown	turquoise	thistle2	brown	lightyellow	turquoise
ENSG00000151502	brown	bisque4	salmon	brown4	turquoise	ivory
ENSG00000151503	red	white	coral2	yellow	orange	salmon
ENSG00000151532	blue	lightcyan	thistle	darkgreen	thistle1	white
ENSG00000151552	turquoise	darkred	grey60	grey60	salmon	blue
ENSG00000151553	lightyellow	blue	paleturquoise	saddlebrown	bisque4	midnightblue
ENSG00000151572	turquoise	salmon	black	maroon	salmon	orange
ENSG00000151575	darkorange	brown	turquoise	turquoise	tan	black
ENSG00000151576	greenyellow	blue	turquoise	turquoise	palevioletred3	turquoise
ENSG00000151611	lightyellow	blue	yellow	skyblue	blue	midnightblue
ENSG00000151612	red	turquoise	green	black	brown	turquoise
ENSG00000151617	yellow	turquoise	turquoise	turquoise	magenta	pink
ENSG00000151623	salmon	tan	purple	darkmagenta	turquoise	blue
ENSG00000151632	turquoise	magenta	magenta	turquoise	magenta	pink
ENSG00000151640	darkmagenta	black	red	pink	paleturquoise	cyan
ENSG00000151651	orange	black	darkolivegreen	royalblue	pink	green
ENSG00000151655	greenyellow	blue	magenta	bisque4	magenta	red
ENSG00000151657	grey	grey60	blue	turquoise	greenyellow	midnightblue
ENSG00000151665	steelblue	darkturquoise	red	turquoise	orangered4	turquoise
ENSG00000151687	darkgreen	turquoise	lightsteelblue	blue	turquoise	tan
ENSG00000151689	orange	darkseagreen4	mediumpurple4	grey60	navajowhite2	blue
ENSG00000151690	grey60	lightcyan	tan	mediumorchid	grey60	orange
ENSG00000151692	yellow	lightcyan	darkviolet	lightyellow	turquoise	skyblue
ENSG00000151693	firebrick4	turquoise	skyblue	darkorange2	turquoise	purple
ENSG00000151694	skyblue3	blue	skyblue	magenta	turquoise	ivory
ENSG00000151702	lightsteelblue	lightcyan	yellowgreen	paleturquoise	lightgreen	red
ENSG00000151718	salmon	black	coral3	maroon	salmon	blue
ENSG00000151725	tan	bisque4	brown	turquoise	paleturquoise	blue
ENSG00000151726	turquoise	cyan	grey60	tan	salmon	blue
ENSG00000151729	purple	lightpink4	navajowhite2	lightcyan1	black	floralwhite
ENSG00000151743	magenta	mediumpurple3	lightcyan	darkred	yellow	turquoise
ENSG00000151746	darkolivegreen4	blue	tan	bisque4	brown4	plum1
ENSG00000151748	blue	blue	lightsteelblue1	orangered4	violet	salmon
ENSG00000151773	plum1	lightgreen	turquoise	turquoise	cyan	blue
ENSG00000151778	yellowgreen	turquoise	blue	red	turquoise	cyan
ENSG00000151779	pink	turquoise	coral2	yellow	coral2	skyblue
ENSG00000151789	lightpink4	saddlebrown	lavenderblush3	salmon	midnightblue	greenyellow
ENSG00000151790	royalblue	yellowgreen	darkorange	lightsteelblue	lavenderblush3	blue
ENSG00000151806	plum1	purple	lightcyan	darkred	black	darkgrey
ENSG00000151812	yellow	turquoise	darkgrey	navajowhite2	midnightblue	greenyellow
ENSG00000151834	darkturquoise	yellow	white	darkturquoise	darkorange	midnightblue
ENSG00000151835	darkolivegreen4	salmon	tan	yellow	black	darkorange
ENSG00000151838	sienna3	blue	plum3	blue	skyblue	darkred
ENSG00000151849	darkorange	yellow	blue	turquoise	darkorange	tan
ENSG00000151876	red	cyan	turquoise	turquoise	brown	lightcyan1
ENSG00000151881	thistle1	turquoise	honeydew1	lavenderblush3	darkgreen	salmon
ENSG00000151882	midnightblue	blue	turquoise	turquoise	magenta	magenta
ENSG00000151883	black	tan	lightgreen	thistle2	darkorange	magenta
ENSG00000151892	salmon	turquoise	lavenderblush2	lightcyan	darkturquoise	violet
ENSG00000151893	violet	turquoise	green	yellow	violet	greenyellow
ENSG00000151914	grey60	salmon4	green	bisque4	grey60	orange
ENSG00000151917	lightsteelblue1	turquoise	pink	saddlebrown	midnightblue	floralwhite
ENSG00000151923	blue	orange	tan	greenyellow	turquoise	tan
ENSG00000151929	grey60	midnightblue	brown	turquoise	yellowgreen	lightyellow
ENSG00000151948	purple	magenta	lightcoral	salmon	brown4	magenta
ENSG00000151952	salmon	darkturquoise	antiquewhite4	antiquewhite4	red	yellow
ENSG00000151967	steelblue	salmon	yellow	darkred	grey60	royalblue
ENSG00000152034	purple	palevioletred3	orange	turquoise	darkorange	lightpink4
ENSG00000152049	lightgreen	brown	darkolivegreen4	coral2	royalblue	pink
ENSG00000152056	lightcyan1	blue	saddlebrown	turquoise	purple	darkmagenta
ENSG00000152061	lightyellow	darkred	black	mediumorchid	lightsteelblue	lightsteelblue1
ENSG00000152076	lightcyan	blue	black	darkgreen	cyan	black
ENSG00000152078	darkorange	black	lavenderblush2	darkgrey	violet	grey60
ENSG00000152082	midnightblue	honeydew1	plum	purple	white	lightcyan
ENSG00000152092	skyblue3	orange	turquoise	sienna3	brown	brown4
ENSG00000152102	darkorange	blue	navajowhite2	skyblue	blue	lightsteelblue1
ENSG00000152104	brown	mediumpurple3	grey	brown	salmon4	lightyellow
ENSG00000152117	pink	turquoise	turquoise	royalblue	pink	yellow4
ENSG00000152127	yellow	blue	tan	lightyellow	coral1	thistle1
ENSG00000152128	grey	royalblue	turquoise	turquoise	indianred4	blue
ENSG00000152133	violet	turquoise	pink	lightsteelblue1	black	turquoise
ENSG00000152137	brown	blue	turquoise	blue	turquoise	brown
ENSG00000152147	darkred	turquoise	blue	blue	lightyellow	purple
ENSG00000152154	mediumpurple2	blue	turquoise	lightcyan	purple	mediumpurple3
ENSG00000152193	violet	grey60	pink	lightsteelblue1	darkgreen	royalblue
ENSG00000152207	yellow	lightcyan	blue	blue	mediumpurple3	navajowhite2
ENSG00000152208	royalblue	mediumorchid	greenyellow	grey60	blue	palevioletred3
ENSG00000152213	blue	pink	yellowgreen	paleturquoise	lightgreen	cyan
ENSG00000152214	purple	blue	darkred	mediumpurple2	mediumorchid	greenyellow
ENSG00000152217	greenyellow	yellow	yellow	midnightblue	red	grey60
ENSG00000152219	thistle3	turquoise	skyblue3	blue	darkgreen	turquoise
ENSG00000152223	yellow	lightcyan	thistle	greenyellow	turquoise	tan
ENSG00000152229	lightgreen	lightyellow	mediumpurple3	tan	magenta	lightyellow
ENSG00000152234	skyblue	paleturquoise	lightyellow	brown	lightyellow	darkorange2
ENSG00000152240	blue	turquoise	darkslateblue	turquoise	brown	black
ENSG00000152242	steelblue	tan	green	saddlebrown	lightsteelblue	floralwhite
ENSG00000152256	greenyellow	ivory	lavenderblush3	white	plum1	lightcyan
ENSG00000152270	red	pink	purple	lightyellow	sienna3	lightgreen
ENSG00000152284	saddlebrown	darkgrey	lightcyan1	darkturquoise	magenta	turquoise
ENSG00000152291	yellow	blue	bisque4	darkgreen	blue	purple
ENSG00000152292	pink	darkgrey	midnightblue	turquoise	grey	blue
ENSG00000152315	black	pink	sienna3	tan	cyan	blue
ENSG00000152332	tan	red	green	bisque4	maroon	violet
ENSG00000152348	grey	lightyellow	midnightblue	turquoise	green	turquoise
ENSG00000152359	floralwhite	lightsteelblue1	turquoise	magenta	red	turquoise
ENSG00000152377	lightyellow	blue	black	mediumorchid	navajowhite2	lightsteelblue1
ENSG00000152380	brown	blue	blue	turquoise	turquoise	tan
ENSG00000152382	cyan	darkturquoise	lightcyan	darkred	yellow	lightcyan1
ENSG00000152402	purple	saddlebrown	indianred4	lightcyan1	saddlebrown	greenyellow
ENSG00000152404	darkorange	brown	blue	lavenderblush3	darkgreen	darkturquoise
ENSG00000152409	blue	blue	pink	yellow	bisque4	coral2
ENSG00000152413	lightpink4	blue	turquoise	steelblue	darkorange	tan
ENSG00000152422	pink	turquoise	blue	turquoise	lightyellow	lightcyan1
ENSG00000152433	ivory	grey60	blue	turquoise	purple	yellowgreen
ENSG00000152439	steelblue	palevioletred3	turquoise	blue	purple	yellow
ENSG00000152443	violet	lightsteelblue1	blue	turquoise	saddlebrown	royalblue
ENSG00000152454	darkorange	darkseagreen4	yellow	brown	grey	magenta
ENSG00000152455	red	turquoise	turquoise	lavenderblush3	darkseagreen4	tan
ENSG00000152457	sienna3	blue	skyblue1	turquoise	green	darkred
ENSG00000152464	yellow	green	turquoise	turquoise	thistle1	brown
ENSG00000152465	plum2	blue	turquoise	turquoise	darkorange	plum1
ENSG00000152467	turquoise	green	blue	yellow	pink	skyblue3
ENSG00000152484	cyan	skyblue3	tan	skyblue	darkmagenta	darkturquoise
ENSG00000152492	darkgreen	purple	turquoise	black	ivory	darkslateblue
ENSG00000152495	thistle3	green	brown	salmon	saddlebrown	greenyellow
ENSG00000152503	darkolivegreen4	salmon	green	yellowgreen	grey60	greenyellow
ENSG00000152518	white	turquoise	lightcyan1	skyblue3	salmon4	purple
ENSG00000152520	maroon	brown	darkgreen	darkred	steelblue	cyan
ENSG00000152527	salmon	steelblue	lavenderblush2	turquoise	blue	red
ENSG00000152556	coral2	lightpink4	turquoise	turquoise	turquoise	magenta
ENSG00000152558	turquoise	red	turquoise	black	darkgreen	turquoise
ENSG00000152578	darkgrey	turquoise	white	darkmagenta	darkturquoise	violet
ENSG00000152580	turquoise	green	magenta	turquoise	honeydew1	pink
ENSG00000152582	royalblue	turquoise	red	turquoise	darkorange	yellow
ENSG00000152583	darkgreen	red	blue	turquoise	royalblue	lightgreen
ENSG00000152595	salmon	darkmagenta	steelblue	brown	lavenderblush3	magenta
ENSG00000152601	blue	green	blue	darkgrey	skyblue3	salmon
ENSG00000152620	darkgreen	brown4	turquoise	turquoise	royalblue	darkslateblue
ENSG00000152642	violet	lightpink4	coral2	lightsteelblue1	yellow	floralwhite
ENSG00000152661	darkgreen	red	magenta	ivory	royalblue	black
ENSG00000152669	salmon	yellow	antiquewhite4	orange	antiquewhite4	turquoise
ENSG00000152670	salmon	darkslateblue	turquoise	turquoise	turquoise	turquoise
ENSG00000152683	turquoise	yellow	blue	blue	black	darkseagreen4
ENSG00000152684	grey	lightsteelblue1	turquoise	turquoise	lightgreen	pink
ENSG00000152689	turquoise	darkred	cyan	green	cyan	blue
ENSG00000152700	blue	brown	mediumpurple4	darkslateblue	skyblue3	darkorange
ENSG00000152705	sienna3	darkolivegreen	grey	green	grey	yellow
ENSG00000152749	violet	salmon	green	lavenderblush3	black	greenyellow
ENSG00000152760	darkgreen	blue	brown	turquoise	midnightblue	cyan
ENSG00000152763	darkgreen	blue	lightgreen	plum2	turquoise	lightsteelblue1
ENSG00000152767	royalblue	blue	blue	lightcyan1	red	ivory
ENSG00000152778	cyan	green	yellow	brown	darkgreen	turquoise
ENSG00000152779	orangered3	green	magenta	violet	magenta	pink
ENSG00000152782	pink	turquoise	blue	lightcyan1	sienna3	magenta
ENSG00000152784	maroon	yellow	blue	turquoise	greenyellow	turquoise
ENSG00000152785	royalblue	saddlebrown	steelblue	lightcyan	midnightblue	greenyellow
ENSG00000152795	blue	magenta	darkmagenta	turquoise	yellow	turquoise
ENSG00000152804	mediumorchid	pink	floralwhite	paleturquoise	honeydew1	darkgreen
ENSG00000152818	brown	lightgreen	purple	lightyellow	mediumpurple3	red
ENSG00000152822	purple	palevioletred3	orangered4	steelblue	red	grey60
ENSG00000152894	blue	salmon	tan	thistle2	red	violet
ENSG00000152904	skyblue	turquoise	skyblue3	blue	yellow	tan
ENSG00000152910	turquoise	brown4	coral1	turquoise	salmon	blue
ENSG00000152926	brown	steelblue	turquoise	turquoise	darkseagreen4	lightgreen
ENSG00000152931	turquoise	violet	skyblue	salmon	brown4	plum1
ENSG00000152932	purple	saddlebrown	indianred4	salmon	midnightblue	greenyellow
ENSG00000152936	orangered3	orangered4	magenta	tan	plum	lightcyan
ENSG00000152939	lightsteelblue	red	magenta	violet	mediumpurple3	red
ENSG00000152942	magenta	grey60	lightyellow	brown	darkgreen	turquoise
ENSG00000152944	green	green	skyblue3	lightsteelblue1	ivory	turquoise
ENSG00000152952	salmon	lightgreen	turquoise	coral2	turquoise	turquoise
ENSG00000152953	grey	turquoise	cyan	lightcyan	skyblue2	violet
ENSG00000152954	honeydew1	saddlebrown	tan	salmon	brown4	floralwhite
ENSG00000152969	brown2	magenta	skyblue2	indianred4	orangered3	mediumpurple3
ENSG00000152977	violet	pink	magenta	white	magenta	pink
ENSG00000152990	darkturquoise	darkgrey	lightpink4	ivory	royalblue	honeydew1
ENSG00000153002	turquoise	lightgreen	coral1	green	salmon	blue
ENSG00000153006	darkorange	black	pink	darkgrey	violet	darkgrey
ENSG00000153012	lightpink4	pink	lavenderblush3	salmon	blue	purple
ENSG00000153015	darkgreen	turquoise	pink	red	lightyellow	brown
ENSG00000153029	greenyellow	lightyellow	darkslateblue	tan	magenta	brown4
ENSG00000153037	magenta	turquoise	pink	blue	black	turquoise
ENSG00000153044	greenyellow	navajowhite2	turquoise	darkorange	black	orange
ENSG00000153046	tan	salmon	paleturquoise	grey60	royalblue	lightsteelblue1
ENSG00000153048	plum1	turquoise	darkgrey	green	lightcyan	midnightblue
ENSG00000153064	green	yellowgreen	red	turquoise	grey	antiquewhite4
ENSG00000153066	paleturquoise	turquoise	green	tan	lightcyan	blue
ENSG00000153071	yellow	lightyellow	darkslateblue	violet	magenta	pink
ENSG00000153094	yellow	blue	blue	turquoise	blue	white
ENSG00000153107	grey60	salmon	black	darkred	green	floralwhite
ENSG00000153113	blue	tan	turquoise	blue	blue	lightsteelblue1
ENSG00000153130	magenta	darkgreen	lightcyan	brown	darkgreen	royalblue
ENSG00000153132	purple	turquoise	turquoise	turquoise	midnightblue	greenyellow
ENSG00000153140	black	turquoise	green	black	lightyellow	turquoise
ENSG00000153147	blue	black	tan	lightsteelblue1	darkmagenta	darkturquoise
ENSG00000153157	greenyellow	turquoise	green	turquoise	turquoise	turquoise
ENSG00000153162	darkgreen	lightcyan	magenta	violet	magenta	pink
ENSG00000153165	brown	violet	turquoise	blue	turquoise	steelblue
ENSG00000153179	blue	blue	midnightblue	plum2	salmon4	lightyellow
ENSG00000153187	violet	green	green	lavenderblush3	pink	darkturquoise
ENSG00000153201	steelblue	green	pink	yellow	black	darkgrey
ENSG00000153207	darkorange	black	green	yellow	tan	tan
ENSG00000153208	grey60	pink	grey60	ivory	royalblue	blue
ENSG00000153214	blue	blue	brown	turquoise	blue	brown4
ENSG00000153233	royalblue	tan	steelblue	salmon	lightpink4	darkmagenta
ENSG00000153234	plum3	blue	purple	lightcyan	darkturquoise	violet
ENSG00000153237	brown	turquoise	royalblue	turquoise	sienna3	thistle1
ENSG00000153246	brown	blue	magenta	blue	magenta	red
ENSG00000153250	brown	ivory	magenta	white	magenta	red
ENSG00000153253	purple	blue	palevioletred2	blue	darkorange	magenta
ENSG00000153266	salmon	yellow	purple	lightcyan	darkturquoise	violet
ENSG00000153291	magenta	lightsteelblue1	tan	pink	black	turquoise
ENSG00000153310	steelblue	grey60	lightcyan	brown	black	orange
ENSG00000153317	lightyellow	turquoise	black	red	turquoise	purple
ENSG00000153339	steelblue	grey60	tan	yellow	yellow	turquoise
ENSG00000153363	turquoise	thistle1	turquoise	turquoise	lightcyan	brown
ENSG00000153391	mediumpurple3	black	blue	turquoise	blue	brown
ENSG00000153395	lightcyan	darkturquoise	yellow	magenta	greenyellow	turquoise
ENSG00000153404	orangered3	violet	magenta	turquoise	magenta	turquoise
ENSG00000153406	green	darkred	blue	turquoise	plum1	brown4
ENSG00000153443	black	green	plum2	royalblue	greenyellow	antiquewhite4
ENSG00000153446	darkturquoise	red	magenta	lightyellow	magenta	red
ENSG00000153485	cyan	turquoise	turquoise	turquoise	yellow	turquoise
ENSG00000153487	darkorange2	midnightblue	blue	turquoise	turquoise	brown
ENSG00000153495	mediumpurple3	brown	turquoise	turquoise	blue	skyblue
ENSG00000153531	maroon	darkturquoise	saddlebrown	turquoise	thistle2	lavenderblush3
ENSG00000153551	thistle2	pink	darkslateblue	tan	honeydew1	pink
ENSG00000153558	purple	saddlebrown	lavenderblush3	salmon	midnightblue	greenyellow
ENSG00000153560	lightyellow	blue	tan	darkgreen	brown	grey60
ENSG00000153561	violet	yellow	pink	yellow	violet	royalblue
ENSG00000153563	yellow	tan	turquoise	grey60	red	darkgreen
ENSG00000153574	blue	midnightblue	lavenderblush3	blue	blue	saddlebrown
ENSG00000153707	grey60	lightcyan	yellow	mediumorchid	navajowhite2	lightsteelblue1
ENSG00000153714	blue	lightgreen	darkmagenta	purple	red	orange
ENSG00000153721	turquoise	darkred	grey60	grey60	salmon	blue
ENSG00000153767	skyblue	turquoise	pink	brown	yellow	brown
ENSG00000153774	darkred	turquoise	blue	red	lightyellow	turquoise
ENSG00000153786	darkgrey	brown	midnightblue	yellow	yellow	salmon
ENSG00000153790	mediumpurple3	blue	lightcoral	darkgreen	turquoise	purple
ENSG00000153814	lightyellow	lightcyan	black	darkgreen	coral1	lightsteelblue1
ENSG00000153815	brown	turquoise	ivory	red	greenyellow	lightgreen
ENSG00000153820	salmon	pink	steelblue	salmon	darkturquoise	green
ENSG00000153822	darkturquoise	blue	green	lightyellow	royalblue	sienna3
ENSG00000153823	salmon	skyblue3	steelblue	bisque4	darkturquoise	ivory
ENSG00000153827	lightyellow	orange	tan	skyblue	blue	royalblue
ENSG00000153832	purple	navajowhite2	salmon	turquoise	lightyellow	tan
ENSG00000153879	turquoise	coral1	turquoise	blue	darkgreen	skyblue
ENSG00000153885	salmon	cyan	grey60	ivory	darkslateblue	blue
ENSG00000153896	grey	skyblue	blue	turquoise	grey	skyblue
ENSG00000153902	lightgreen	blue	black	darkgreen	blue	lightsteelblue1
ENSG00000153904	blue	blue	black	turquoise	salmon4	tan
ENSG00000153914	paleturquoise	turquoise	thistle3	floralwhite	greenyellow	darkturquoise
ENSG00000153922	violet	red	pink	yellow	darkgreen	darkturquoise
ENSG00000153930	tan	tan	blue	lightyellow	darkslateblue	blue
ENSG00000153933	purple	turquoise	darkorange	salmon	midnightblue	floralwhite
ENSG00000153936	darkgreen	salmon	blue	ivory	ivory	honeydew1
ENSG00000153944	darkturquoise	salmon	lightpink4	darkturquoise	royalblue	blue
ENSG00000153956	blue	skyblue	pink	darkgreen	blue	lightpink4
ENSG00000153975	cyan	red	thistle2	red	yellow	turquoise
ENSG00000153982	brown	turquoise	turquoise	turquoise	lightcyan	brown
ENSG00000153989	lightyellow	lightcyan	tan	darkgreen	bisque4	lightsteelblue1
ENSG00000153993	lightcyan1	tan	orangered4	bisque4	lightpink4	violet
ENSG00000154001	lightyellow	blue	black	darkgreen	blue	purple
ENSG00000154016	blue	sienna3	yellow	violet	mediumpurple3	red
ENSG00000154027	darkolivegreen4	tan	tan	mediumorchid	black	violet
ENSG00000154040	yellow	lightyellow	blue	blue	lightgreen	lightyellow
ENSG00000154059	red	yellowgreen	blue	turquoise	green	turquoise
ENSG00000154065	ivory	blue	brown	turquoise	sienna3	red
ENSG00000154079	darkred	turquoise	turquoise	turquoise	lightcyan	brown
ENSG00000154080	turquoise	honeydew1	blue	blue	blue	midnightblue
ENSG00000154096	purple	darkorange2	darkgrey	sienna3	steelblue	darkred
ENSG00000154099	blue	magenta	blue	turquoise	darkgrey	magenta
ENSG00000154102	palevioletred3	turquoise	blue	saddlebrown	blue	blue
ENSG00000154114	cyan	skyblue3	tan	red	yellow	turquoise
ENSG00000154118	brown4	magenta	skyblue2	cyan	red	yellow
ENSG00000154122	yellow	blue	navajowhite2	turquoise	blue	purple
ENSG00000154124	yellow	yellow	turquoise	blue	blue	white
ENSG00000154127	mediumpurple3	ivory	blue	navajowhite2	saddlebrown	midnightblue
ENSG00000154133	lightsteelblue	black	lightcyan1	blue	magenta	red
ENSG00000154134	saddlebrown	black	red	pink	pink	salmon
ENSG00000154144	plum1	salmon	yellow	darkred	grey60	floralwhite
ENSG00000154146	maroon	darkturquoise	darkseagreen4	midnightblue	orange	magenta
ENSG00000154153	plum3	salmon	yellow	lightcyan	grey60	orange
ENSG00000154162	purple	saddlebrown	darkorange	salmon	darkorange	magenta
ENSG00000154174	magenta	darkgreen	black	yellowgreen	black	darkorange
ENSG00000154175	midnightblue	darkgrey	magenta	lightgreen	magenta	paleturquoise
ENSG00000154188	turquoise	orangered4	magenta	blue	darkslateblue	paleturquoise
ENSG00000154217	darkturquoise	cyan	skyblue	ivory	royalblue	sienna3
ENSG00000154222	black	turquoise	blue	darkgrey	green	salmon
ENSG00000154227	lightcyan	honeydew1	brown	turquoise	grey	darkgreen
ENSG00000154229	salmon	blue	blue	darkmagenta	darkslateblue	lightyellow
ENSG00000154237	brown	yellow	plum1	floralwhite	lightcyan1	greenyellow
ENSG00000154240	darkseagreen4	white	black	ivory	sienna3	black
ENSG00000154258	tan	turquoise	magenta	turquoise	magenta	red
ENSG00000154262	royalblue	mediumpurple3	turquoise	turquoise	red	yellow
ENSG00000154263	darkseagreen4	blue	turquoise	turquoise	sienna3	mediumpurple3
ENSG00000154265	brown	grey60	brown	brown	brown	turquoise
ENSG00000154269	yellow	blue	turquoise	turquoise	blue	blue
ENSG00000154274	darkturquoise	cyan	yellow	turquoise	royalblue	sienna3
ENSG00000154277	purple	lightpink4	darkorange	mediumpurple2	midnightblue	greenyellow
ENSG00000154305	steelblue	black	pink	blue	violet	darkgrey
ENSG00000154309	green	pink	darkslateblue	turquoise	lightgreen	red
ENSG00000154310	royalblue	lightsteelblue1	blue	lightyellow	orange	skyblue2
ENSG00000154316	mediumpurple3	floralwhite	grey	turquoise	brown4	darkgrey
ENSG00000154319	darkturquoise	darkred	blue	lightyellow	royalblue	sienna3
ENSG00000154328	darkred	greenyellow	turquoise	blue	turquoise	brown
ENSG00000154330	blue2	thistle2	magenta	skyblue	mediumpurple3	red
ENSG00000154358	salmon	darkturquoise	red	thistle2	salmon	blue
ENSG00000154359	pink	paleturquoise	saddlebrown	red	brown	greenyellow
ENSG00000154370	black	green	brown	darkred	thistle2	skyblue3
ENSG00000154380	lightyellow	darkgrey	tan	plum1	bisque4	coral2
ENSG00000154429	magenta	turquoise	pink	darkgrey	black	royalblue
ENSG00000154447	blue	turquoise	skyblue	sienna3	turquoise	midnightblue
ENSG00000154451	salmon	lightyellow	turquoise	paleturquoise	lightgreen	red
ENSG00000154473	lightyellow	salmon	yellow	skyblue	skyblue3	blue
ENSG00000154478	thistle3	violet	white	orange	lightcyan1	palevioletred3
ENSG00000154479	brown	salmon	yellow4	salmon	skyblue	black
ENSG00000154493	turquoise	steelblue	cyan	green	cyan	black
ENSG00000154511	grey60	mediumpurple3	yellow	thistle2	grey60	orange
ENSG00000154518	skyblue	greenyellow	saddlebrown	skyblue3	lightyellow	thistle2
ENSG00000154529	royalblue	pink	blue	salmon	sienna3	darkturquoise
ENSG00000154548	purple	turquoise	turquoise	turquoise	saddlebrown	greenyellow
ENSG00000154553	blue	darkred	maroon	yellow	royalblue	sienna3
ENSG00000154556	skyblue3	royalblue	salmon4	sienna3	orange	grey60
ENSG00000154582	skyblue	greenyellow	royalblue	brown	lightyellow	brown
ENSG00000154589	lavenderblush3	sienna3	darkslateblue	tan	lightgreen	lightcyan
ENSG00000154608	grey	darkred	pink	blue	black	coral1
ENSG00000154620	brown	black	lightyellow	lightcoral	grey	grey60
ENSG00000154639	coral1	salmon	darkmagenta	darkorange	grey60	orange
ENSG00000154640	darkred	darkorange	mediumpurple3	salmon4	darkslateblue	violet
ENSG00000154642	turquoise	cyan	grey60	green	salmon	blue
ENSG00000154645	skyblue2	brown	grey	darkorange	grey	steelblue
ENSG00000154654	darkolivegreen4	black	steelblue	yellowgreen	black	darkorange
ENSG00000154655	salmon	violet	white	cyan	orange	plum1
ENSG00000154678	orange	cyan	black	green	salmon	blue
ENSG00000154710	plum1	palevioletred3	brown	turquoise	orangered4	royalblue
ENSG00000154719	skyblue	turquoise	thistle2	red	lightyellow	brown
ENSG00000154721	greenyellow	darkgrey	lightpink4	darkturquoise	salmon4	lightyellow
ENSG00000154723	darkred	greenyellow	royalblue	brown	lightcyan	brown
ENSG00000154727	darkmagenta	turquoise	navajowhite1	darkgrey	ivory	darkturquoise
ENSG00000154734	darkred	midnightblue	mediumpurple3	white	blue	blue
ENSG00000154736	darkgrey	ivory	midnightblue	turquoise	magenta	red
ENSG00000154743	orangered4	turquoise	darkgreen	magenta	turquoise	brown
ENSG00000154760	tan	red	mediumorchid	blue	lightgreen	red
ENSG00000154764	greenyellow	midnightblue	salmon	white	turquoise	steelblue
ENSG00000154767	green	yellow	turquoise	magenta	red	yellowgreen
ENSG00000154781	yellow	plum1	blue	cyan	blue	greenyellow
ENSG00000154783	turquoise	lightcyan	darkred	violet	magenta	red
ENSG00000154803	black	red	orange	darkorange	black	salmon
ENSG00000154813	steelblue	darkslateblue	honeydew1	blue	black	turquoise
ENSG00000154814	greenyellow	yellow	darkgreen	blue	red	turquoise
ENSG00000154822	lightpink4	turquoise	tan	mediumpurple2	midnightblue	turquoise
ENSG00000154832	darkolivegreen	brown	darkolivegreen	darkslateblue	darkred	green
ENSG00000154845	skyblue	blue	lightgreen	brown	brown	darkolivegreen
ENSG00000154856	white	darkgrey	lightpink4	lightyellow	salmon4	lightyellow
ENSG00000154864	turquoise	darkred	grey60	grey60	tan	blue
ENSG00000154874	skyblue3	blue	navajowhite2	salmon	blue	pink
ENSG00000154889	blue	grey60	turquoise	turquoise	darkolivegreen	blue
ENSG00000154898	red	purple	salmon	turquoise	plum2	pink
ENSG00000154914	grey60	brown	turquoise	turquoise	darkgrey	yellow
ENSG00000154917	skyblue3	darkorange2	darkgrey	steelblue	brown4	darkred
ENSG00000154920	salmon	navajowhite2	blue	turquoise	grey	blue
ENSG00000154928	white	maroon	violet	darkturquoise	lightyellow	lightyellow
ENSG00000154930	white	midnightblue	violet	lightyellow	royalblue	red
ENSG00000154945	blue	turquoise	thistle	greenyellow	blue	purple
ENSG00000154957	grey	yellow	blue	turquoise	palevioletred3	lightcyan1
ENSG00000154975	bisque4	tan	plum1	orange	lightcyan1	palevioletred3
ENSG00000154978	plum2	darkgrey	plum1	turquoise	blue	lightyellow
ENSG00000155008	lightyellow	blue	tan	greenyellow	blue	purple
ENSG00000155011	turquoise	saddlebrown	purple	lightcyan	saddlebrown	greenyellow
ENSG00000155016	darkgreen	blue	blue	turquoise	skyblue	darkslateblue
ENSG00000155034	paleturquoise	turquoise	darkorange2	floralwhite	orangered4	lavenderblush3
ENSG00000155052	bisque4	violet	antiquewhite4	navajowhite2	darkolivegreen	palevioletred3
ENSG00000155066	black	green	darkolivegreen	royalblue	pink	green
ENSG00000155085	magenta	violet	blue	yellow	brown	tan
ENSG00000155090	lightgreen	royalblue	cyan	sienna3	blue	purple
ENSG00000155093	orangered4	darkturquoise	pink	midnightblue	red	grey60
ENSG00000155096	cyan	darkgreen	lightcyan	pink	darkgreen	turquoise
ENSG00000155097	darkolivegreen4	lightpink4	black	salmon	maroon	salmon4
ENSG00000155099	steelblue	darkgreen	honeydew1	darkgrey	skyblue3	green
ENSG00000155100	magenta	grey60	lightcyan	lightsteelblue1	darkgreen	lightcyan1
ENSG00000155111	blue	blue	orangered4	lightgreen	coral1	midnightblue
ENSG00000155115	tan	blue	black	grey60	turquoise	tan
ENSG00000155158	pink	lightpink4	darkorange	salmon	brown4	magenta
ENSG00000155189	cyan	paleturquoise	mediumpurple2	black	darkgreen	turquoise
ENSG00000155229	green	salmon	blue	darkorange	yellowgreen	tan
ENSG00000155252	midnightblue	bisque4	skyblue2	turquoise	black	greenyellow
ENSG00000155254	saddlebrown	thistle2	turquoise	red	magenta	turquoise
ENSG00000155256	green	plum2	darkred	greenyellow	blue	yellow
ENSG00000155265	brown4	saddlebrown	brown	turquoise	red	grey60
ENSG00000155269	darkgrey	pink	magenta	violet	magenta	paleturquoise
ENSG00000155275	darkmagenta	red	darkolivegreen	royalblue	pink	green
ENSG00000155287	mediumpurple3	darkseagreen4	blue	blue	lightgreen	greenyellow
ENSG00000155304	cyan	paleturquoise	thistle2	lightsteelblue1	black	royalblue
ENSG00000155307	blue2	pink	yellowgreen	paleturquoise	floralwhite	lightgreen
ENSG00000155313	brown	turquoise	lightgreen	red	sienna3	skyblue
ENSG00000155324	darkgreen	greenyellow	lightpink4	darkturquoise	royalblue	navajowhite2
ENSG00000155329	darkgreen	turquoise	pink	blue	darkgreen	darkturquoise
ENSG00000155330	pink	turquoise	skyblue	navajowhite2	saddlebrown	turquoise
ENSG00000155363	saddlebrown	darkgrey	lightcyan1	darkorange2	antiquewhite4	lightyellow
ENSG00000155366	lightgreen	midnightblue	mediumorchid	saddlebrown	royalblue	navajowhite2
ENSG00000155367	lightcyan1	purple	blue	turquoise	lightcyan1	blue
ENSG00000155368	darkgreen	blue	greenyellow	skyblue3	darkorange2	saddlebrown
ENSG00000155380	turquoise	turquoise	blue	blue	antiquewhite4	turquoise
ENSG00000155393	brown	turquoise	turquoise	magenta	turquoise	darkolivegreen
ENSG00000155438	cyan	green	thistle2	plum	yellow	turquoise
ENSG00000155463	royalblue	coral1	lightyellow	turquoise	red	pink
ENSG00000155465	thistle2	sienna3	yellowgreen	tan	floralwhite	paleturquoise
ENSG00000155506	yellow	blue	bisque4	greenyellow	turquoise	purple
ENSG00000155508	darkorange	blue	blue	darkgrey	darkmagenta	darkorange
ENSG00000155511	purple	saddlebrown	orangered4	steelblue	lightpink4	magenta
ENSG00000155530	indianred4	blue	brown	turquoise	sienna3	purple
ENSG00000155542	lightcyan1	turquoise	brown	magenta	green	blue
ENSG00000155545	violet	darkturquoise	pink	yellow	ivory	darkgrey
ENSG00000155561	mediumpurple3	yellow	blue	yellow	greenyellow	turquoise
ENSG00000155592	yellow	blue	black	mediumorchid	turquoise	purple
ENSG00000155621	skyblue2	purple	blue	blue	salmon	blue
ENSG00000155629	thistle2	pink	sienna3	tan	floralwhite	paleturquoise
ENSG00000155636	pink	grey60	saddlebrown	turquoise	palevioletred3	lightyellow
ENSG00000155657	tan	royalblue	cyan	turquoise	darkturquoise	blue
ENSG00000155659	thistle2	pink	yellowgreen	tan	lightgreen	turquoise
ENSG00000155660	greenyellow	darkslateblue	turquoise	blue	darkmagenta	yellowgreen
ENSG00000155666	darkviolet	brown	greenyellow	steelblue	lightgreen	midnightblue
ENSG00000155719	salmon	magenta	purple	magenta	darkturquoise	plum1
ENSG00000155729	saddlebrown	turquoise	brown	brown	green	turquoise
ENSG00000155744	purple	greenyellow	blue	darkgrey	midnightblue	greenyellow
ENSG00000155749	lightcoral	blue	midnightblue	turquoise	darkgrey	yellow
ENSG00000155754	skyblue	black	blue	turquoise	lightgreen	red
ENSG00000155755	darkorange	black	lightgreen	pink	ivory	floralwhite
ENSG00000155760	darkgrey	blue	magenta	turquoise	magenta	lightyellow
ENSG00000155761	yellow	brown	magenta	blue	grey60	turquoise
ENSG00000155792	turquoise	brown4	yellow	thistle2	grey60	blue
ENSG00000155816	blue	turquoise	yellow4	black	orangered4	skyblue2
ENSG00000155827	cyan	greenyellow	brown	brown	yellow	darkturquoise
ENSG00000155846	skyblue3	yellow	brown2	sienna3	orange	grey60
ENSG00000155849	grey60	lightcyan	black	mediumorchid	navajowhite2	lightsteelblue1
ENSG00000155850	lightgreen	midnightblue	darkslateblue	skyblue2	magenta	pink
ENSG00000155858	purple	saddlebrown	darkgrey	lightcyan1	midnightblue	salmon4
ENSG00000155868	skyblue	turquoise	brown	turquoise	lightyellow	brown
ENSG00000155876	magenta	black	black	brown	grey60	darkorange
ENSG00000155886	lightyellow	lightcyan	yellow	mediumorchid	navajowhite2	lightsteelblue1
ENSG00000155893	darkgrey	green	antiquewhite4	darkmagenta	darkolivegreen	grey60
ENSG00000155897	white	darkgrey	blue	brown	darkslateblue	lightyellow
ENSG00000155903	mediumpurple2	blue	turquoise	turquoise	sienna3	turquoise
ENSG00000155906	paleturquoise	turquoise	lightyellow	turquoise	greenyellow	cyan
ENSG00000155926	lavenderblush3	pink	yellowgreen	tan	floralwhite	sienna3
ENSG00000155957	darkgreen	thistle1	turquoise	turquoise	lightyellow	brown
ENSG00000155959	darkslateblue	greenyellow	lightcyan	brown	yellow	thistle2
ENSG00000155961	lightyellow	mediumpurple3	coral2	orangered4	black	darkorange
ENSG00000155962	red	sienna3	darkslateblue	blue	lightgreen	red
ENSG00000155966	skyblue3	darkorange2	darkgrey	darkgreen	brown4	darkred
ENSG00000155970	purple	turquoise	lightcyan	brown	darkgreen	floralwhite
ENSG00000155974	mediumpurple2	turquoise	steelblue	salmon	darkorange	magenta
ENSG00000155975	plum1	turquoise	skyblue3	darkgrey	ivory	turquoise
ENSG00000155980	thistle1	darkturquoise	royalblue	magenta	orangered4	skyblue2
ENSG00000156011	yellowgreen	plum2	lavenderblush2	yellow	blue	greenyellow
ENSG00000156017	greenyellow	blue	honeydew1	blue	green	turquoise
ENSG00000156026	darkgrey	darkslateblue	green	blue	tan	red
ENSG00000156030	brown	blue	saddlebrown	skyblue3	yellowgreen	darkolivegreen
ENSG00000156042	white	tan	turquoise	blue	grey60	orange
ENSG00000156049	darkgreen	purple	navajowhite2	green	skyblue2	blue
ENSG00000156050	brown	blue	yellow	turquoise	blue	steelblue
ENSG00000156052	magenta	darkgreen	honeydew1	yellow	darkmagenta	turquoise
ENSG00000156076	darkturquoise	violet	blue	bisque4	lightcyan1	sienna3
ENSG00000156097	purple	darkmagenta	yellow	indianred4	purple	mediumpurple3
ENSG00000156103	salmon	salmon4	steelblue	bisque4	lightpink4	steelblue
ENSG00000156110	plum1	royalblue	black	brown	green	salmon
ENSG00000156113	purple	darkorange2	darkgrey	steelblue	orange	grey60
ENSG00000156136	cyan	mediumpurple3	yellow	thistle2	black	turquoise
ENSG00000156140	thistle3	pink	plum1	turquoise	darkolivegreen	lightpink4
ENSG00000156162	black	green	darkolivegreen	brown	darkmagenta	turquoise
ENSG00000156170	cyan	yellow	pink	yellow	red	turquoise
ENSG00000156171	darkorange	bisque4	greenyellow	pink	green	cyan
ENSG00000156172	royalblue	royalblue	brown	turquoise	tan	plum1
ENSG00000156206	grey60	lightgreen	turquoise	turquoise	grey60	blue
ENSG00000156218	tan	red	magenta	saddlebrown	blue	blue
ENSG00000156219	royalblue	darkorange	skyblue	turquoise	cyan	blue
ENSG00000156232	yellow	blue	royalblue	plum1	turquoise	darkolivegreen
ENSG00000156239	blue	purple	honeydew1	saddlebrown	grey60	salmon
ENSG00000156253	lightgreen	yellow	brown	turquoise	midnightblue	coral2
ENSG00000156256	steelblue	thistle1	brown	brown	yellow	darkgrey
ENSG00000156261	darkslateblue	greenyellow	green	lavenderblush3	yellow	turquoise
ENSG00000156265	darkgrey	turquoise	midnightblue	turquoise	magenta	pink
ENSG00000156273	lightcyan1	sienna3	turquoise	pink	tan	skyblue1
ENSG00000156298	purple	blue	indianred4	sienna3	steelblue	ivory
ENSG00000156299	turquoise	darkorange2	purple	floralwhite	darkturquoise	greenyellow
ENSG00000156304	yellow	turquoise	lightsteelblue1	plum2	turquoise	turquoise
ENSG00000156313	sienna3	midnightblue	lightsteelblue1	skyblue2	cyan	midnightblue
ENSG00000156345	orange	blue	green	turquoise	darkolivegreen	yellow
ENSG00000156374	yellow	red	turquoise	turquoise	brown	darkolivegreen
ENSG00000156381	tan	cyan	brown	darkorange	tan	blue
ENSG00000156384	black	yellowgreen	turquoise	turquoise	antiquewhite4	blue
ENSG00000156395	salmon	tan	purple	salmon	lightpink4	greenyellow
ENSG00000156398	black	coral1	turquoise	blue	black	royalblue
ENSG00000156411	darkred	greenyellow	royalblue	brown	lightcyan	brown
ENSG00000156414	green	turquoise	midnightblue	white	red	tan
ENSG00000156453	skyblue3	royalblue	brown4	sienna3	lightcoral	tan
ENSG00000156463	salmon	pink	purple	orange	darkolivegreen	blue
ENSG00000156467	darkred	white	greenyellow	plum	lightcyan	saddlebrown
ENSG00000156469	greenyellow	grey60	skyblue2	magenta	green	turquoise
ENSG00000156471	purple	green	honeydew	pink	yellow	greenyellow
ENSG00000156475	lightyellow	lightcyan	yellow	brown	navajowhite2	lightsteelblue1
ENSG00000156482	orangered4	white	greenyellow	thistle1	darkorange2	saddlebrown
ENSG00000156486	skyblue3	magenta	brown2	salmon	saddlebrown	magenta
ENSG00000156500	turquoise	brown	navajowhite1	turquoise	green	magenta
ENSG00000156502	skyblue	turquoise	lightyellow	brown	turquoise	turquoise
ENSG00000156504	blue	orange	black	yellowgreen	turquoise	purple
ENSG00000156508	firebrick4	white	greenyellow	thistle1	turquoise	saddlebrown
ENSG00000156510	darkturquoise	darkorange	blue	lightyellow	royalblue	blue
ENSG00000156515	purple	darkorange2	lightcoral	salmon	steelblue	darkred
ENSG00000156521	black	darkslateblue	turquoise	blue	black	salmon
ENSG00000156531	violet	yellow	pink	yellow	darkmagenta	darkorange
ENSG00000156535	lightgreen	plum2	blue	turquoise	royalblue	lightyellow
ENSG00000156564	brown4	magenta	darkmagenta	midnightblue	red	yellow
ENSG00000156587	lightsteelblue1	ivory	purple	plum1	lightgreen	pink
ENSG00000156599	plum2	darkorange2	turquoise	turquoise	blue	purple
ENSG00000156603	yellow	lightcyan	turquoise	turquoise	lightgreen	brown
ENSG00000156639	turquoise	turquoise	red	turquoise	turquoise	turquoise
ENSG00000156642	skyblue3	blue	indianred4	steelblue	indianred4	ivory
ENSG00000156650	turquoise	darkgrey	salmon	darkmagenta	cyan	blue
ENSG00000156671	darkorange	orange	darkseagreen3	yellow	violet	royalblue
ENSG00000156675	salmon	tan	cyan	green	skyblue2	blue
ENSG00000156687	bisque4	violet	antiquewhite4	navajowhite2	midnightblue	magenta
ENSG00000156689	black	black	royalblue	red	grey	purple
ENSG00000156697	blue	turquoise	purple	magenta	turquoise	turquoise
ENSG00000156709	skyblue	darkgreen	black	turquoise	yellow	midnightblue
ENSG00000156711	skyblue3	darkturquoise	salmon	skyblue1	orange	grey60
ENSG00000156735	lightyellow	orange	indianred4	darkgreen	coral1	ivory
ENSG00000156787	darkgreen	blue	pink	green	turquoise	tan
ENSG00000156795	yellow	blue	brown	turquoise	red	green
ENSG00000156802	lightgreen	white	darkturquoise	blue	navajowhite2	skyblue
ENSG00000156804	yellow	blue	blue	yellow	blue	purple
ENSG00000156831	magenta	grey60	red	brown	orangered4	orangered4
ENSG00000156853	green	turquoise	turquoise	turquoise	darkmagenta	black
ENSG00000156858	darkmagenta	navajowhite2	darkolivegreen	royalblue	paleturquoise	salmon
ENSG00000156860	paleturquoise	turquoise	red	pink	green	salmon
ENSG00000156869	grey	pink	magenta	blue	lightgreen	greenyellow
ENSG00000156873	green	brown	brown	turquoise	darkred	midnightblue
ENSG00000156875	coral1	darkgreen	yellow	lightsteelblue1	black	bisque4
ENSG00000156876	midnightblue	yellow	blue	turquoise	blue	darkgrey
ENSG00000156925	grey60	lightcyan	thistle1	violet	magenta	red
ENSG00000156928	darkred	turquoise	skyblue3	lavenderblush3	yellow	turquoise
ENSG00000156931	magenta	grey60	yellow	magenta	brown	lightcyan1
ENSG00000156958	lightcyan	yellow	paleturquoise	thistle2	thistle2	lavenderblush3
ENSG00000156959	thistle1	magenta	skyblue2	sienna3	orange	grey60
ENSG00000156966	violet	green	blue	blue	turquoise	tan
ENSG00000156968	red	red	turquoise	turquoise	lightyellow	brown
ENSG00000156970	bisque4	yellow	green	turquoise	grey	greenyellow
ENSG00000156973	brown	turquoise	pink	greenyellow	lightyellow	turquoise
ENSG00000156976	darkslateblue	greenyellow	thistle2	lightsteelblue1	brown	white
ENSG00000156983	pink	turquoise	darkolivegreen	turquoise	brown	cyan
ENSG00000156990	blue	blue	turquoise	turquoise	blue	darkgreen
ENSG00000157005	lightpink4	saddlebrown	skyblue	turquoise	yellow	greenyellow
ENSG00000157014	orangered4	thistle1	skyblue2	black	darkolivegreen	yellow
ENSG00000157020	green	coral1	floralwhite	brown	yellow	grey60
ENSG00000157036	yellow	blue	darkseagreen3	greenyellow	turquoise	turquoise
ENSG00000157045	yellow	blue	blue	turquoise	turquoise	lightgreen
ENSG00000157064	skyblue3	royalblue	lightcoral	salmon	steelblue	darkred
ENSG00000157077	lightsteelblue1	mediumpurple3	coral2	lightcyan1	midnightblue	floralwhite
ENSG00000157087	skyblue3	darkturquoise	darkorange	sienna3	steelblue	darkred
ENSG00000157103	turquoise	tan	blue	turquoise	darkturquoise	pink
ENSG00000157106	red	blue	blue	plum1	brown	turquoise
ENSG00000157107	blue	floralwhite	red	purple	blue	yellowgreen
ENSG00000157110	sienna3	lightyellow	lightcyan1	ivory	magenta	pink
ENSG00000157111	turquoise	darkred	salmon	maroon	salmon	blue
ENSG00000157150	lightsteelblue	brown	blue	lightyellow	grey	green
ENSG00000157152	purple	darkorange2	lightcoral	steelblue	brown4	darkred
ENSG00000157168	salmon	tan	purple	lightcyan	darkturquoise	magenta
ENSG00000157181	pink	turquoise	turquoise	turquoise	brown	darkolivegreen
ENSG00000157184	yellow	red	blue	turquoise	thistle1	turquoise
ENSG00000157191	grey	lightyellow	brown	blue	brown4	mediumpurple3
ENSG00000157193	lightpink4	floralwhite	blue	darkgrey	sienna3	magenta
ENSG00000157212	sienna3	purple	blue	white	grey	darkred
ENSG00000157214	blue	tan	darkgrey	steelblue	brown4	darkred
ENSG00000157216	palevioletred3	red	plum1	grey60	steelblue	violet
ENSG00000157219	purple	saddlebrown	indianred4	lavenderblush3	midnightblue	greenyellow
ENSG00000157224	mediumpurple3	turquoise	turquoise	blue	saddlebrown	greenyellow
ENSG00000157227	skyblue	lightgreen	lightcyan1	tan	magenta	pink
ENSG00000157240	skyblue2	maroon	turquoise	darkturquoise	yellowgreen	blue
ENSG00000157259	brown4	salmon	salmon	turquoise	tan	black
ENSG00000157303	blue2	pink	sienna3	blue	floralwhite	lightcyan
ENSG00000157306	navajowhite2	blue	darkorange	blue	brown	black
ENSG00000157315	pink	black	midnightblue	magenta	grey	white
ENSG00000157322	darkmagenta	orangered4	turquoise	turquoise	paleturquoise	darkorange2
ENSG00000157326	green	brown	lavenderblush2	lightcyan1	white	greenyellow
ENSG00000157349	black	saddlebrown	salmon	turquoise	paleturquoise	green
ENSG00000157350	lightcyan	skyblue	plum2	darkred	thistle2	orange
ENSG00000157353	black	turquoise	darkred	salmon4	paleturquoise	yellow4
ENSG00000157368	blue	brown	lightyellow	turquoise	red	grey60
ENSG00000157379	pink	turquoise	turquoise	turquoise	green	turquoise
ENSG00000157388	lightcoral	yellow	salmon	floralwhite	darkgrey	yellow
ENSG00000157399	mediumpurple3	red	blue	darkgreen	royalblue	skyblue1
ENSG00000157404	plum	tan	white	navajowhite2	darkturquoise	violet
ENSG00000157423	darkgrey	tan	salmon	maroon	darkolivegreen	blue
ENSG00000157426	grey	darkturquoise	blue	blue	brown	salmon
ENSG00000157429	magenta	salmon	turquoise	turquoise	red	grey
ENSG00000157445	ivory	tan	darkgrey	salmon	purple	mediumpurple3
ENSG00000157450	yellow	blue	tan	darkgreen	blue	purple
ENSG00000157470	purple	saddlebrown	turquoise	mediumpurple2	saddlebrown	greenyellow
ENSG00000157483	tan	steelblue	cyan	green	darkseagreen4	black
ENSG00000157500	lightyellow	black	tan	orangered4	skyblue3	turquoise
ENSG00000157502	lightsteelblue1	blue	turquoise	blue	maroon	steelblue
ENSG00000157510	honeydew1	blue	magenta	darkorange	lightgreen	red
ENSG00000157514	greenyellow	darkolivegreen	blue	darkgrey	blue	skyblue
ENSG00000157538	brown	white	turquoise	plum2	turquoise	darkmagenta
ENSG00000157540	steelblue	salmon	coral2	darkgrey	violet	salmon
ENSG00000157542	purple	darkorange2	darkgrey	steelblue	steelblue	greenyellow
ENSG00000157554	sienna3	midnightblue	blue	violet	mediumpurple3	red
ENSG00000157557	mediumpurple3	salmon	darkgreen	steelblue	midnightblue	floralwhite
ENSG00000157570	midnightblue	blue	darkgreen	turquoise	turquoise	purple
ENSG00000157578	brown4	red	blue	turquoise	darkseagreen4	darkgreen
ENSG00000157593	midnightblue	paleturquoise	turquoise	blue	yellow	turquoise
ENSG00000157600	turquoise	turquoise	violet	darkorange2	salmon	lightyellow
ENSG00000157601	red	purple	brown	turquoise	lightgreen	red
ENSG00000157613	tan	green	skyblue	midnightblue	cyan	plum1
ENSG00000157617	mediumpurple2	turquoise	blue	turquoise	turquoise	lightyellow
ENSG00000157625	lightyellow	blue	darkmagenta	turquoise	coral1	lightsteelblue1
ENSG00000157637	green	darkolivegreen	lightgreen	pink	paleturquoise	salmon
ENSG00000157653	red	coral2	turquoise	tan	grey	darkgrey
ENSG00000157654	blue	purple	brown	darkred	pink	orangered4
ENSG00000157657	salmon	turquoise	salmon	turquoise	salmon4	orange
ENSG00000157680	purple	tan	darkgrey	salmon	lightpink4	magenta
ENSG00000157693	skyblue3	royalblue	salmon4	steelblue	steelblue	darkred
ENSG00000157734	turquoise	cyan	turquoise	turquoise	salmon	blue
ENSG00000157741	darkorange	lightcyan1	pink	darkgrey	blue	green
ENSG00000157764	lightyellow	blue	black	yellowgreen	lightsteelblue	lightsteelblue1
ENSG00000157766	yellow	darkgrey	magenta4	turquoise	turquoise	tan
ENSG00000157778	yellowgreen	lightcyan1	blue	brown	lightcyan	brown
ENSG00000157782	maroon	magenta	darkseagreen4	midnightblue	red	yellow
ENSG00000157796	greenyellow	grey60	darkturquoise	brown	sienna3	grey60
ENSG00000157800	lightpink4	blue	brown	turquoise	turquoise	turquoise
ENSG00000157823	yellow	blue	greenyellow	greenyellow	blue	saddlebrown
ENSG00000157827	orange	blue	lightsteelblue	orangered3	skyblue	black
ENSG00000157833	white	maroon	lightpink4	darkturquoise	salmon4	lightyellow
ENSG00000157837	yellow	blue	bisque4	greenyellow	turquoise	skyblue
ENSG00000157851	brown	blue	lightsteelblue1	orangered3	skyblue	skyblue
ENSG00000157856	yellow	blue	turquoise	turquoise	sienna3	darkgreen
ENSG00000157869	pink	blue	blue	yellow	green	turquoise
ENSG00000157870	green	skyblue	skyblue2	thistle2	thistle2	grey60
ENSG00000157873	turquoise	brown	red	lightcyan	salmon	orange
ENSG00000157881	green	brown	darkolivegreen	darkred	darkred	lightcyan
ENSG00000157890	sienna3	turquoise	turquoise	turquoise	turquoise	lightyellow
ENSG00000157895	skyblue	green	blue	cyan	steelblue	skyblue2
ENSG00000157911	midnightblue	brown	blue	blue	plum1	brown
ENSG00000157916	paleturquoise	turquoise	red	turquoise	brown	plum2
ENSG00000157927	black	turquoise	red	magenta	yellow	lightcyan1
ENSG00000157933	paleturquoise	turquoise	darkorange2	red	greenyellow	cyan
ENSG00000157954	brown	blue	lightsteelblue1	turquoise	turquoise	brown
ENSG00000157978	palevioletred3	darkred	turquoise	orangered3	darkseagreen4	yellowgreen
ENSG00000157985	yellow	blue	darkviolet	brown4	thistle1	darkolivegreen
ENSG00000158006	tan	purple	turquoise	turquoise	cyan	blue
ENSG00000158008	blue	magenta	red	cyan	red	yellow
ENSG00000158019	skyblue	black	brown	turquoise	purple	cyan
ENSG00000158023	white	darkolivegreen	turquoise	turquoise	grey60	blue
ENSG00000158042	yellowgreen	lightcyan1	palevioletred3	green	lightcyan	brown
ENSG00000158050	floralwhite	magenta	darkgreen	midnightblue	midnightblue	greenyellow
ENSG00000158062	black	turquoise	pink	midnightblue	pink	skyblue3
ENSG00000158077	plum1	navajowhite2	blue	turquoise	grey	cyan
ENSG00000158079	turquoise	cyan	darkmagenta	turquoise	salmon	blue
ENSG00000158089	salmon	tan	purple	lightcyan	darkturquoise	violet
ENSG00000158092	pink	turquoise	blue	blue	ivory	turquoise
ENSG00000158106	green	darkorange	red	purple	darkred	green
ENSG00000158109	purple	darkturquoise	lightcoral	skyblue1	brown4	greenyellow
ENSG00000158113	green	blue	blue	yellow	pink	skyblue
ENSG00000158122	darkred	lightgreen	mediumorchid	blue	lightgreen	darkred
ENSG00000158156	saddlebrown	lightgreen	royalblue	brown	brown	cyan
ENSG00000158158	red	turquoise	blue	mediumpurple3	brown	turquoise
ENSG00000158161	yellow	paleturquoise	blue	turquoise	blue	red
ENSG00000158163	honeydew1	tan	green	blue	grey60	pink
ENSG00000158169	yellow	orangered4	blue	turquoise	magenta	purple
ENSG00000158186	saddlebrown	turquoise	lightcyan	turquoise	darkolivegreen	midnightblue
ENSG00000158195	brown	blue	darkolivegreen4	greenyellow	turquoise	purple
ENSG00000158201	palevioletred3	turquoise	turquoise	blue	royalblue	black
ENSG00000158220	cyan	darkgreen	midnightblue	turquoise	darkgrey	yellow
ENSG00000158234	greenyellow	turquoise	brown	turquoise	brown	turquoise
ENSG00000158258	salmon	tan	purple	lightcyan	darkturquoise	plum1
ENSG00000158270	orangered3	midnightblue	magenta	turquoise	magenta	red
ENSG00000158286	darkorange	black	pink	lightpink4	darkgrey	skyblue3
ENSG00000158290	blue	plum2	black	yellowgreen	bisque4	coral2
ENSG00000158292	skyblue2	darkturquoise	purple	brown	thistle2	orangered4
ENSG00000158296	skyblue2	darkred	blue	turquoise	turquoise	black
ENSG00000158301	purple	lightpink4	darkmagenta	mediumpurple2	mediumorchid	greenyellow
ENSG00000158315	turquoise	cyan	coral1	maroon	salmon	blue
ENSG00000158321	turquoise	turquoise	steelblue	darkturquoise	green	magenta
ENSG00000158352	turquoise	steelblue	cyan	green	cyan	black
ENSG00000158373	cyan	white	blue	turquoise	plum1	red
ENSG00000158406	darkred	greenyellow	yellow4	darkorange2	lightcyan	brown
ENSG00000158411	turquoise	purple	blue	blue	lightyellow	tan
ENSG00000158417	lightyellow	skyblue3	black	darkred	blue	darkturquoise
ENSG00000158423	salmon	yellowgreen	tan	blue	grey	green
ENSG00000158435	darkorange	lightcyan1	bisque4	skyblue	blue	purple
ENSG00000158445	skyblue3	royalblue	darkgrey	steelblue	steelblue	darkred
ENSG00000158457	brown	blue	blue	blue	violet	turquoise
ENSG00000158458	lightcyan	black	red	royalblue	pink	orangered4
ENSG00000158467	darkturquoise	salmon	magenta	darkturquoise	royalblue	blue
ENSG00000158470	purple	ivory	darkgrey	lightcyan1	maroon	steelblue
ENSG00000158480	brown	blue	orangered3	skyblue3	brown	lightgreen
ENSG00000158483	navajowhite2	cyan	turquoise	blue	grey	white
ENSG00000158516	tan	blue	purple	grey60	cyan	blue
ENSG00000158517	turquoise	pink	blue	turquoise	floralwhite	paleturquoise
ENSG00000158526	darkred	skyblue3	brown	brown	lightyellow	brown
ENSG00000158528	darkolivegreen4	salmon	paleturquoise	skyblue	grey60	darkorange
ENSG00000158545	pink	turquoise	darkolivegreen	royalblue	green	antiquewhite4
ENSG00000158552	green	brown	paleturquoise	turquoise	blue	midnightblue
ENSG00000158555	black	turquoise	pink	plum	orange	grey60
ENSG00000158560	salmon	lightpink4	black	mediumpurple2	mediumorchid	salmon4
ENSG00000158578	lightgreen	black	lightgreen	darkolivegreen	grey	darkgrey
ENSG00000158604	tan	green	turquoise	turquoise	yellow	bisque4
ENSG00000158615	blue	yellowgreen	turquoise	blue	violet	brown
ENSG00000158623	blue	orange	brown	turquoise	blue	green
ENSG00000158636	lightyellow	blue	blue	turquoise	turquoise	lightgreen
ENSG00000158669	black	skyblue	blue	turquoise	red	plum1
ENSG00000158683	turquoise	floralwhite	blue	black	pink	turquoise
ENSG00000158691	tan	red	lightsteelblue	plum2	coral2	lightgreen
ENSG00000158710	sienna3	midnightblue	mediumpurple3	white	magenta	pink
ENSG00000158711	darkorange	lightcyan1	blue	yellow	bisque4	midnightblue
ENSG00000158714	lightgreen	sienna3	mediumpurple3	coral2	lightcyan	brown
ENSG00000158715	turquoise	darkred	cyan	green	tan	blue
ENSG00000158716	skyblue2	midnightblue	darkslateblue	skyblue2	grey	cyan
ENSG00000158717	darkolivegreen	green	darkred	pink	paleturquoise	salmon
ENSG00000158747	blue	blue	navajowhite2	lightpink4	blue	black
ENSG00000158748	pink	darkturquoise	blue	blue	thistle2	darkred
ENSG00000158769	sienna3	midnightblue	blue	skyblue2	grey60	pink
ENSG00000158773	yellowgreen	turquoise	lightgreen	plum	turquoise	brown
ENSG00000158792	floralwhite	magenta	plum	skyblue	white	lightcyan
ENSG00000158793	blue	salmon	orange	yellow	orangered4	green
ENSG00000158796	red	blue	lightsteelblue1	brown4	turquoise	tan
ENSG00000158805	black	black	red	salmon4	darkred	salmon
ENSG00000158806	brown4	magenta	black	coral1	orangered3	yellow
ENSG00000158813	tan	blue	magenta	turquoise	turquoise	purple
ENSG00000158815	paleturquoise	darkgreen	orange	brown	pink	lavenderblush3
ENSG00000158828	yellowgreen	lightcyan1	turquoise	brown	turquoise	darkorange2
ENSG00000158850	black	cyan	turquoise	turquoise	brown	darkolivegreen
ENSG00000158856	skyblue3	yellow	darkseagreen4	midnightblue	red	grey60
ENSG00000158859	turquoise	steelblue	cyan	green	tan	black
ENSG00000158863	darkmagenta	green	red	pink	paleturquoise	salmon
ENSG00000158864	skyblue	mediumpurple3	black	cyan	yellow	orange
ENSG00000158865	turquoise	steelblue	grey60	grey60	cyan	blue
ENSG00000158869	thistle2	pink	yellowgreen	tan	floralwhite	paleturquoise
ENSG00000158882	yellow	floralwhite	turquoise	turquoise	turquoise	lightgreen
ENSG00000158887	magenta	turquoise	brown	black	blue	purple
ENSG00000158941	red	blue	ivory	mediumpurple3	brown	lightgreen
ENSG00000158955	salmon	purple	yellow	orange	red	grey60
ENSG00000158966	darkturquoise	darkturquoise	orangered4	magenta	royalblue	navajowhite2
ENSG00000158985	grey60	salmon	yellow	lightsteelblue1	black	royalblue
ENSG00000158987	orange	darkturquoise	brown	turquoise	magenta	orange
ENSG00000159023	greenyellow	pink	antiquewhite4	turquoise	red	yellow
ENSG00000159055	yellow	black	turquoise	turquoise	turquoise	white
ENSG00000159063	lightcyan	grey60	green	turquoise	greenyellow	turquoise
ENSG00000159069	green	brown	darkred	purple	white	lightcyan
ENSG00000159079	lightyellow	blue	bisque4	greenyellow	blue	purple
ENSG00000159082	lightyellow	blue	indianred4	honeydew1	indianred4	ivory
ENSG00000159086	lightsteelblue	yellow	blue	cyan	palevioletred3	darkseagreen4
ENSG00000159110	darkgrey	midnightblue	blue	tan	grey60	pink
ENSG00000159111	brown	blue	magenta	greenyellow	turquoise	darkolivegreen
ENSG00000159128	lavenderblush3	midnightblue	lightpink3	white	saddlebrown	greenyellow
ENSG00000159131	magenta	turquoise	darkmagenta	turquoise	green	turquoise
ENSG00000159140	yellow	blue	tan	saddlebrown	bisque4	purple
ENSG00000159147	darkorange2	darkseagreen4	blue	blue	turquoise	darkturquoise
ENSG00000159164	skyblue3	blue	lightcoral	sienna3	indianred4	ivory
ENSG00000159166	grey60	darkmagenta	turquoise	palevioletred3	red	yellow
ENSG00000159167	turquoise	midnightblue	mediumpurple3	white	grey	black
ENSG00000159176	brown4	brown	green	green	salmon	yellowgreen
ENSG00000159189	lavenderblush3	pink	sienna3	tan	honeydew1	paleturquoise
ENSG00000159199	darkred	greenyellow	brown	skyblue3	lightcyan	brown
ENSG00000159200	blue	orange	darkseagreen3	darkgrey	skyblue3	royalblue
ENSG00000159202	yellow	blue	lightsteelblue1	greenyellow	turquoise	tan
ENSG00000159208	green	blue	ivory	darkgreen	blue	navajowhite2
ENSG00000159210	mediumpurple3	turquoise	lightgreen	tan	blue	brown
ENSG00000159214	brown4	blue	darkred	lightpink4	blue	yellow
ENSG00000159216	lavenderblush3	sienna3	sienna3	tan	honeydew1	paleturquoise
ENSG00000159228	turquoise	yellowgreen	grey60	green	salmon	blue
ENSG00000159231	orangered4	green	greenyellow	turquoise	turquoise	red
ENSG00000159239	paleturquoise	darkturquoise	blue	orangered4	red	lavenderblush3
ENSG00000159247	cyan	brown	orange	turquoise	orange	darkmagenta
ENSG00000159248	purple	turquoise	brown	turquoise	midnightblue	magenta
ENSG00000159251	salmon	tan	plum1	turquoise	darkturquoise	red
ENSG00000159256	steelblue	royalblue	blue	yellow	ivory	tan
ENSG00000159259	greenyellow	blue	turquoise	turquoise	red	brown4
ENSG00000159267	plum	lightyellow	pink	turquoise	yellowgreen	turquoise
ENSG00000159307	tan	salmon4	cyan	lightcyan	magenta	yellowgreen
ENSG00000159314	lightcyan	pink	turquoise	brown	yellow	turquoise
ENSG00000159322	magenta	red	brown	turquoise	red	orangered4
ENSG00000159335	lightcyan	yellow	lightcyan	brown	red	grey60
ENSG00000159339	brown	yellow	grey60	orange	grey	turquoise
ENSG00000159346	cyan	black	blue	salmon4	darkmagenta	lightgreen
ENSG00000159348	yellowgreen	orangered4	salmon	turquoise	turquoise	brown
ENSG00000159352	darkred	greenyellow	darkorange2	turquoise	lightcyan	thistle2
ENSG00000159363	pink	turquoise	ivory	mediumpurple3	greenyellow	lightgreen
ENSG00000159374	grey	pink	turquoise	turquoise	orange	grey
ENSG00000159377	yellowgreen	darkgreen	lightyellow	brown	lightyellow	thistle2
ENSG00000159388	darkviolet	blue	mediumpurple3	white	turquoise	tan
ENSG00000159399	mediumorchid	pink	lightcyan1	tan	honeydew1	paleturquoise
ENSG00000159403	lightgreen	midnightblue	darkslateblue	white	magenta	pink
ENSG00000159409	maroon	darkturquoise	red	midnightblue	red	yellow
ENSG00000159423	grey60	darkred	navajowhite2	grey60	royalblue	blue
ENSG00000159433	tan	lightcyan	plum1	blue	tan	darkslateblue
ENSG00000159445	blue	violet	white	blue	turquoise	violet
ENSG00000159450	lightcyan	magenta	yellow	magenta	orange	skyblue3
ENSG00000159459	magenta	darkgreen	tan	thistle2	green	lightcyan1
ENSG00000159461	green	blue	turquoise	yellow	darkmagenta	brown
ENSG00000159479	midnightblue	royalblue	cyan	greenyellow	thistle1	maroon
ENSG00000159579	plum1	violet	lightyellow	magenta	red	turquoise
ENSG00000159588	black	thistle2	lightcyan	greenyellow	tan	salmon
ENSG00000159592	yellow	blue	lightsteelblue1	greenyellow	blue	tan
ENSG00000159593	brown	grey60	turquoise	brown	greenyellow	lightcyan1
ENSG00000159596	greenyellow	turquoise	turquoise	turquoise	yellow	turquoise
ENSG00000159640	pink	turquoise	pink	midnightblue	red	yellow
ENSG00000159658	blue	blue	cyan	darkgreen	bisque4	purple
ENSG00000159674	darkgrey	magenta	blue	palevioletred3	red	yellow
ENSG00000159685	blue	lightcyan1	maroon	darkgrey	plum1	midnightblue
ENSG00000159692	green	brown	red	purple	white	lightcyan
ENSG00000159712	red	blue	turquoise	turquoise	sienna3	purple
ENSG00000159713	turquoise	lightgreen	cyan	turquoise	salmon	blue
ENSG00000159714	saddlebrown	turquoise	yellow	salmon4	thistle2	salmon
ENSG00000159720	midnightblue	lightcyan1	salmon	turquoise	mediumorchid	darkorange
ENSG00000159733	darkmagenta	darkturquoise	darkgreen	pink	pink	skyblue3
ENSG00000159753	maroon	darkturquoise	skyblue2	floralwhite	red	yellow
ENSG00000159761	green	black	blue	blue	white	green
ENSG00000159784	darkturquoise	bisque4	turquoise	blue	navajowhite2	blue
ENSG00000159788	turquoise	salmon	grey60	darkmagenta	grey60	green
ENSG00000159792	navajowhite2	blue	darkred	blue	brown	turquoise
ENSG00000159840	black	darkturquoise	thistle1	pink	pink	skyblue3
ENSG00000159842	red	blue	darkgreen	darkorange2	thistle1	brown4
ENSG00000159871	darkorange2	blue	darkorange	plum2	thistle1	darkturquoise
ENSG00000159873	blue	lightgreen	turquoise	blue	violet	coral2
ENSG00000159882	violet	turquoise	plum	brown	yellow	turquoise
ENSG00000159884	turquoise	turquoise	greenyellow	greenyellow	turquoise	red
ENSG00000159885	red	thistle1	blue	plum	turquoise	turquoise
ENSG00000159899	cyan	blue	orange	turquoise	yellow	darkolivegreen
ENSG00000159904	white	brown	blue	lightyellow	blue	purple
ENSG00000159905	floralwhite	purple	turquoise	turquoise	brown	pink
ENSG00000159915	royalblue	blue	brown	turquoise	lightpink4	magenta
ENSG00000159917	darkgrey	purple	midnightblue	orange	darkslateblue	turquoise
ENSG00000159921	darkseagreen4	salmon	paleturquoise	thistle2	black	darkorange
ENSG00000159958	blue2	brown	green	turquoise	honeydew1	skyblue2
ENSG00000160007	yellow	turquoise	blue	brown4	thistle1	midnightblue
ENSG00000160014	skyblue3	royalblue	ivory	mediumpurple3	steelblue	darkred
ENSG00000160049	mediumpurple3	turquoise	turquoise	turquoise	lightyellow	tan
ENSG00000160050	lightcyan	floralwhite	cyan	skyblue	blue	midnightblue
ENSG00000160051	brown	blue	steelblue	skyblue	blue	black
ENSG00000160055	darkmagenta	midnightblue	red	orangered4	pink	green
ENSG00000160058	green	turquoise	lightcyan	blue	yellow	purple
ENSG00000160062	royalblue	black	turquoise	turquoise	ivory	black
ENSG00000160072	blue	plum2	darkred	purple	blue	green
ENSG00000160075	brown	turquoise	lightsteelblue1	turquoise	turquoise	turquoise
ENSG00000160087	green	darkorange	darkolivegreen	lightgreen	greenyellow	lightcyan
ENSG00000160094	paleturquoise	turquoise	darkorange2	pink	thistle1	turquoise
ENSG00000160097	mediumpurple3	blue	midnightblue	palevioletred3	lavenderblush3	red
ENSG00000160111	darkred	blue	magenta	darkgreen	magenta	paleturquoise
ENSG00000160113	skyblue2	brown	turquoise	turquoise	cyan	blue
ENSG00000160117	paleturquoise	darkolivegreen	orange	turquoise	pink	blue
ENSG00000160124	pink	turquoise	saddlebrown	turquoise	brown	brown
ENSG00000160131	cyan	darkgreen	brown	brown	darkmagenta	darkgrey
ENSG00000160145	brown2	magenta	brown2	salmon	darkorange	grey60
ENSG00000160172	grey	tan	blue	turquoise	grey	turquoise
ENSG00000160179	brown	blue	skyblue	turquoise	turquoise	black
ENSG00000160183	grey60	midnightblue	green	white	lightcyan1	blue
ENSG00000160188	lightsteelblue	white	turquoise	turquoise	navajowhite2	black
ENSG00000160190	antiquewhite4	skyblue	black	mediumorchid	darkolivegreen	blue
ENSG00000160191	white	salmon4	blue2	darkturquoise	black	magenta
ENSG00000160193	paleturquoise	red	turquoise	royalblue	paleturquoise	turquoise
ENSG00000160194	blue	greenyellow	lightsteelblue1	yellow	blue	brown
ENSG00000160199	yellow	red	turquoise	turquoise	brown	skyblue
ENSG00000160200	grey	green	purple	darkturquoise	grey	salmon
ENSG00000160201	greenyellow	grey60	blue	salmon	grey	grey60
ENSG00000160207	brown	skyblue3	blue	turquoise	grey	midnightblue
ENSG00000160208	red	turquoise	royalblue	brown4	brown	turquoise
ENSG00000160209	maroon	turquoise	darkorange2	brown	orangered4	skyblue2
ENSG00000160211	black	turquoise	blue	mediumpurple3	brown	cyan
ENSG00000160213	firebrick4	greenyellow	turquoise	turquoise	blue	royalblue
ENSG00000160214	green	darkorange	red	darkslateblue	darkred	lightcyan
ENSG00000160216	brown	turquoise	darkturquoise	red	turquoise	tan
ENSG00000160218	darkseagreen4	lightcyan	lightsteelblue1	lightyellow	navajowhite2	black
ENSG00000160219	thistle2	pink	yellowgreen	paleturquoise	floralwhite	pink
ENSG00000160221	brown4	red	blue	turquoise	grey	grey
ENSG00000160223	tan	turquoise	cyan	darkolivegreen	tan	yellowgreen
ENSG00000160224	black	darkturquoise	orangered4	cyan	pink	cyan
ENSG00000160226	darkolivegreen	black	navajowhite1	yellow	white	lightcyan
ENSG00000160229	blue	darkorange2	yellow	blue	grey	pink
ENSG00000160233	black	turquoise	brown	turquoise	turquoise	turquoise
ENSG00000160255	thistle2	pink	sienna3	tan	floralwhite	paleturquoise
ENSG00000160256	green	brown	red	darkslateblue	white	green
ENSG00000160271	black	red	lightgreen	turquoise	coral2	antiquewhite4
ENSG00000160282	black	black	red	brown	pink	green
ENSG00000160284	green	green	pink	brown	paleturquoise	green
ENSG00000160285	darkgreen	antiquewhite4	palevioletred3	darkorange	coral2	darkslateblue
ENSG00000160293	lightcyan	darkorange2	white	black	red	turquoise
ENSG00000160294	navajowhite2	blue	turquoise	red	brown	turquoise
ENSG00000160298	black	red	plum2	brown	green	turquoise
ENSG00000160299	turquoise	darkturquoise	paleturquoise	thistle2	pink	green
ENSG00000160305	darkgreen	lightcyan	white	orangered3	royalblue	darkslateblue
ENSG00000160307	turquoise	brown	blue	turquoise	lightcyan	saddlebrown
ENSG00000160310	darkgreen	red	blue	blue	grey60	violet
ENSG00000160318	orange	turquoise	blue	turquoise	darkorange2	brown
ENSG00000160321	grey	mediumorchid	grey	blue	grey	blue
ENSG00000160323	darkmagenta	darkolivegreen	red	salmon4	pink	green
ENSG00000160325	darkolivegreen	brown	brown	turquoise	darkred	cyan
ENSG00000160326	lightcyan	brown	thistle3	lightpink4	white	green
ENSG00000160336	darkorange	violet	turquoise	turquoise	darkred	royalblue
ENSG00000160345	brown	blue	brown	turquoise	turquoise	green
ENSG00000160352	turquoise	blue	turquoise	turquoise	turquoise	turquoise
ENSG00000160360	green	darkorange	red	purple	paleturquoise	green
ENSG00000160392	darkolivegreen	turquoise	darkorange2	pink	green	salmon
ENSG00000160404	black	turquoise	antiquewhite2	royalblue	green	turquoise
ENSG00000160408	brown4	magenta	yellow	lightgreen	orangered3	yellow
ENSG00000160410	darkgreen	darkorange	darkolivegreen	turquoise	brown	salmon
ENSG00000160439	blue	brown	tan	lightpink4	pink	yellow
ENSG00000160445	brown	turquoise	royalblue	red	greenyellow	cyan
ENSG00000160446	green	green	blue	yellow	greenyellow	purple
ENSG00000160460	brown4	magenta	darkmagenta	cyan	darkgrey	yellow
ENSG00000160469	lightcyan	brown	darkred	purple	pink	green
ENSG00000160539	midnightblue	brown	red	purple	white	lightcyan
ENSG00000160551	lightyellow	plum2	black	yellowgreen	skyblue3	royalblue
ENSG00000160563	brown	blue	brown	turquoise	navajowhite2	skyblue
ENSG00000160570	green	brown	turquoise	blue	white	mediumorchid
ENSG00000160584	blue	blue	yellow	orangered3	skyblue	skyblue
ENSG00000160588	brown	darkseagreen4	magenta	grey60	lightgreen	red
ENSG00000160593	orangered3	tan	magenta	paleturquoise	magenta	paleturquoise
ENSG00000160602	lightsteelblue1	turquoise	blue	blue	grey	tan
ENSG00000160606	darkturquoise	midnightblue	blue	turquoise	royalblue	thistle1
ENSG00000160613	pink	green	thistle1	pink	plum2	salmon
ENSG00000160633	yellow	red	lightsteelblue1	turquoise	sienna3	salmon
ENSG00000160678	white	purple	blue2	lightyellow	thistle1	lightyellow
ENSG00000160679	darkgreen	lightsteelblue1	red	magenta	red	yellow
ENSG00000160685	green	brown	lightcyan1	brown	brown	turquoise
ENSG00000160688	yellowgreen	turquoise	turquoise	lightgreen	lightcyan	brown
ENSG00000160691	magenta	cyan	lightcyan1	turquoise	antiquewhite4	royalblue
ENSG00000160695	brown	blue	orange	turquoise	grey60	lightsteelblue1
ENSG00000160703	blue	tan	navajowhite1	darkgrey	black	green
ENSG00000160710	yellow	blue	bisque4	greenyellow	blue	purple
ENSG00000160712	orange	lightyellow	green	skyblue2	magenta	pink
ENSG00000160714	steelblue	blue	honeydew	darkgrey	black	turquoise
ENSG00000160716	skyblue3	yellow	darkseagreen4	sienna3	steelblue	darkred
ENSG00000160741	pink	turquoise	turquoise	black	yellow4	turquoise
ENSG00000160746	turquoise	orange	salmon	turquoise	magenta	red
ENSG00000160752	yellow	greenyellow	antiquewhite2	turquoise	lightcyan	turquoise
ENSG00000160753	maroon	darkturquoise	darkseagreen4	floralwhite	orange	grey60
ENSG00000160766	darkorange	black	darkgrey	orangered4	violet	green
ENSG00000160767	antiquewhite4	turquoise	lightcyan	red	green	turquoise
ENSG00000160781	turquoise	skyblue3	coral3	turquoise	salmon	blue
ENSG00000160783	green	blue	green	turquoise	blue	brown
ENSG00000160785	yellow	blue	brown4	mediumpurple3	turquoise	skyblue
ENSG00000160789	turquoise	darkorange	floralwhite	white	darkorange	yellowgreen
ENSG00000160791	thistle2	sienna3	floralwhite	tan	floralwhite	paleturquoise
ENSG00000160796	black	black	yellow	pink	pink	green
ENSG00000160799	midnightblue	blue	black	greenyellow	blue	midnightblue
ENSG00000160801	orange	steelblue	tan	purple	mediumpurple3	blue
ENSG00000160803	red	blue	lightsteelblue1	plum1	turquoise	brown4
ENSG00000160808	greenyellow	violet	darkseagreen3	turquoise	tan	blue
ENSG00000160813	midnightblue	orange	blue	saddlebrown	blue	lightcyan
ENSG00000160818	brown	greenyellow	brown	plum	lightcyan	brown
ENSG00000160862	turquoise	midnightblue	midnightblue	turquoise	salmon	brown4
ENSG00000160867	brown	honeydew1	orange	turquoise	yellow	salmon
ENSG00000160877	paleturquoise	green	darkgreen	pink	greenyellow	cyan
ENSG00000160883	lightgreen	sienna3	floralwhite	white	salmon	tan
ENSG00000160888	tan	cyan	red	turquoise	darkred	turquoise
ENSG00000160908	green	blue	brown	turquoise	blue	brown4
ENSG00000160917	green	brown	honeydew1	turquoise	blue	lightsteelblue1
ENSG00000160932	paleturquoise	darkturquoise	lightgreen	midnightblue	firebrick4	darkred
ENSG00000160948	darkolivegreen	black	plum	orangered4	paleturquoise	cyan
ENSG00000160949	black	black	darkolivegreen	royalblue	pink	green
ENSG00000160953	green	black	yellow4	pink	paleturquoise	mediumorchid
ENSG00000160957	lightcyan	navajowhite2	darkolivegreen	darkred	pink	green
ENSG00000160959	pink	turquoise	lightgreen	royalblue	brown	lightgreen
ENSG00000160961	purple	lightsteelblue1	turquoise	turquoise	red	darkslateblue
ENSG00000160963	brown4	magenta	paleturquoise	coral1	orangered3	yellow
ENSG00000160972	lightcyan	darkolivegreen	red	purple	pink	green
ENSG00000160991	thistle1	skyblue	lightcyan	magenta	red	violet
ENSG00000160993	midnightblue	orange	red	purple	white	brown4
ENSG00000160999	blue	skyblue	darkolivegreen	turquoise	grey60	royalblue
ENSG00000161010	darkolivegreen	green	green	saddlebrown	green	turquoise
ENSG00000161011	green	brown	turquoise	turquoise	yellow	magenta
ENSG00000161013	green	green	palevioletred3	pink	pink	green
ENSG00000161016	firebrick4	white	greenyellow	thistle1	turquoise	midnightblue
ENSG00000161021	paleturquoise	turquoise	darkmagenta	black	brown	turquoise
ENSG00000161036	green	brown	plum	purple	white	lightcyan
ENSG00000161040	turquoise	pink	turquoise	turquoise	tan	greenyellow
ENSG00000161048	lightyellow	lightcyan	yellow	skyblue	navajowhite2	orange
ENSG00000161057	magenta	darkgreen	lightyellow	brown	yellow	thistle2
ENSG00000161082	thistle1	darkorange2	skyblue2	midnightblue	red	yellow
ENSG00000161091	black	green	turquoise	brown	brown	antiquewhite4
ENSG00000161149	blue	blue	orange	turquoise	darkgrey	yellow
ENSG00000161179	lightcyan	brown	blue	cyan	white	orangered4
ENSG00000161202	pink	turquoise	darkorange2	black	brown	turquoise
ENSG00000161203	lightcoral	blue	brown4	yellowgreen	navajowhite2	salmon4
ENSG00000161204	green	turquoise	orangered4	skyblue3	blue	lightcyan
ENSG00000161217	turquoise	turquoise	turquoise	blue	orange	red
ENSG00000161243	antiquewhite4	turquoise	saddlebrown	brown	brown	greenyellow
ENSG00000161249	darkolivegreen4	blue	turquoise	turquoise	darkgrey	grey60
ENSG00000161265	pink	turquoise	blue	turquoise	green	salmon
ENSG00000161267	turquoise	yellow	turquoise	blue	pink	skyblue3
ENSG00000161270	tan	salmon	lavenderblush2	turquoise	cyan	black
ENSG00000161277	darkolivegreen	darkolivegreen	blue	red	skyblue	darkmagenta
ENSG00000161281	blue	blue	turquoise	blue	turquoise	brown
ENSG00000161298	yellow	grey60	darkturquoise	pink	sienna3	darkmagenta
ENSG00000161328	lightcyan	brown	plum2	darkred	pink	orangered4
ENSG00000161381	lavenderblush3	darkturquoise	red	lightpink4	darkgrey	yellow
ENSG00000161395	black	turquoise	green	turquoise	black	antiquewhite4
ENSG00000161405	salmon	yellow	white	turquoise	salmon	royalblue
ENSG00000161509	white	steelblue	lightpink4	darkturquoise	darkred	lightyellow
ENSG00000161513	green	brown	blue	blue	darkred	midnightblue
ENSG00000161526	green	turquoise	turquoise	turquoise	lightcyan	red
ENSG00000161533	darkgreen	brown4	blue	lightyellow	royalblue	darkslateblue
ENSG00000161542	yellow	blue	blue	turquoise	turquoise	turquoise
ENSG00000161544	thistle1	sienna3	green	yellow	red	yellow
ENSG00000161547	greenyellow	royalblue	brown	turquoise	orangered4	turquoise
ENSG00000161551	blue	salmon	midnightblue	yellow	palevioletred3	blue
ENSG00000161558	green	black	blue	yellow	paleturquoise	cyan
ENSG00000161618	green	brown	blue	purple	white	cyan
ENSG00000161638	lavenderblush3	lightyellow	darkolivegreen4	coral2	magenta	pink
ENSG00000161640	blue2	pink	turquoise	blue	lightgreen	pink
ENSG00000161642	saddlebrown	darkgrey	lightpink4	darkorange2	yellowgreen	darkolivegreen
ENSG00000161647	darkturquoise	darkred	antiquewhite4	darkmagenta	plum2	black
ENSG00000161654	cyan	brown	midnightblue	turquoise	grey	darkgreen
ENSG00000161671	green	brown	darkred	purple	plum1	lightcyan
ENSG00000161677	green	darkolivegreen	lightgreen	purple	white	black
ENSG00000161681	maroon	darkturquoise	red	cyan	red	yellow
ENSG00000161682	brown4	magenta	yellow	lightgreen	orangered3	grey60
ENSG00000161692	black	purple	blue	yellow	darkgreen	turquoise
ENSG00000161714	darkolivegreen	maroon	lightcyan1	darkorange2	yellowgreen	lightyellow
ENSG00000161791	saddlebrown	blue	yellow	darkorange2	salmon4	turquoise
ENSG00000161800	pink	blue	grey60	turquoise	yellow	tan
ENSG00000161813	violet	cyan	green	blue	violet	turquoise
ENSG00000161835	midnightblue	magenta	skyblue	yellow	red	magenta
ENSG00000161847	darkmagenta	green	lightgreen	pink	green	cyan
ENSG00000161888	grey60	darkred	green	turquoise	grey60	yellow
ENSG00000161896	turquoise	steelblue	grey60	grey60	cyan	black
ENSG00000161904	black	darkorange	turquoise	turquoise	saddlebrown	salmon
ENSG00000161912	tan	lightcyan	turquoise	turquoise	tan	yellowgreen
ENSG00000161914	green	darkorange	brown	darkslateblue	white	lightcyan
ENSG00000161920	midnightblue	blue	blue	skyblue3	lightcyan	grey60
ENSG00000161921	mediumorchid	pink	sienna3	tan	salmon4	paleturquoise
ENSG00000161929	thistle2	pink	turquoise	paleturquoise	blue	brown
ENSG00000161939	brown	turquoise	salmon	mediumpurple3	skyblue	lightgreen
ENSG00000161940	turquoise	yellow	turquoise	turquoise	lightgreen	red
ENSG00000161944	antiquewhite4	magenta	purple	darkorange	lightcyan1	greenyellow
ENSG00000161955	grey60	sienna3	coral2	grey60	royalblue	lightyellow
ENSG00000161956	midnightblue	floralwhite	darkmagenta	turquoise	turquoise	blue
ENSG00000161958	saddlebrown	steelblue	red	turquoise	plum	pink
ENSG00000161960	salmon4	plum1	mediumorchid	darkolivegreen	lightsteelblue1	white
ENSG00000161970	orangered4	white	greenyellow	thistle1	darkorange2	saddlebrown
ENSG00000161980	darkred	lightpink4	black	salmon	yellow	turquoise
ENSG00000161981	darkred	lightcyan1	saddlebrown	turquoise	blue	brown
ENSG00000161996	darkmagenta	green	thistle1	salmon4	pink	green
ENSG00000161999	green	turquoise	darkgreen	pink	brown	turquoise
ENSG00000162004	lightcyan	brown	blue	darkgrey	darkred	green
ENSG00000162032	green	darkorange	red	darkslateblue	white	lightcyan
ENSG00000162062	brown4	blue	paleturquoise	lightpink4	pink	yellow
ENSG00000162063	magenta	yellow	midnightblue	turquoise	thistle2	darkgreen
ENSG00000162065	maroon	yellow	blue	midnightblue	steelblue	coral1
ENSG00000162066	green	darkorange	paleturquoise	darkseagreen4	darkred	green
ENSG00000162073	tan	lightcyan	lightsteelblue	green	salmon	blue
ENSG00000162076	midnightblue	floralwhite	plum	darkseagreen4	white	midnightblue
ENSG00000162086	lightgreen	lightsteelblue1	turquoise	blue	thistle1	lightcyan1
ENSG00000162104	brown	royalblue	salmon	red	orangered4	darkolivegreen
ENSG00000162105	maroon	yellow	darkseagreen4	midnightblue	red	yellow
ENSG00000162129	yellow	blue	lightsteelblue1	brown4	turquoise	tan
ENSG00000162139	blue	blue	turquoise	turquoise	royalblue	darkred
ENSG00000162144	darkgreen	green	green	blue	turquoise	turquoise
ENSG00000162148	black	blue	pink	red	pink	turquoise
ENSG00000162174	darkseagreen4	blue	skyblue	skyblue	royalblue	sienna3
ENSG00000162188	purple	violet	ivory	palevioletred3	midnightblue	greenyellow
ENSG00000162191	green	blue	royalblue	plum2	turquoise	purple
ENSG00000162194	yellowgreen	lightcyan1	darkviolet	plum1	plum1	brown
ENSG00000162222	skyblue1	grey60	skyblue3	blue	yellow	white
ENSG00000162227	green	orange	turquoise	blue	blue	red
ENSG00000162231	red	red	turquoise	royalblue	yellow4	royalblue
ENSG00000162236	pink	blue	darkviolet	turquoise	turquoise	turquoise
ENSG00000162241	black	turquoise	navajowhite1	yellow	green	honeydew1
ENSG00000162244	firebrick4	white	greenyellow	thistle1	plum1	midnightblue
ENSG00000162298	green	brown	navajowhite2	purple	plum1	midnightblue
ENSG00000162300	green	red	green	grey60	coral2	lightgreen
ENSG00000162302	green	brown	thistle3	darkseagreen4	white	green
ENSG00000162337	white	black	darkturquoise	darkturquoise	brown	lightyellow
ENSG00000162341	violet	green	blue	orangered4	pink	green
ENSG00000162367	blue2	pink	turquoise	paleturquoise	floralwhite	paleturquoise
ENSG00000162368	cyan	skyblue3	darkmagenta	brown	darkgreen	darkgrey
ENSG00000162373	brown	brown	sienna3	yellow	lavenderblush3	darkorange2
ENSG00000162374	purple	saddlebrown	darkorange	steelblue	midnightblue	steelblue
ENSG00000162377	lightgreen	turquoise	tan	brown	mediumorchid	darkorange
ENSG00000162378	lightsteelblue1	darkgreen	tan	lightcyan1	black	darkorange
ENSG00000162383	grey	darkgreen	turquoise	brown	lightgreen	red
ENSG00000162384	darkred	yellow	brown	turquoise	orangered4	blue
ENSG00000162385	darkred	turquoise	greenyellow	magenta	lightcyan	brown
ENSG00000162390	white	darkolivegreen	blue	yellow	blue	turquoise
ENSG00000162396	red	blue	blue	brown4	turquoise	tan
ENSG00000162402	turquoise	turquoise	coral2	yellow	cyan	sienna3
ENSG00000162407	darkturquoise	salmon	violet	lightyellow	royalblue	sienna3
ENSG00000162408	red	turquoise	tan	mediumpurple3	turquoise	darkred
ENSG00000162409	purple	turquoise	saddlebrown	mediumpurple2	saddlebrown	greenyellow
ENSG00000162413	brown	turquoise	blue	turquoise	turquoise	plum2
ENSG00000162415	skyblue2	royalblue	coral3	turquoise	blue	salmon
ENSG00000162419	turquoise	blue	blue	darkorange	pink	darkturquoise
ENSG00000162426	brown	royalblue	ivory	mediumpurple3	lightcoral	cyan
ENSG00000162430	saddlebrown	darkgrey	lightgreen	darkorange2	yellowgreen	turquoise
ENSG00000162433	darkturquoise	turquoise	lightyellow	turquoise	royalblue	lightyellow
ENSG00000162434	turquoise	red	purple	yellow	lightgreen	red
ENSG00000162437	tan	turquoise	cyan	darkturquoise	cyan	blue
ENSG00000162441	steelblue	turquoise	turquoise	turquoise	darkgreen	darkturquoise
ENSG00000162444	turquoise	cyan	coral1	green	salmon	blue
ENSG00000162458	lightgreen	midnightblue	mediumorchid	turquoise	magenta	pink
ENSG00000162461	greenyellow	black	red	brown	pink	skyblue3
ENSG00000162482	lightcyan	red	blue	yellow	blue	yellowgreen
ENSG00000162490	salmon	darkgrey	green	darkmagenta	darkslateblue	blue
ENSG00000162493	purple	green	mediumorchid	white	blue	paleturquoise
ENSG00000162496	plum3	salmon	magenta	ivory	lightgreen	blue
ENSG00000162511	mediumorchid	pink	sienna3	tan	honeydew1	paleturquoise
ENSG00000162512	saddlebrown	darkgrey	darkturquoise	darkorange2	yellowgreen	tan
ENSG00000162517	midnightblue	darkgreen	yellow	blue	black	turquoise
ENSG00000162520	darkturquoise	tan	magenta	lightyellow	royalblue	black
ENSG00000162521	blue	plum2	navajowhite2	saddlebrown	bisque4	coral2
ENSG00000162522	maroon	yellow	brown	floralwhite	orangered4	lavenderblush3
ENSG00000162526	greenyellow	turquoise	turquoise	blue	turquoise	darkslateblue
ENSG00000162542	thistle2	lightyellow	navajowhite2	lightyellow	lightgreen	pink
ENSG00000162543	bisque4	darkmagenta	antiquewhite4	orange	lightcyan1	red
ENSG00000162545	darkgrey	lightpink4	purple	darkturquoise	darkslateblue	blue
ENSG00000162551	floralwhite	brown	blue	violet	mediumpurple3	red
ENSG00000162552	darkolivegreen	green	steelblue	tan	magenta	darkgreen
ENSG00000162572	darkolivegreen	brown	red	salmon4	darkred	green
ENSG00000162576	honeydew1	lightyellow	magenta	turquoise	magenta	pink
ENSG00000162585	lightcyan	black	plum2	darkslateblue	paleturquoise	green
ENSG00000162591	green	brown	blue	blue	grey60	pink
ENSG00000162595	royalblue	green	purple	green	turquoise	lightpink4
ENSG00000162599	salmon	turquoise	lightsteelblue	turquoise	salmon4	purple
ENSG00000162600	grey	turquoise	yellow	blue	brown	turquoise
ENSG00000162601	plum1	yellow	lightyellow	turquoise	orangered4	plum2
ENSG00000162604	red	greenyellow	saddlebrown	brown	lightyellow	darkolivegreen
ENSG00000162607	violet	black	darkgreen	brown	black	turquoise
ENSG00000162613	pink	turquoise	green	darkgrey	green	turquoise
ENSG00000162614	lightgreen	turquoise	midnightblue	turquoise	magenta	red
ENSG00000162616	violet	darkslateblue	turquoise	blue	darkmagenta	turquoise
ENSG00000162618	sienna3	lightyellow	lightcyan1	skyblue2	lightgreen	pink
ENSG00000162620	blue	palevioletred3	green	lightcyan	skyblue2	turquoise
ENSG00000162621	ivory	violet	blue	navajowhite2	saddlebrown	magenta
ENSG00000162623	black	turquoise	blue	yellow	black	tan
ENSG00000162627	sienna3	darkred	midnightblue	yellow	tan	black
ENSG00000162630	salmon	tan	purple	lightcyan	darkturquoise	steelblue
ENSG00000162631	darkgrey	tan	white	orange	lightcyan1	violet
ENSG00000162636	salmon	floralwhite	grey60	lightcyan	darkturquoise	steelblue
ENSG00000162639	lightsteelblue1	turquoise	honeydew	darkred	yellow	darkorange
ENSG00000162641	brown4	turquoise	salmon	turquoise	cyan	red
ENSG00000162642	lightsteelblue1	mediumpurple3	green	blue	yellow	lightyellow
ENSG00000162643	honeydew1	lightgreen	brown	lightcyan	tan	darkgreen
ENSG00000162645	lightgreen	lightyellow	darkslateblue	white	plum	pink
ENSG00000162650	black	green	darkolivegreen	royalblue	pink	yellow4
ENSG00000162654	darkturquoise	lightcyan	turquoise	violet	mediumpurple3	red
ENSG00000162664	magenta	royalblue	orange	brown	pink	lightcyan1
ENSG00000162669	brown	yellow	turquoise	turquoise	skyblue	red
ENSG00000162670	mediumpurple2	tan	brown4	lightcyan	lightpink4	magenta
ENSG00000162687	royalblue	darkmagenta	purple	turquoise	darkorange	mediumpurple3
ENSG00000162688	cyan	brown	turquoise	turquoise	greenyellow	cyan
ENSG00000162692	orangered3	lightyellow	magenta	violet	magenta	pink
ENSG00000162694	steelblue	turquoise	yellow	lightsteelblue1	black	salmon
ENSG00000162695	darkorange	lightyellow	brown	red	cyan	cyan
ENSG00000162702	violet	salmon	green	yellow	grey60	orange
ENSG00000162704	coral1	turquoise	saddlebrown	brown	black	turquoise
ENSG00000162706	skyblue3	darkturquoise	brown2	sienna3	steelblue	darkred
ENSG00000162711	turquoise	pink	turquoise	turquoise	blue	steelblue
ENSG00000162714	navajowhite2	blue	darkred	blue	yellow4	turquoise
ENSG00000162722	grey	palevioletred3	salmon2	turquoise	grey	pink
ENSG00000162728	black	skyblue3	blue	yellow	black	greenyellow
ENSG00000162729	black	red	darkturquoise	yellow	green	antiquewhite4
ENSG00000162733	darkgreen	turquoise	magenta	ivory	magenta	pink
ENSG00000162734	pink	darkgrey	blue	turquoise	violet	grey60
ENSG00000162735	blue	blue	turquoise	darkorange	darkmagenta	salmon
ENSG00000162736	yellow	blue	bisque4	darkgreen	turquoise	purple
ENSG00000162738	tan	blue	pink	greenyellow	turquoise	maroon
ENSG00000162745	salmon	tan	purple	lightcyan	darkturquoise	violet
ENSG00000162746	skyblue3	purple	turquoise	turquoise	grey	pink
ENSG00000162747	sienna3	sienna3	floralwhite	white	magenta	pink
ENSG00000162753	brown	grey	skyblue1	blue	darkseagreen4	green
ENSG00000162755	yellow	turquoise	turquoise	turquoise	turquoise	magenta
ENSG00000162757	midnightblue	green	turquoise	turquoise	orangered4	cyan
ENSG00000162769	greenyellow	turquoise	lightyellow	turquoise	palevioletred3	orange
ENSG00000162772	grey60	plum2	magenta	blue	blue	black
ENSG00000162775	green	blue	turquoise	blue	maroon	darkred
ENSG00000162777	lightpink4	turquoise	mediumpurple3	tan	magenta	brown4
ENSG00000162779	black	darkolivegreen	grey	turquoise	turquoise	purple
ENSG00000162782	royalblue	darkslateblue	orangered4	magenta	sienna3	magenta
ENSG00000162783	darkgrey	blue	blue	blue	midnightblue	darkgreen
ENSG00000162804	saddlebrown	turquoise	grey60	brown	black	orange
ENSG00000162813	paleturquoise	mediumpurple3	red	turquoise	yellow	turquoise
ENSG00000162814	greenyellow	lightgreen	red	lightgreen	skyblue	black
ENSG00000162817	purple	violet	darkgrey	salmon	saddlebrown	magenta
ENSG00000162819	darkorange	yellow	blue	blue	darkmagenta	turquoise
ENSG00000162825	salmon	saddlebrown	midnightblue	turquoise	darkorange	plum1
ENSG00000162836	white	turquoise	blue	turquoise	yellow	turquoise
ENSG00000162843	blue	blue	salmon	turquoise	darkolivegreen	black
ENSG00000162849	lightcyan1	tan	white	darkmagenta	turquoise	blue
ENSG00000162851	brown	turquoise	blue	yellow	brown	darkorange
ENSG00000162852	purple	green	darkturquoise	orangered4	saddlebrown	greenyellow
ENSG00000162869	lightyellow	salmon	yellow	magenta	red	steelblue
ENSG00000162873	salmon	yellow	turquoise	bisque4	lavenderblush3	black
ENSG00000162878	blue	plum2	darkolivegreen	turquoise	blue	yellow
ENSG00000162885	red	turquoise	lightsteelblue	red	turquoise	sienna3
ENSG00000162889	lavenderblush3	turquoise	darkolivegreen4	turquoise	turquoise	brown
ENSG00000162909	orange	yellowgreen	yellow	turquoise	royalblue	lightyellow
ENSG00000162910	green	honeydew1	palevioletred2	turquoise	plum1	midnightblue
ENSG00000162913	lightcoral	maroon	blue	turquoise	darkolivegreen	blue
ENSG00000162923	lightyellow	blue	tan	saddlebrown	blue	purple
ENSG00000162924	darkorange2	pink	darkred	yellow	blue	midnightblue
ENSG00000162927	green	purple	skyblue3	blue	darkseagreen4	cyan
ENSG00000162928	tan	turquoise	blue	blue	darkgreen	turquoise
ENSG00000162929	magenta	yellow	darkmagenta	turquoise	yellowgreen	turquoise
ENSG00000162931	grey60	magenta	black	coral1	darkgrey	yellow
ENSG00000162944	turquoise	brown4	turquoise	turquoise	violet	steelblue
ENSG00000162946	brown4	pink	yellowgreen	tan	lightgreen	blue
ENSG00000162949	lightcyan1	darkred	coral3	green	tan	black
ENSG00000162951	brown4	darkturquoise	brown2	midnightblue	steelblue	lightpink4
ENSG00000162959	magenta	purple	tan	brown	greenyellow	darkolivegreen
ENSG00000162961	darkslateblue	turquoise	thistle2	brown	brown	brown
ENSG00000162971	mediumpurple3	turquoise	blue	pink	green	lightyellow
ENSG00000162972	turquoise	magenta	blue	blue	blue	lightcyan
ENSG00000162975	darkorange2	skyblue	skyblue	yellow	midnightblue	greenyellow
ENSG00000162976	mediumpurple3	brown	turquoise	turquoise	green	blue
ENSG00000162980	steelblue	blue	darkseagreen3	blue	ivory	black
ENSG00000162981	bisque4	lightyellow	white	darkmagenta	lightcyan1	palevioletred3
ENSG00000162989	purple	saddlebrown	darkgrey	steelblue	midnightblue	greenyellow
ENSG00000162992	bisque4	tan	white	orange	lightcyan1	violet
ENSG00000162994	purple	turquoise	skyblue3	coral2	yellowgreen	white
ENSG00000162997	tan	lightcyan	turquoise	turquoise	skyblue	darkgreen
ENSG00000162998	darkgrey	red	magenta	violet	magenta	pink
ENSG00000162999	darkturquoise	blue	turquoise	turquoise	saddlebrown	yellow
ENSG00000163001	coral2	greenyellow	lightyellow	brown	turquoise	brown
ENSG00000163002	salmon	green	pink	brown	greenyellow	cyan
ENSG00000163006	violet	midnightblue	blue	yellow	grey	tan
ENSG00000163013	maroon	yellow	skyblue2	midnightblue	red	grey60
ENSG00000163016	navajowhite2	darkolivegreen	turquoise	brown	purple	floralwhite
ENSG00000163026	sienna3	yellow	blue	yellow	black	orange
ENSG00000163029	magenta	grey60	darkgreen	red	brown	turquoise
ENSG00000163032	purple	coral2	darkorange	salmon	midnightblue	greenyellow
ENSG00000163040	thistle1	magenta	tan	purple	red	darkgreen
ENSG00000163041	grey	blue	turquoise	green	darkmagenta	turquoise
ENSG00000163046	brown	brown	pink	green	purple	skyblue3
ENSG00000163050	darkolivegreen	brown	saddlebrown	turquoise	midnightblue	darkred
ENSG00000163053	pink	blue	palevioletred3	magenta	saddlebrown	skyblue1
ENSG00000163069	lightyellow	brown	red	darkslateblue	skyblue3	darkorange
ENSG00000163071	red	brown	green	turquoise	lavenderblush3	salmon
ENSG00000163072	lightsteelblue	lightyellow	blue	turquoise	mediumpurple3	red
ENSG00000163075	ivory	yellowgreen	orange	turquoise	purple	mediumpurple3
ENSG00000163082	brown	royalblue	indianred4	antiquewhite4	brown	midnightblue
ENSG00000163083	grey60	blue	green	darkturquoise	royalblue	brown
ENSG00000163093	greenyellow	red	turquoise	turquoise	purple	magenta
ENSG00000163104	magenta	grey60	pink	yellow	darkgreen	turquoise
ENSG00000163106	thistle2	pink	blue	paleturquoise	floralwhite	saddlebrown
ENSG00000163110	darkturquoise	darkred	violet	darkturquoise	plum	navajowhite2
ENSG00000163116	antiquewhite4	steelblue	red	violet	grey	purple
ENSG00000163125	yellow	blue	lightsteelblue1	plum1	turquoise	purple
ENSG00000163126	green	black	red	royalblue	paleturquoise	salmon
ENSG00000163131	thistle2	pink	yellowgreen	paleturquoise	floralwhite	paleturquoise
ENSG00000163132	tan	black	magenta	darkturquoise	cyan	blue
ENSG00000163138	plum1	yellow	brown	red	green	turquoise
ENSG00000163141	pink	darkolivegreen	midnightblue	turquoise	grey	brown
ENSG00000163145	mediumpurple3	greenyellow	blue	blue	magenta	red
ENSG00000163154	thistle2	pink	yellowgreen	paleturquoise	floralwhite	red
ENSG00000163155	brown	turquoise	blue	yellow	black	darkorange
ENSG00000163156	red	thistle2	turquoise	black	darkorange	mediumpurple3
ENSG00000163159	midnightblue	turquoise	blue	red	lightyellow	tan
ENSG00000163161	darkmagenta	lightsteelblue1	turquoise	turquoise	palevioletred3	magenta
ENSG00000163162	thistle2	turquoise	blue	tan	greenyellow	white
ENSG00000163166	orange	yellow	yellow	magenta	grey60	orange
ENSG00000163170	yellowgreen	lightcyan1	blue	yellow	turquoise	brown
ENSG00000163171	purple	tan	antiquewhite4	navajowhite2	lightcyan1	darkgreen
ENSG00000163191	lavenderblush3	sienna3	floralwhite	tan	floralwhite	paleturquoise
ENSG00000163214	purple	green	brown	blue	greenyellow	darkorange2
ENSG00000163219	salmon	pink	turquoise	blue	yellow	violet
ENSG00000163220	sienna3	midnightblue	floralwhite	white	magenta	turquoise
ENSG00000163221	sienna3	midnightblue	floralwhite	white	yellow	turquoise
ENSG00000163235	turquoise	steelblue	coral1	green	salmon	blue
ENSG00000163249	plum1	turquoise	skyblue	turquoise	blue	yellowgreen
ENSG00000163251	skyblue	blue	brown4	lightyellow	blue	sienna3
ENSG00000163257	white	navajowhite2	turquoise	turquoise	red	orange
ENSG00000163281	green	thistle1	thistle2	orangered4	black	salmon
ENSG00000163285	darkgreen	salmon	violet	ivory	royalblue	honeydew1
ENSG00000163288	darkturquoise	darkturquoise	plum1	ivory	darkorange	skyblue2
ENSG00000163291	darkorange	yellow	thistle3	darkgrey	darkmagenta	bisque4
ENSG00000163293	purple	violet	turquoise	turquoise	red	magenta
ENSG00000163297	honeydew1	plum1	magenta	turquoise	magenta	red
ENSG00000163312	darkred	blue	lightgreen	brown	brown	lightgreen
ENSG00000163319	darkred	turquoise	royalblue	skyblue3	lightcyan	brown
ENSG00000163320	violet	yellow	pink	yellow	violet	darkorange
ENSG00000163322	brown4	salmon4	turquoise	blue	lightgreen	cyan
ENSG00000163328	purple	black	darkgrey	salmon4	saddlebrown	greenyellow
ENSG00000163344	yellowgreen	coral1	blue	plum1	turquoise	midnightblue
ENSG00000163346	grey60	salmon	yellow	ivory	royalblue	black
ENSG00000163347	mediumpurple2	darkred	blue	lightyellow	lightgreen	red
ENSG00000163348	brown	blue	orangered3	skyblue3	brown	lightgreen
ENSG00000163349	blue	turquoise	salmon	darkgrey	blue	midnightblue
ENSG00000163359	orangered3	lightyellow	magenta	violet	magenta	pink
ENSG00000163364	darkturquoise	darkmagenta	red	lightcyan	saddlebrown	darkmagenta
ENSG00000163374	red	blue	saddlebrown	black	lightsteelblue1	darkgrey
ENSG00000163376	saddlebrown	turquoise	lightcyan	red	darkgreen	black
ENSG00000163377	plum2	cyan	pink	yellow	yellow	yellow
ENSG00000163378	turquoise	purple	turquoise	turquoise	skyblue	red
ENSG00000163382	midnightblue	paleturquoise	blue	turquoise	lightyellow	brown
ENSG00000163389	violet	grey60	skyblue3	turquoise	greenyellow	turquoise
ENSG00000163393	grey60	salmon	yellow	green	grey60	blue
ENSG00000163395	lightpink4	darkgrey	maroon	turquoise	magenta	tan
ENSG00000163399	skyblue3	blue	black	steelblue	coral1	lightsteelblue1
ENSG00000163406	darkturquoise	red	violet	lightyellow	royalblue	black
ENSG00000163412	lightyellow	magenta	tan	yellowgreen	midnightblue	greenyellow
ENSG00000163428	darkorange	darkmagenta	blue	yellow	violet	darkorange
ENSG00000163430	orange	ivory	magenta	white	magenta	red
ENSG00000163431	lightgreen	lightyellow	mediumorchid	white	magenta	pink
ENSG00000163444	lightpink4	lightpink4	tan	lightcyan1	yellow	floralwhite
ENSG00000163449	lightsteelblue1	pink	darkmagenta	turquoise	maroon	salmon4
ENSG00000163453	sienna3	salmon	mediumorchid	turquoise	royalblue	red
ENSG00000163462	darkmagenta	green	pink	orangered4	pink	green
ENSG00000163463	blue	greenyellow	yellow4	saddlebrown	lightcyan	brown
ENSG00000163466	coral1	paleturquoise	lightyellow	turquoise	green	cyan
ENSG00000163468	darkred	darkslateblue	turquoise	blue	yellow	tan
ENSG00000163472	pink	orangered4	turquoise	turquoise	darkseagreen4	tan
ENSG00000163479	yellowgreen	greenyellow	greenyellow	thistle1	turquoise	brown
ENSG00000163481	green	bisque4	turquoise	turquoise	blue	lightcyan
ENSG00000163482	black	navajowhite2	salmon	royalblue	darkgrey	skyblue3
ENSG00000163485	orange	red	greenyellow	grey60	skyblue	blue
ENSG00000163491	brown	darkmagenta	turquoise	turquoise	purple	mediumpurple3
ENSG00000163492	lightgreen	brown	darkred	turquoise	lightgreen	pink
ENSG00000163507	yellow	red	turquoise	turquoise	turquoise	plum2
ENSG00000163510	cyan	black	lightcyan	brown	darkgreen	turquoise
ENSG00000163512	black	brown	lightcyan	blue	darkgreen	floralwhite
ENSG00000163513	grey60	pink	darkslateblue	skyblue2	lightgreen	red
ENSG00000163516	mediumpurple3	lightsteelblue1	darkmagenta	turquoise	violet	salmon
ENSG00000163517	green	lightyellow	cyan	yellow	antiquewhite4	blue
ENSG00000163520	lightcyan	brown	blue	violet	magenta	red
ENSG00000163521	darkorange	turquoise	blue	turquoise	orange	pink
ENSG00000163527	salmon	salmon	black	yellowgreen	black	blue
ENSG00000163528	greenyellow	orange	blue	turquoise	lightyellow	brown
ENSG00000163531	yellow	blue	lightsteelblue1	plum2	skyblue	lightgreen
ENSG00000163535	violet	yellowgreen	darkmagenta	purple	darkred	darkgrey
ENSG00000163536	lightsteelblue1	turquoise	lightcyan	brown	mediumorchid	floralwhite
ENSG00000163539	magenta	salmon	lightcyan	darkred	grey60	orange
ENSG00000163541	skyblue	greenyellow	thistle2	lightsteelblue1	lightyellow	thistle2
ENSG00000163545	mediumpurple3	midnightblue	darkolivegreen4	turquoise	turquoise	paleturquoise
ENSG00000163558	paleturquoise	turquoise	brown	turquoise	ivory	turquoise
ENSG00000163563	orange	pink	floralwhite	paleturquoise	floralwhite	red
ENSG00000163565	turquoise	lightyellow	mediumpurple3	white	lightgreen	paleturquoise
ENSG00000163576	grey	blue	brown	blue	grey	green
ENSG00000163577	darkolivegreen4	turquoise	black	mediumorchid	maroon	floralwhite
ENSG00000163584	tan	blue	greenyellow	turquoise	darkorange2	brown
ENSG00000163590	lightyellow	orange	black	darkgreen	blue	coral2
ENSG00000163596	red	blue	turquoise	turquoise	sienna3	mediumpurple3
ENSG00000163597	grey60	midnightblue	midnightblue	coral2	skyblue	black
ENSG00000163602	grey60	lightcyan	green	yellow	skyblue3	blue
ENSG00000163605	violet	turquoise	blue	yellow	violet	royalblue
ENSG00000163606	paleturquoise	blue	blue	turquoise	turquoise	red
ENSG00000163607	honeydew1	turquoise	blue	bisque4	black	bisque4
ENSG00000163608	coral1	black	brown	turquoise	greenyellow	lightcyan1
ENSG00000163611	brown	blue	midnightblue	turquoise	sienna3	purple
ENSG00000163617	turquoise	pink	blue	turquoise	blue	skyblue
ENSG00000163618	purple	saddlebrown	steelblue	salmon	lightpink4	magenta
ENSG00000163624	purple	magenta	darkorange	steelblue	midnightblue	magenta
ENSG00000163625	lightyellow	blue	tan	darkgreen	bisque4	coral2
ENSG00000163626	red	turquoise	turquoise	turquoise	palevioletred3	brown
ENSG00000163629	floralwhite	brown	magenta	blue	magenta	lightgreen
ENSG00000163630	purple	saddlebrown	steelblue	lightcyan1	midnightblue	greenyellow
ENSG00000163631	midnightblue	orangered4	turquoise	turquoise	turquoise	greenyellow
ENSG00000163633	lightyellow	blue	orange	darkorange	blue	saddlebrown
ENSG00000163634	lightsteelblue1	greenyellow	lightcyan	darkred	brown	brown
ENSG00000163635	blue	blue	yellow	brown	turquoise	tan
ENSG00000163636	lightsteelblue1	yellow	paleturquoise	yellow	yellow	turquoise
ENSG00000163637	turquoise	darkorange2	orangered4	antiquewhite4	brown4	darkred
ENSG00000163638	lightgreen	midnightblue	mediumpurple3	white	darkslateblue	lightyellow
ENSG00000163644	sienna3	turquoise	mediumpurple2	darkgrey	coral2	purple
ENSG00000163655	lightyellow	plum2	yellow	skyblue	lightsteelblue	lightsteelblue1
ENSG00000163659	navajowhite2	midnightblue	mediumpurple3	coral2	darkmagenta	red
ENSG00000163660	darkviolet	turquoise	mediumpurple3	magenta	orangered4	blue
ENSG00000163666	greenyellow	black	blue	turquoise	brown	turquoise
ENSG00000163673	salmon	tan	antiquewhite4	orange	darkolivegreen	palevioletred3
ENSG00000163681	blue	brown	blue	yellow	cyan	honeydew1
ENSG00000163682	orangered4	white	greenyellow	red	darkorange2	saddlebrown
ENSG00000163683	coral1	greenyellow	brown	darkorange	darkgreen	lightcyan1
ENSG00000163684	darkred	turquoise	blue	lavenderblush3	green	lightgreen
ENSG00000163686	turquoise	salmon	tan	lightyellow	grey60	orange
ENSG00000163689	mediumpurple2	grey	saddlebrown	lightcyan1	midnightblue	magenta
ENSG00000163694	lavenderblush3	pink	darkslateblue	tan	honeydew1	paleturquoise
ENSG00000163697	grey60	lightcyan	black	green	navajowhite2	skyblue
ENSG00000163702	orange	purple	green	purple	grey60	orange
ENSG00000163703	green	purple	turquoise	turquoise	darkmagenta	cyan
ENSG00000163704	darkorange	darkturquoise	darkgreen	cyan	firebrick4	coral1
ENSG00000163710	royalblue	tan	purple	lightcyan	lightpink4	blue
ENSG00000163714	cyan	grey60	brown	magenta	green	darkturquoise
ENSG00000163719	darkgreen	antiquewhite4	turquoise	greenyellow	turquoise	turquoise
ENSG00000163728	brown	grey60	brown2	turquoise	turquoise	lightyellow
ENSG00000163735	salmon	ivory	turquoise	darkgreen	darkturquoise	blue
ENSG00000163736	lightgreen	darkslateblue	midnightblue	green	lightgreen	salmon
ENSG00000163738	salmon	maroon	blue	blue	ivory	tan
ENSG00000163743	cyan	turquoise	lightcyan	brown	green	turquoise
ENSG00000163749	darkgrey	blue	midnightblue	magenta	skyblue2	black
ENSG00000163754	skyblue	blue	turquoise	turquoise	blue	green
ENSG00000163755	thistle1	darkturquoise	darkturquoise	yellow	darkmagenta	lightgreen
ENSG00000163762	yellow	brown	blue	turquoise	mediumpurple3	red
ENSG00000163781	grey60	yellow	navajowhite2	cyan	black	turquoise
ENSG00000163785	salmon	antiquewhite4	blue2	maroon	tan	black
ENSG00000163788	skyblue	red	brown	brown	green	skyblue1
ENSG00000163793	floralwhite	magenta	midnightblue	coral1	red	mediumpurple3
ENSG00000163794	paleturquoise	black	brown	turquoise	paleturquoise	salmon
ENSG00000163795	midnightblue	brown	red	purple	plum1	midnightblue
ENSG00000163798	lightsteelblue1	green	lightyellow	brown	yellow	lightcyan1
ENSG00000163803	turquoise	darkgreen	yellow	paleturquoise	cyan	darkorange
ENSG00000163806	violet	black	brown	salmon4	ivory	darkgrey
ENSG00000163807	coral1	darkgreen	brown	royalblue	darkgreen	darkgrey
ENSG00000163808	blue	bisque4	blue	turquoise	turquoise	purple
ENSG00000163811	cyan	red	lightyellow	magenta	green	darkturquoise
ENSG00000163812	yellow	bisque4	turquoise	turquoise	blue	darkolivegreen
ENSG00000163814	brown	turquoise	orangered4	tan	turquoise	midnightblue
ENSG00000163815	blue	blue	magenta	turquoise	mediumpurple3	red
ENSG00000163817	orangered3	lavenderblush3	magenta	violet	magenta	pink
ENSG00000163818	thistle3	turquoise	honeydew1	blue	saddlebrown	greenyellow
ENSG00000163820	royalblue	turquoise	darkolivegreen4	turquoise	salmon4	darkolivegreen
ENSG00000163823	thistle2	pink	floralwhite	tan	honeydew1	lightcyan
ENSG00000163827	bisque4	tan	plum1	navajowhite2	lightcyan1	black
ENSG00000163832	blue	turquoise	turquoise	turquoise	brown	turquoise
ENSG00000163833	purple	violet	salmon4	lightcyan1	brown4	magenta
ENSG00000163840	sienna3	lightyellow	floralwhite	white	salmon4	lightyellow
ENSG00000163848	darkorange	green	lavenderblush2	yellow	violet	black
ENSG00000163864	salmon	black	purple	lightcyan	darkturquoise	violet
ENSG00000163866	darkred	paleturquoise	blue	blue	mediumorchid	grey
ENSG00000163867	lightcyan	skyblue	skyblue3	magenta	darkred	cyan
ENSG00000163870	green	brown	orange	lightgreen	paleturquoise	cyan
ENSG00000163872	sienna3	pink	darkturquoise	yellowgreen	grey	royalblue
ENSG00000163873	salmon	tan	purple	lightcyan	darkturquoise	violet
ENSG00000163874	midnightblue	midnightblue	darkolivegreen4	turquoise	greenyellow	pink
ENSG00000163875	magenta	mediumpurple3	yellow	darkred	darkgreen	darkorange
ENSG00000163877	tan	black	lightgreen	red	green	turquoise
ENSG00000163879	magenta	lightyellow	coral3	turquoise	cyan	blue
ENSG00000163882	lightcyan	turquoise	blue	turquoise	turquoise	midnightblue
ENSG00000163884	coral1	orangered4	brown	turquoise	yellowgreen	plum2
ENSG00000163885	violet	greenyellow	yellow	lightyellow	red	magenta
ENSG00000163888	lightcyan1	lightsteelblue1	blue	palevioletred3	brown	darkgreen
ENSG00000163898	salmon	tan	purple	green	darkturquoise	greenyellow
ENSG00000163900	green	lightgreen	turquoise	turquoise	red	turquoise
ENSG00000163902	midnightblue	paleturquoise	brown	red	yellow	turquoise
ENSG00000163904	blue	plum2	tan	skyblue	bisque4	midnightblue
ENSG00000163909	sienna3	brown	lightcyan1	lightyellow	salmon4	lightyellow
ENSG00000163913	turquoise	blue	purple	lightcyan	yellow	turquoise
ENSG00000163918	darkred	grey60	blue	turquoise	greenyellow	turquoise
ENSG00000163923	yellow	turquoise	honeydew1	black	turquoise	darkgreen
ENSG00000163930	brown4	floralwhite	skyblue2	lightgreen	orangered3	yellow
ENSG00000163931	green	brown	turquoise	turquoise	skyblue	cyan
ENSG00000163932	black	pink	pink	navajowhite2	darkslateblue	blue
ENSG00000163933	brown	blue	blue	turquoise	turquoise	turquoise
ENSG00000163935	turquoise	tan	blue	turquoise	salmon	greenyellow
ENSG00000163938	darkslateblue	darkgreen	lightyellow	brown	yellow	royalblue
ENSG00000163939	steelblue	salmon	red	lightsteelblue1	pink	darkgrey
ENSG00000163945	blue	turquoise	blue	blue	green	turquoise
ENSG00000163946	blue	magenta	paleturquoise	darkgrey	violet	darkgrey
ENSG00000163947	blue	blue	blue	saddlebrown	indianred4	ivory
ENSG00000163950	lightsteelblue1	darkgreen	green	blue	black	darkorange
ENSG00000163956	green	brown	darkred	purple	white	lightcyan
ENSG00000163960	blue	orange	coral2	saddlebrown	bisque4	midnightblue
ENSG00000163961	violet	turquoise	darkgreen	yellow	yellow	turquoise
ENSG00000163964	steelblue	yellow	turquoise	brown	yellow	turquoise
ENSG00000163975	lightcyan	darkorange	navajowhite1	darkgrey	pink	green
ENSG00000163995	darkgrey	magenta	purple	orange	thistle2	yellow
ENSG00000164002	brown	blue	blue	turquoise	turquoise	darkgreen
ENSG00000164008	blue	saddlebrown	turquoise	turquoise	red	cyan
ENSG00000164010	blue2	lightgreen	turquoise	blue	darkred	plum2
ENSG00000164011	navajowhite2	midnightblue	blue	blue	midnightblue	red
ENSG00000164022	cyan	thistle1	royalblue	turquoise	darkgreen	darkgrey
ENSG00000164023	sienna3	salmon	blue	white	lightgreen	navajowhite2
ENSG00000164024	lightyellow	blue	black	yellowgreen	blue	purple
ENSG00000164031	magenta	mediumpurple3	yellow	lightsteelblue1	black	royalblue
ENSG00000164032	darkred	lightpink4	darkturquoise	darkgrey	brown	tan
ENSG00000164035	tan	darkseagreen4	darkgrey	violet	mediumpurple3	red
ENSG00000164037	coral1	cyan	skyblue	turquoise	salmon	turquoise
ENSG00000164038	blue	blue	black	skyblue	black	greenyellow
ENSG00000164039	darkgreen	blue	blue	plum2	turquoise	brown
ENSG00000164040	blue	plum2	tan	darkgreen	bisque4	purple
ENSG00000164045	blue	cyan	salmon4	maroon	tan	black
ENSG00000164048	saddlebrown	darkseagreen4	green	turquoise	plum2	red
ENSG00000164049	pink	turquoise	blue	turquoise	purple	darkmagenta
ENSG00000164050	saddlebrown	red	blue2	thistle1	coral2	darkslateblue
ENSG00000164051	yellowgreen	lightcyan1	darkviolet	plum1	lightcyan	brown
ENSG00000164053	cyan	turquoise	turquoise	blue	darkred	cyan
ENSG00000164054	green	lavenderblush3	pink	red	turquoise	tan
ENSG00000164056	darkgrey	lightyellow	plum3	darkmagenta	skyblue2	blue
ENSG00000164061	skyblue3	royalblue	darkseagreen4	midnightblue	steelblue	coral1
ENSG00000164062	yellowgreen	darkorange	blue	blue	blue	floralwhite
ENSG00000164066	darkgreen	thistle1	turquoise	green	cyan	blue
ENSG00000164068	darkolivegreen	darkolivegreen	plum2	pink	pink	green
ENSG00000164070	purple	darkslateblue	green	blue	midnightblue	greenyellow
ENSG00000164073	cyan	green	brown	turquoise	greenyellow	plum2
ENSG00000164074	yellow	turquoise	turquoise	turquoise	brown	turquoise
ENSG00000164076	brown2	violet	brown2	sienna3	red	magenta
ENSG00000164077	floralwhite	brown	turquoise	darkslateblue	blue	lightcyan
ENSG00000164078	black	navajowhite2	turquoise	brown	pink	yellow
ENSG00000164080	brown	blue	coral2	blue	yellow4	turquoise
ENSG00000164081	midnightblue	plum2	brown	darkgreen	lightcyan	brown
ENSG00000164082	greenyellow	black	turquoise	cyan	darkgrey	yellow
ENSG00000164086	brown	lightcyan	turquoise	black	skyblue	lightgreen
ENSG00000164087	green	pink	sienna3	blue	tan	honeydew1
ENSG00000164088	green	black	orangered4	tan	tan	brown4
ENSG00000164089	darkgreen	red	violet	lightyellow	royalblue	tan
ENSG00000164091	violet	black	tan	skyblue	black	steelblue
ENSG00000164096	cyan	white	brown	brown	lightyellow	brown
ENSG00000164099	bisque4	blue	plum1	orange	lightcyan1	red
ENSG00000164100	bisque4	blue	plum1	orange	lightcyan1	black
ENSG00000164104	lightgreen	green	orangered3	black	turquoise	brown
ENSG00000164105	bisque4	turquoise	coral3	green	lightcyan	midnightblue
ENSG00000164106	darkgreen	green	blue	lightyellow	turquoise	purple
ENSG00000164109	violet	green	brown	royalblue	darkgreen	greenyellow
ENSG00000164111	magenta	lightcyan	magenta	violet	mediumpurple3	brown
ENSG00000164112	purple	coral2	lavenderblush3	salmon	midnightblue	greenyellow
ENSG00000164114	darkolivegreen4	lightpink4	yellow	steelblue	lightsteelblue	floralwhite
ENSG00000164116	plum3	purple	thistle	yellow	ivory	red
ENSG00000164117	darkgreen	turquoise	turquoise	ivory	brown	purple
ENSG00000164118	plum1	grey60	yellow	red	green	lightcyan1
ENSG00000164120	lightcyan1	pink	yellow	violet	orange	blue
ENSG00000164124	turquoise	cyan	grey60	green	salmon	blue
ENSG00000164125	greenyellow	pink	violet	turquoise	royalblue	salmon
ENSG00000164128	royalblue	tan	orangered4	bisque4	lightpink4	plum1
ENSG00000164129	purple	blue	darkorange	turquoise	midnightblue	greenyellow
ENSG00000164134	plum1	black	yellow	thistle2	black	royalblue
ENSG00000164136	lavenderblush3	lightyellow	purple	tan	cyan	darkgreen
ENSG00000164142	green	darkorange2	darkgrey	turquoise	darkolivegreen	midnightblue
ENSG00000164144	cyan	royalblue	pink	magenta	lightyellow	turquoise
ENSG00000164151	lightyellow	blue	thistle	greenyellow	turquoise	turquoise
ENSG00000164161	turquoise	steelblue	cyan	green	cyan	blue
ENSG00000164162	magenta	grey60	royalblue	thistle1	lightyellow	turquoise
ENSG00000164163	magenta	green	lightcyan	brown	black	lightcyan1
ENSG00000164164	blue	blue	blue	yellow	turquoise	brown
ENSG00000164167	saddlebrown	turquoise	turquoise	brown	brown	brown
ENSG00000164168	steelblue	turquoise	green	yellow	black	turquoise
ENSG00000164169	lightcyan1	yellow	brown	turquoise	brown	antiquewhite4
ENSG00000164171	turquoise	cyan	grey60	green	cyan	blue
ENSG00000164172	lightyellow	blue	tan	saddlebrown	violet	greenyellow
ENSG00000164175	darkseagreen4	red	yellowgreen	yellow	grey	skyblue
ENSG00000164176	turquoise	cyan	mediumpurple4	green	salmon	blue
ENSG00000164180	plum1	grey60	darkgreen	pink	greenyellow	turquoise
ENSG00000164181	sienna3	midnightblue	salmon	white	blue	red
ENSG00000164182	orangered4	greenyellow	yellow4	red	turquoise	brown
ENSG00000164187	magenta	yellow	yellow	thistle2	black	darkorange
ENSG00000164188	darkgreen	blue	magenta	ivory	royalblue	black
ENSG00000164190	lightyellow	blue	pink	yellow	bisque4	coral2
ENSG00000164197	saddlebrown	green	blue	yellow	ivory	skyblue
ENSG00000164199	darkturquoise	darkred	violet	lightyellow	skyblue	black
ENSG00000164209	magenta	mediumpurple3	yellow	lightsteelblue1	black	royalblue
ENSG00000164211	red	plum1	antiquewhite2	turquoise	yellow	turquoise
ENSG00000164219	darkorange	red	lightcyan	red	ivory	lightgreen
ENSG00000164221	magenta	royalblue	thistle2	turquoise	grey60	turquoise
ENSG00000164236	skyblue3	royalblue	darkseagreen4	sienna3	steelblue	darkred
ENSG00000164237	yellow	blue	tan	turquoise	blue	purple
ENSG00000164241	grey	tan	blue	lightyellow	brown	sienna3
ENSG00000164244	blue	plum2	black	lightpink4	blue	midnightblue
ENSG00000164251	green	lightsteelblue1	plum	lightcyan	darkseagreen4	yellowgreen
ENSG00000164252	cyan	turquoise	palevioletred3	lightsteelblue1	darkgreen	turquoise
ENSG00000164253	magenta	mediumpurple3	yellow	thistle2	yellow	royalblue
ENSG00000164258	skyblue	greenyellow	turquoise	brown	lightcyan	brown
ENSG00000164270	salmon	violet	white	orange	skyblue2	greenyellow
ENSG00000164284	plum1	darkgreen	honeydew	blue	black	darkgrey
ENSG00000164291	turquoise	purple	blue	turquoise	violet	plum1
ENSG00000164292	darkgreen	lightyellow	lightyellow	ivory	royalblue	tan
ENSG00000164294	orangered3	darkred	magenta	blue	magenta	pink
ENSG00000164296	lightgreen	green	green	turquoise	greenyellow	turquoise
ENSG00000164300	turquoise	blue	salmon	green	blue	skyblue
ENSG00000164303	grey60	lightcyan	magenta	lightgreen	blue	paleturquoise
ENSG00000164305	steelblue	darkred	cyan	green	darkgreen	turquoise
ENSG00000164306	grey	skyblue	darkseagreen4	magenta	tan	greenyellow
ENSG00000164307	orange	magenta	brown	maroon	blue	purple
ENSG00000164308	lightcyan1	lightyellow	mediumpurple3	blue	lightgreen	red
ENSG00000164309	tan	lightsteelblue1	blue	orange	grey60	blue
ENSG00000164318	magenta	midnightblue	magenta	white	magenta	pink
ENSG00000164323	coral1	black	turquoise	royalblue	ivory	darkgrey
ENSG00000164326	bisque4	red	white	orange	lightcyan1	darkorange
ENSG00000164327	darkorange	salmon	thistle1	thistle2	skyblue3	orange
ENSG00000164329	cyan	turquoise	lightyellow	brown	orangered4	turquoise
ENSG00000164330	lightsteelblue	lightcyan	pink	violet	magenta	red
ENSG00000164331	cyan	turquoise	orange	magenta	green	lightcyan1
ENSG00000164332	magenta	salmon	darkmagenta	magenta	grey60	salmon
ENSG00000164338	magenta	turquoise	lightyellow	turquoise	green	turquoise
ENSG00000164342	salmon	pink	yellowgreen	blue	floralwhite	cyan
ENSG00000164344	darkturquoise	lightgreen	violet	pink	skyblue	black
ENSG00000164346	darkred	turquoise	blue	blue	brown	tan
ENSG00000164347	lightsteelblue1	turquoise	honeydew1	blue	yellowgreen	lightyellow
ENSG00000164366	red	thistle1	blue	turquoise	blue	cyan
ENSG00000164379	darkturquoise	darkseagreen4	purple	grey60	lightgreen	red
ENSG00000164385	honeydew1	darkgrey	brown	greenyellow	green	tan
ENSG00000164398	mediumpurple3	greenyellow	mediumpurple2	turquoise	sienna3	red
ENSG00000164402	grey60	salmon	tan	grey60	grey60	orange
ENSG00000164403	tan	darkred	blue	brown	tan	yellowgreen
ENSG00000164404	darkgreen	turquoise	blue	blue	grey	cyan
ENSG00000164405	darkred	greenyellow	darkviolet	plum1	lightcyan	midnightblue
ENSG00000164406	black	blue	blue	turquoise	grey	thistle1
ENSG00000164414	paleturquoise	turquoise	lightyellow	turquoise	brown	plum2
ENSG00000164418	yellow	blue	turquoise	turquoise	purple	mediumpurple3
ENSG00000164430	blue	lightyellow	turquoise	blue	lightgreen	black
ENSG00000164434	tan	red	greenyellow	violet	tan	black
ENSG00000164440	darkgrey	turquoise	cyan	navajowhite2	cyan	blue
ENSG00000164442	darkgrey	yellow	white	orange	steelblue	brown
ENSG00000164463	blue	salmon	pink	yellow	violet	darkgrey
ENSG00000164465	black	tan	magenta	darkorange	darkorange	magenta
ENSG00000164466	magenta	turquoise	black	darkgreen	black	greenyellow
ENSG00000164483	brown	royalblue	purple	blue	blue	black
ENSG00000164484	bisque4	tan	turquoise	navajowhite2	darkturquoise	violet
ENSG00000164488	darkgreen	blue	blue	blue	mediumpurple3	red
ENSG00000164494	blue	lightcyan	blue	yellow	blue	purple
ENSG00000164506	royalblue	tan	tan	salmon	lightpink4	magenta
ENSG00000164512	mediumpurple3	salmon4	plum1	turquoise	skyblue2	blue
ENSG00000164530	turquoise	blue	turquoise	turquoise	darkslateblue	blue
ENSG00000164535	darkolivegreen	pink	midnightblue	turquoise	red	yellow
ENSG00000164542	darkolivegreen4	turquoise	green	blue	saddlebrown	greenyellow
ENSG00000164543	mediumpurple3	steelblue	brown	ivory	royalblue	honeydew1
ENSG00000164548	grey	purple	blue	darkgrey	turquoise	darkolivegreen
ENSG00000164574	darkred	turquoise	pink	greenyellow	blue	purple
ENSG00000164576	violet	red	navajowhite2	yellow	violet	darkgrey
ENSG00000164587	orangered4	white	greenyellow	thistle1	darkorange2	saddlebrown
ENSG00000164588	purple	darkorange2	darkorange	steelblue	brown4	greenyellow
ENSG00000164591	lightpink4	coral2	turquoise	mediumpurple2	midnightblue	greenyellow
ENSG00000164597	plum1	yellow	green	blue	darkgreen	black
ENSG00000164600	lightpink4	coral2	skyblue	palevioletred3	midnightblue	greenyellow
ENSG00000164603	purple	turquoise	turquoise	blue	saddlebrown	salmon
ENSG00000164604	brown	blue	skyblue3	turquoise	turquoise	cyan
ENSG00000164609	plum1	white	lightcyan	lightsteelblue1	darkgreen	darkgrey
ENSG00000164610	sienna3	royalblue	blue	lavenderblush3	grey	blue
ENSG00000164611	blue	blue	blue	blue	lightcyan	darkgreen
ENSG00000164615	grey	green	blue	darkred	lightyellow	turquoise
ENSG00000164616	plum	turquoise	turquoise	turquoise	skyblue2	black
ENSG00000164619	salmon	saddlebrown	purple	lightcyan	darkturquoise	plum1
ENSG00000164620	floralwhite	magenta	skyblue	lightpink4	red	mediumpurple3
ENSG00000164627	turquoise	steelblue	coral3	green	salmon	blue
ENSG00000164631	steelblue	darkturquoise	darkseagreen3	darkgrey	darkmagenta	turquoise
ENSG00000164638	tan	darkseagreen4	red	orange	darkolivegreen	green
ENSG00000164647	darkgrey	blue	blue	darkmagenta	darkorange	darkmagenta
ENSG00000164649	brown	orangered4	lightyellow	turquoise	lightyellow	yellowgreen
ENSG00000164651	salmon	orange	antiquewhite4	darkmagenta	darkturquoise	blue
ENSG00000164654	darkgreen	turquoise	darkseagreen4	midnightblue	brown	tan
ENSG00000164659	grey60	salmon	yellow	darkred	grey60	blue
ENSG00000164663	greenyellow	floralwhite	turquoise	turquoise	yellow	grey60
ENSG00000164669	yellow	turquoise	brown4	saddlebrown	turquoise	brown
ENSG00000164674	brown	pink	blue	tan	blue	lightcyan
ENSG00000164675	greenyellow	turquoise	blue	blue	sienna3	black
ENSG00000164683	blue	darkgrey	plum1	darkmagenta	yellowgreen	tan
ENSG00000164684	blue	blue	navajowhite2	skyblue	bisque4	purple
ENSG00000164687	lightgreen	ivory	salmon	darkturquoise	thistle1	pink
ENSG00000164690	brown2	darkmagenta	turquoise	blue	lavenderblush3	darkgreen
ENSG00000164691	blue2	pink	sienna3	paleturquoise	honeydew1	paleturquoise
ENSG00000164692	orangered3	darkred	magenta	violet	magenta	pink
ENSG00000164707	orangered3	green	magenta	violet	magenta	pink
ENSG00000164708	turquoise	darkorange	turquoise	turquoise	darkslateblue	tan
ENSG00000164713	black	turquoise	green	brown	turquoise	pink
ENSG00000164715	skyblue3	royalblue	salmon4	skyblue1	brown	ivory
ENSG00000164733	brown	pink	floralwhite	tan	sienna3	purple
ENSG00000164736	lightcoral	lightcyan	blue	blue	mediumpurple3	red
ENSG00000164741	salmon	tan	purple	lightcyan	skyblue2	blue
ENSG00000164742	skyblue3	royalblue	brown2	sienna3	steelblue	darkred
ENSG00000164743	brown	blue	green	darkturquoise	turquoise	skyblue
ENSG00000164749	darkred	antiquewhite4	turquoise	lightyellow	royalblue	skyblue3
ENSG00000164751	darkgreen	blue	lightsteelblue1	mediumpurple3	green	brown
ENSG00000164754	blue	orange	tan	darkgreen	blue	purple
ENSG00000164758	black	turquoise	blue	darkorange2	yellow	pink
ENSG00000164761	orange	midnightblue	lightcyan1	white	magenta	blue
ENSG00000164764	darkred	blue	magenta	darkmagenta	magenta	pink
ENSG00000164776	plum3	tan	green	yellow	royalblue	blue
ENSG00000164794	purple	magenta	darkorange	steelblue	brown4	greenyellow
ENSG00000164796	yellow	blue	lightsteelblue	black	purple	mediumpurple3
ENSG00000164808	skyblue2	blue	skyblue1	turquoise	sienna3	blue
ENSG00000164815	darkslateblue	turquoise	lightcyan	magenta	brown	turquoise
ENSG00000164818	antiquewhite4	black	plum2	purple	paleturquoise	green
ENSG00000164823	violet	blue	blue	mediumpurple3	ivory	black
ENSG00000164828	turquoise	black	blue	turquoise	black	salmon
ENSG00000164830	darkolivegreen4	saddlebrown	black	yellowgreen	maroon	salmon4
ENSG00000164841	grey60	lightcyan	black	bisque4	skyblue3	darkorange
ENSG00000164849	grey60	brown	saddlebrown	turquoise	yellowgreen	lightcyan
ENSG00000164850	lightsteelblue	cyan	lightcyan	pink	mediumpurple3	red
ENSG00000164867	lightsteelblue	midnightblue	lightcyan1	violet	magenta	red
ENSG00000164877	darkmagenta	black	red	pink	darkred	green
ENSG00000164879	blue	yellow	darkgreen	plum1	purple	magenta
ENSG00000164880	darkmagenta	green	red	pink	paleturquoise	green
ENSG00000164885	yellow	coral1	magenta	salmon	lightcyan	floralwhite
ENSG00000164889	tan	turquoise	royalblue	thistle1	brown	yellowgreen
ENSG00000164896	green	darkorange	red	darkslateblue	darkred	salmon
ENSG00000164897	midnightblue	floralwhite	black	purple	white	midnightblue
ENSG00000164898	firebrick4	turquoise	greenyellow	saddlebrown	turquoise	midnightblue
ENSG00000164902	pink	turquoise	pink	brown	darkgreen	darkturquoise
ENSG00000164904	green	brown	violet	black	royalblue	turquoise
ENSG00000164916	brown	blue	darkorange2	red	brown	darkolivegreen
ENSG00000164919	darkred	greenyellow	royalblue	skyblue3	lightcyan	brown
ENSG00000164924	magenta	darkgreen	lightcyan	darkred	black	salmon4
ENSG00000164929	darkturquoise	brown4	blue	lightyellow	royalblue	skyblue
ENSG00000164930	yellow	salmon	turquoise	turquoise	turquoise	skyblue1
ENSG00000164932	floralwhite	red	brown	turquoise	brown	green
ENSG00000164933	magenta	mediumpurple3	palevioletred3	skyblue	black	yellow4
ENSG00000164934	greenyellow	turquoise	lightcyan	brown	orangered4	lightcyan1
ENSG00000164938	midnightblue	honeydew1	green	blue	salmon4	pink
ENSG00000164941	darkgreen	royalblue	pink	yellow	tan	yellowgreen
ENSG00000164944	lightyellow	plum2	yellow	purple	blue	midnightblue
ENSG00000164946	turquoise	magenta	turquoise	turquoise	grey60	blue
ENSG00000164949	black	yellowgreen	yellow	blue	royalblue	blue
ENSG00000164951	purple	saddlebrown	darkorange	salmon	midnightblue	greenyellow
ENSG00000164953	brown	blue	lightgreen	magenta	purple	mediumpurple3
ENSG00000164961	grey60	salmon	brown	turquoise	grey60	orange
ENSG00000164967	midnightblue	blue	grey60	darkgreen	blue	brown
ENSG00000164970	brown	turquoise	blue	red	skyblue	tan
ENSG00000164972	skyblue2	magenta	midnightblue	lightyellow	black	floralwhite
ENSG00000164975	turquoise	grey60	green	darkgrey	darkred	turquoise
ENSG00000164976	white	maroon	lightpink4	darkturquoise	salmon4	lightyellow
ENSG00000164978	magenta	thistle1	brown	turquoise	lightyellow	mediumorchid
ENSG00000164983	darkgrey	turquoise	white	darkmagenta	ivory	violet
ENSG00000164985	brown	green	thistle2	brown	darkgreen	darkturquoise
ENSG00000164989	brown	blue	brown	turquoise	sienna3	yellow
ENSG00000165006	yellow	blue	maroon	plum1	turquoise	darkolivegreen
ENSG00000165023	salmon	tan	purple	lightcyan	lightpink4	steelblue
ENSG00000165025	mediumorchid	pink	sienna3	paleturquoise	floralwhite	paleturquoise
ENSG00000165028	turquoise	pink	turquoise	turquoise	brown4	darkred
ENSG00000165029	darkturquoise	cyan	green	yellow	plum	blue
ENSG00000165030	darkorange2	ivory	blue	coral2	blue	purple
ENSG00000165046	turquoise	ivory	salmon	turquoise	grey	grey
ENSG00000165055	darkred	blue	blue	turquoise	brown	turquoise
ENSG00000165060	red	white	yellow	white	blue	yellow
ENSG00000165061	purple	violet	antiquewhite4	navajowhite2	midnightblue	magenta
ENSG00000165066	skyblue1	darkmagenta	brown4	saddlebrown	orangered3	yellow
ENSG00000165071	darkseagreen4	white	tan	violet	lightgreen	pink
ENSG00000165072	royalblue	darkmagenta	blue	blue	darkorange	darkred
ENSG00000165084	mediumpurple2	purple	purple	salmon	saddlebrown	greenyellow
ENSG00000165091	tan	orange	blue	lightyellow	royalblue	black
ENSG00000165092	darkgreen	blue	skyblue	turquoise	turquoise	brown
ENSG00000165097	red	blue	turquoise	turquoise	salmon4	tan
ENSG00000165102	red	blue	turquoise	blue	green	tan
ENSG00000165105	turquoise	tan	purple	lightcyan	lightpink4	violet
ENSG00000165113	green	yellow	green	blue	violet	turquoise
ENSG00000165115	tan	turquoise	turquoise	turquoise	royalblue	sienna3
ENSG00000165118	saddlebrown	turquoise	turquoise	black	yellow	turquoise
ENSG00000165119	cyan	darkgreen	orange	brown	black	turquoise
ENSG00000165121	blue	purple	turquoise	turquoise	yellowgreen	pink
ENSG00000165124	turquoise	steelblue	turquoise	firebrick4	cyan	blue
ENSG00000165125	tan	steelblue	coral3	green	tan	black
ENSG00000165138	red	red	turquoise	black	green	salmon
ENSG00000165152	yellow	blue	indianred4	darkgreen	coral1	ivory
ENSG00000165156	steelblue	floralwhite	blue	ivory	ivory	honeydew1
ENSG00000165164	salmon	darkorange	yellow	ivory	darkslateblue	violet
ENSG00000165168	thistle2	pink	yellowgreen	paleturquoise	floralwhite	red
ENSG00000165169	lightsteelblue1	greenyellow	lightcyan	darkred	yellow	floralwhite
ENSG00000165171	turquoise	darkolivegreen	magenta4	bisque4	grey	cyan
ENSG00000165175	turquoise	brown	grey60	turquoise	salmon	blue
ENSG00000165185	lightcyan1	red	blue	bisque4	blue	black
ENSG00000165186	royalblue	cyan	steelblue	bisque4	lightpink4	steelblue
ENSG00000165194	bisque4	blue	plum1	orange	lightcyan1	midnightblue
ENSG00000165195	navajowhite2	blue	green	blue	yellow	orange
ENSG00000165197	darkgrey	lightsteelblue1	blue	turquoise	darkgrey	yellow
ENSG00000165209	lightsteelblue1	violet	yellow	salmon	brown4	magenta
ENSG00000165219	blue	black	honeydew	thistle2	blue	orange
ENSG00000165233	darkolivegreen	darkorange	blue	blue	darkred	salmon
ENSG00000165238	paleturquoise	turquoise	darkgreen	cyan	thistle2	orangered4
ENSG00000165240	coral1	cyan	orange	turquoise	pink	salmon
ENSG00000165244	floralwhite	lightgreen	coral1	turquoise	black	blue
ENSG00000165246	lightgreen	turquoise	grey	lightcoral	grey	grey
ENSG00000165259	cyan	turquoise	green	red	brown	darkturquoise
ENSG00000165264	yellow	greenyellow	saddlebrown	skyblue3	lightcyan	brown
ENSG00000165269	orange	turquoise	white	turquoise	darkorange	pink
ENSG00000165271	pink	turquoise	blue	blue	yellow4	salmon
ENSG00000165275	lightcyan	darkorange2	brown	turquoise	violet	turquoise
ENSG00000165280	skyblue	darkgreen	brown4	brown	yellow	darkorange
ENSG00000165282	darkgreen	white	turquoise	blue	turquoise	turquoise
ENSG00000165283	yellowgreen	coral1	lightyellow	red	lightyellow	brown
ENSG00000165288	darkorange	brown	coral2	skyblue	blue	red
ENSG00000165300	greenyellow	skyblue	salmon4	antiquewhite4	orange	darkmagenta
ENSG00000165309	royalblue	floralwhite	yellow	magenta	darkslateblue	royalblue
ENSG00000165312	yellow	pink	maroon	blue	blue	midnightblue
ENSG00000165322	skyblue	white	orangered4	brown	brown	lightgreen
ENSG00000165323	ivory	darkmagenta	darkgrey	navajowhite2	sienna3	magenta
ENSG00000165338	lightpink4	tan	saddlebrown	turquoise	purple	magenta
ENSG00000165349	greenyellow	orange	steelblue	lightcyan1	blue	midnightblue
ENSG00000165355	black	purple	brown2	yellow	black	greenyellow
ENSG00000165359	lightcyan1	blue	turquoise	turquoise	turquoise	yellowgreen
ENSG00000165379	ivory	violet	darkgrey	navajowhite2	darkorange	magenta
ENSG00000165389	darkred	lightgreen	lightpink3	white	darkgreen	tan
ENSG00000165392	lightcyan	floralwhite	turquoise	brown	firebrick4	lightcyan1
ENSG00000165406	yellow	turquoise	lightsteelblue1	plum1	turquoise	darkolivegreen
ENSG00000165410	turquoise	cyan	darkmagenta	turquoise	salmon	blue
ENSG00000165416	lightyellow	skyblue	green	blue	violet	royalblue
ENSG00000165417	darkorange	plum2	yellow	darkslateblue	bisque4	lightsteelblue1
ENSG00000165424	turquoise	turquoise	blue2	green	blue	black
ENSG00000165434	purple	saddlebrown	indianred4	salmon	midnightblue	greenyellow
ENSG00000165443	lightyellow	blue	tan	greenyellow	coral1	lightsteelblue1
ENSG00000165449	darkgreen	brown	lightcyan	ivory	darkslateblue	blue
ENSG00000165457	blue	pink	darkslateblue	paleturquoise	lightgreen	red
ENSG00000165458	white	maroon	lightpink4	darkturquoise	yellowgreen	lightyellow
ENSG00000165474	yellow	red	magenta	green	magenta	red
ENSG00000165475	purple	blue	turquoise	blue	steelblue	cyan
ENSG00000165476	turquoise	cyan	grey60	green	antiquewhite4	blue
ENSG00000165478	white	brown	violet	lightyellow	turquoise	tan
ENSG00000165487	darkgreen	turquoise	turquoise	turquoise	greenyellow	tan
ENSG00000165494	steelblue	turquoise	palevioletred2	blue	darkgreen	darkturquoise
ENSG00000165495	brown	turquoise	antiquewhite4	midnightblue	red	grey60
ENSG00000165501	lightgreen	lightyellow	midnightblue	tan	lightgreen	yellow
ENSG00000165502	darkred	white	greenyellow	thistle1	darkorange2	saddlebrown
ENSG00000165506	brown	turquoise	blue	turquoise	yellow	brown4
ENSG00000165507	lightgreen	midnightblue	mediumpurple3	white	turquoise	pink
ENSG00000165509	red	blue	salmon2	blue	grey	yellow
ENSG00000165511	grey	white	lightgreen	turquoise	grey	green
ENSG00000165512	saddlebrown	turquoise	brown4	red	lightyellow	turquoise
ENSG00000165516	skyblue	turquoise	turquoise	brown	yellow	darkorange
ENSG00000165521	brown	turquoise	greenyellow	black	navajowhite2	thistle1
ENSG00000165525	cyan	turquoise	skyblue3	red	yellow	darkturquoise
ENSG00000165526	darkred	turquoise	blue	blue	green	magenta
ENSG00000165527	steelblue	purple	black	midnightblue	darkmagenta	red
ENSG00000165533	tan	red	turquoise	turquoise	turquoise	plum2
ENSG00000165548	brown	turquoise	saddlebrown	black	thistle1	brown
ENSG00000165553	orange	magenta	antiquewhite4	orange	lightcyan1	blue
ENSG00000165555	brown	tan	magenta4	brown	grey	skyblue
ENSG00000165566	turquoise	darkred	grey60	grey60	salmon	blue
ENSG00000165568	grey60	salmon	yellow	turquoise	sienna3	white
ENSG00000165572	honeydew1	darkturquoise	red	lightsteelblue1	black	darkorange
ENSG00000165591	green	grey60	salmon	turquoise	sienna3	magenta
ENSG00000165606	brown	darkturquoise	darkgrey	orange	red	magenta
ENSG00000165609	violet	grey60	thistle3	turquoise	red	mediumpurple3
ENSG00000165617	greenyellow	midnightblue	turquoise	turquoise	cyan	blue
ENSG00000165621	bisque4	violet	antiquewhite4	turquoise	lightcyan1	blue
ENSG00000165626	darkgrey	turquoise	magenta	turquoise	salmon4	red
ENSG00000165629	skyblue	greenyellow	lightyellow	brown	lightyellow	brown
ENSG00000165630	steelblue	darkturquoise	pink	brown	darkgreen	turquoise
ENSG00000165632	blue	turquoise	turquoise	plum1	turquoise	purple
ENSG00000165633	salmon	white	magenta	turquoise	magenta	pink
ENSG00000165637	darkslateblue	darkgreen	lightcyan	brown	black	yellow4
ENSG00000165643	darkorange	magenta	red	cyan	darkgrey	yellow
ENSG00000165644	blue	magenta	darkred	yellow	darkred	green
ENSG00000165650	steelblue	black	tan	darkgrey	skyblue3	royalblue
ENSG00000165655	salmon	darkturquoise	darkseagreen4	magenta	greenyellow	darkgreen
ENSG00000165660	blue	blue	black	darkgreen	blue	lightsteelblue1
ENSG00000165661	pink	turquoise	orangered3	turquoise	yellow4	salmon
ENSG00000165669	red	red	turquoise	brown	brown	darkorange2
ENSG00000165671	blue	lightcyan	blue	yellow	blue	midnightblue
ENSG00000165672	skyblue	greenyellow	darkorange2	blue	lightyellow	thistle2
ENSG00000165675	turquoise	steelblue	grey60	mediumorchid	salmon	blue
ENSG00000165678	darkslateblue	greenyellow	lightcyan	darkred	yellow	darkorange2
ENSG00000165684	darkmagenta	green	thistle1	salmon4	pink	green
ENSG00000165685	turquoise	pink	brown	turquoise	grey	grey60
ENSG00000165688	darkolivegreen	white	plum2	brown	darkred	turquoise
ENSG00000165689	green	brown	yellow	darkslateblue	blue	green
ENSG00000165695	turquoise	blue	turquoise	turquoise	black	turquoise
ENSG00000165698	brown	blue	blue	mediumpurple3	turquoise	turquoise
ENSG00000165699	yellow	blue	thistle	greenyellow	brown	brown
ENSG00000165704	lightyellow	blue	black	honeydew1	indianred4	ivory
ENSG00000165714	blue	blue	brown	turquoise	turquoise	purple
ENSG00000165716	brown4	magenta	paleturquoise	lightpink4	white	yellow
ENSG00000165724	lightcyan	floralwhite	brown	turquoise	lightyellow	yellow
ENSG00000165730	darkgreen	salmon	violet	ivory	royalblue	honeydew1
ENSG00000165731	skyblue3	royalblue	darkorange	antiquewhite4	lavenderblush3	purple
ENSG00000165732	pink	paleturquoise	green	pink	yellow	darkturquoise
ENSG00000165733	pink	greenyellow	pink	blue	yellowgreen	darkturquoise
ENSG00000165752	floralwhite	brown	red	thistle2	white	yellow
ENSG00000165757	yellow	turquoise	turquoise	greenyellow	salmon4	midnightblue
ENSG00000165775	darkred	greenyellow	pink	yellow	lightyellow	brown
ENSG00000165782	midnightblue	paleturquoise	magenta	blue	black	greenyellow
ENSG00000165792	pink	turquoise	blue	darkgreen	steelblue	darkgrey
ENSG00000165795	darkturquoise	red	violet	lightyellow	royalblue	thistle1
ENSG00000165801	white	cyan	blue2	darkturquoise	yellowgreen	lightyellow
ENSG00000165802	lightcyan	skyblue	red	cyan	thistle2	orangered4
ENSG00000165804	lightcyan	skyblue	red	purple	darkred	green
ENSG00000165806	lightcyan	cyan	turquoise	turquoise	royalblue	lightsteelblue1
ENSG00000165807	purple	green	blue	turquoise	grey	lightgreen
ENSG00000165810	thistle1	blue	darkorange	blue	blue	red
ENSG00000165813	paleturquoise	turquoise	lightyellow	red	darkgreen	darkgrey
ENSG00000165816	royalblue	tan	pink	blue	mediumpurple3	pink
ENSG00000165819	darkorange2	grey60	turquoise	turquoise	palevioletred3	lightyellow
ENSG00000165821	saddlebrown	darkgrey	purple	darkorange2	yellowgreen	lightyellow
ENSG00000165832	magenta	mediumpurple3	lightcyan	royalblue	darkgreen	royalblue
ENSG00000165861	yellow	blue	lightsteelblue1	greenyellow	turquoise	purple
ENSG00000165863	salmon	royalblue	yellow	magenta	steelblue	grey60
ENSG00000165868	skyblue3	blue	tan	greenyellow	indianred4	ivory
ENSG00000165879	magenta	salmon4	turquoise	blue	grey	cyan
ENSG00000165886	midnightblue	brown	red	darkred	white	cyan
ENSG00000165887	darkviolet	magenta	turquoise	turquoise	midnightblue	darkred
ENSG00000165895	palevioletred3	salmon	magenta	ivory	plum	blue
ENSG00000165898	skyblue	turquoise	turquoise	turquoise	turquoise	darkred
ENSG00000165899	coral2	plum2	plum1	palevioletred3	purple	mediumpurple3
ENSG00000165912	midnightblue	brown	blue2	turquoise	lightcyan	brown4
ENSG00000165914	brown	turquoise	orangered3	red	thistle1	turquoise
ENSG00000165915	green	darkorange	darkred	darkseagreen4	darkred	green
ENSG00000165916	yellowgreen	greenyellow	turquoise	brown	lightcyan	brown
ENSG00000165929	magenta	palevioletred3	red	lightcyan	darkorange	greenyellow
ENSG00000165934	violet	darkturquoise	navajowhite1	darkgrey	violet	salmon
ENSG00000165935	royalblue	orange	green	midnightblue	purple	darkmagenta
ENSG00000165943	purple	lightpink4	black	mediumpurple2	mediumorchid	greenyellow
ENSG00000165948	blue	blue	turquoise	turquoise	lightcyan	brown
ENSG00000165949	lightsteelblue	lightcyan	turquoise	darkseagreen4	blue	skyblue1
ENSG00000165959	tan	darkred	grey60	grey60	darkseagreen4	black
ENSG00000165966	salmon	tan	purple	lightcyan	darkturquoise	violet
ENSG00000165973	purple	saddlebrown	black	mediumpurple2	lightpink4	plum1
ENSG00000165983	lightgreen	darkred	magenta	violet	plum	paleturquoise
ENSG00000165985	purple	magenta	lightcoral	salmon	midnightblue	greenyellow
ENSG00000165995	bisque4	magenta	darkgrey	navajowhite2	darkolivegreen	grey60
ENSG00000165996	sienna3	mediumpurple3	black	magenta	red	turquoise
ENSG00000165997	violet	turquoise	honeydew1	darkgrey	darkmagenta	turquoise
ENSG00000166002	salmon	pink	cyan	tan	cyan	turquoise
ENSG00000166004	brown	blue	brown4	greenyellow	turquoise	tan
ENSG00000166006	purple	violet	darkorange	salmon	brown4	magenta
ENSG00000166012	darkslateblue	turquoise	thistle2	magenta	turquoise	white
ENSG00000166016	lightcyan	royalblue	royalblue	brown	skyblue	lightgreen
ENSG00000166024	magenta	grey60	darkturquoise	cyan	greenyellow	darkturquoise
ENSG00000166025	honeydew1	blue	purple	steelblue	salmon4	pink
ENSG00000166033	darkturquoise	violet	blue	turquoise	turquoise	brown
ENSG00000166035	tan	turquoise	purple	darkmagenta	darkslateblue	blue
ENSG00000166037	greenyellow	red	lightyellow	brown	greenyellow	tan
ENSG00000166046	turquoise	brown4	grey60	grey60	cyan	blue
ENSG00000166068	greenyellow	salmon4	turquoise	ivory	violet	honeydew1
ENSG00000166073	purple	salmon4	salmon4	antiquewhite4	orangered3	greenyellow
ENSG00000166086	turquoise	brown4	blue	green	salmon	blue
ENSG00000166091	turquoise	cyan	salmon	maroon	salmon	blue
ENSG00000166105	violet	yellow	yellow	midnightblue	darkgrey	yellow
ENSG00000166106	royalblue	ivory	magenta	violet	magenta	pink
ENSG00000166111	purple	darkorange2	skyblue	salmon	midnightblue	magenta
ENSG00000166123	orange	cyan	yellow	ivory	royalblue	blue
ENSG00000166128	turquoise	tan	blue	orangered4	darkmagenta	darkorange
ENSG00000166130	turquoise	blue	magenta	turquoise	lightgreen	black
ENSG00000166133	midnightblue	mediumpurple3	pink	skyblue3	yellow	darkolivegreen
ENSG00000166135	yellow	blue	blue	turquoise	turquoise	purple
ENSG00000166136	midnightblue	lightcyan1	darkviolet	turquoise	plum1	midnightblue
ENSG00000166140	navajowhite2	purple	darkolivegreen	turquoise	grey	mediumpurple3
ENSG00000166147	thistle1	cyan	magenta	turquoise	maroon	darkgreen
ENSG00000166148	darkviolet	turquoise	turquoise	midnightblue	lightgreen	tan
ENSG00000166153	darkgrey	orangered4	turquoise	darkorange	grey	salmon
ENSG00000166159	thistle1	darkturquoise	blue	midnightblue	orange	magenta
ENSG00000166164	steelblue	turquoise	honeydew1	yellow	darkgreen	darkturquoise
ENSG00000166165	midnightblue	skyblue	darkturquoise	purple	white	lightcyan
ENSG00000166166	green	darkorange	paleturquoise	purple	white	lightcyan
ENSG00000166167	yellow	blue	tan	darkgreen	blue	purple
ENSG00000166169	red	turquoise	green	blue	yellow4	turquoise
ENSG00000166170	blue	black	pink	lightsteelblue1	skyblue3	darkorange
ENSG00000166171	yellow	lightpink4	greenyellow	turquoise	turquoise	brown
ENSG00000166173	grey60	salmon	navajowhite2	green	grey60	orange
ENSG00000166181	violet	darkturquoise	yellow	thistle2	black	darkorange
ENSG00000166188	red	turquoise	saddlebrown	brown	turquoise	darkolivegreen
ENSG00000166189	darkolivegreen	blue	blue	blue	skyblue	lightgreen
ENSG00000166192	blue	blue	black	lightgreen	blue	purple
ENSG00000166197	lightyellow	orange	bisque4	darkgreen	coral1	purple
ENSG00000166199	salmon	royalblue	turquoise	turquoise	brown	lightcyan1
ENSG00000166200	darkorange	yellow	yellow	thistle2	skyblue3	darkorange
ENSG00000166206	purple	saddlebrown	darkgrey	steelblue	saddlebrown	greenyellow
ENSG00000166224	saddlebrown	darkgrey	saddlebrown	turquoise	salmon4	lightyellow
ENSG00000166225	blue	blue	yellow	saddlebrown	bisque4	midnightblue
ENSG00000166226	darkslateblue	greenyellow	green	lavenderblush3	yellow	turquoise
ENSG00000166228	grey60	turquoise	turquoise	blue	darkseagreen4	black
ENSG00000166233	darkorange	blue	tan	skyblue	bisque4	lightsteelblue1
ENSG00000166250	salmon	tan	purple	lightcyan	magenta	blue
ENSG00000166257	skyblue3	darkorange2	lightcoral	sienna3	steelblue	darkred
ENSG00000166260	plum1	darkturquoise	brown	turquoise	yellow	floralwhite
ENSG00000166261	sienna3	purple	turquoise	turquoise	grey	pink
ENSG00000166262	black	brown	turquoise	turquoise	greenyellow	turquoise
ENSG00000166263	midnightblue	turquoise	blue	turquoise	salmon	blue
ENSG00000166265	sienna3	lightcyan	lightcyan1	violet	lightgreen	red
ENSG00000166266	cyan	turquoise	darkmagenta	royalblue	darkgreen	darkgrey
ENSG00000166268	skyblue	white	turquoise	turquoise	purple	darkgreen
ENSG00000166272	turquoise	turquoise	lightcyan1	darkorange2	turquoise	lightyellow
ENSG00000166275	darkred	greenyellow	lightgreen	brown	brown	turquoise
ENSG00000166278	lightgreen	pink	mediumorchid	white	magenta	maroon
ENSG00000166289	green	darkorange	floralwhite	grey60	white	salmon
ENSG00000166292	grey60	black	magenta	ivory	royalblue	blue
ENSG00000166295	orange	turquoise	salmon	blue	darkseagreen4	purple
ENSG00000166311	brown	blue	greenyellow	red	skyblue	tan
ENSG00000166313	ivory	lightcyan	brown4	darkmagenta	skyblue	blue
ENSG00000166321	lightgreen	salmon	yellow	blue	cyan	blue
ENSG00000166323	black	thistle1	salmon	turquoise	greenyellow	green
ENSG00000166326	lightyellow	blue	tan	skyblue	lightsteelblue	lightsteelblue1
ENSG00000166333	pink	blue	bisque4	black	salmon4	turquoise
ENSG00000166337	greenyellow	coral1	turquoise	greenyellow	lightcyan	brown
ENSG00000166340	saddlebrown	blue	lightsteelblue1	turquoise	turquoise	tan
ENSG00000166341	white	maroon	violet	darkorange2	salmon4	lightyellow
ENSG00000166342	purple	saddlebrown	steelblue	salmon	brown4	plum1
ENSG00000166343	blue	darkgrey	yellow	brown	blue	darkmagenta
ENSG00000166347	thistle2	grey60	royalblue	turquoise	orange	darkolivegreen
ENSG00000166348	tan	darkred	grey60	grey60	tan	black
ENSG00000166349	greenyellow	grey	violet	turquoise	grey	yellow
ENSG00000166352	brown	blue	thistle2	brown	lightcyan	turquoise
ENSG00000166368	darkorange2	turquoise	blue	blue	purple	mediumpurple3
ENSG00000166377	salmon	blue	purple	lightcyan	cyan	violet
ENSG00000166387	tan	red	turquoise	turquoise	tan	yellowgreen
ENSG00000166394	turquoise	cyan	coral1	green	salmon	blue
ENSG00000166398	palevioletred3	red	turquoise	turquoise	turquoise	lightgreen
ENSG00000166401	blue	purple	turquoise	turquoise	blue	blue
ENSG00000166402	thistle1	salmon4	magenta	blue	red	palevioletred3
ENSG00000166405	coral2	grey60	green	red	turquoise	turquoise
ENSG00000166411	magenta	lightpink4	skyblue1	darkred	mediumorchid	floralwhite
ENSG00000166426	orangered3	violet	magenta	steelblue	magenta	pink
ENSG00000166428	blue2	pink	sienna3	yellow	honeydew1	paleturquoise
ENSG00000166432	magenta	yellowgreen	mediumpurple2	turquoise	blue	lightcyan
ENSG00000166435	grey	lightgreen	salmon	lightgreen	turquoise	purple
ENSG00000166436	yellow	blue	midnightblue	turquoise	brown	tan
ENSG00000166439	blue	yellow	salmon	blue	violet	blue
ENSG00000166441	firebrick4	white	greenyellow	thistle1	darkorange2	midnightblue
ENSG00000166444	saddlebrown	turquoise	pink	red	green	turquoise
ENSG00000166446	brown	royalblue	salmon4	plum1	red	skyblue2
ENSG00000166448	skyblue3	royalblue	lightcoral	sienna3	steelblue	darkred
ENSG00000166450	darkgreen	darkorange	blue	turquoise	lightgreen	red
ENSG00000166451	steelblue	red	brown	turquoise	grey60	royalblue
ENSG00000166452	midnightblue	lightcyan1	pink	greenyellow	lightcyan	brown
ENSG00000166454	cyan	purple	turquoise	pink	black	royalblue
ENSG00000166455	red	blue	turquoise	brown4	turquoise	tan
ENSG00000166471	coral1	royalblue	antiquewhite2	brown	black	bisque4
ENSG00000166473	lightcyan1	darkred	coral3	green	tan	black
ENSG00000166477	steelblue	turquoise	pink	brown	yellow	darkturquoise
ENSG00000166478	steelblue	lightpink4	coral2	darkgrey	darkgreen	lightgreen
ENSG00000166479	paleturquoise	turquoise	lightcyan	turquoise	yellow	turquoise
ENSG00000166482	orangered3	brown	magenta	violet	magenta	pink
ENSG00000166483	orangered3	lightyellow	magenta	ivory	magenta	pink
ENSG00000166484	pink	turquoise	red	brown4	brown	turquoise
ENSG00000166501	purple	tan	darkgrey	salmon	lightpink4	magenta
ENSG00000166503	darkslateblue	greenyellow	saddlebrown	royalblue	darkgreen	turquoise
ENSG00000166507	navajowhite2	turquoise	green	red	yellow4	darkgrey
ENSG00000166508	turquoise	black	saddlebrown	grey60	cyan	yellowgreen
ENSG00000166510	bisque4	tan	yellow	lightsteelblue	lavenderblush3	red
ENSG00000166523	lightgreen	black	green	tan	lightgreen	yellowgreen
ENSG00000166526	orange	salmon	purple	turquoise	orangered4	orange
ENSG00000166529	sienna3	yellow	blue	darkgreen	yellow	yellow
ENSG00000166532	darkturquoise	lightcyan	blue	brown4	turquoise	sienna3
ENSG00000166535	white	lightgreen	green	darkturquoise	royalblue	blue
ENSG00000166546	skyblue2	darkturquoise	antiquewhite4	cyan	lightcyan1	yellow
ENSG00000166548	lightgreen	blue	turquoise	blue	tan	purple
ENSG00000166557	midnightblue	brown	pink	turquoise	black	yellow
ENSG00000166562	tan	greenyellow	greenyellow	thistle1	lightyellow	turquoise
ENSG00000166573	turquoise	salmon4	cyan	green	darkturquoise	violet
ENSG00000166575	lightyellow	blue	orange	lightgreen	blue	green
ENSG00000166578	lightgreen	cyan	midnightblue	turquoise	grey	turquoise
ENSG00000166579	blue	turquoise	black	turquoise	turquoise	palevioletred3
ENSG00000166582	skyblue1	royalblue	blue	blue	yellowgreen	red
ENSG00000166592	green	lightgreen	turquoise	turquoise	lightgreen	pink
ENSG00000166595	yellowgreen	paleturquoise	turquoise	blue	lightcyan	midnightblue
ENSG00000166596	brown4	blue	lightgreen	turquoise	sienna3	yellow
ENSG00000166598	blue	darkslateblue	green	blue	blue	purple
ENSG00000166603	turquoise	yellow	steelblue	bisque4	maroon	red
ENSG00000166619	brown	blue	lightcoral	plum2	turquoise	tan
ENSG00000166664	red	floralwhite	plum3	bisque4	grey	steelblue
ENSG00000166669	palevioletred3	blue	blue	grey60	purple	skyblue
ENSG00000166676	brown4	turquoise	yellow	midnightblue	darkgrey	grey60
ENSG00000166681	yellow	greenyellow	saddlebrown	turquoise	lightcyan	turquoise
ENSG00000166682	thistle3	black	green	turquoise	violet	cyan
ENSG00000166685	darkgrey	turquoise	turquoise	turquoise	darkgrey	grey60
ENSG00000166689	saddlebrown	darkgrey	lightpink4	darkturquoise	brown	lightyellow
ENSG00000166704	greenyellow	violet	turquoise	turquoise	red	grey
ENSG00000166707	lightgreen	darkred	salmon	blue	tan	darkgreen
ENSG00000166710	lightgreen	lightyellow	yellowgreen	paleturquoise	mediumpurple3	red
ENSG00000166716	red	blue	lightcyan	black	brown	lightgreen
ENSG00000166734	darkgreen	darkred	turquoise	black	ivory	darkturquoise
ENSG00000166741	grey60	ivory	magenta	orange	grey60	purple
ENSG00000166747	lightyellow	blue	tan	skyblue	coral1	lightsteelblue1
ENSG00000166750	lightyellow	orange	brown	turquoise	blue	pink
ENSG00000166762	yellow	lightgreen	royalblue	blue	pink	yellow
ENSG00000166770	darkred	turquoise	blue	steelblue	lightcyan	brown
ENSG00000166780	purple	lightpink4	darkorange	salmon	mediumorchid	salmon4
ENSG00000166783	blue	blue	thistle	darkgreen	thistle1	purple
ENSG00000166788	grey	turquoise	grey	magenta	brown	brown
ENSG00000166793	brown	blue	violet	greenyellow	brown	turquoise
ENSG00000166794	blue	darkslateblue	darkslateblue	magenta	lightyellow	brown
ENSG00000166797	cyan	blue	blue	blue	lightyellow	midnightblue
ENSG00000166800	tan	red	salmon	yellow	grey	lightgreen
ENSG00000166801	saddlebrown	red	mediumorchid	violet	lightgreen	pink
ENSG00000166803	pink	turquoise	blue	turquoise	lightyellow	blue
ENSG00000166813	lightcyan	maroon	plum2	lightgreen	grey60	green
ENSG00000166816	lightsteelblue	purple	maroon	yellow	white	lightcyan
ENSG00000166819	blue	blue	coral1	turquoise	darkslateblue	maroon
ENSG00000166821	magenta	brown	blue	turquoise	tan	turquoise
ENSG00000166822	darkgreen	lightgreen	turquoise	turquoise	ivory	black
ENSG00000166823	green	blue	magenta4	lightgreen	white	cyan
ENSG00000166833	turquoise	darkgrey	red	darkorange2	plum2	turquoise
ENSG00000166839	grey60	skyblue	blue	bisque4	grey60	orange
ENSG00000166845	turquoise	cyan	blue	yellow	navajowhite2	blue
ENSG00000166847	blue	salmon4	thistle	saddlebrown	saddlebrown	greenyellow
ENSG00000166848	darkslateblue	greenyellow	lightcyan	darkred	yellow	royalblue
ENSG00000166851	black	turquoise	orange	turquoise	pink	salmon
ENSG00000166855	plum1	black	brown	turquoise	black	darkgrey
ENSG00000166860	red	blue	orangered3	ivory	turquoise	tan
ENSG00000166862	skyblue3	darkturquoise	brown2	sienna3	orange	darkred
ENSG00000166863	blue	turquoise	blue	turquoise	lightcyan1	palevioletred3
ENSG00000166881	darkorange2	bisque4	darkgreen	blue	cyan	red
ENSG00000166886	blue	floralwhite	brown	turquoise	red	darkgreen
ENSG00000166887	yellow	blue	black	lightgreen	turquoise	tan
ENSG00000166888	blue	magenta	antiquewhite4	cyan	grey60	pink
ENSG00000166889	yellow	blue	lightsteelblue1	plum1	turquoise	tan
ENSG00000166896	white	blue	turquoise	turquoise	turquoise	darkgreen
ENSG00000166897	plum1	darkturquoise	lightcyan	floralwhite	red	yellow
ENSG00000166900	grey	darkturquoise	turquoise	turquoise	sienna3	mediumpurple3
ENSG00000166902	brown	green	lightcyan	turquoise	lightyellow	turquoise
ENSG00000166908	brown	plum2	darkseagreen3	turquoise	blue	ivory
ENSG00000166912	honeydew1	white	lightsteelblue	grey60	tan	blue
ENSG00000166913	lightsteelblue1	saddlebrown	black	honeydew1	mediumorchid	salmon4
ENSG00000166922	purple	mediumpurple3	lightcyan	turquoise	grey60	blue
ENSG00000166923	turquoise	cyan	grey60	green	salmon	yellow
ENSG00000166924	brown4	magenta	skyblue2	lightpink4	red	grey60
ENSG00000166925	green	brown	darkturquoise	yellow	coral2	lightgreen
ENSG00000166927	thistle2	pink	darkslateblue	paleturquoise	floralwhite	lightcyan
ENSG00000166928	thistle2	pink	blue	turquoise	floralwhite	lightcyan
ENSG00000166938	magenta	salmon	turquoise	turquoise	black	turquoise
ENSG00000166946	magenta	mediumpurple3	yellow	brown	yellow	darkorange2
ENSG00000166949	plum2	darkgrey	brown4	midnightblue	darkolivegreen	brown4
ENSG00000166960	lightcyan1	red	darkgrey	ivory	darkolivegreen	black
ENSG00000166963	skyblue3	turquoise	orangered3	mediumpurple3	thistle1	skyblue2
ENSG00000166965	black	skyblue3	thistle1	midnightblue	darkgrey	yellow
ENSG00000166971	steelblue	mediumpurple3	coral2	orangered4	darkgreen	floralwhite
ENSG00000166974	lightyellow	blue	lightsteelblue1	saddlebrown	coral1	thistle1
ENSG00000166979	black	steelblue	blue	turquoise	darkseagreen4	black
ENSG00000166986	darkgreen	green	blue	turquoise	pink	plum2
ENSG00000166987	saddlebrown	turquoise	darkorange2	red	yellow4	bisque4
ENSG00000166997	plum1	purple	ivory	greenyellow	turquoise	midnightblue
ENSG00000167004	blue	orange	yellow	darkgreen	blue	purple
ENSG00000167005	lightyellow	orange	lightcyan	yellowgreen	skyblue3	green
ENSG00000167034	midnightblue	yellow	orangered4	turquoise	red	greenyellow
ENSG00000167037	plum2	darkturquoise	brown	turquoise	orange	grey60
ENSG00000167065	red	red	turquoise	turquoise	brown	turquoise
ENSG00000167074	paleturquoise	yellow	salmon4	turquoise	darkolivegreen	skyblue2
ENSG00000167077	lightcyan1	greenyellow	lavenderblush2	turquoise	darkturquoise	violet
ENSG00000167081	blue	brown	blue	turquoise	blue	tan
ENSG00000167085	yellowgreen	turquoise	blue	turquoise	lightcyan	brown
ENSG00000167088	darkslateblue	greenyellow	saddlebrown	skyblue3	lightyellow	brown
ENSG00000167100	maroon	yellow	pink	lightyellow	orangered4	yellow
ENSG00000167103	blue	magenta	brown	lightgreen	pink	yellow
ENSG00000167106	red	blue	lightgreen	red	skyblue	lightgreen
ENSG00000167107	blue	darkred	magenta	darkturquoise	magenta	blue
ENSG00000167110	green	lightcyan1	blue	brown	blue	darkturquoise
ENSG00000167112	yellowgreen	blue	darkgrey	plum1	lightcyan	brown
ENSG00000167113	darkmagenta	turquoise	blue	yellow	plum2	salmon
ENSG00000167114	green	green	thistle3	yellow	greenyellow	cyan
ENSG00000167118	red	blue	blue	black	turquoise	tan
ENSG00000167123	tan	lightgreen	blue2	green	tan	black
ENSG00000167130	ivory	brown	blue	brown	grey60	bisque4
ENSG00000167131	cyan	magenta	midnightblue	turquoise	midnightblue	darkgreen
ENSG00000167136	midnightblue	honeydew1	salmon	plum1	plum1	midnightblue
ENSG00000167173	paleturquoise	turquoise	royalblue	black	lightcyan	darkolivegreen
ENSG00000167178	royalblue	yellow	orangered4	midnightblue	orange	steelblue
ENSG00000167182	red	blue	lightgreen	red	brown	lightgreen
ENSG00000167186	skyblue	blue	blue	plum	yellow	turquoise
ENSG00000167191	purple	blue	lightsteelblue	steelblue	turquoise	tan
ENSG00000167193	steelblue	paleturquoise	blue	yellow	black	royalblue
ENSG00000167196	red	blue	turquoise	brown	brown	turquoise
ENSG00000167202	lightgreen	royalblue	yellow	turquoise	magenta	turquoise
ENSG00000167208	lavenderblush3	pink	sienna3	tan	honeydew1	pink
ENSG00000167210	darkturquoise	plum2	red	coral1	red	darkgreen
ENSG00000167216	darkseagreen4	blue	turquoise	blue	turquoise	purple
ENSG00000167220	darkslateblue	greenyellow	orange	brown	yellow	thistle2
ENSG00000167232	magenta	blue	greenyellow	red	turquoise	magenta
ENSG00000167244	orangered3	darkorange	magenta	violet	magenta	pink
ENSG00000167257	yellow	blue	tan	greenyellow	turquoise	tan
ENSG00000167258	red	turquoise	darkolivegreen	turquoise	yellow4	turquoise
ENSG00000167261	magenta	pink	yellow	blue	lightgreen	brown
ENSG00000167264	purple	lightsteelblue1	salmon	turquoise	blue	ivory
ENSG00000167272	darkred	grey60	turquoise	turquoise	turquoise	thistle2
ENSG00000167280	green	brown	turquoise	lightgreen	darkred	salmon
ENSG00000167281	maroon	darkturquoise	skyblue2	cyan	red	yellow
ENSG00000167283	darkred	greenyellow	royalblue	skyblue3	lightcyan	brown
ENSG00000167291	turquoise	lavenderblush3	skyblue3	darkred	palevioletred3	lightyellow
ENSG00000167302	black	green	darkolivegreen	royalblue	paleturquoise	yellow4
ENSG00000167306	bisque4	tan	turquoise	orange	lightcyan1	violet
ENSG00000167315	darkturquoise	red	blue	lightyellow	royalblue	sienna3
ENSG00000167323	lightcyan1	blue	lightcoral	skyblue1	steelblue	ivory
ENSG00000167325	lightcyan	black	lightyellow	royalblue	yellow	floralwhite
ENSG00000167333	darkseagreen4	magenta	blue	turquoise	blue	darkorange
ENSG00000167363	red	blue	brown4	mediumpurple3	skyblue	lightgreen
ENSG00000167371	brown	turquoise	skyblue3	midnightblue	firebrick4	coral1
ENSG00000167377	darkslateblue	turquoise	turquoise	brown	yellowgreen	turquoise
ENSG00000167378	blue	bisque4	blue	skyblue1	lightcoral	ivory
ENSG00000167380	lightcyan	lightsteelblue1	mediumpurple2	midnightblue	orangered4	red
ENSG00000167384	cyan	yellow	lightgreen	brown	greenyellow	turquoise
ENSG00000167394	green	darkorange	paleturquoise	darkseagreen4	darkred	green
ENSG00000167395	pink	turquoise	darkolivegreen	darkorange	greenyellow	plum2
ENSG00000167397	green	turquoise	greenyellow	greenyellow	blue	brown
ENSG00000167434	darkgrey	blue	purple	orange	darkolivegreen	blue
ENSG00000167447	midnightblue	turquoise	blue	blue	yellow	bisque4
ENSG00000167460	cyan	greenyellow	magenta	turquoise	lightgreen	midnightblue
ENSG00000167461	brown	blue	blue	mediumpurple3	turquoise	lightyellow
ENSG00000167468	green	darkorange	greenyellow	purple	white	midnightblue
ENSG00000167470	lightcyan	turquoise	pink	darkorange2	yellowgreen	tan
ENSG00000167483	coral1	darkgreen	orange	turquoise	grey	salmon
ENSG00000167487	antiquewhite4	turquoise	darkorange2	brown	greenyellow	turquoise
ENSG00000167491	maroon	turquoise	darkorange2	brown	brown	turquoise
ENSG00000167508	green	brown	coral2	purple	darkred	lightcyan
ENSG00000167515	midnightblue	brown	turquoise	turquoise	lightyellow	brown
ENSG00000167522	red	turquoise	darkolivegreen	royalblue	green	turquoise
ENSG00000167523	darkorange	orange	orange	royalblue	darkgrey	grey60
ENSG00000167524	cyan	purple	turquoise	turquoise	yellow	turquoise
ENSG00000167525	grey60	brown4	yellow	magenta	tan	orange
ENSG00000167526	firebrick4	white	greenyellow	thistle1	darkorange2	saddlebrown
ENSG00000167528	mediumpurple3	cyan	turquoise	turquoise	salmon4	red
ENSG00000167535	maroon	darkturquoise	skyblue2	midnightblue	red	grey60
ENSG00000167536	green	midnightblue	yellow	turquoise	grey	violet
ENSG00000167543	green	darkorange	red	purple	maroon	salmon
ENSG00000167548	pink	blue	darkorange2	red	green	turquoise
ENSG00000167549	grey60	brown	paleturquoise	darkgrey	darkgrey	skyblue3
ENSG00000167550	coral2	palevioletred3	brown	salmon	midnightblue	greenyellow
ENSG00000167552	turquoise	darkgreen	darkmagenta	turquoise	antiquewhite4	orange
ENSG00000167553	lightsteelblue1	midnightblue	mediumpurple3	coral2	lightgreen	orange
ENSG00000167554	green	lightcyan	turquoise	blue	blue	blue
ENSG00000167555	bisque4	salmon	greenyellow	turquoise	greenyellow	orangered4
ENSG00000167562	blue	blue	turquoise	turquoise	turquoise	brown
ENSG00000167565	lightsteelblue1	grey60	floralwhite	blue	turquoise	yellowgreen
ENSG00000167566	black	red	red	red	green	salmon
ENSG00000167578	brown	red	ivory	mediumpurple3	skyblue	skyblue
ENSG00000167588	brown	salmon	brown	turquoise	salmon	blue
ENSG00000167595	paleturquoise	turquoise	red	floralwhite	green	yellow4
ENSG00000167601	white	salmon	blue2	darkturquoise	salmon4	lightyellow
ENSG00000167604	lightcyan	yellow	brown	turquoise	pink	green
ENSG00000167613	thistle2	pink	sienna3	tan	floralwhite	paleturquoise
ENSG00000167614	darkturquoise	maroon	darkturquoise	lightyellow	darkred	blue
ENSG00000167615	black	turquoise	red	pink	pink	green
ENSG00000167619	paleturquoise	turquoise	black	floralwhite	green	green
ENSG00000167625	red	blue	saddlebrown	brown4	turquoise	tan
ENSG00000167632	red	blue	palevioletred2	mediumpurple3	turquoise	tan
ENSG00000167635	turquoise	turquoise	yellow	brown	yellow	orange
ENSG00000167637	darkred	grey60	darkturquoise	brown	brown	turquoise
ENSG00000167641	turquoise	lightgreen	coral3	firebrick4	cyan	blue
ENSG00000167642	blue	coral2	magenta	turquoise	saddlebrown	greenyellow
ENSG00000167645	darkolivegreen	red	darkturquoise	darkseagreen4	skyblue	lightcyan
ENSG00000167654	skyblue3	royalblue	darkseagreen4	sienna3	steelblue	darkred
ENSG00000167657	green	brown	red	purple	white	lightcyan
ENSG00000167658	green	brown	thistle1	purple	blue	green
ENSG00000167664	yellow	pink	lightcoral	darkgreen	blue	pink
ENSG00000167670	pink	darkorange	blue	turquoise	grey	green
ENSG00000167671	green	skyblue	darkred	purple	white	lightcyan
ENSG00000167674	green	brown	red	purple	white	green
ENSG00000167676	white	darkolivegreen	lightpink4	darkturquoise	grey	turquoise
ENSG00000167680	lightcyan	magenta	skyblue2	cyan	thistle2	yellow
ENSG00000167685	darkmagenta	green	red	pink	paleturquoise	yellow4
ENSG00000167693	orange	lightyellow	brown	turquoise	magenta	lightyellow
ENSG00000167695	floralwhite	cyan	blue	blue	tan	blue
ENSG00000167699	brown	turquoise	lightyellow	brown	greenyellow	turquoise
ENSG00000167700	midnightblue	brown	skyblue	purple	white	lightcyan
ENSG00000167701	lightcyan	brown	grey60	darkturquoise	darkred	lightyellow
ENSG00000167702	grey60	magenta	red	cyan	darkgrey	yellow
ENSG00000167703	brown	turquoise	brown	royalblue	greenyellow	brown
ENSG00000167705	skyblue2	magenta	paleturquoise	lightpink4	blue	skyblue1
ENSG00000167711	green	magenta	turquoise	turquoise	grey	cyan
ENSG00000167716	darkmagenta	black	darkorange2	darkslateblue	green	cyan
ENSG00000167720	sienna3	tan	turquoise	turquoise	lightgreen	turquoise
ENSG00000167721	cyan	paleturquoise	brown	turquoise	lightyellow	darkorange2
ENSG00000167723	plum2	lightyellow	turquoise	turquoise	darkseagreen4	turquoise
ENSG00000167733	floralwhite	brown	paleturquoise	yellow	white	yellow
ENSG00000167740	green	lightyellow	blue	turquoise	yellow	bisque4
ENSG00000167747	green	blue	pink	turquoise	plum1	black
ENSG00000167754	ivory	coral2	plum1	midnightblue	midnightblue	red
ENSG00000167755	turquoise	steelblue	cyan	green	darkseagreen4	black
ENSG00000167766	tan	floralwhite	turquoise	brown	turquoise	turquoise
ENSG00000167770	brown	turquoise	brown4	mediumpurple3	skyblue	skyblue
ENSG00000167771	navajowhite2	green	steelblue	yellow	greenyellow	steelblue
ENSG00000167772	cyan	midnightblue	blue	white	grey	yellowgreen
ENSG00000167774	yellowgreen	greenyellow	blue	yellow	lightcyan	brown
ENSG00000167775	green	turquoise	greenyellow	royalblue	green	salmon
ENSG00000167778	brown	blue	lightcoral	sienna3	lightcoral	purple
ENSG00000167779	floralwhite	blue	magenta	plum1	blue	red
ENSG00000167785	yellow	red	yellow	turquoise	turquoise	midnightblue
ENSG00000167792	green	brown	blue	turquoise	plum1	lightcyan
ENSG00000167797	black	navajowhite2	darkolivegreen	turquoise	brown	lightgreen
ENSG00000167799	sienna3	blue	blue2	lightgreen	grey	turquoise
ENSG00000167807	floralwhite	plum2	orangered3	lightpink4	blue	brown
ENSG00000167815	midnightblue	paleturquoise	skyblue1	mediumpurple3	maroon	salmon4
ENSG00000167840	indianred4	yellow	blue	darkorange	yellowgreen	yellow
ENSG00000167842	paleturquoise	turquoise	red	turquoise	lightyellow	lightcyan1
ENSG00000167851	thistle2	pink	sienna3	tan	floralwhite	maroon
ENSG00000167858	magenta	red	green	navajowhite2	darkturquoise	blue
ENSG00000167861	pink	antiquewhite4	lightgreen	pink	coral2	antiquewhite4
ENSG00000167862	turquoise	orange	lightyellow	turquoise	yellow	turquoise
ENSG00000167863	darkred	greenyellow	turquoise	brown	lightcyan	brown
ENSG00000167880	darkgrey	magenta	red	pink	red	steelblue
ENSG00000167881	yellow	blue	tan	greenyellow	blue	purple
ENSG00000167889	antiquewhite4	darkturquoise	green	coral1	thistle2	orangered4
ENSG00000167895	mediumorchid	pink	sienna3	tan	honeydew1	paleturquoise
ENSG00000167904	magenta	grey60	palevioletred3	brown	black	royalblue
ENSG00000167912	grey	orange	steelblue	bisque4	midnightblue	salmon
ENSG00000167920	black	turquoise	green	turquoise	green	turquoise
ENSG00000167925	paleturquoise	turquoise	pink	pink	green	turquoise
ENSG00000167930	black	turquoise	pink	red	brown	turquoise
ENSG00000167962	darkolivegreen	darkorange	red	pink	paleturquoise	lightcyan
ENSG00000167964	blue	magenta	yellow	lightpink4	red	grey60
ENSG00000167965	green	darkorange	thistle3	purple	green	salmon
ENSG00000167967	green	brown	red	purple	darkred	green
ENSG00000167968	black	navajowhite2	brown	darkorange	pink	cyan
ENSG00000167969	green	brown	plum	purple	white	lightcyan
ENSG00000167971	lightcyan	darkturquoise	red	cyan	thistle2	orangered4
ENSG00000167972	pink	turquoise	skyblue3	pink	brown	lightgreen
ENSG00000167977	green	green	darkturquoise	purple	purple	lightcyan
ENSG00000167978	pink	turquoise	darkorange2	red	green	turquoise
ENSG00000167981	violet	green	yellow	pink	black	turquoise
ENSG00000167984	mediumpurple3	turquoise	brown	darkorange	lightgreen	red
ENSG00000167985	darkred	turquoise	blue	lightgreen	lightcyan	brown
ENSG00000167986	yellow	paleturquoise	brown	brown	lightyellow	darkorange2
ENSG00000167987	pink	turquoise	royalblue	brown	brown	cyan
ENSG00000167992	saddlebrown	darkgrey	red	pink	pink	skyblue3
ENSG00000167994	mediumorchid	turquoise	lightcyan1	black	yellowgreen	lightyellow
ENSG00000167995	tan	lightgreen	coral3	green	darkseagreen4	black
ENSG00000167996	yellow	blue	bisque4	greenyellow	turquoise	purple
ENSG00000168000	brown2	lightpink4	turquoise	salmon	midnightblue	greenyellow
ENSG00000168002	blue	thistle1	brown	turquoise	lightcyan	brown
ENSG00000168003	lightcyan	salmon	brown	lavenderblush3	blue	blue
ENSG00000168004	royalblue	tan	midnightblue	turquoise	blue	turquoise
ENSG00000168005	green	black	brown	turquoise	brown	darkolivegreen
ENSG00000168010	green	navajowhite2	brown	royalblue	black	turquoise
ENSG00000168014	yellow	turquoise	turquoise	black	brown	turquoise
ENSG00000168016	lightcoral	darkmagenta	navajowhite2	palevioletred3	darkgrey	yellow
ENSG00000168026	pink	turquoise	blue	blue	black	turquoise
ENSG00000168028	orangered4	white	greenyellow	pink	turquoise	brown
ENSG00000168032	ivory	violet	brown2	brown	midnightblue	magenta
ENSG00000168036	tan	white	lightyellow	black	tan	red
ENSG00000168038	tan	turquoise	black	turquoise	sienna3	black
ENSG00000168040	midnightblue	coral1	blue	salmon	lightyellow	purple
ENSG00000168056	saddlebrown	turquoise	coral1	pink	green	salmon
ENSG00000168061	pink	lightyellow	blue	darkorange	greenyellow	grey
ENSG00000168066	yellow	blue	turquoise	red	brown	tan
ENSG00000168067	red	turquoise	royalblue	black	orangered4	turquoise
ENSG00000168071	green	brown	darkolivegreen	darkslateblue	pink	green
ENSG00000168077	orange	salmon	pink	blue	grey60	lightyellow
ENSG00000168079	yellow	red	magenta	turquoise	magenta	pink
ENSG00000168081	coral2	blue	plum1	orange	lightcyan1	magenta
ENSG00000168090	brown	plum2	black	honeydew1	black	pink
ENSG00000168092	lightyellow	blue	yellow	skyblue	skyblue3	lightsteelblue1
ENSG00000168096	green	black	black	darkslateblue	skyblue3	green
ENSG00000168101	lightcyan	lightgreen	turquoise	lightgreen	white	lightcyan
ENSG00000168116	cyan	turquoise	thistle2	pink	black	turquoise
ENSG00000168118	cyan	paleturquoise	blue	darkgrey	darkgreen	turquoise
ENSG00000168135	brown4	magenta	skyblue2	midnightblue	orangered3	magenta
ENSG00000168137	red	turquoise	blue	brown4	yellow4	turquoise
ENSG00000168140	lightcyan	darkorange	lightgreen	brown	yellowgreen	turquoise
ENSG00000168152	turquoise	yellow	green	blue	salmon	royalblue
ENSG00000168159	pink	turquoise	ivory	palevioletred3	lightcoral	ivory
ENSG00000168172	darkorange	magenta	brown	darkslateblue	blue	darkgrey
ENSG00000168175	blue	blue	skyblue1	darkgreen	blue	purple
ENSG00000168209	coral1	turquoise	salmon	blue	blue	plum2
ENSG00000168214	orange	blue	yellow	thistle2	navajowhite2	blue
ENSG00000168216	coral1	brown	darkmagenta	darkred	skyblue3	orange
ENSG00000168228	lightcyan	purple	blue	lightyellow	saddlebrown	orangered4
ENSG00000168234	plum2	purple	turquoise	turquoise	darkorange	magenta
ENSG00000168237	black	turquoise	blue	yellow	plum2	salmon
ENSG00000168243	skyblue3	blue	orangered4	steelblue	turquoise	purple
ENSG00000168246	steelblue	bisque4	navajowhite2	yellow	violet	darkgrey
ENSG00000168255	darkviolet	midnightblue	blue	brown	darkred	green
ENSG00000168256	darkmagenta	bisque4	darkgreen	cyan	darkorange	salmon
ENSG00000168259	darkslateblue	greenyellow	green	blue	lightyellow	turquoise
ENSG00000168264	blue	blue	turquoise	blue	bisque4	thistle1
ENSG00000168268	pink	turquoise	grey	turquoise	turquoise	darkolivegreen
ENSG00000168273	midnightblue	turquoise	blue	lightgreen	blue	turquoise
ENSG00000168275	brown	plum2	purple	darkmagenta	turquoise	magenta
ENSG00000168280	greenyellow	skyblue3	turquoise	blue	black	darkgrey
ENSG00000168282	red	lightcyan	turquoise	black	lightyellow	turquoise
ENSG00000168283	violet	salmon	pink	yellow	violet	royalblue
ENSG00000168286	green	bisque4	orangered3	turquoise	black	lightcyan
ENSG00000168288	brown	paleturquoise	royalblue	black	lightyellow	brown
ENSG00000168291	brown	turquoise	lightyellow	skyblue3	yellow	turquoise
ENSG00000168297	tan	darkred	grey60	grey60	tan	black
ENSG00000168298	green	blue	blue	saddlebrown	plum1	lightcyan
ENSG00000168300	magenta	turquoise	skyblue3	darkgrey	ivory	turquoise
ENSG00000168301	thistle3	yellow	turquoise	blue	black	black
ENSG00000168303	steelblue	grey60	blue	turquoise	blue	skyblue3
ENSG00000168306	white	midnightblue	magenta	darkturquoise	plum	navajowhite2
ENSG00000168309	grey60	blue	lightpink4	darkturquoise	salmon4	lightyellow
ENSG00000168310	saddlebrown	blue	turquoise	skyblue3	turquoise	tan
ENSG00000168314	turquoise	skyblue3	coral1	green	salmon	blue
ENSG00000168329	blue2	pink	yellowgreen	blue	floralwhite	paleturquoise
ENSG00000168348	purple	tan	darkorange	salmon	lavenderblush3	floralwhite
ENSG00000168350	green	salmon	lightgreen	purple	paleturquoise	green
ENSG00000168356	darkgrey	sienna3	blue	turquoise	blue	darkolivegreen
ENSG00000168374	magenta	black	yellow	brown	pink	green
ENSG00000168385	turquoise	green	maroon	turquoise	brown	turquoise
ENSG00000168386	magenta	tan	orangered4	yellow	saddlebrown	darkred
ENSG00000168389	lightsteelblue	skyblue	turquoise	lightgreen	mediumpurple3	navajowhite2
ENSG00000168393	black	brown	brown	turquoise	grey	yellowgreen
ENSG00000168394	lightgreen	lightyellow	mediumpurple3	white	lightgreen	pink
ENSG00000168395	darkolivegreen	plum1	darkmagenta	darkorange	skyblue3	green
ENSG00000168397	darkmagenta	green	darkolivegreen	royalblue	paleturquoise	salmon
ENSG00000168398	grey	yellowgreen	yellow	turquoise	skyblue	magenta
ENSG00000168404	sienna3	midnightblue	mediumpurple3	blue	lightgreen	pink
ENSG00000168405	sienna3	lightyellow	turquoise	turquoise	grey60	red
ENSG00000168411	lightcyan	brown	red	magenta	red	blue
ENSG00000168434	black	skyblue3	red	red	black	salmon
ENSG00000168438	brown	turquoise	lightyellow	turquoise	greenyellow	turquoise
ENSG00000168439	grey	darkslateblue	turquoise	blue	black	red
ENSG00000168453	red	green	darkturquoise	orangered4	coral2	salmon
ENSG00000168461	darkgreen	salmon	violet	ivory	royalblue	sienna3
ENSG00000168476	red	lightcyan	darkolivegreen4	black	turquoise	turquoise
ENSG00000168477	honeydew1	turquoise	red	pink	antiquewhite4	lightyellow
ENSG00000168481	brown	antiquewhite4	greenyellow	black	navajowhite2	skyblue
ENSG00000168484	white	yellow	turquoise	turquoise	salmon	blue
ENSG00000168487	black	cyan	lightyellow	darkred	black	salmon
ENSG00000168488	pink	blue	darkolivegreen	red	green	salmon
ENSG00000168490	thistle1	magenta	brown2	sienna3	orange	grey60
ENSG00000168491	purple	cyan	black	steelblue	midnightblue	darkgreen
ENSG00000168495	yellow	blue	turquoise	plum1	turquoise	brown
ENSG00000168496	darkslateblue	skyblue3	turquoise	turquoise	yellow	darkorange
ENSG00000168497	lightsteelblue	turquoise	grey60	green	lightgreen	red
ENSG00000168502	turquoise	black	red	cyan	darkgrey	skyblue3
ENSG00000168517	midnightblue	blue	plum2	purple	darkred	darkgreen
ENSG00000168522	coral1	brown4	skyblue3	brown	yellow	bisque4
ENSG00000168538	magenta	yellow	lightyellow	magenta	brown	cyan
ENSG00000168539	skyblue3	yellow	darkgreen	midnightblue	steelblue	ivory
ENSG00000168542	orangered3	darkred	magenta	violet	magenta	pink
ENSG00000168546	purple	magenta	darkseagreen4	midnightblue	orange	magenta
ENSG00000168556	steelblue	orangered4	turquoise	turquoise	skyblue3	yellow
ENSG00000168564	indianred4	turquoise	blue	lavenderblush3	ivory	black
ENSG00000168566	turquoise	grey60	blue	yellow	darkseagreen4	purple
ENSG00000168569	midnightblue	blue	blue	skyblue	turquoise	tan
ENSG00000168575	green	palevioletred3	magenta	bisque4	magenta	darkred
ENSG00000168589	tan	tan	turquoise	turquoise	blue	white
ENSG00000168591	turquoise	brown	pink	blue	skyblue	tan
ENSG00000168610	brown	ivory	floralwhite	white	turquoise	tan
ENSG00000168612	greenyellow	turquoise	blue	turquoise	brown	royalblue
ENSG00000168615	royalblue	green	saddlebrown	yellow	darkgreen	lightgreen
ENSG00000168621	tan	lightgreen	turquoise	grey60	tan	green
ENSG00000168646	turquoise	turquoise	yellow	blue	darkolivegreen	pink
ENSG00000168653	darkred	greenyellow	royalblue	skyblue3	lightcyan	brown
ENSG00000168658	turquoise	thistle2	blue	blue	darkslateblue	turquoise
ENSG00000168661	grey	royalblue	blue	turquoise	grey	yellowgreen
ENSG00000168672	turquoise	tan	lightcoral	green	salmon	blue
ENSG00000168675	grey60	lightcyan	midnightblue	turquoise	navajowhite2	orange
ENSG00000168679	lightgreen	turquoise	magenta	turquoise	magenta	red
ENSG00000168685	antiquewhite4	midnightblue	blue	turquoise	grey	steelblue
ENSG00000168701	yellowgreen	paleturquoise	darkviolet	plum1	lightcyan	brown
ENSG00000168702	salmon	tan	purple	lightcyan	darkturquoise	plum1
ENSG00000168710	lightgreen	midnightblue	blue	lightyellow	royalblue	red
ENSG00000168724	steelblue	royalblue	pink	yellow	black	darkturquoise
ENSG00000168734	green	darkred	tan	violet	darkolivegreen	black
ENSG00000168743	skyblue1	lightgreen	magenta	darkgreen	magenta	pink
ENSG00000168748	thistle1	magenta	brown	turquoise	red	darkgreen
ENSG00000168754	palevioletred3	antiquewhite4	cyan	grey60	tan	darkslateblue
ENSG00000168758	green	red	skyblue3	ivory	tan	black
ENSG00000168763	pink	turquoise	green	blue	turquoise	turquoise
ENSG00000168765	saddlebrown	salmon	honeydew1	turquoise	salmon	darkseagreen4
ENSG00000168769	blue	lightcyan1	brown	lightgreen	blue	purple
ENSG00000168772	tan	salmon	paleturquoise	yellow	blue	blue
ENSG00000168778	salmon	turquoise	cyan	turquoise	yellow	darkorange
ENSG00000168781	plum2	violet	darkturquoise	green	darkgrey	yellow
ENSG00000168785	steelblue	salmon	darkseagreen3	orangered4	grey60	lightsteelblue1
ENSG00000168792	brown	darkolivegreen	lightcyan	brown	lightcyan	turquoise
ENSG00000168795	yellow	blue	navajowhite2	lightyellow	turquoise	purple
ENSG00000168802	brown	red	turquoise	blue	violet	greenyellow
ENSG00000168803	darkred	turquoise	blue	turquoise	brown	brown
ENSG00000168806	mediumpurple3	mediumpurple3	mediumpurple3	steelblue	yellow	turquoise
ENSG00000168807	purple	lightgreen	darkgrey	turquoise	saddlebrown	lightpink4
ENSG00000168811	darkmagenta	pink	plum	turquoise	grey	salmon4
ENSG00000168813	blue	blue	pink	skyblue	bisque4	midnightblue
ENSG00000168818	brown	yellow	orange	turquoise	yellow	cyan
ENSG00000168824	purple	violet	lavenderblush3	salmon	brown4	greenyellow
ENSG00000168826	turquoise	pink	lightsteelblue1	turquoise	blue	midnightblue
ENSG00000168827	brown	turquoise	lightcyan	magenta	yellow	darkorange2
ENSG00000168830	turquoise	tan	orangered4	skyblue1	orange	coral1
ENSG00000168843	purple	lightpink4	steelblue	mediumpurple2	midnightblue	magenta
ENSG00000168852	magenta	turquoise	red	turquoise	brown	lightyellow
ENSG00000168872	green	turquoise	blue	plum1	blue	darkturquoise
ENSG00000168874	magenta	lightyellow	magenta	turquoise	yellow	turquoise
ENSG00000168876	brown	turquoise	blue	midnightblue	brown	lightyellow
ENSG00000168883	darkorange2	black	blue	yellow	green	lightgreen
ENSG00000168884	lavenderblush3	midnightblue	midnightblue	coral2	midnightblue	plum1
ENSG00000168887	turquoise	yellow	turquoise	turquoise	red	yellow
ENSG00000168890	black	turquoise	lightcyan1	lightsteelblue1	yellowgreen	darkgrey
ENSG00000168894	orangered4	thistle1	brown	turquoise	lightcyan	brown
ENSG00000168899	steelblue	lightyellow	magenta	skyblue2	magenta	pink
ENSG00000168904	darkorange2	darkslateblue	lightgreen	blue	red	yellow
ENSG00000168906	yellow	lightcyan	blue	blue	turquoise	skyblue
ENSG00000168913	darkturquoise	darkseagreen4	violet	lightyellow	royalblue	blue
ENSG00000168916	salmon	blue	blue	magenta	darkturquoise	violet
ENSG00000168917	tan	tan	blue	ivory	turquoise	darkslateblue
ENSG00000168918	mediumorchid	pink	sienna3	tan	honeydew1	paleturquoise
ENSG00000168924	darkolivegreen	green	darkorange2	pink	green	cyan
ENSG00000168936	green	bisque4	green	blue	yellowgreen	cyan
ENSG00000168938	orange	cyan	lightcyan1	darkorange	magenta	navajowhite2
ENSG00000168944	violet	yellow	thistle3	midnightblue	darkmagenta	darkgrey
ENSG00000168952	salmon	tan	white	darkmagenta	darkturquoise	violet
ENSG00000168958	brown	mediumpurple3	skyblue3	brown	yellow	lightcyan1
ENSG00000168959	purple	saddlebrown	darkgrey	steelblue	orange	magenta
ENSG00000168961	mediumorchid	pink	sienna3	turquoise	honeydew1	paleturquoise
ENSG00000168970	black	red	darkolivegreen	royalblue	pink	green
ENSG00000168993	floralwhite	magenta	darkseagreen4	lightpink4	orange	mediumpurple3
ENSG00000168994	sienna3	skyblue	magenta4	coral2	lightgreen	lightyellow
ENSG00000169006	darkturquoise	salmon	blue	turquoise	royalblue	black
ENSG00000169016	steelblue	coral1	royalblue	red	yellow	turquoise
ENSG00000169018	lightyellow	darkgreen	paleturquoise	orangered4	black	darkorange
ENSG00000169019	cyan	turquoise	green	grey60	brown	lightgreen
ENSG00000169020	darkred	greenyellow	royalblue	turquoise	lightcyan	brown
ENSG00000169021	skyblue	paleturquoise	turquoise	turquoise	lightyellow	darkorange2
ENSG00000169026	grey60	midnightblue	darkred	bisque4	salmon	orange
ENSG00000169031	yellow	red	lightcyan1	turquoise	mediumpurple3	red
ENSG00000169032	salmon	tan	purple	lightcyan1	lightpink4	steelblue
ENSG00000169035	royalblue	magenta	plum1	turquoise	lavenderblush3	magenta
ENSG00000169045	blue	turquoise	blue	blue	greenyellow	saddlebrown
ENSG00000169047	brown	turquoise	salmon4	turquoise	brown	brown
ENSG00000169057	yellow	blue	orangered3	plum2	brown	tan
ENSG00000169062	brown	grey60	turquoise	turquoise	palevioletred3	brown4
ENSG00000169064	yellow	darkmagenta	blue	palevioletred3	sienna3	skyblue
ENSG00000169071	orangered3	tan	blue	turquoise	magenta	pink
ENSG00000169083	blue	tan	blue	turquoise	blue	lightyellow
ENSG00000169085	blue	blue	yellow	saddlebrown	skyblue3	darkorange
ENSG00000169087	yellow	coral1	blue	magenta	turquoise	lightcyan
ENSG00000169105	plum1	turquoise	blue2	darkorange2	turquoise	tan
ENSG00000169116	skyblue3	royalblue	darkorange	navajowhite2	indianred4	ivory
ENSG00000169118	yellow	blue	blue	turquoise	turquoise	brown4
ENSG00000169122	salmon	blue	darkgrey	steelblue	turquoise	tan
ENSG00000169126	grey	thistle1	turquoise	turquoise	tan	red
ENSG00000169129	turquoise	tan	floralwhite	turquoise	salmon	red
ENSG00000169131	lightpink4	plum2	salmon	greenyellow	brown	paleturquoise
ENSG00000169136	brown	turquoise	saddlebrown	black	brown	turquoise
ENSG00000169139	magenta	darkgreen	lightcyan	darkred	black	darkorange
ENSG00000169155	tan	bisque4	coral2	blue	pink	black
ENSG00000169169	lightcyan	green	lightyellow	royalblue	thistle2	yellow
ENSG00000169180	yellow	blue	blue	mediumpurple3	turquoise	skyblue
ENSG00000169181	darkred	blue	purple	steelblue	darkolivegreen	darkgreen
ENSG00000169184	salmon	darkgrey	darkgreen	darkorange2	yellowgreen	turquoise
ENSG00000169188	brown	turquoise	turquoise	plum2	turquoise	tan
ENSG00000169189	yellowgreen	turquoise	salmon	turquoise	lightcyan	turquoise
ENSG00000169193	black	turquoise	blue	blue	ivory	tan
ENSG00000169203	lightcyan	steelblue	blue	turquoise	black	yellow
ENSG00000169213	salmon	saddlebrown	purple	lightcyan	darkturquoise	steelblue
ENSG00000169217	black	paleturquoise	turquoise	blue	yellow	red
ENSG00000169220	plum3	brown	brown	turquoise	darkolivegreen	blue
ENSG00000169221	pink	blue	blue	mediumpurple3	brown	lightgreen
ENSG00000169223	midnightblue	lightcyan1	darkslateblue	purple	plum1	midnightblue
ENSG00000169228	blue	blue	lightcyan	darkorange	blue	yellow
ENSG00000169230	yellowgreen	coral1	darkgreen	blue	yellow	brown
ENSG00000169231	darkmagenta	black	blue	blue	skyblue3	blue
ENSG00000169239	midnightblue	royalblue	turquoise	turquoise	darkslateblue	maroon
ENSG00000169241	blue	blue	violet	paleturquoise	turquoise	red
ENSG00000169242	turquoise	midnightblue	mediumpurple3	green	salmon	black
ENSG00000169246	green	turquoise	pink	blue	pink	turquoise
ENSG00000169247	turquoise	cyan	cyan	green	cyan	blue
ENSG00000169249	orange	turquoise	blue	turquoise	turquoise	blue
ENSG00000169251	plum1	darkolivegreen	brown	lightgreen	ivory	salmon
ENSG00000169252	white	lightgreen	yellow	blue	floralwhite	skyblue
ENSG00000169255	purple	green	black	yellowgreen	saddlebrown	greenyellow
ENSG00000169258	skyblue3	royalblue	darkgreen	sienna3	steelblue	coral1
ENSG00000169271	coral2	blue	blue	turquoise	lightcyan	brown
ENSG00000169282	darkslateblue	turquoise	lightcyan	mediumpurple2	midnightblue	floralwhite
ENSG00000169288	darkslateblue	turquoise	lightcyan	turquoise	yellow	brown
ENSG00000169291	sienna3	lightcyan	blue	violet	mediumpurple3	red
ENSG00000169299	orange	red	magenta	turquoise	tan	lightgreen
ENSG00000169302	salmon	turquoise	turquoise	turquoise	darkmagenta	royalblue
ENSG00000169306	grey60	salmon	yellow	darkred	grey60	orange
ENSG00000169313	blue2	pink	yellowgreen	blue	floralwhite	brown
ENSG00000169330	royalblue	red	steelblue	salmon	brown4	midnightblue
ENSG00000169359	black	turquoise	skyblue3	darkgrey	green	turquoise
ENSG00000169371	floralwhite	turquoise	turquoise	turquoise	yellowgreen	darkgreen
ENSG00000169372	greenyellow	purple	cyan	yellow	salmon	yellow
ENSG00000169375	yellow	orange	turquoise	turquoise	turquoise	purple
ENSG00000169379	cyan	red	blue	turquoise	midnightblue	darkturquoise
ENSG00000169385	lightgreen	sienna3	yellowgreen	tan	grey	blue
ENSG00000169398	orange	lightcyan	yellow	turquoise	lightgreen	blue
ENSG00000169403	blue2	pink	yellowgreen	paleturquoise	floralwhite	paleturquoise
ENSG00000169410	darkgreen	darkorange2	pink	coral2	lightcyan	lightyellow
ENSG00000169413	thistle2	pink	yellowgreen	paleturquoise	floralwhite	red
ENSG00000169427	purple	yellow	salmon4	skyblue1	steelblue	darkred
ENSG00000169429	turquoise	midnightblue	mediumpurple3	blue	grey	darkolivegreen
ENSG00000169432	plum2	pink	orangered4	yellow	purple	grey60
ENSG00000169436	mediumpurple3	floralwhite	skyblue	saddlebrown	lavenderblush3	skyblue3
ENSG00000169439	darkgreen	salmon	magenta	ivory	royalblue	navajowhite2
ENSG00000169442	mediumpurple2	blue	blue	turquoise	turquoise	violet
ENSG00000169446	lightyellow	plum2	black	darkslateblue	skyblue3	lightsteelblue1
ENSG00000169490	cyan	turquoise	green	blue	black	turquoise
ENSG00000169499	salmon	pink	cyan	lightcyan	magenta	blue
ENSG00000169504	turquoise	turquoise	grey60	green	darkmagenta	blue
ENSG00000169507	lightcyan1	blue	purple	lightcyan	mediumpurple3	red
ENSG00000169508	thistle2	pink	turquoise	paleturquoise	floralwhite	paleturquoise
ENSG00000169515	white	darkred	maroon	lightyellow	royalblue	blue
ENSG00000169519	red	turquoise	yellow	magenta	green	turquoise
ENSG00000169554	orange	skyblue3	darkmagenta	firebrick4	navajowhite2	blue
ENSG00000169562	turquoise	cyan	grey60	green	salmon	blue
ENSG00000169564	yellow	blue	lightsteelblue1	brown4	turquoise	tan
ENSG00000169567	skyblue	greenyellow	lightyellow	brown	lightcyan	turquoise
ENSG00000169570	darkgrey	royalblue	turquoise	turquoise	orange	yellowgreen
ENSG00000169592	darkorange	blue	red	skyblue	blue	darkturquoise
ENSG00000169598	paleturquoise	purple	orange	turquoise	pink	salmon
ENSG00000169599	skyblue	turquoise	brown	turquoise	lightcyan	darkolivegreen
ENSG00000169604	white	darkgrey	darkturquoise	darkorange2	salmon4	lightyellow
ENSG00000169609	greenyellow	coral2	blue	turquoise	grey	red
ENSG00000169612	brown	thistle1	royalblue	turquoise	brown	turquoise
ENSG00000169621	turquoise	blue	purple	lightcyan	turquoise	turquoise
ENSG00000169629	grey	palevioletred3	pink	blue	skyblue	darkolivegreen
ENSG00000169635	darkolivegreen	black	brown	pink	pink	skyblue3
ENSG00000169641	purple	grey60	salmon4	turquoise	brown4	darkred
ENSG00000169660	darkolivegreen	black	darkred	pink	paleturquoise	cyan
ENSG00000169676	salmon	floralwhite	purple	lightcyan	darkturquoise	steelblue
ENSG00000169679	floralwhite	brown	brown	turquoise	darkred	blue
ENSG00000169682	darkmagenta	green	darkred	salmon4	paleturquoise	salmon
ENSG00000169683	darkolivegreen	brown	plum2	darkslateblue	darkred	lightcyan
ENSG00000169684	salmon	coral1	blue	turquoise	grey	tan
ENSG00000169689	midnightblue	honeydew1	yellow	darkorange2	plum1	midnightblue
ENSG00000169692	green	brown	darkred	purple	cyan	pink
ENSG00000169696	darkmagenta	darkorange	darkred	salmon4	darkred	green
ENSG00000169710	pink	turquoise	lightgreen	pink	greenyellow	cyan
ENSG00000169714	darkorange	navajowhite2	honeydew	pink	darkgreen	turquoise
ENSG00000169715	magenta	darkolivegreen	magenta4	darkorange	blue	lightsteelblue1
ENSG00000169718	green	brown	darkred	purple	darkred	lightcyan
ENSG00000169727	green	green	plum	darkseagreen4	white	lightcyan
ENSG00000169733	green	darkolivegreen	plum2	royalblue	paleturquoise	salmon
ENSG00000169738	orange	salmon	turquoise	darkslateblue	blue	midnightblue
ENSG00000169740	skyblue	turquoise	thistle3	darkgrey	yellow	turquoise
ENSG00000169744	purple	violet	yellow	navajowhite2	midnightblue	greenyellow
ENSG00000169750	midnightblue	brown	skyblue2	purple	white	lightcyan
ENSG00000169752	grey60	violet	purple	lightcyan1	purple	green
ENSG00000169756	lightgreen	midnightblue	blue	white	lightgreen	cyan
ENSG00000169758	skyblue2	magenta	tan	coral1	darkgrey	yellow
ENSG00000169760	steelblue	royalblue	yellow	lightsteelblue1	black	turquoise
ENSG00000169762	violet	darkturquoise	pink	yellow	darkmagenta	turquoise
ENSG00000169764	royalblue	turquoise	black	mediumorchid	yellowgreen	floralwhite
ENSG00000169783	thistle1	yellow	darkgreen	midnightblue	firebrick4	lavenderblush3
ENSG00000169813	turquoise	midnightblue	magenta	coral2	darkmagenta	brown
ENSG00000169814	yellow	blue	turquoise	lightgreen	blue	thistle1
ENSG00000169826	magenta	yellow	green	cyan	yellow	turquoise
ENSG00000169836	turquoise	brown	lavenderblush2	darkmagenta	skyblue3	plum1
ENSG00000169851	purple	saddlebrown	darkorange	salmon	brown4	greenyellow
ENSG00000169855	blue	brown	brown	lightgreen	blue	purple
ENSG00000169857	greenyellow	lightgreen	maroon	turquoise	turquoise	orangered4
ENSG00000169860	darkturquoise	green	navajowhite2	darkturquoise	royalblue	sienna3
ENSG00000169862	yellow	darkgrey	greenyellow	darkorange2	thistle1	tan
ENSG00000169871	turquoise	lightyellow	darkolivegreen4	turquoise	salmon4	purple
ENSG00000169884	floralwhite	magenta	skyblue2	midnightblue	orangered3	mediumpurple3
ENSG00000169891	lightyellow	lightcyan	tan	yellowgreen	coral1	lightsteelblue1
ENSG00000169895	cyan	paleturquoise	lightcyan	brown	yellow	turquoise
ENSG00000169896	mediumorchid	pink	sienna3	tan	honeydew1	paleturquoise
ENSG00000169902	sienna3	ivory	blue	white	skyblue	lightgreen
ENSG00000169905	darkgreen	darkred	blue	darkgrey	ivory	black
ENSG00000169908	lightgreen	midnightblue	darkslateblue	white	lightgreen	red
ENSG00000169914	greenyellow	turquoise	purple	pink	purple	blue
ENSG00000169918	yellow	turquoise	greenyellow	black	turquoise	skyblue
ENSG00000169919	darkmagenta	grey60	green	blue	black	midnightblue
ENSG00000169925	brown	turquoise	darkturquoise	red	turquoise	tan
ENSG00000169926	brown	blue	greenyellow	turquoise	turquoise	cyan
ENSG00000169933	purple	saddlebrown	darkgrey	steelblue	saddlebrown	greenyellow
ENSG00000169946	skyblue3	blue	darkgrey	darkgreen	steelblue	ivory
ENSG00000169951	paleturquoise	turquoise	darkgreen	pink	green	cyan
ENSG00000169955	green	thistle1	thistle2	purple	sienna3	cyan
ENSG00000169957	lightcyan	brown	darkolivegreen	darkslateblue	white	lightcyan
ENSG00000169964	lightcyan1	salmon	yellow	turquoise	antiquewhite4	blue
ENSG00000169967	darkorange	royalblue	skyblue	yellow	darkmagenta	royalblue
ENSG00000169972	green	black	darkred	purple	darkred	green
ENSG00000169976	yellowgreen	greenyellow	royalblue	turquoise	lightcyan	brown
ENSG00000169981	lightpink4	pink	turquoise	turquoise	red	greenyellow
ENSG00000169989	turquoise	yellow	midnightblue	bisque4	orange	blue
ENSG00000169991	green	bisque4	brown	turquoise	purple	salmon
ENSG00000169992	pink	blue	lightgreen	red	greenyellow	lightgreen
ENSG00000170004	royalblue	magenta	purple	lightcyan	darkorange	grey60
ENSG00000170006	thistle2	pink	turquoise	turquoise	lightgreen	red
ENSG00000170011	tan	royalblue	purple	salmon	orange	ivory
ENSG00000170017	turquoise	brown4	black	green	grey60	orange
ENSG00000170027	purple	saddlebrown	indianred4	salmon	maroon	salmon4
ENSG00000170035	plum2	blue	white	blue	blue	purple
ENSG00000170037	green	purple	green	turquoise	blue	green
ENSG00000170043	yellow	blue	ivory	mediumpurple3	skyblue	skyblue
ENSG00000170049	salmon	turquoise	antiquewhite4	midnightblue	lightcyan1	skyblue3
ENSG00000170074	pink	blue	grey	turquoise	darkgrey	yellow
ENSG00000170075	white	maroon	violet	lightyellow	salmon4	blue
ENSG00000170085	pink	blue	mediumpurple2	turquoise	red	coral1
ENSG00000170088	royalblue	red	turquoise	red	ivory	turquoise
ENSG00000170089	saddlebrown	blue	blue	yellow	turquoise	cyan
ENSG00000170091	coral2	lightpink4	white	navajowhite2	midnightblue	lightpink4
ENSG00000170100	red	white	blue	turquoise	turquoise	midnightblue
ENSG00000170113	grey60	lightcyan	tan	mediumorchid	grey60	orange
ENSG00000170142	purple	greenyellow	royalblue	brown	lightyellow	brown
ENSG00000170144	lightyellow	plum2	yellow	yellowgreen	bisque4	coral2
ENSG00000170145	yellow	blue	purple	greenyellow	turquoise	purple
ENSG00000170153	honeydew1	salmon4	turquoise	steelblue	brown4	greenyellow
ENSG00000170160	midnightblue	turquoise	midnightblue	steelblue	skyblue	yellowgreen
ENSG00000170161	greenyellow	brown4	darkgrey	turquoise	antiquewhite4	turquoise
ENSG00000170165	grey	violet	turquoise	brown	purple	skyblue
ENSG00000170175	midnightblue	blue	pink	darkgreen	lightcyan	brown
ENSG00000170185	blue	blue	blue	yellow	skyblue3	darkorange
ENSG00000170191	honeydew1	salmon4	turquoise	blue	darkmagenta	green
ENSG00000170214	darkorange2	salmon4	orangered4	midnightblue	steelblue	darkred
ENSG00000170222	yellow	yellow	brown	turquoise	greenyellow	cyan
ENSG00000170231	mediumpurple2	blue	purple	lightcyan	darkturquoise	blue
ENSG00000170234	orange	purple	blue	yellow	grey60	orange
ENSG00000170236	turquoise	green	lightpink3	yellow	thistle1	blue
ENSG00000170242	violet	yellow	paleturquoise	orangered4	black	royalblue
ENSG00000170248	lightyellow	lightcyan	yellow	yellowgreen	coral1	lightsteelblue1
ENSG00000170260	black	turquoise	coral1	purple	green	salmon
ENSG00000170264	darkorange2	skyblue	skyblue	yellow	blue	lightcyan
ENSG00000170265	darkolivegreen	black	red	purple	paleturquoise	lightcyan
ENSG00000170266	yellowgreen	blue	greenyellow	green	blue	yellowgreen
ENSG00000170270	yellow	blue	blue	turquoise	turquoise	greenyellow
ENSG00000170271	turquoise	cyan	cyan	maroon	cyan	black
ENSG00000170275	royalblue	brown4	turquoise	red	ivory	darkturquoise
ENSG00000170276	green	pink	brown	lightgreen	cyan	lightcyan
ENSG00000170289	saddlebrown	darkmagenta	plum1	lightsteelblue	lavenderblush3	greenyellow
ENSG00000170290	salmon	orange	purple	turquoise	darkturquoise	greenyellow
ENSG00000170291	midnightblue	orange	mediumorchid	turquoise	lightcyan	midnightblue
ENSG00000170296	purple	white	salmon	turquoise	lightyellow	brown
ENSG00000170310	darkred	greenyellow	greenyellow	turquoise	lightcyan	brown
ENSG00000170312	yellow	red	brown	orange	lightyellow	grey60
ENSG00000170315	yellow	turquoise	skyblue3	blue	lightyellow	tan
ENSG00000170322	navajowhite2	turquoise	red	red	yellow	lavenderblush3
ENSG00000170324	white	cyan	blue	turquoise	grey	blue
ENSG00000170325	lightgreen	red	blue	turquoise	turquoise	brown
ENSG00000170340	greenyellow	paleturquoise	lightgreen	pink	darkgreen	turquoise
ENSG00000170345	plum	ivory	blue	blue	grey	sienna3
ENSG00000170348	white	black	darkslateblue	white	darkmagenta	bisque4
ENSG00000170364	violet	purple	blue	turquoise	darkgrey	purple
ENSG00000170365	lightgreen	ivory	turquoise	lavenderblush3	darkseagreen4	skyblue
ENSG00000170370	darkturquoise	salmon	violet	darkturquoise	royalblue	blue
ENSG00000170379	brown	ivory	darkgrey	turquoise	lightyellow	purple
ENSG00000170381	salmon	tan	purple	lightcyan	darkturquoise	violet
ENSG00000170382	royalblue	turquoise	orangered4	floralwhite	steelblue	coral1
ENSG00000170385	tan	salmon	salmon	turquoise	plum	blue
ENSG00000170390	plum2	darkgrey	darkgreen	darkorange2	darkolivegreen	tan
ENSG00000170396	thistle3	tan	blue	turquoise	saddlebrown	palevioletred3
ENSG00000170412	grey60	salmon	lightcyan1	lightyellow	lightgreen	pink
ENSG00000170417	purple	turquoise	blue	turquoise	darkred	cyan
ENSG00000170419	bisque4	violet	antiquewhite4	orange	lightcyan1	palevioletred3
ENSG00000170425	darkturquoise	ivory	pink	green	royalblue	sienna3
ENSG00000170430	blue	black	darkred	salmon4	darkred	salmon
ENSG00000170439	turquoise	darkseagreen4	lightcyan	turquoise	purple	tan
ENSG00000170445	yellow	blue	blue	turquoise	blue	brown
ENSG00000170448	blue	coral1	blue	turquoise	pink	yellow
ENSG00000170456	darkolivegreen4	lightpink4	coral2	darkgrey	saddlebrown	greenyellow
ENSG00000170458	thistle2	midnightblue	floralwhite	tan	cyan	turquoise
ENSG00000170464	plum1	black	orange	royalblue	black	turquoise
ENSG00000170468	black	darkturquoise	blue	yellow	yellow	brown
ENSG00000170469	tan	maroon	tan	turquoise	grey	royalblue
ENSG00000170471	lightyellow	lightcyan	tan	skyblue	bisque4	coral2
ENSG00000170473	floralwhite	blue	turquoise	turquoise	brown	brown
ENSG00000170485	maroon	turquoise	darkgreen	floralwhite	orangered4	yellow
ENSG00000170500	purple	darkorange2	darkgrey	steelblue	brown4	darkred
ENSG00000170502	magenta	purple	green	blue	black	royalblue
ENSG00000170509	blue	skyblue	midnightblue	turquoise	grey	black
ENSG00000170515	blue	black	black	darkred	pink	yellow
ENSG00000170522	grey60	blue	green	skyblue	skyblue3	blue
ENSG00000170525	white	cyan	pink	white	yellowgreen	tan
ENSG00000170537	turquoise	cyan	cyan	green	cyan	black
ENSG00000170540	skyblue	greenyellow	lightcyan	darkred	lightyellow	darkorange2
ENSG00000170542	sienna3	pink	sienna3	turquoise	turquoise	steelblue
ENSG00000170558	royalblue	tan	blue	bisque4	saddlebrown	greenyellow
ENSG00000170571	plum2	blue	darkgreen	darkmagenta	turquoise	turquoise
ENSG00000170579	purple	royalblue	darkorange	sienna3	brown4	darkred
ENSG00000170581	red	lightcyan	turquoise	brown4	turquoise	brown
ENSG00000170584	brown4	grey60	skyblue3	midnightblue	darkgreen	bisque4
ENSG00000170604	midnightblue	brown	darkgreen	purple	white	lightcyan
ENSG00000170606	magenta	darkslateblue	turquoise	blue	black	darkorange
ENSG00000170619	midnightblue	brown	black	purple	white	lightcyan
ENSG00000170624	turquoise	tan	white	darkmagenta	darkturquoise	violet
ENSG00000170629	ivory	darkmagenta	antiquewhite4	salmon	darkorange	magenta
ENSG00000170631	salmon	brown	indianred4	turquoise	salmon	grey
ENSG00000170632	coral1	yellow	lightcyan	darkred	yellow	darkorange2
ENSG00000170633	darkslateblue	mediumpurple3	lightyellow	brown	orangered4	lightcyan1
ENSG00000170634	magenta	grey60	yellow	skyblue3	lightcyan	turquoise
ENSG00000170638	green	black	red	pink	paleturquoise	salmon
ENSG00000170653	yellow	blue	greenyellow	greenyellow	turquoise	tan
ENSG00000170667	darkviolet	black	darkmagenta	brown	darkred	green
ENSG00000170677	steelblue	pink	blue	lightcyan1	darkgreen	tan
ENSG00000170681	orange	salmon	blue	turquoise	magenta	turquoise
ENSG00000170703	grey60	white	blue	turquoise	purple	plum1
ENSG00000170734	sienna3	grey60	skyblue2	magenta	brown	darkolivegreen
ENSG00000170743	darkgrey	darkred	green	turquoise	grey60	plum1
ENSG00000170745	skyblue	tan	turquoise	brown	green	darkred
ENSG00000170759	darkmagenta	skyblue3	blue	turquoise	darkgreen	darkgrey
ENSG00000170775	turquoise	cyan	grey60	green	salmon	blue
ENSG00000170776	yellow	pink	magenta	yellow	magenta	lightyellow
ENSG00000170779	plum1	black	saddlebrown	darkslateblue	brown	lightcyan
ENSG00000170786	ivory	saddlebrown	white	navajowhite2	midnightblue	greenyellow
ENSG00000170791	skyblue	turquoise	brown	royalblue	brown	plum2
ENSG00000170802	turquoise	brown4	pink	green	antiquewhite4	orange
ENSG00000170832	grey60	lightcyan	black	darkred	grey60	orange
ENSG00000170835	navajowhite2	green	turquoise	turquoise	pink	green
ENSG00000170836	yellow	lightgreen	maroon	yellow	blue	blue
ENSG00000170837	grey	yellow	brown	blue	tan	tan
ENSG00000170846	royalblue	turquoise	blue	bisque4	yellow	lightyellow
ENSG00000170852	steelblue	darkgreen	tan	orangered4	black	salmon
ENSG00000170854	salmon	green	pink	brown	yellow	lightgreen
ENSG00000170855	skyblue	greenyellow	skyblue3	brown	yellow	turquoise
ENSG00000170860	skyblue	greenyellow	royalblue	turquoise	lightyellow	saddlebrown
ENSG00000170871	cyan	darkgreen	lightcyan	brown	black	darkgrey
ENSG00000170873	blue	blue	lightsteelblue1	greenyellow	turquoise	purple
ENSG00000170876	skyblue	blue	brown	turquoise	salmon	salmon
ENSG00000170881	cyan	green	honeydew	brown	black	bisque4
ENSG00000170889	firebrick4	white	greenyellow	thistle1	plum1	midnightblue
ENSG00000170891	indianred4	pink	yellowgreen	paleturquoise	lightgreen	red
ENSG00000170892	green	salmon	pink	skyblue	tan	midnightblue
ENSG00000170899	royalblue	green	brown	turquoise	brown	mediumorchid
ENSG00000170903	plum	lightcyan	turquoise	blue	lightyellow	lightgreen
ENSG00000170906	midnightblue	lightcyan1	darkviolet	plum1	lightcyan	saddlebrown
ENSG00000170915	greenyellow	blue	cyan	brown	blue	purple
ENSG00000170917	darkgreen	grey60	blue	turquoise	green	brown
ENSG00000170919	red	red	turquoise	black	green	salmon
ENSG00000170921	yellow	blue	salmon4	plum1	turquoise	ivory
ENSG00000170946	darkslateblue	turquoise	turquoise	brown	greenyellow	brown
ENSG00000170949	blue	steelblue	blue	blue	pink	darkgrey
ENSG00000170954	lightyellow	salmon	pink	blue	black	royalblue
ENSG00000170955	darkgrey	lightcyan	turquoise	skyblue	magenta	red
ENSG00000170959	lightgreen	tan	turquoise	blue	cyan	blue
ENSG00000170961	yellow	steelblue	saddlebrown	turquoise	grey	darkred
ENSG00000170962	darkgrey	turquoise	magenta	darkmagenta	magenta	cyan
ENSG00000170989	darkturquoise	salmon	lightpink4	ivory	royalblue	sienna3
ENSG00000171004	lightpink4	lightpink4	darkorange	salmon	maroon	greenyellow
ENSG00000171016	darkgreen	cyan	brown	ivory	plum	honeydew1
ENSG00000171033	darkgrey	blue	orangered4	cyan	saddlebrown	greenyellow
ENSG00000171044	brown	yellow	skyblue2	turquoise	red	darkred
ENSG00000171045	turquoise	darkolivegreen	darkred	salmon4	darkred	green
ENSG00000171051	lavenderblush3	sienna3	mediumpurple3	tan	floralwhite	paleturquoise
ENSG00000171055	violet	turquoise	lightyellow	magenta	yellow	turquoise
ENSG00000171056	darkgrey	midnightblue	blue	blue	black	red
ENSG00000171067	yellow	turquoise	lavenderblush2	blue	navajowhite2	black
ENSG00000171084	red	blue	turquoise	blue	grey	turquoise
ENSG00000171094	tan	pink	pink	darkmagenta	salmon	blue
ENSG00000171097	magenta	darkseagreen4	black	darkred	darkgreen	turquoise
ENSG00000171100	darkgreen	lightcyan	turquoise	turquoise	royalblue	skyblue
ENSG00000171103	maroon	turquoise	skyblue3	magenta	green	lightcyan1
ENSG00000171105	brown	darkseagreen4	darkviolet	yellow	blue	thistle1
ENSG00000171109	brown	grey60	brown	turquoise	palevioletred3	lightcyan1
ENSG00000171115	blue	lightcyan	yellow	violet	mediumpurple3	red
ENSG00000171121	brown	turquoise	mediumpurple2	turquoise	lightcoral	black
ENSG00000171126	thistle3	violet	plum3	navajowhite2	darkolivegreen	lightpink4
ENSG00000171130	green	skyblue	thistle3	yellow	greenyellow	darkorange
ENSG00000171132	skyblue3	blue	darkorange	steelblue	steelblue	darkred
ENSG00000171135	midnightblue	white	blue	turquoise	grey60	pink
ENSG00000171148	red	lavenderblush3	blue	darkorange2	turquoise	darkolivegreen
ENSG00000171150	steelblue	blue	darkorange	skyblue	bisque4	lightsteelblue1
ENSG00000171155	magenta	mediumpurple3	tan	brown	darkgreen	turquoise
ENSG00000171159	midnightblue	brown	darkred	purple	white	green
ENSG00000171160	thistle1	coral2	turquoise	mediumpurple2	darkorange	magenta
ENSG00000171161	green	cyan	blue2	brown	greenyellow	mediumpurple3
ENSG00000171163	darkorange	purple	turquoise	turquoise	blue	green
ENSG00000171169	midnightblue	lightgreen	cyan	lightgreen	lightcyan	plum1
ENSG00000171174	red	greenyellow	blue	turquoise	turquoise	tan
ENSG00000171180	indianred4	mediumorchid	salmon2	grey	grey	mediumpurple3
ENSG00000171189	plum	turquoise	turquoise	turquoise	grey60	sienna3
ENSG00000171202	skyblue	greenyellow	thistle2	black	lightcyan	brown
ENSG00000171204	skyblue	greenyellow	royalblue	brown	lightyellow	darkorange2
ENSG00000171206	saddlebrown	turquoise	darkolivegreen	black	brown	turquoise
ENSG00000171208	lightpink4	blue	blue	antiquewhite4	saddlebrown	greenyellow
ENSG00000171222	midnightblue	brown	plum	darkseagreen4	white	lightcyan
ENSG00000171223	midnightblue	skyblue	blue	white	white	tan
ENSG00000171224	coral2	lightpink4	lavenderblush3	palevioletred3	midnightblue	greenyellow
ENSG00000171227	turquoise	yellowgreen	magenta	turquoise	magenta	blue
ENSG00000171241	turquoise	skyblue	turquoise	turquoise	purple	mediumpurple3
ENSG00000171243	purple	tan	darkgrey	salmon	saddlebrown	greenyellow
ENSG00000171246	tan	darkorange2	darkseagreen4	sienna3	steelblue	steelblue
ENSG00000171262	blue	orange	black	yellowgreen	blue	purple
ENSG00000171291	salmon	purple	darkturquoise	magenta	orangered4	turquoise
ENSG00000171295	brown	blue	steelblue	turquoise	turquoise	tan
ENSG00000171298	darkmagenta	black	pink	salmon4	green	salmon
ENSG00000171302	red	turquoise	royalblue	skyblue3	turquoise	skyblue
ENSG00000171303	salmon	royalblue	plum3	steelblue	brown	ivory
ENSG00000171307	darkorange	purple	salmon	turquoise	grey	grey
ENSG00000171310	grey60	salmon	salmon	turquoise	royalblue	blue
ENSG00000171311	blue	turquoise	yellow4	greenyellow	turquoise	darkolivegreen
ENSG00000171314	magenta	paleturquoise	lightcyan	lightgreen	mediumorchid	darkorange
ENSG00000171316	turquoise	cyan	cyan	grey60	cyan	black
ENSG00000171357	brown	green	red	brown	green	cyan
ENSG00000171365	darkgrey	honeydew1	black	green	red	coral1
ENSG00000171368	brown	red	greenyellow	black	skyblue	cyan
ENSG00000171385	skyblue3	royalblue	salmon4	antiquewhite4	brown4	darkred
ENSG00000171388	mediumorchid	green	blue	turquoise	darkslateblue	paleturquoise
ENSG00000171408	darkgrey	tan	purple	darkmagenta	skyblue2	violet
ENSG00000171421	yellowgreen	blue	yellow4	skyblue3	lightcyan	brown
ENSG00000171425	blue	green	brown	lightgreen	grey	midnightblue
ENSG00000171435	brown	blue	salmon4	skyblue1	steelblue	coral1
ENSG00000171443	lightcyan	brown	turquoise	darkslateblue	white	cyan
ENSG00000171444	darkturquoise	cyan	magenta	lightyellow	royalblue	navajowhite2
ENSG00000171448	blue	lightcyan	honeydew1	darkgrey	bisque4	midnightblue
ENSG00000171450	thistle1	yellow	darkseagreen4	midnightblue	steelblue	grey60
ENSG00000171451	orange	blue	green	blue	navajowhite2	blue
ENSG00000171453	blue	turquoise	blue	blue	brown	lavenderblush3
ENSG00000171456	red	blue	navajowhite2	brown4	turquoise	turquoise
ENSG00000171462	blue	brown	lightpink4	yellow	red	yellow
ENSG00000171466	blue	midnightblue	blue	turquoise	darkgreen	darkturquoise
ENSG00000171467	navajowhite2	turquoise	salmon	turquoise	brown	lightcyan1
ENSG00000171469	blue	blue	blue	turquoise	blue	tan
ENSG00000171475	yellow	blue	lightsteelblue1	plum2	turquoise	tan
ENSG00000171476	bisque4	lightcyan	purple	orange	sienna3	black
ENSG00000171488	steelblue	midnightblue	blue	turquoise	blue	yellow
ENSG00000171490	steelblue	green	blue	darkgrey	black	darkgrey
ENSG00000171492	grey60	salmon	mediumpurple4	green	grey60	orange
ENSG00000171497	blue	purple	green	blue	blue	blue
ENSG00000171502	brown	plum2	orangered4	saddlebrown	sienna3	tan
ENSG00000171503	yellow	turquoise	blue	turquoise	brown	turquoise
ENSG00000171509	salmon	tan	purple	lightcyan	darkturquoise	violet
ENSG00000171517	darkseagreen4	darkmagenta	maroon	lightyellow	sienna3	magenta
ENSG00000171522	darkred	lightyellow	darkslateblue	lightcyan	magenta	pink
ENSG00000171530	brown	turquoise	royalblue	magenta	lightyellow	brown
ENSG00000171532	royalblue	darkturquoise	darkgreen	floralwhite	steelblue	steelblue
ENSG00000171533	royalblue	darkorange2	salmon4	skyblue1	brown4	grey60
ENSG00000171552	brown	turquoise	orangered3	brown4	turquoise	lightgreen
ENSG00000171566	steelblue	green	brown	magenta	lightyellow	darkturquoise
ENSG00000171570	green	brown	red	purple	white	lightcyan
ENSG00000171574	midnightblue	brown4	turquoise	turquoise	grey	red
ENSG00000171587	royalblue	green	turquoise	turquoise	darkgrey	yellow
ENSG00000171603	skyblue3	blue	lightcoral	sienna3	indianred4	purple
ENSG00000171604	sienna3	green	darkturquoise	brown	turquoise	skyblue
ENSG00000171606	mediumpurple3	navajowhite2	brown	cyan	purple	yellowgreen
ENSG00000171608	plum	yellow	purple	black	thistle1	brown
ENSG00000171612	darkturquoise	red	blue	lightyellow	royalblue	sienna3
ENSG00000171617	purple	saddlebrown	darkgrey	salmon	saddlebrown	greenyellow
ENSG00000171621	darkturquoise	blue	cyan	grey60	cyan	blue
ENSG00000171631	lightcyan1	lightgreen	floralwhite	green	darkturquoise	violet
ENSG00000171634	blue	blue	blue	plum1	turquoise	brown4
ENSG00000171649	darkturquoise	steelblue	turquoise	turquoise	greenyellow	magenta
ENSG00000171659	thistle2	pink	greenyellow	paleturquoise	floralwhite	saddlebrown
ENSG00000171680	grey60	magenta	black	cyan	darkgrey	yellow
ENSG00000171681	blue	plum2	grey	plum1	bisque4	purple
ENSG00000171700	lightcyan	pink	sienna3	tan	yellowgreen	green
ENSG00000171703	midnightblue	brown	paleturquoise	darkseagreen4	blue	green
ENSG00000171714	darkgreen	turquoise	lightcyan	orange	royalblue	darkslateblue
ENSG00000171720	black	blue	salmon	blue	darkmagenta	orange
ENSG00000171723	red	blue	brown	turquoise	turquoise	turquoise
ENSG00000171724	salmon	salmon4	purple	lightcyan	darkturquoise	violet
ENSG00000171729	saddlebrown	darkred	turquoise	turquoise	lightgreen	pink
ENSG00000171735	blue	green	yellow	salmon	brown4	darkred
ENSG00000171757	darkgreen	bisque4	brown	turquoise	tan	lightgreen
ENSG00000171759	red	magenta	blue	turquoise	sienna3	sienna3
ENSG00000171763	lightcyan	turquoise	skyblue	blue	orangered4	lightgreen
ENSG00000171766	darkgreen	yellow	turquoise	blue	darkmagenta	honeydew1
ENSG00000171772	grey	magenta	turquoise	turquoise	red	yellow
ENSG00000171790	black	darkgreen	orange	turquoise	yellow	darkorange2
ENSG00000171791	turquoise	blue	brown	ivory	bisque4	midnightblue
ENSG00000171792	tan	black	turquoise	turquoise	yellow	brown
ENSG00000171793	darkgrey	darkseagreen4	purple	darkmagenta	darkturquoise	violet
ENSG00000171798	darkolivegreen	lavenderblush3	darkgreen	cyan	thistle2	orangered4
ENSG00000171806	green	turquoise	turquoise	sienna3	yellow	turquoise
ENSG00000171811	lightcyan	magenta	red	cyan	darkgrey	skyblue3
ENSG00000171812	mediumorchid	pink	lightcyan1	tan	magenta	paleturquoise
ENSG00000171813	lightcyan	magenta	plum2	purple	white	orangered4
ENSG00000171817	thistle3	turquoise	turquoise	brown	green	greenyellow
ENSG00000171823	green	lightsteelblue1	turquoise	turquoise	brown	cyan
ENSG00000171824	blue	orange	green	turquoise	blue	purple
ENSG00000171827	brown	grey60	blue	yellow	lightyellow	darkgrey
ENSG00000171840	turquoise	cyan	coral1	green	salmon	blue
ENSG00000171843	ivory	blue	blue	turquoise	violet	tan
ENSG00000171848	turquoise	palevioletred3	blue	palevioletred3	cyan	blue
ENSG00000171853	black	turquoise	red	pink	green	yellow4
ENSG00000171858	orangered4	white	greenyellow	thistle1	darkorange2	saddlebrown
ENSG00000171860	thistle2	pink	yellowgreen	paleturquoise	floralwhite	paleturquoise
ENSG00000171861	yellow	blue	turquoise	turquoise	blue	red
ENSG00000171862	pink	blue	skyblue3	thistle2	green	turquoise
ENSG00000171863	orangered4	white	greenyellow	thistle1	darkorange2	saddlebrown
ENSG00000171865	yellow	blue	brown	turquoise	turquoise	ivory
ENSG00000171867	magenta	darkgreen	pink	blue	black	darkorange
ENSG00000171873	mediumpurple3	pink	skyblue	yellow	lavenderblush3	greenyellow
ENSG00000171877	yellow	salmon	darkseagreen3	yellow	navajowhite2	blue
ENSG00000171885	darkorange2	ivory	yellow	blue	royalblue	black
ENSG00000171889	orange	purple	ivory	darkorange	pink	tan
ENSG00000171903	orange	ivory	blue	turquoise	darkslateblue	lightyellow
ENSG00000171914	brown	blue	yellow	darkgreen	lightcoral	thistle1
ENSG00000171928	pink	blue	greenyellow	thistle1	lightyellow	brown
ENSG00000171940	grey60	pink	floralwhite	white	lightgreen	red
ENSG00000171943	midnightblue	salmon	tan	blue	blue	green
ENSG00000171951	lightpink4	paleturquoise	skyblue	turquoise	mediumorchid	greenyellow
ENSG00000171953	pink	greenyellow	blue	turquoise	lightyellow	cyan
ENSG00000171960	darkred	greenyellow	brown	turquoise	lightcyan	brown
ENSG00000171962	navajowhite2	darkolivegreen	steelblue	yellow	grey60	skyblue3
ENSG00000171970	mediumorchid	turquoise	lightyellow	turquoise	greenyellow	brown
ENSG00000171984	turquoise	turquoise	mediumpurple3	red	lightyellow	turquoise
ENSG00000171988	plum1	tan	cyan	brown	cyan	black
ENSG00000171992	maroon	darkturquoise	skyblue2	midnightblue	red	grey60
ENSG00000172005	turquoise	cyan	grey60	green	salmon	blue
ENSG00000172006	turquoise	purple	turquoise	turquoise	blue	darkorange2
ENSG00000172007	darkorange	green	red	darkturquoise	darkmagenta	royalblue
ENSG00000172009	green	brown	skyblue3	purple	darkred	green
ENSG00000172014	yellow	honeydew1	turquoise	turquoise	sienna3	skyblue
ENSG00000172020	purple	coral2	skyblue	palevioletred3	midnightblue	magenta
ENSG00000172031	bisque4	darkmagenta	darkgrey	navajowhite2	midnightblue	magenta
ENSG00000172037	grey60	cyan	lightcyan1	darkturquoise	magenta	pink
ENSG00000172046	green	black	greenyellow	lightgreen	darkred	lightcyan
ENSG00000172053	green	darkorange	turquoise	yellow	steelblue	red
ENSG00000172057	grey60	lightcyan	bisque4	greenyellow	turquoise	purple
ENSG00000172059	royalblue	purple	turquoise	turquoise	magenta	red
ENSG00000172062	maroon	turquoise	greenyellow	turquoise	brown	cyan
ENSG00000172071	violet	turquoise	blue	orangered4	black	turquoise
ENSG00000172081	black	turquoise	darkorange2	brown	brown	turquoise
ENSG00000172086	turquoise	turquoise	blue	plum2	darkgreen	turquoise
ENSG00000172113	greenyellow	blue	blue	turquoise	green	lightgreen
ENSG00000172115	skyblue	greenyellow	saddlebrown	brown	lightcyan	brown
ENSG00000172123	thistle2	red	magenta	turquoise	lightgreen	skyblue1
ENSG00000172137	salmon	tan	white	orange	lightcyan1	palevioletred3
ENSG00000172159	salmon	turquoise	purple	lightcyan	orange	steelblue
ENSG00000172164	red	blue	orangered4	blue	darkslateblue	steelblue
ENSG00000172167	pink	grey60	turquoise	turquoise	turquoise	lightcyan1
ENSG00000172171	blue	grey60	blue	turquoise	brown	pink
ENSG00000172172	orangered4	greenyellow	greenyellow	turquoise	brown	brown
ENSG00000172175	orange	blue	midnightblue	turquoise	tan	black
ENSG00000172183	turquoise	midnightblue	mediumpurple3	grey60	darkseagreen4	paleturquoise
ENSG00000172197	darkred	green	magenta	green	magenta	yellowgreen
ENSG00000172201	darkgreen	lightcyan	yellow	lightyellow	royalblue	honeydew1
ENSG00000172209	purple	saddlebrown	darkgrey	steelblue	midnightblue	greenyellow
ENSG00000172216	lightgreen	midnightblue	magenta	turquoise	magenta	maroon
ENSG00000172239	steelblue	turquoise	darkseagreen3	orangered4	black	tan
ENSG00000172243	lavenderblush3	pink	yellowgreen	paleturquoise	floralwhite	paleturquoise
ENSG00000172244	brown	blue	turquoise	turquoise	darkturquoise	magenta
ENSG00000172247	lightcyan	brown	plum	darkseagreen4	darkred	yellow
ENSG00000172250	grey	thistle2	turquoise	blue	grey	plum2
ENSG00000172260	purple	turquoise	darkorange	lightcyan1	midnightblue	greenyellow
ENSG00000172262	cyan	blue	blue	blue	green	tan
ENSG00000172264	darkslateblue	turquoise	turquoise	royalblue	midnightblue	greenyellow
ENSG00000172269	red	black	blue	turquoise	turquoise	darkgrey
ENSG00000172270	green	magenta	plum	cyan	white	green
ENSG00000172273	black	purple	blue	turquoise	green	lightpink4
ENSG00000172292	darkolivegreen4	darkgreen	green	darkgrey	maroon	steelblue
ENSG00000172296	orangered3	brown	magenta	violet	magenta	pink
ENSG00000172301	yellow	darkgreen	honeydew	pink	yellow	floralwhite
ENSG00000172315	cyan	salmon	tan	midnightblue	grey	royalblue
ENSG00000172318	purple	blue	darkgrey	steelblue	blue	ivory
ENSG00000172331	cyan	greenyellow	saddlebrown	brown	yellow	brown
ENSG00000172336	yellowgreen	violet	blue	turquoise	white	blue
ENSG00000172339	saddlebrown	salmon	brown	brown	yellow	turquoise
ENSG00000172340	darkgreen	red	maroon	turquoise	royalblue	sienna3
ENSG00000172345	red	darkred	plum1	green	orange	plum1
ENSG00000172346	turquoise	darkturquoise	darkred	floralwhite	greenyellow	turquoise
ENSG00000172348	lightyellow	salmon	yellow	honeydew1	coral1	purple
ENSG00000172349	mediumorchid	pink	turquoise	turquoise	honeydew1	paleturquoise
ENSG00000172350	maroon	darkturquoise	darkorange	midnightblue	red	yellow
ENSG00000172354	darkolivegreen	turquoise	darkturquoise	pink	yellowgreen	turquoise
ENSG00000172361	floralwhite	midnightblue	turquoise	turquoise	lightyellow	green
ENSG00000172366	darkolivegreen	brown	darkolivegreen	darkslateblue	darkred	lightcyan
ENSG00000172375	paleturquoise	turquoise	skyblue3	mediumpurple3	brown	turquoise
ENSG00000172379	brown	orange	white	orange	turquoise	brown4
ENSG00000172380	darkgreen	midnightblue	yellow	blue	royalblue	honeydew1
ENSG00000172399	darkgrey	salmon	brown	turquoise	purple	magenta
ENSG00000172403	palevioletred3	blue	green	bisque4	blue	ivory
ENSG00000172409	midnightblue	turquoise	blue	red	yellow	turquoise
ENSG00000172426	turquoise	salmon	turquoise	orange	cyan	blue
ENSG00000172428	yellowgreen	blue	greenyellow	greenyellow	darkorange2	saddlebrown
ENSG00000172432	navajowhite2	blue	blue	blue	yellow4	yellow4
ENSG00000172456	blue	white	turquoise	turquoise	turquoise	brown
ENSG00000172458	darkgreen	turquoise	paleturquoise	lightyellow	royalblue	blue
ENSG00000172461	honeydew1	blue	blue	turquoise	lightsteelblue	midnightblue
ENSG00000172465	brown	blue	royalblue	plum	lightyellow	brown
ENSG00000172466	black	turquoise	blue	lavenderblush3	darkgreen	darkgrey
ENSG00000172469	black	green	thistle1	royalblue	darkmagenta	turquoise
ENSG00000172476	pink	turquoise	blue	turquoise	grey	greenyellow
ENSG00000172493	blue	blue	turquoise	skyblue3	turquoise	purple
ENSG00000172500	green	skyblue	midnightblue	turquoise	plum1	lightcyan
ENSG00000172508	tan	darkred	cyan	green	tan	black
ENSG00000172530	navajowhite2	darkolivegreen	turquoise	turquoise	pink	salmon
ENSG00000172531	green	turquoise	darkturquoise	red	brown	lightcyan
ENSG00000172534	paleturquoise	turquoise	darkorange2	red	greenyellow	lightgreen
ENSG00000172548	turquoise	steelblue	cyan	green	cyan	blue
ENSG00000172554	royalblue	tan	purple	lightcyan	purple	darkred
ENSG00000172568	bisque4	tan	antiquewhite4	turquoise	lightcyan1	turquoise
ENSG00000172572	lightcyan1	tan	blue	grey60	magenta	red
ENSG00000172575	salmon	tan	purple	lightcyan	darkturquoise	plum1
ENSG00000172578	lavenderblush3	pink	blue	turquoise	floralwhite	purple
ENSG00000172586	yellowgreen	greenyellow	greenyellow	black	lightcyan	brown
ENSG00000172590	blue	blue	turquoise	turquoise	blue	lightcyan
ENSG00000172594	magenta	turquoise	thistle3	yellow	green	green
ENSG00000172602	brown2	ivory	turquoise	blue	saddlebrown	lightpink4
ENSG00000172613	black	turquoise	blue	skyblue	pink	green
ENSG00000172638	grey60	skyblue	blue	yellow	royalblue	pink
ENSG00000172650	blue	brown	blue	pink	black	turquoise
ENSG00000172661	yellow	turquoise	turquoise	black	brown	turquoise
ENSG00000172663	black	green	green	blue	paleturquoise	midnightblue
ENSG00000172667	violet	salmon4	black	saddlebrown	lightsteelblue	floralwhite
ENSG00000172671	salmon	yellow	magenta	purple	lightgreen	yellow
ENSG00000172673	salmon	tan	purple	lightcyan	darkturquoise	violet
ENSG00000172687	turquoise	cyan	coral1	turquoise	salmon	orange
ENSG00000172716	salmon	pink	darkslateblue	lightcyan	lightgreen	red
ENSG00000172717	white	orangered4	turquoise	turquoise	grey	brown
ENSG00000172725	green	darkorange	blue2	saddlebrown	white	cyan
ENSG00000172728	darkgreen	darkred	grey60	darkturquoise	royalblue	sienna3
ENSG00000172731	thistle1	skyblue	blue	yellow	orangered3	magenta
ENSG00000172732	green	darkolivegreen	plum2	darkslateblue	darkred	salmon
ENSG00000172733	brown	turquoise	lavenderblush3	brown	saddlebrown	yellowgreen
ENSG00000172748	lightpink4	yellowgreen	orange	turquoise	brown	cyan
ENSG00000172757	brown	orange	ivory	mediumpurple3	skyblue	skyblue
ENSG00000172765	lightyellow	lightcyan	green	yellow	blue	royalblue
ENSG00000172766	sienna3	turquoise	green	blue	skyblue	tan
ENSG00000172771	pink	darkturquoise	mediumpurple2	turquoise	red	lavenderblush3
ENSG00000172775	cyan	skyblue3	magenta	brown	yellow	brown
ENSG00000172780	darkolivegreen	skyblue	plum2	darkred	black	orange
ENSG00000172782	brown2	magenta	tan	coral1	red	greenyellow
ENSG00000172785	cyan	turquoise	thistle1	floralwhite	brown	brown
ENSG00000172794	red	darkmagenta	blue	turquoise	lavenderblush3	mediumpurple3
ENSG00000172795	darkorange	turquoise	paleturquoise	orangered4	violet	turquoise
ENSG00000172803	darkmagenta	black	brown	floralwhite	darkgrey	yellow
ENSG00000172809	orangered4	white	greenyellow	thistle1	darkorange2	saddlebrown
ENSG00000172817	blue	orange	yellow	steelblue	bisque4	purple
ENSG00000172819	saddlebrown	cyan	darkorange	brown	grey60	turquoise
ENSG00000172824	pink	lightsteelblue1	blue	turquoise	violet	pink
ENSG00000172828	black	turquoise	pink	midnightblue	pink	skyblue3
ENSG00000172830	pink	turquoise	red	royalblue	green	turquoise
ENSG00000172831	turquoise	turquoise	blue	yellow	darkred	red
ENSG00000172840	yellow	blue	blue	turquoise	turquoise	brown
ENSG00000172845	cyan	red	blue2	yellow	ivory	turquoise
ENSG00000172869	plum1	salmon	lightcyan	magenta	black	lightcyan1
ENSG00000172878	red	skyblue	green	greenyellow	turquoise	midnightblue
ENSG00000172888	blue	turquoise	yellow4	greenyellow	turquoise	tan
ENSG00000172889	green	brown	plum	purple	white	green
ENSG00000172890	red	lightcyan	darkolivegreen	brown4	coral2	darkslateblue
ENSG00000172893	darkgreen	turquoise	lavenderblush3	grey60	salmon	blue
ENSG00000172901	greenyellow	midnightblue	mediumpurple2	blue	red	red
ENSG00000172915	purple	violet	darkorange	salmon	darkorange	magenta
ENSG00000172922	royalblue	black	turquoise	darkorange	green	lightcyan1
ENSG00000172932	darkolivegreen	darkorange	darkolivegreen	royalblue	pink	green
ENSG00000172935	brown	brown	magenta	turquoise	magenta	pink
ENSG00000172936	sienna3	lightyellow	floralwhite	white	salmon4	pink
ENSG00000172939	magenta	yellowgreen	brown	yellow	black	darkgrey
ENSG00000172940	black	black	orange	black	darkgrey	yellow
ENSG00000172943	red	blue	turquoise	turquoise	turquoise	turquoise
ENSG00000172954	cyan	salmon4	turquoise	turquoise	saddlebrown	salmon
ENSG00000172965	plum2	ivory	blue	turquoise	lavenderblush3	magenta
ENSG00000172977	midnightblue	floralwhite	turquoise	turquoise	lightcyan	brown4
ENSG00000172985	lightcyan	darkturquoise	yellow	magenta	red	turquoise
ENSG00000172986	blue	green	turquoise	cyan	skyblue3	darkorange
ENSG00000172987	mediumpurple3	sienna3	lightpink4	darkturquoise	turquoise	darkturquoise
ENSG00000172992	magenta	turquoise	blue	yellow	royalblue	mediumpurple3
ENSG00000172995	ivory	darkmagenta	salmon2	palevioletred3	purple	darkmagenta
ENSG00000173011	paleturquoise	turquoise	palevioletred3	green	turquoise	plum2
ENSG00000173013	blue	brown4	blue	yellow	grey	darkgreen
ENSG00000173020	paleturquoise	lavenderblush3	thistle2	floralwhite	orangered4	orangered4
ENSG00000173039	pink	turquoise	turquoise	turquoise	turquoise	lightcyan1
ENSG00000173040	saddlebrown	skyblue	brown	darkturquoise	lightgreen	pink
ENSG00000173041	darkgreen	turquoise	midnightblue	turquoise	ivory	skyblue
ENSG00000173064	brown	blue	lightsteelblue1	brown4	thistle1	turquoise
ENSG00000173065	navajowhite2	turquoise	darkolivegreen	red	turquoise	lightgreen
ENSG00000173068	orangered3	honeydew1	magenta	violet	magenta	pink
ENSG00000173083	salmon	pink	turquoise	paleturquoise	blue	violet
ENSG00000173085	greenyellow	grey60	cyan	paleturquoise	red	cyan
ENSG00000173110	grey60	sienna3	blue	coral2	yellowgreen	darkolivegreen
ENSG00000173113	yellowgreen	greenyellow	skyblue3	darkorange2	lightcyan	brown
ENSG00000173114	purple	turquoise	darkgrey	lightcyan1	midnightblue	greenyellow
ENSG00000173120	red	turquoise	turquoise	black	brown	darkolivegreen
ENSG00000173137	green	brown	plum2	salmon4	pink	green
ENSG00000173141	mediumpurple3	greenyellow	pink	skyblue3	turquoise	brown
ENSG00000173145	cyan	green	orange	turquoise	brown	turquoise
ENSG00000173153	midnightblue	magenta	darkred	purple	blue	lightcyan
ENSG00000173163	darkred	grey60	blue	black	brown	brown
ENSG00000173166	lightyellow	blue	darkgrey	navajowhite2	blue	midnightblue
ENSG00000173171	lightyellow	blue	turquoise	turquoise	brown	brown
ENSG00000173175	brown	red	lightgreen	red	greenyellow	plum2
ENSG00000173193	lavenderblush3	lightyellow	mediumorchid	blue	lightgreen	red
ENSG00000173198	blue2	blue	magenta	blue	floralwhite	red
ENSG00000173207	skyblue	palevioletred3	greenyellow	blue	lightcyan	tan
ENSG00000173208	darkturquoise	blue	midnightblue	lightyellow	sienna3	skyblue
ENSG00000173209	turquoise	purple	turquoise	blue	thistle1	black
ENSG00000173210	brown	turquoise	purple	plum2	thistle1	skyblue2
ENSG00000173212	grey	blue	blue	turquoise	tan	darkgrey
ENSG00000173214	tan	blue	greenyellow	darkmagenta	turquoise	black
ENSG00000173218	greenyellow	midnightblue	pink	white	magenta	navajowhite2
ENSG00000173221	lightgreen	midnightblue	blue	coral2	black	blue
ENSG00000173226	darkslateblue	turquoise	brown	brown	brown	lightcyan1
ENSG00000173227	mediumpurple3	magenta	paleturquoise	coral1	red	mediumpurple3
ENSG00000173230	lightyellow	skyblue3	lightgreen	mediumpurple3	violet	midnightblue
ENSG00000173253	turquoise	cyan	coral1	green	salmon	blue
ENSG00000173258	darkolivegreen4	skyblue	paleturquoise	darkseagreen4	midnightblue	greenyellow
ENSG00000173261	purple	turquoise	turquoise	blue	blue	pink
ENSG00000173262	tan	ivory	turquoise	darkolivegreen	steelblue	blue
ENSG00000173264	darkmagenta	green	darkorange2	red	greenyellow	cyan
ENSG00000173267	brown2	magenta	ivory	lightsteelblue	lavenderblush3	salmon4
ENSG00000173269	sienna3	midnightblue	darkslateblue	yellowgreen	mediumpurple3	red
ENSG00000173272	green	honeydew1	darkred	purple	white	green
ENSG00000173273	blue	blue	thistle	saddlebrown	blue	purple
ENSG00000173275	red	red	turquoise	turquoise	turquoise	plum2
ENSG00000173276	steelblue	blue	lavenderblush3	blue	violet	white
ENSG00000173281	lightgreen	midnightblue	mediumpurple3	white	blue	pink
ENSG00000173295	black	blue	turquoise	blue	black	darkorange
ENSG00000173320	blue	lightcyan	yellow	saddlebrown	coral1	lightsteelblue1
ENSG00000173327	palevioletred3	red	turquoise	black	coral2	lightgreen
ENSG00000173334	greenyellow	darkred	pink	yellow4	mediumpurple3	red
ENSG00000173349	blue	blue	yellow	darkgreen	yellow	turquoise
ENSG00000173366	green	skyblue	lightgreen	turquoise	white	bisque4
ENSG00000173369	thistle2	pink	yellowgreen	tan	floralwhite	paleturquoise
ENSG00000173372	thistle2	pink	yellowgreen	tan	floralwhite	paleturquoise
ENSG00000173376	darkgrey	darkorange	white	darkmagenta	skyblue2	blue
ENSG00000173391	cyan	pink	yellowgreen	paleturquoise	floralwhite	violet
ENSG00000173402	saddlebrown	darkgrey	darkturquoise	darkorange2	yellowgreen	tan
ENSG00000173404	brown	turquoise	turquoise	red	turquoise	blue
ENSG00000173406	salmon	tan	white	darkmagenta	darkturquoise	violet
ENSG00000173409	magenta	thistle1	saddlebrown	turquoise	yellow	turquoise
ENSG00000173418	skyblue	turquoise	brown	skyblue3	lightyellow	brown
ENSG00000173421	orange	saddlebrown	grey60	green	magenta	blue
ENSG00000173436	darkred	greenyellow	magenta4	turquoise	lightcyan	brown
ENSG00000173442	green	sienna3	darkolivegreen4	tan	magenta	pink
ENSG00000173451	darkorange	purple	turquoise	blue	violet	pink
ENSG00000173452	thistle3	turquoise	plum3	steelblue	saddlebrown	lightpink4
ENSG00000173456	brown	blue	lightcoral	plum2	brown	purple
ENSG00000173457	lightcyan	honeydew1	darkred	purple	blue	green
ENSG00000173465	green	skyblue	darkred	lightgreen	paleturquoise	cyan
ENSG00000173473	blue	turquoise	navajowhite2	blue	blue	midnightblue
ENSG00000173480	sienna3	purple	turquoise	darkorange	turquoise	turquoise
ENSG00000173482	royalblue	turquoise	skyblue	mediumpurple2	turquoise	red
ENSG00000173486	yellowgreen	lightcyan1	royalblue	skyblue3	plum1	brown
ENSG00000173511	white	darkgrey	darkred	darkorange2	turquoise	lightyellow
ENSG00000173517	blue	blue	pink	plum1	turquoise	brown4
ENSG00000173530	sienna3	midnightblue	turquoise	coral2	lightgreen	pink
ENSG00000173531	blue	black	violet	yellow	darkmagenta	greenyellow
ENSG00000173535	sienna3	midnightblue	floralwhite	skyblue2	lightgreen	pink
ENSG00000173540	green	brown	yellow	purple	grey	lightcyan
ENSG00000173542	darkorange2	plum2	lavenderblush2	blue	blue	lightyellow
ENSG00000173545	darkslateblue	skyblue3	darkorange2	brown	lightyellow	turquoise
ENSG00000173546	sienna3	turquoise	blue	skyblue2	yellowgreen	tan
ENSG00000173548	saddlebrown	lightgreen	plum2	darkturquoise	yellowgreen	lightyellow
ENSG00000173559	plum2	sienna3	floralwhite	tan	lightgreen	lightcyan
ENSG00000173567	saddlebrown	darkslateblue	turquoise	turquoise	grey	cyan
ENSG00000173575	greenyellow	navajowhite2	darkturquoise	yellow	brown	darkturquoise
ENSG00000173581	green	skyblue	plum	darkseagreen4	white	lightcyan
ENSG00000173588	cyan	royalblue	blue	turquoise	brown	darkolivegreen
ENSG00000173597	sienna3	lightyellow	floralwhite	skyblue2	magenta	pink
ENSG00000173598	royalblue	darkslateblue	purple	antiquewhite4	maroon	steelblue
ENSG00000173599	green	turquoise	red	darkred	greenyellow	mediumorchid
ENSG00000173611	darkolivegreen4	saddlebrown	darkorange	steelblue	brown4	greenyellow
ENSG00000173614	yellow	blue	greenyellow	cyan	turquoise	brown4
ENSG00000173621	lightcyan	brown	red	purple	white	lightcyan
ENSG00000173638	lightcyan	maroon	red	pink	black	mediumorchid
ENSG00000173653	lightcyan	navajowhite2	orange	lightgreen	pink	lightsteelblue1
ENSG00000173660	darkred	greenyellow	royalblue	skyblue3	lightcyan	brown
ENSG00000173674	lightyellow	orange	yellow	skyblue	skyblue3	darkorange
ENSG00000173681	cyan	lightyellow	orange	turquoise	brown	plum2
ENSG00000173692	lightsteelblue1	darkgreen	black	royalblue	yellow	darkorange
ENSG00000173705	salmon	salmon	midnightblue	black	lightgreen	midnightblue
ENSG00000173706	darkturquoise	turquoise	darkturquoise	violet	salmon4	pink
ENSG00000173715	yellow	darkmagenta	midnightblue	turquoise	purple	magenta
ENSG00000173726	magenta	black	darkmagenta	darkred	black	darkorange
ENSG00000173727	sienna3	orange	turquoise	turquoise	thistle1	royalblue
ENSG00000173744	violet	brown	tan	darkgrey	violet	royalblue
ENSG00000173757	royalblue	blue	maroon	turquoise	turquoise	thistle1
ENSG00000173786	turquoise	steelblue	cyan	green	cyan	blue
ENSG00000173801	darkgreen	blue	lightcyan1	grey60	turquoise	lightgreen
ENSG00000173805	orange	cyan	midnightblue	turquoise	yellow	turquoise
ENSG00000173809	grey	grey	blue	turquoise	grey	midnightblue
ENSG00000173811	turquoise	cyan	grey60	maroon	salmon	blue
ENSG00000173812	yellow	blue	tan	darkgreen	turquoise	purple
ENSG00000173818	darkolivegreen	turquoise	blue	blue	green	brown
ENSG00000173821	darkgreen	turquoise	darkolivegreen4	red	turquoise	tan
ENSG00000173825	darkolivegreen	purple	turquoise	yellow	grey	grey
ENSG00000173838	turquoise	yellow	turquoise	turquoise	grey	yellow
ENSG00000173846	green	turquoise	blue	turquoise	turquoise	turquoise
ENSG00000173848	yellow	skyblue3	magenta	turquoise	mediumpurple3	red
ENSG00000173852	salmon	darkgreen	purple	lightcyan	darkturquoise	darkorange
ENSG00000173867	skyblue	mediumpurple3	pink	red	yellow	turquoise
ENSG00000173868	bisque4	skyblue	cyan	cyan	lavenderblush3	brown
ENSG00000173875	cyan	maroon	lightgreen	red	pink	turquoise
ENSG00000173889	darkorange	floralwhite	paleturquoise	darkgrey	bisque4	midnightblue
ENSG00000173890	salmon	pink	steelblue	tan	grey	tan
ENSG00000173894	tan	green	turquoise	darkorange	black	green
ENSG00000173898	thistle1	magenta	darkseagreen4	midnightblue	red	yellow
ENSG00000173905	darkgreen	darkred	navajowhite2	ivory	royalblue	honeydew1
ENSG00000173914	greenyellow	purple	blue	turquoise	yellow	bisque4
ENSG00000173915	darkred	greenyellow	royalblue	skyblue3	lightcyan	brown
ENSG00000173918	magenta	darkred	red	magenta	lightgreen	lightyellow
ENSG00000173926	turquoise	yellowgreen	brown	turquoise	darkslateblue	plum2
ENSG00000173930	salmon	tan	orangered4	turquoise	darkturquoise	plum1
ENSG00000173933	greenyellow	lightsteelblue1	cyan	turquoise	lightsteelblue	grey
ENSG00000173947	lightgreen	lightgreen	turquoise	turquoise	royalblue	black
ENSG00000173950	green	brown	blue	blue	salmon	yellow
ENSG00000173960	darkgreen	blue	turquoise	turquoise	darkgreen	tan
ENSG00000173988	turquoise	cyan	grey60	green	cyan	blue
ENSG00000173991	turquoise	darkred	brown	turquoise	green	cyan
ENSG00000173992	blue	blue	navajowhite2	saddlebrown	blue	midnightblue
ENSG00000174004	turquoise	blue	floralwhite	paleturquoise	yellowgreen	plum1
ENSG00000174007	purple	blue	navajowhite1	turquoise	midnightblue	greenyellow
ENSG00000174010	violet	black	turquoise	blue	violet	darkorange
ENSG00000174013	cyan	skyblue3	honeydew1	orangered4	black	turquoise
ENSG00000174021	grey60	lightcyan	mediumorchid	violet	turquoise	sienna3
ENSG00000174028	turquoise	lightpink4	lightcyan	darkred	lightyellow	floralwhite
ENSG00000174032	darkgreen	brown4	blue	plum1	lightgreen	darkgreen
ENSG00000174059	sienna3	lightyellow	turquoise	violet	lightgreen	red
ENSG00000174080	yellowgreen	darkgreen	turquoise	black	blue	turquoise
ENSG00000174099	darkgreen	salmon	grey60	ivory	lightgreen	pink
ENSG00000174106	steelblue	turquoise	yellow	lightsteelblue1	black	royalblue
ENSG00000174109	midnightblue	lightcyan1	darkviolet	plum2	lightcyan	brown
ENSG00000174123	blue2	pink	sienna3	tan	floralwhite	paleturquoise
ENSG00000174125	thistle2	pink	yellowgreen	tan	floralwhite	paleturquoise
ENSG00000174130	blue2	pink	yellowgreen	tan	floralwhite	red
ENSG00000174132	brown	turquoise	saddlebrown	turquoise	yellow	turquoise
ENSG00000174136	blue	blue	salmon4	antiquewhite4	turquoise	ivory
ENSG00000174137	turquoise	red	greenyellow	yellow	coral2	black
ENSG00000174145	purple	palevioletred3	blue	steelblue	saddlebrown	greenyellow
ENSG00000174151	red	turquoise	turquoise	turquoise	brown	turquoise
ENSG00000174165	brown	turquoise	turquoise	lavenderblush3	turquoise	tan
ENSG00000174173	darkslateblue	turquoise	lightcyan	turquoise	yellow	turquoise
ENSG00000174177	green	darkorange	lightgreen	purple	white	lightcyan
ENSG00000174197	violet	purple	palevioletred2	yellow	violet	darkgrey
ENSG00000174206	lightyellow	red	bisque4	lightyellow	navajowhite2	skyblue
ENSG00000174226	floralwhite	plum1	turquoise	turquoise	grey	turquoise
ENSG00000174227	black	turquoise	blue	blue	plum2	salmon
ENSG00000174231	brown	blue	bisque4	darkgreen	blue	purple
ENSG00000174233	black	green	brown	cyan	darkgrey	yellow
ENSG00000174236	greenyellow	palevioletred3	turquoise	turquoise	brown	mediumorchid
ENSG00000174238	blue	blue	brown	mediumpurple2	blue	lightsteelblue1
ENSG00000174243	midnightblue	turquoise	darkturquoise	turquoise	lightyellow	tan
ENSG00000174276	green	magenta	lightgreen	purple	white	lightcyan
ENSG00000174282	brown	turquoise	saddlebrown	black	thistle1	brown4
ENSG00000174292	darkgrey	tan	orangered4	midnightblue	red	darkgreen
ENSG00000174306	saddlebrown	turquoise	thistle2	magenta	turquoise	brown4
ENSG00000174307	green	darkorange	grey60	grey60	salmon	black
ENSG00000174332	plum1	darkturquoise	red	floralwhite	thistle2	orangered4
ENSG00000174348	lightgreen	lightyellow	magenta	violet	magenta	pink
ENSG00000174353	black	blue	darkred	turquoise	plum2	green
ENSG00000174365	grey	saddlebrown	turquoise	turquoise	saddlebrown	green
ENSG00000174370	darkturquoise	pink	turquoise	blue	grey	midnightblue
ENSG00000174371	darkgrey	darkred	turquoise	turquoise	skyblue	black
ENSG00000174373	magenta	yellow	yellow	thistle2	black	lightcyan1
ENSG00000174403	floralwhite	magenta	blue	lightpink4	lavenderblush3	mediumpurple3
ENSG00000174405	magenta	salmon	yellow	yellowgreen	skyblue3	royalblue
ENSG00000174428	sienna3	midnightblue	blue	blue	grey	yellowgreen
ENSG00000174437	yellow	blue	bisque4	darkgreen	blue	purple
ENSG00000174442	lightcyan1	navajowhite2	turquoise	turquoise	lightpink4	greenyellow
ENSG00000174444	greenyellow	white	greenyellow	pink	turquoise	saddlebrown
ENSG00000174446	darkred	greenyellow	magenta	turquoise	lightyellow	brown
ENSG00000174453	royalblue	saddlebrown	black	lightcyan	darkturquoise	steelblue
ENSG00000174456	plum3	salmon	green	darkmagenta	antiquewhite4	blue
ENSG00000174460	blue	saddlebrown	plum1	turquoise	saddlebrown	lightpink4
ENSG00000174469	blue	blue	black	yellowgreen	indianred4	purple
ENSG00000174473	blue	darkmagenta	white	orange	darkolivegreen	palevioletred3
ENSG00000174482	thistle3	violet	antiquewhite4	navajowhite2	darkolivegreen	palevioletred3
ENSG00000174483	cyan	turquoise	honeydew1	saddlebrown	red	turquoise
ENSG00000174485	darkorange	green	skyblue3	orangered4	ivory	tan
ENSG00000174498	turquoise	turquoise	blue	orangered4	green	salmon
ENSG00000174501	brown	turquoise	turquoise	turquoise	turquoise	darkolivegreen
ENSG00000174502	turquoise	lightgreen	cyan	grey60	darkseagreen4	black
ENSG00000174514	skyblue3	darkturquoise	brown2	sienna3	steelblue	darkred
ENSG00000174516	midnightblue	magenta	blue	lightpink4	orange	darkred
ENSG00000174521	darkorange2	floralwhite	red	lightpink4	blue	magenta
ENSG00000174529	yellow	lavenderblush3	blue	yellow	black	darkgreen
ENSG00000174547	yellowgreen	turquoise	brown	turquoise	brown	brown
ENSG00000174564	darkred	turquoise	blue	blue	ivory	black
ENSG00000174567	plum2	paleturquoise	blue	black	darkturquoise	greenyellow
ENSG00000174574	brown	paleturquoise	blue	blue	black	turquoise
ENSG00000174579	blue	blue	coral2	yellow	violet	midnightblue
ENSG00000174586	darkorange	black	coral1	royalblue	paleturquoise	turquoise
ENSG00000174599	cyan	yellow	brown	turquoise	antiquewhite4	lightcyan1
ENSG00000174600	mediumorchid	pink	sienna3	paleturquoise	magenta	pink
ENSG00000174606	white	yellow	skyblue	red	darkmagenta	turquoise
ENSG00000174607	turquoise	cyan	grey60	green	salmon	blue
ENSG00000174611	salmon	darkgrey	lavenderblush3	darkturquoise	yellow	blue
ENSG00000174628	darkgreen	turquoise	violet	lightyellow	tan	blue
ENSG00000174640	royalblue	brown	blue	yellow	darkolivegreen	blue
ENSG00000174652	purple	darkolivegreen	turquoise	turquoise	palevioletred3	blue
ENSG00000174669	black	black	brown	royalblue	pink	green
ENSG00000174672	green	darkorange	red	purple	pink	green
ENSG00000174680	tan	orangered4	lightgreen	darkmagenta	grey	brown
ENSG00000174684	brown2	lightpink4	turquoise	brown	lightyellow	salmon4
ENSG00000174695	cyan	turquoise	yellow	orangered4	black	royalblue
ENSG00000174705	pink	turquoise	brown	turquoise	turquoise	tan
ENSG00000174718	greenyellow	darkorange2	mediumpurple2	turquoise	violet	orangered4
ENSG00000174720	darkgreen	blue	black	plum2	lightyellow	darkturquoise
ENSG00000174721	yellow	red	turquoise	yellow	turquoise	brown
ENSG00000174738	yellow	yellow	pink	yellow	violet	darkorange
ENSG00000174740	turquoise	grey60	blue	magenta	darkmagenta	darkorange
ENSG00000174744	green	blue	brown	darkslateblue	blue	midnightblue
ENSG00000174748	orangered4	white	brown	royalblue	brown	brown
ENSG00000174749	turquoise	tan	grey60	lightcyan	grey60	violet
ENSG00000174775	lightcyan	green	darkgreen	purple	greenyellow	lightcyan
ENSG00000174776	darkred	blue	yellow	cyan	darkslateblue	black
ENSG00000174780	lightyellow	brown	darkmagenta	darkred	skyblue3	salmon
ENSG00000174791	grey60	magenta	darkred	lightyellow	darkolivegreen	skyblue3
ENSG00000174796	lightcyan	magenta	orange	darkred	blue	yellow
ENSG00000174799	turquoise	royalblue	blue	turquoise	darkturquoise	darkgrey
ENSG00000174804	sienna3	grey60	turquoise	turquoise	antiquewhite4	pink
ENSG00000174808	brown	turquoise	black	turquoise	midnightblue	mediumpurple3
ENSG00000174839	lightcyan	green	brown	magenta	thistle2	turquoise
ENSG00000174840	darkorange	black	purple	blue	skyblue3	darkorange
ENSG00000174842	darkslateblue	turquoise	lightyellow	turquoise	brown	brown
ENSG00000174844	salmon	lightgreen	blue	turquoise	cyan	pink
ENSG00000174851	green	honeydew1	salmon	yellow	plum1	yellowgreen
ENSG00000174871	antiquewhite4	darkturquoise	skyblue2	floralwhite	red	coral1
ENSG00000174886	midnightblue	lightcyan1	darkviolet	greenyellow	plum1	midnightblue
ENSG00000174891	magenta	greenyellow	darkolivegreen	brown	yellow	thistle2
ENSG00000174903	brown	turquoise	darkturquoise	red	turquoise	lightgreen
ENSG00000174915	darkmagenta	black	plum2	royalblue	paleturquoise	lightcyan
ENSG00000174917	green	honeydew1	darkviolet	turquoise	plum1	midnightblue
ENSG00000174928	magenta	blue	sienna3	blue	darkgreen	turquoise
ENSG00000174938	skyblue3	royalblue	ivory	sienna3	lightcoral	ivory
ENSG00000174939	green	floralwhite	darkred	darkseagreen4	plum1	lightcyan
ENSG00000174943	red	lightcyan	lightgreen	turquoise	turquoise	lightgreen
ENSG00000174944	lightsteelblue	blue	blue	yellow	mediumpurple3	thistle1
ENSG00000174945	red	turquoise	blue	lightcyan1	green	salmon
ENSG00000174948	plum	blue	blue	palevioletred3	midnightblue	floralwhite
ENSG00000174951	maroon	darkturquoise	brown2	antiquewhite4	steelblue	darkred
ENSG00000174953	plum1	navajowhite2	lightyellow	lightgreen	pink	turquoise
ENSG00000174963	violet	midnightblue	magenta	skyblue2	magenta	pink
ENSG00000174977	grey	brown4	pink	green	darkgreen	turquoise
ENSG00000174989	black	blue	blue	turquoise	yellow	royalblue
ENSG00000174996	brown	lavenderblush3	lightgreen	floralwhite	firebrick4	cyan
ENSG00000175003	purple	green	lightcyan	darkorange	black	royalblue
ENSG00000175029	pink	red	turquoise	turquoise	turquoise	mediumorchid
ENSG00000175040	midnightblue	salmon4	red	turquoise	maroon	saddlebrown
ENSG00000175048	red	blue	turquoise	turquoise	turquoise	brown
ENSG00000175054	paleturquoise	yellow	brown	turquoise	brown	turquoise
ENSG00000175061	orangered4	white	greenyellow	thistle1	darkorange2	saddlebrown
ENSG00000175066	yellow	turquoise	turquoise	turquoise	brown	turquoise
ENSG00000175073	lightyellow	plum2	black	skyblue	skyblue3	lightsteelblue1
ENSG00000175077	bisque4	blue	plum1	navajowhite2	lightcyan1	palevioletred3
ENSG00000175087	violet	brown	tan	thistle2	black	yellow4
ENSG00000175093	lightcoral	tan	skyblue	red	saddlebrown	turquoise
ENSG00000175104	darkorange2	magenta	green	darkgrey	blue	darkgrey
ENSG00000175105	lightyellow	lightcyan	tan	skyblue	lightsteelblue	salmon
ENSG00000175106	lightcyan1	skyblue	turquoise	turquoise	palevioletred3	blue
ENSG00000175110	brown	royalblue	palevioletred3	red	yellow	brown
ENSG00000175115	brown	blue	lightgreen	red	thistle1	darkolivegreen
ENSG00000175130	turquoise	blue	ivory	green	skyblue	yellowgreen
ENSG00000175137	darkolivegreen	orange	brown	turquoise	red	lightcyan
ENSG00000175147	grey	blue	grey60	blue	antiquewhite4	lightyellow
ENSG00000175155	grey60	salmon	green	skyblue	navajowhite2	blue
ENSG00000175161	darkolivegreen4	blue	black	salmon	lightsteelblue	lightsteelblue1
ENSG00000175164	salmon	yellow	lavenderblush2	lightcyan	red	turquoise
ENSG00000175166	yellowgreen	blue	black	mediumpurple2	mediumorchid	floralwhite
ENSG00000175170	turquoise	maroon	red	darkred	pink	salmon
ENSG00000175175	purple	orange	darkorange	lightcyan1	midnightblue	steelblue
ENSG00000175182	floralwhite	floralwhite	paleturquoise	yellow	orange	greenyellow
ENSG00000175183	green	black	turquoise	blue	lightyellow	plum2
ENSG00000175193	cyan	red	brown	turquoise	brown	floralwhite
ENSG00000175197	blue	darkslateblue	turquoise	lavenderblush3	lightcyan	bisque4
ENSG00000175198	darkgreen	turquoise	saddlebrown	grey60	skyblue	skyblue1
ENSG00000175203	yellow	blue	brown4	mediumpurple3	skyblue	purple
ENSG00000175206	purple	darkred	blue	turquoise	turquoise	lightpink4
ENSG00000175213	darkolivegreen	brown	thistle1	purple	darkred	salmon
ENSG00000175215	red	blue	saddlebrown	skyblue3	turquoise	tan
ENSG00000175216	lightyellow	plum2	yellow	yellowgreen	skyblue3	lightsteelblue1
ENSG00000175220	red	blue	darkturquoise	mediumpurple3	skyblue	lightgreen
ENSG00000175221	darkolivegreen	green	lightgreen	pink	green	lightcyan
ENSG00000175224	brown	blue	brown4	greenyellow	turquoise	skyblue
ENSG00000175229	royalblue	darkturquoise	blue	midnightblue	orange	darkmagenta
ENSG00000175264	antiquewhite4	turquoise	darkgreen	red	green	lavenderblush3
ENSG00000175265	yellow	turquoise	turquoise	turquoise	darkgrey	yellow
ENSG00000175267	steelblue	darkgreen	honeydew1	blue	darkgrey	yellow
ENSG00000175274	pink	turquoise	magenta	midnightblue	salmon4	turquoise
ENSG00000175279	mediumpurple3	blue	cyan	turquoise	turquoise	red
ENSG00000175283	green	turquoise	turquoise	blue	orange	steelblue
ENSG00000175287	lightyellow	salmon	green	darkturquoise	darkslateblue	blue
ENSG00000175305	turquoise	cyan	grey60	maroon	salmon	blue
ENSG00000175309	saddlebrown	greenyellow	pink	mediumpurple3	green	turquoise
ENSG00000175318	brown	cyan	purple	bisque4	darkslateblue	blue
ENSG00000175322	purple	turquoise	mediumpurple2	blue	darkorange	darkmagenta
ENSG00000175324	yellow	turquoise	blue	turquoise	brown	brown
ENSG00000175334	green	purple	turquoise	turquoise	purple	midnightblue
ENSG00000175344	salmon	royalblue	white	orange	darkolivegreen	lightpink4
ENSG00000175348	darkgreen	paleturquoise	turquoise	brown4	yellow	turquoise
ENSG00000175352	purple	saddlebrown	lavenderblush3	mediumpurple2	midnightblue	greenyellow
ENSG00000175354	lightgreen	turquoise	darkgreen	blue	greenyellow	purple
ENSG00000175356	yellow	darkgreen	blue	yellow	lightgreen	blue
ENSG00000175376	lavenderblush3	red	turquoise	blue	turquoise	darkturquoise
ENSG00000175387	darkorange	blue	red	skyblue	violet	midnightblue
ENSG00000175390	darkviolet	brown	blue2	yellow	ivory	red
ENSG00000175395	lightsteelblue1	turquoise	brown	darkred	mediumorchid	floralwhite
ENSG00000175414	red	blue	maroon	greenyellow	turquoise	tan
ENSG00000175416	midnightblue	honeydew1	brown	darkslateblue	white	lightcyan
ENSG00000175426	purple	coral2	salmon	salmon	midnightblue	salmon4
ENSG00000175445	darkgreen	salmon	plum1	lightcyan1	mediumpurple3	red
ENSG00000175449	grey	yellowgreen	turquoise	magenta	red	salmon4
ENSG00000175455	paleturquoise	grey60	lightcyan	turquoise	palevioletred3	turquoise
ENSG00000175467	darkolivegreen	darkorange	darkolivegreen	darkslateblue	darkorange	lightcyan
ENSG00000175470	brown	turquoise	turquoise	turquoise	turquoise	darkslateblue
ENSG00000175471	royalblue	tan	steelblue	lightcyan1	lightpink4	magenta
ENSG00000175482	green	blue	coral2	yellow	blue	blue
ENSG00000175497	royalblue	darkgreen	brown	darkred	lightpink4	greenyellow
ENSG00000175536	darkolivegreen	green	turquoise	turquoise	yellow	turquoise
ENSG00000175538	tan	pink	yellowgreen	paleturquoise	floralwhite	darkgreen
ENSG00000175548	darkorange	magenta	grey	pink	violet	darkorange
ENSG00000175550	green	lightcyan1	darkviolet	turquoise	plum1	purple
ENSG00000175556	darkgrey	pink	coral3	turquoise	salmon	blue
ENSG00000175564	black	turquoise	orange	turquoise	pink	green
ENSG00000175567	mediumorchid	pink	sienna3	tan	turquoise	paleturquoise
ENSG00000175573	brown	blue	orangered3	black	turquoise	lightgreen
ENSG00000175575	brown4	lightgreen	brown	turquoise	orangered4	orange
ENSG00000175581	lightgreen	salmon	pink	yellow	yellow	turquoise
ENSG00000175582	magenta	darkgreen	lightcyan	darkred	black	darkorange
ENSG00000175595	steelblue	yellow	honeydew1	blue	darkmagenta	darkgrey
ENSG00000175600	darkred	turquoise	blue	turquoise	blue	brown
ENSG00000175602	lightcyan	brown	plum	purple	white	lightcyan
ENSG00000175606	lightsteelblue1	coral1	paleturquoise	blue	black	salmon4
ENSG00000175611	greenyellow	blue	salmon	darkgreen	blue	midnightblue
ENSG00000175634	darkmagenta	darkorange	green	blue	plum2	salmon
ENSG00000175643	darkred	blue	black	magenta	grey	greenyellow
ENSG00000175662	red	blue	darkturquoise	red	greenyellow	lightgreen
ENSG00000175664	salmon	lightyellow	steelblue	lightcyan	darkturquoise	plum1
ENSG00000175691	blue	red	blue	turquoise	blue	cyan
ENSG00000175697	yellow	darkgrey	turquoise	darkorange	yellowgreen	blue
ENSG00000175701	midnightblue	brown	turquoise	purple	plum1	midnightblue
ENSG00000175711	violet	turquoise	blue	blue	pink	skyblue3
ENSG00000175727	paleturquoise	turquoise	darkmagenta	royalblue	paleturquoise	salmon
ENSG00000175741	darkgreen	lightcyan	blue	greenyellow	darkgreen	darkgreen
ENSG00000175745	turquoise	turquoise	magenta	darkturquoise	darkolivegreen	darkolivegreen
ENSG00000175756	midnightblue	honeydew1	blue	darkseagreen4	plum1	brown
ENSG00000175764	yellow	lightcyan	turquoise	brown	green	floralwhite
ENSG00000175766	skyblue1	darkmagenta	black	magenta	red	magenta
ENSG00000175768	darkred	greenyellow	greenyellow	brown	lightcyan	brown
ENSG00000175772	blue	darkmagenta	lightgreen	sienna3	darkorange	grey60
ENSG00000175773	greenyellow	yellow	mediumpurple2	turquoise	grey	yellow
ENSG00000175782	darkgrey	salmon	green	navajowhite2	cyan	pink
ENSG00000175785	turquoise	darkred	cyan	grey60	darkseagreen4	yellowgreen
ENSG00000175787	darkred	lightsteelblue1	blue	turquoise	blue	grey
ENSG00000175792	yellow	turquoise	yellow	turquoise	lightyellow	bisque4
ENSG00000175806	blue	blue	brown	midnightblue	darkgrey	yellow
ENSG00000175820	grey	blue	turquoise	turquoise	grey	yellowgreen
ENSG00000175826	brown	blue	lightsteelblue1	plum2	turquoise	tan
ENSG00000175854	firebrick4	turquoise	blue	plum1	blue	brown
ENSG00000175857	thistle2	pink	blue	paleturquoise	lightgreen	paleturquoise
ENSG00000175866	pink	turquoise	brown	floralwhite	thistle2	coral1
ENSG00000175874	purple	saddlebrown	darkorange	salmon	saddlebrown	greenyellow
ENSG00000175893	darkolivegreen	turquoise	palevioletred3	thistle2	black	royalblue
ENSG00000175895	salmon	lightcyan	salmon	blue	plum	black
ENSG00000175899	mediumpurple3	pink	blue	violet	mediumpurple3	red
ENSG00000175906	lightpink4	blue	skyblue	darkgrey	midnightblue	greenyellow
ENSG00000175928	darkgrey	darkgrey	white	darkturquoise	darkturquoise	violet
ENSG00000175931	pink	turquoise	lightcoral	red	lightcoral	cyan
ENSG00000175938	tan	pink	black	darkred	cyan	blue
ENSG00000175970	brown	blue	turquoise	turquoise	blue	tan
ENSG00000175984	yellow	red	magenta	violet	mediumpurple3	sienna3
ENSG00000175985	brown2	magenta	blue	lightsteelblue	lavenderblush3	mediumpurple3
ENSG00000176014	lightgreen	midnightblue	darkslateblue	skyblue2	magenta	pink
ENSG00000176018	darkorange	turquoise	navajowhite1	yellow	violet	salmon
ENSG00000176020	lightcyan	skyblue	darkolivegreen	turquoise	greenyellow	brown
ENSG00000176022	midnightblue	brown	blue	blue	lightcyan	lightcyan
ENSG00000176024	lightgreen	royalblue	blue	turquoise	pink	cyan
ENSG00000176040	grey	black	turquoise	purple	grey	greenyellow
ENSG00000176046	lightgreen	cyan	mediumpurple2	turquoise	magenta	orange
ENSG00000176049	darkolivegreen4	royalblue	blue	darkgrey	black	royalblue
ENSG00000176054	grey	pink	blue	turquoise	blue	red
ENSG00000176055	blue	skyblue	plum2	turquoise	coral1	pink
ENSG00000176058	brown	antiquewhite4	cyan	black	skyblue	darkslateblue
ENSG00000176087	red	blue	greenyellow	plum2	turquoise	tan
ENSG00000176095	brown	blue	orangered3	skyblue3	brown	brown
ENSG00000176101	green	brown	red	purple	white	lightcyan
ENSG00000176102	tan	turquoise	skyblue3	blue	greenyellow	turquoise
ENSG00000176105	red	lightcyan	yellow	ivory	ivory	honeydew1
ENSG00000176108	darkolivegreen	green	red	purple	greenyellow	cyan
ENSG00000176124	grey60	pink	grey60	blue	cyan	lightcyan
ENSG00000176142	cyan	turquoise	blue	blue	paleturquoise	white
ENSG00000176148	blue	antiquewhite4	bisque4	darkgreen	blue	ivory
ENSG00000176155	darkmagenta	black	thistle1	orangered4	pink	skyblue3
ENSG00000176165	blue	turquoise	salmon4	darkorange2	turquoise	tan
ENSG00000176170	tan	cyan	pink	darkorange	darkturquoise	red
ENSG00000176171	darkolivegreen4	paleturquoise	black	darkgreen	black	darkorange
ENSG00000176182	yellow	turquoise	greenyellow	red	greenyellow	ivory
ENSG00000176194	royalblue	tan	purple	orange	midnightblue	greenyellow
ENSG00000176204	bisque4	saddlebrown	lavenderblush2	navajowhite2	darkolivegreen	palevioletred3
ENSG00000176208	greenyellow	navajowhite2	turquoise	turquoise	skyblue	blue
ENSG00000176209	coral1	greenyellow	turquoise	turquoise	ivory	darkslateblue
ENSG00000176222	violet	lightgreen	turquoise	blue	yellow	pink
ENSG00000176225	orange	brown4	grey60	firebrick4	cyan	blue
ENSG00000176244	darkgreen	red	blue	lightyellow	royalblue	sienna3
ENSG00000176248	darkmagenta	turquoise	darkturquoise	pink	paleturquoise	salmon
ENSG00000176261	blue	turquoise	royalblue	black	thistle1	brown
ENSG00000176268	brown4	yellow	turquoise	midnightblue	grey	greenyellow
ENSG00000176273	steelblue	blue	brown	turquoise	magenta	red
ENSG00000176293	greenyellow	red	salmon4	blue	green	salmon
ENSG00000176340	midnightblue	lightcyan1	maroon	darkseagreen4	plum1	midnightblue
ENSG00000176371	darkmagenta	darkolivegreen	salmon	turquoise	grey	black
ENSG00000176381	turquoise	steelblue	coral1	green	cyan	blue
ENSG00000176383	violet	darkturquoise	yellow	midnightblue	red	yellow
ENSG00000176386	darkred	blue	yellow4	turquoise	turquoise	saddlebrown
ENSG00000176387	lightgreen	midnightblue	salmon4	turquoise	thistle1	turquoise
ENSG00000176390	skyblue3	lightcyan	brown4	magenta	brown	darkturquoise
ENSG00000176393	pink	turquoise	turquoise	blue	brown	tan
ENSG00000176396	brown	greenyellow	turquoise	skyblue3	lightyellow	floralwhite
ENSG00000176399	darkgreen	blue	yellow	lightyellow	royalblue	black
ENSG00000176401	yellow	turquoise	turquoise	turquoise	lightcyan	turquoise
ENSG00000176406	ivory	magenta	skyblue2	lightyellow	darkorange	grey60
ENSG00000176407	steelblue	lightcyan1	pink	blue	lightyellow	floralwhite
ENSG00000176410	pink	blue	midnightblue	yellow	turquoise	darkgreen
ENSG00000176422	white	darkgrey	midnightblue	turquoise	turquoise	tan
ENSG00000176428	lightcyan	honeydew1	yellow	turquoise	orangered3	lightsteelblue1
ENSG00000176435	lightsteelblue	lightcyan	blue	violet	mediumpurple3	red
ENSG00000176438	tan	blue	cyan	grey60	turquoise	yellowgreen
ENSG00000176444	black	purple	turquoise	turquoise	black	floralwhite
ENSG00000176454	maroon	black	darkseagreen4	midnightblue	darkgrey	yellow
ENSG00000176463	palevioletred3	darkred	lightsteelblue1	orangered3	skyblue	black
ENSG00000176472	red	blue	blue	blue	brown	tan
ENSG00000176473	royalblue	blue	darkgreen	lightyellow	brown	turquoise
ENSG00000176476	green	orangered4	salmon	darkorange	saddlebrown	salmon
ENSG00000176485	turquoise	steelblue	skyblue	grey60	cyan	blue
ENSG00000176490	skyblue3	darkturquoise	lavenderblush3	sienna3	steelblue	darkred
ENSG00000176531	grey60	midnightblue	yellow	purple	pink	green
ENSG00000176533	green	darkturquoise	darkgreen	pink	brown	cyan
ENSG00000176542	lightyellow	blue	purple	darkgreen	bisque4	purple
ENSG00000176563	pink	skyblue	black	turquoise	grey	green
ENSG00000176584	yellow	ivory	blue	turquoise	darkolivegreen	yellow
ENSG00000176593	red	turquoise	lightgreen	red	turquoise	turquoise
ENSG00000176595	darkgrey	brown4	white	pink	ivory	darkgrey
ENSG00000176597	blue2	pink	yellowgreen	blue	floralwhite	lightgreen
ENSG00000176619	green	black	red	purple	paleturquoise	lightcyan
ENSG00000176623	pink	greenyellow	blue	turquoise	brown	turquoise
ENSG00000176624	steelblue	lightgreen	turquoise	blue	skyblue3	royalblue
ENSG00000176641	salmon	green	purple	bisque4	blue	blue
ENSG00000176658	tan	darkred	cyan	green	tan	black
ENSG00000176659	thistle2	pink	yellowgreen	paleturquoise	honeydew1	purple
ENSG00000176681	tan	thistle2	yellow	turquoise	turquoise	blue
ENSG00000176697	lightpink4	magenta	darkgreen	palevioletred3	midnightblue	greenyellow
ENSG00000176700	pink	darkseagreen4	orange	turquoise	green	darkorange2
ENSG00000176714	pink	thistle1	turquoise	blue	lightyellow	tan
ENSG00000176715	black	green	red	pink	paleturquoise	yellow4
ENSG00000176720	turquoise	antiquewhite4	lightsteelblue	orangered3	darkseagreen4	sienna3
ENSG00000176723	steelblue	turquoise	blue	yellow	turquoise	turquoise
ENSG00000176728	brown	turquoise	grey	lightcoral	grey	orangered4
ENSG00000176731	orangered4	greenyellow	royalblue	plum	lightyellow	brown
ENSG00000176732	lightcyan	turquoise	brown	salmon4	grey	tan
ENSG00000176749	skyblue3	royalblue	brown2	steelblue	steelblue	darkred
ENSG00000176769	bisque4	magenta	plum1	orange	lightcyan1	blue
ENSG00000176771	orange	darkred	cyan	grey60	cyan	black
ENSG00000176783	lightyellow	lightgreen	darkmagenta	darkorange	maroon	green
ENSG00000176788	purple	violet	darkorange	salmon	midnightblue	greenyellow
ENSG00000176809	turquoise	green	coral1	brown	pink	orange
ENSG00000176834	orange	green	salmon	darkorange	blue	darkred
ENSG00000176840	blue	coral2	turquoise	blue	purple	darkmagenta
ENSG00000176845	orange	brown	darkgreen	violet	magenta	pink
ENSG00000176853	steelblue	darkgreen	magenta	orangered4	darkmagenta	salmon
ENSG00000176871	greenyellow	floralwhite	turquoise	turquoise	midnightblue	lightgreen
ENSG00000176884	skyblue3	yellow	darkseagreen4	midnightblue	red	yellow
ENSG00000176887	salmon	cyan	turquoise	turquoise	purple	blue
ENSG00000176890	turquoise	cyan	coral1	green	cyan	blue
ENSG00000176894	grey60	blue	tan	lightgreen	navajowhite2	black
ENSG00000176896	blue	darkolivegreen	turquoise	turquoise	darkred	darkred
ENSG00000176903	yellow	orange	bisque4	darkgreen	blue	purple
ENSG00000176907	darkgrey	tan	orangered3	turquoise	yellow	brown
ENSG00000176909	saddlebrown	green	tan	pink	black	green
ENSG00000176912	turquoise	steelblue	coral1	green	salmon	blue
ENSG00000176915	green	turquoise	blue	black	indianred4	skyblue3
ENSG00000176927	royalblue	blue	midnightblue	turquoise	magenta	magenta
ENSG00000176928	purple	coral2	salmon	darkorange	darkorange	magenta
ENSG00000176945	pink	turquoise	brown	turquoise	pink	lavenderblush3
ENSG00000176946	darkolivegreen	darkorange	red	darkslateblue	greenyellow	lightcyan
ENSG00000176953	brown	darkslateblue	turquoise	turquoise	saddlebrown	black
ENSG00000176956	brown4	tan	orangered4	midnightblue	orange	magenta
ENSG00000176971	blue	lightgreen	maroon	turquoise	royalblue	black
ENSG00000176973	green	skyblue	lightyellow	turquoise	greenyellow	turquoise
ENSG00000176974	brown	steelblue	grey60	blue	turquoise	yellowgreen
ENSG00000176978	green	brown	darkred	purple	darkred	lightcyan
ENSG00000176986	red	blue	lightsteelblue1	brown4	turquoise	brown
ENSG00000176994	brown	blue	maroon	plum1	turquoise	tan
ENSG00000177000	black	turquoise	darkorange2	pink	yellow4	turquoise
ENSG00000177025	grey	turquoise	green	blue	grey	mediumorchid
ENSG00000177030	darkolivegreen	darkturquoise	skyblue3	magenta	thistle2	orangered4
ENSG00000177034	plum1	darkgreen	darkmagenta	darkslateblue	black	yellow4
ENSG00000177042	lightcyan	lightgreen	blue	lightgreen	midnightblue	salmon
ENSG00000177045	white	cyan	red	turquoise	magenta	turquoise
ENSG00000177051	maroon	turquoise	orange	brown	green	turquoise
ENSG00000177054	violet	magenta	pink	yellow	black	salmon
ENSG00000177058	magenta	grey60	red	darkred	green	darkseagreen4
ENSG00000177076	grey60	black	turquoise	turquoise	grey60	blue
ENSG00000177082	darkorange	royalblue	turquoise	turquoise	turquoise	brown
ENSG00000177084	black	black	orange	turquoise	pink	green
ENSG00000177096	green	blue	darkslateblue	blue	lightgreen	red
ENSG00000177098	skyblue3	darkturquoise	brown2	sienna3	steelblue	darkred
ENSG00000177103	brown	red	turquoise	black	coral2	antiquewhite4
ENSG00000177105	turquoise	blue	cyan	green	tan	yellowgreen
ENSG00000177106	blue	brown	yellow	lightgreen	darkred	cyan
ENSG00000177108	skyblue3	blue	skyblue	bisque4	turquoise	ivory
ENSG00000177112	brown4	black	grey60	darkgreen	grey	cyan
ENSG00000177119	greenyellow	ivory	magenta	coral2	magenta	red
ENSG00000177125	yellow	lightcyan1	blue	yellow	blue	brown
ENSG00000177133	white	skyblue	violet	lightyellow	black	lightyellow
ENSG00000177150	steelblue	darkmagenta	honeydew1	darkgrey	black	darkorange
ENSG00000177156	turquoise	salmon	coral1	turquoise	antiquewhite4	blue
ENSG00000177169	antiquewhite4	lavenderblush3	darkorange2	pink	paleturquoise	green
ENSG00000177181	purple	magenta	darkorange	steelblue	brown4	greenyellow
ENSG00000177182	purple	turquoise	navajowhite1	lavenderblush3	saddlebrown	magenta
ENSG00000177189	steelblue	pink	tan	yellow	saddlebrown	skyblue1
ENSG00000177192	darkolivegreen	brown	black	purple	skyblue3	green
ENSG00000177200	paleturquoise	blue	blue	yellow	ivory	darkgrey
ENSG00000177225	lightcyan	brown	paleturquoise	darkseagreen4	blue	green
ENSG00000177233	indianred4	mediumorchid	salmon2	black	grey	darkmagenta
ENSG00000177234	paleturquoise	thistle1	turquoise	turquoise	turquoise	blue
ENSG00000177238	grey60	red	black	black	grey60	blue
ENSG00000177239	darkmagenta	green	turquoise	blue	darkred	tan
ENSG00000177272	skyblue3	magenta	plum3	antiquewhite4	orange	turquoise
ENSG00000177283	darkturquoise	lightgreen	lightpink4	turquoise	tan	blue
ENSG00000177301	skyblue3	turquoise	salmon4	steelblue	indianred4	ivory
ENSG00000177302	violet	darkslateblue	turquoise	turquoise	pink	yellow
ENSG00000177303	white	green	blue2	darkorange2	turquoise	lightgreen
ENSG00000177311	violet	salmon	blue	yellow	violet	darkorange
ENSG00000177335	plum1	lightyellow	brown	turquoise	midnightblue	salmon4
ENSG00000177337	lightgreen	green	mediumorchid	white	tan	turquoise
ENSG00000177352	green	turquoise	blue	yellow	green	skyblue
ENSG00000177370	lightcyan	brown	blue	turquoise	mediumorchid	lightcyan
ENSG00000177374	white	honeydew1	darkslateblue	violet	magenta	lightyellow
ENSG00000177380	brown4	magenta	skyblue2	lightpink4	red	yellow
ENSG00000177383	brown	greenyellow	brown	plum	yellow	turquoise
ENSG00000177406	tan	yellowgreen	turquoise	turquoise	turquoise	pink
ENSG00000177409	violet	red	mediumorchid	blue	lightgreen	red
ENSG00000177410	orangered4	white	greenyellow	thistle1	darkorange2	saddlebrown
ENSG00000177425	plum2	red	magenta	yellow	magenta	red
ENSG00000177426	darkmagenta	lightyellow	lightcyan	turquoise	royalblue	darkorange2
ENSG00000177427	green	brown	lightgreen	darkgreen	darkred	lightcyan
ENSG00000177432	lightsteelblue1	saddlebrown	lightcyan	turquoise	mediumorchid	salmon4
ENSG00000177453	brown	blue	blue	turquoise	turquoise	cyan
ENSG00000177459	bisque4	violet	blue	turquoise	lightcyan1	magenta
ENSG00000177463	yellow	blue	navajowhite2	saddlebrown	bisque4	purple
ENSG00000177464	lightgreen	midnightblue	lightcyan1	coral2	turquoise	lightyellow
ENSG00000177465	red	red	turquoise	turquoise	turquoise	magenta
ENSG00000177469	turquoise	lightyellow	magenta	violet	magenta	pink
ENSG00000177479	magenta	salmon	lightyellow	brown	orangered4	orange
ENSG00000177483	sienna3	midnightblue	yellow	maroon	purple	blue
ENSG00000177485	darkorange	ivory	blue	yellow	violet	salmon
ENSG00000177511	purple	darkorange2	darkgrey	steelblue	saddlebrown	greenyellow
ENSG00000177519	darkgrey	turquoise	purple	lightcyan	darkturquoise	violet
ENSG00000177542	black	darkturquoise	darkseagreen4	cyan	thistle2	coral1
ENSG00000177548	green	brown	darkred	purple	white	lightcyan
ENSG00000177551	turquoise	salmon	grey60	yellow	cyan	blue
ENSG00000177556	firebrick4	turquoise	royalblue	turquoise	lightcyan	brown
ENSG00000177565	cyan	mediumpurple3	honeydew1	thistle2	darkmagenta	lightcyan1
ENSG00000177570	lightyellow	salmon	tan	thistle2	blue	lightsteelblue1
ENSG00000177575	lightgreen	sienna3	yellowgreen	tan	magenta	pink
ENSG00000177576	cyan	turquoise	lightcyan	black	yellow	tan
ENSG00000177595	darkmagenta	black	plum2	royalblue	paleturquoise	lightcyan
ENSG00000177599	brown	blue	green	blue	brown	turquoise
ENSG00000177600	honeydew1	steelblue	salmon4	grey60	plum1	midnightblue
ENSG00000177606	tan	darkslateblue	plum1	blue	darkturquoise	salmon
ENSG00000177613	magenta	mediumpurple3	pink	lightsteelblue1	grey60	bisque4
ENSG00000177614	skyblue3	turquoise	salmon4	skyblue1	steelblue	coral1
ENSG00000177627	orange	steelblue	turquoise	turquoise	turquoise	brown
ENSG00000177628	sienna3	blue	blue	blue	skyblue	tan
ENSG00000177640	black	yellowgreen	mediumpurple2	turquoise	green	lightcyan
ENSG00000177646	yellowgreen	turquoise	blue	plum1	blue	midnightblue
ENSG00000177663	lavenderblush3	pink	floralwhite	tan	turquoise	lightyellow
ENSG00000177666	pink	turquoise	brown	royalblue	green	cyan
ENSG00000177674	steelblue	brown	lightcyan1	brown	turquoise	yellowgreen
ENSG00000177675	brown	midnightblue	magenta	tan	blue	cyan
ENSG00000177679	grey60	magenta	yellow	cyan	darkgrey	yellow
ENSG00000177683	cyan	turquoise	blue	blue	black	turquoise
ENSG00000177688	turquoise	pink	midnightblue	turquoise	grey	magenta
ENSG00000177692	greenyellow	blue	mediumpurple3	darkorange	lightyellow	turquoise
ENSG00000177694	darkmagenta	lightyellow	blue	darkorange	pink	orangered4
ENSG00000177697	green	midnightblue	yellow	royalblue	mediumpurple3	pink
ENSG00000177700	midnightblue	lightcyan1	grey60	purple	plum1	midnightblue
ENSG00000177706	paleturquoise	green	lightgreen	brown	brown	cyan
ENSG00000177707	darkgrey	red	white	darkmagenta	darkturquoise	violet
ENSG00000177721	steelblue	orange	blue	green	orange	magenta
ENSG00000177728	saddlebrown	turquoise	red	red	green	turquoise
ENSG00000177731	green	green	lightyellow	royalblue	green	antiquewhite4
ENSG00000177732	black	turquoise	lightgreen	red	brown	turquoise
ENSG00000177733	darkorange	green	brown	brown	black	turquoise
ENSG00000177736	turquoise	blue	red	pink	grey	darkmagenta
ENSG00000177738	violet	darkolivegreen	turquoise	turquoise	grey	salmon
ENSG00000177752	darkorange2	skyblue	skyblue	turquoise	turquoise	turquoise
ENSG00000177788	plum2	blue	yellow	magenta	blue	turquoise
ENSG00000177791	darkgreen	lightgreen	royalblue	turquoise	lightgreen	brown
ENSG00000177807	mediumpurple3	turquoise	greenyellow	darkturquoise	turquoise	lightyellow
ENSG00000177822	royalblue	tan	blue	turquoise	purple	greenyellow
ENSG00000177830	green	darkorange	blue	purple	darkred	green
ENSG00000177839	blue	turquoise	royalblue	greenyellow	turquoise	tan
ENSG00000177842	yellow	yellow	orangered4	grey60	cyan	royalblue
ENSG00000177853	paleturquoise	yellow	lightcyan	magenta	greenyellow	turquoise
ENSG00000177854	midnightblue	lightgreen	brown	blue	grey	yellow
ENSG00000177868	skyblue	blue	salmon	plum2	lightcyan	brown
ENSG00000177873	brown4	coral2	turquoise	green	turquoise	purple
ENSG00000177875	greenyellow	darkturquoise	skyblue	palevioletred3	steelblue	greenyellow
ENSG00000177879	darkslateblue	turquoise	lightcyan	brown	lightyellow	brown
ENSG00000177885	greenyellow	paleturquoise	coral1	lightyellow	black	steelblue
ENSG00000177888	darkorange	violet	blue	darkgrey	violet	royalblue
ENSG00000177889	magenta	greenyellow	lightcyan	darkred	mediumorchid	darkorange
ENSG00000177917	black	lightgreen	blue	turquoise	orange	purple
ENSG00000177932	darkolivegreen	green	blue	red	green	darkturquoise
ENSG00000177943	green	brown	red	purple	darkred	lightcyan
ENSG00000177946	red	blue	navajowhite2	yellow	blue	purple
ENSG00000177951	brown	blue	darkgreen	plum2	brown	tan
ENSG00000177954	orangered4	white	greenyellow	thistle1	darkorange2	saddlebrown
ENSG00000177963	midnightblue	coral1	yellow	blue	turquoise	purple
ENSG00000177971	yellowgreen	greenyellow	yellow	brown	lightyellow	turquoise
ENSG00000177981	sienna3	black	turquoise	turquoise	black	orange
ENSG00000177984	yellow	midnightblue	lightpink3	midnightblue	purple	greenyellow
ENSG00000177990	black	blue	green	steelblue	purple	magenta
ENSG00000177994	green	yellowgreen	lightcyan	turquoise	turquoise	blue
ENSG00000178015	darkgrey	pink	turquoise	turquoise	steelblue	greenyellow
ENSG00000178026	lightcyan	maroon	darkred	skyblue	pink	pink
ENSG00000178028	darkmagenta	black	blue	royalblue	black	salmon
ENSG00000178031	pink	tan	purple	turquoise	purple	plum1
ENSG00000178033	sienna3	lightyellow	magenta	violet	mediumpurple3	red
ENSG00000178035	yellowgreen	greenyellow	salmon	darkred	yellow	thistle2
ENSG00000178038	honeydew1	blue	plum1	coral1	darkgrey	steelblue
ENSG00000178053	darkgreen	turquoise	turquoise	red	brown	lightgreen
ENSG00000178057	green	brown	mediumpurple2	yellow	darkorange	darkred
ENSG00000178074	lightyellow	salmon	tan	skyblue	skyblue3	darkorange
ENSG00000178075	darkgreen	red	yellow	ivory	royalblue	honeydew1
ENSG00000178078	orange	blue	turquoise	turquoise	blue	green
ENSG00000178082	tan	darkred	cyan	green	tan	black
ENSG00000178093	tan	brown	purple	blue	salmon	royalblue
ENSG00000178096	blue	blue	darkred	purple	plum1	midnightblue
ENSG00000178104	brown2	turquoise	maroon	turquoise	blue	blue
ENSG00000178105	brown	blue	saddlebrown	magenta	brown	brown
ENSG00000178125	cyan	greenyellow	thistle2	brown	yellow	turquoise
ENSG00000178127	skyblue	greenyellow	darkorange2	plum	lightyellow	thistle2
ENSG00000178149	blue	darkorange	blue	turquoise	blue	royalblue
ENSG00000178150	lightcyan1	tan	grey60	blue	turquoise	lightyellow
ENSG00000178162	bisque4	turquoise	turquoise	blue	grey	purple
ENSG00000178163	darkorange	darkorange	palevioletred2	darkgrey	violet	darkorange
ENSG00000178171	thistle1	magenta	brown2	midnightblue	orange	grey60
ENSG00000178175	lightsteelblue	blue	grey	violet	mediumpurple3	red
ENSG00000178177	salmon	darkorange2	antiquewhite4	yellow	ivory	violet
ENSG00000178184	lightcyan	black	magenta	pink	magenta	red
ENSG00000178187	red	paleturquoise	salmon2	brown	green	lavenderblush3
ENSG00000178188	black	turquoise	lightgreen	pink	paleturquoise	salmon
ENSG00000178199	green	pink	mediumorchid	turquoise	black	blue
ENSG00000178201	blue	red	turquoise	blue	blue	skyblue
ENSG00000178202	lightgreen	cyan	floralwhite	white	magenta	red
ENSG00000178209	darkolivegreen	maroon	red	pink	paleturquoise	salmon
ENSG00000178222	lightgreen	darkorange2	lightcyan	brown	purple	cyan
ENSG00000178229	darkgrey	white	orange	turquoise	brown	plum2
ENSG00000178233	maroon	darkturquoise	skyblue2	sienna3	red	grey60
ENSG00000178234	lightpink4	coral1	saddlebrown	turquoise	turquoise	floralwhite
ENSG00000178235	palevioletred3	lightcyan	black	honeydew1	royalblue	ivory
ENSG00000178252	black	turquoise	orange	turquoise	brown	plum2
ENSG00000178295	magenta	royalblue	turquoise	turquoise	brown	turquoise
ENSG00000178301	cyan	yellow	darkorange	turquoise	skyblue	blue
ENSG00000178307	red	turquoise	royalblue	black	turquoise	tan
ENSG00000178338	blue	royalblue	midnightblue	turquoise	blue	grey60
ENSG00000178381	midnightblue	paleturquoise	turquoise	blue	yellow	purple
ENSG00000178385	yellow	blue	thistle	greenyellow	blue	purple
ENSG00000178386	skyblue	turquoise	turquoise	magenta	greenyellow	turquoise
ENSG00000178394	magenta	pink	plum3	turquoise	darkolivegreen	grey60
ENSG00000178397	honeydew1	turquoise	tan	bisque4	black	greenyellow
ENSG00000178401	turquoise	lightgreen	coral1	turquoise	salmon	blue
ENSG00000178404	red	blue	turquoise	brown4	turquoise	tan
ENSG00000178409	brown	blue	blue	blue	brown	turquoise
ENSG00000178425	grey60	lightgreen	darkmagenta	turquoise	navajowhite2	lightsteelblue1
ENSG00000178440	turquoise	blue	turquoise	turquoise	blue	green
ENSG00000178445	blue	ivory	purple	blue	sienna3	magenta
ENSG00000178449	darkred	greenyellow	greenyellow	skyblue3	lightcyan	brown
ENSG00000178460	darkolivegreen	purple	turquoise	turquoise	darkred	darkolivegreen
ENSG00000178464	grey	pink	turquoise	darkolivegreen	grey	turquoise
ENSG00000178467	green	darkorange	darkred	purple	darkred	salmon
ENSG00000178498	paleturquoise	turquoise	saddlebrown	red	greenyellow	darkorange2
ENSG00000178502	violet	yellow	yellow	orangered4	black	darkorange
ENSG00000178531	green	magenta	darkgreen	darkseagreen4	thistle2	yellow
ENSG00000178537	darkturquoise	blue	yellow	ivory	turquoise	purple
ENSG00000178538	darkturquoise	brown4	turquoise	turquoise	darkmagenta	darkslateblue
ENSG00000178567	darkorange	skyblue	yellow	skyblue	coral1	lightsteelblue1
ENSG00000178568	plum	tan	blue	darkmagenta	violet	blue
ENSG00000178573	tan	pink	magenta	green	honeydew1	pink
ENSG00000178585	brown	turquoise	blue	blue	thistle1	purple
ENSG00000178602	greenyellow	brown	honeydew1	turquoise	red	red
ENSG00000178607	brown	blue	purple	greenyellow	turquoise	turquoise
ENSG00000178623	black	thistle1	darkolivegreen	lightgreen	pink	salmon
ENSG00000178631	darkorange2	blue	blue	turquoise	grey	darkgrey
ENSG00000178662	purple	yellow	darkorange	lightcyan1	midnightblue	greenyellow
ENSG00000178665	greenyellow	midnightblue	blue	blue	red	darkturquoise
ENSG00000178685	green	steelblue	darkred	purple	darkred	mediumorchid
ENSG00000178691	darkorange	orange	black	purple	bisque4	skyblue3
ENSG00000178694	saddlebrown	green	brown	turquoise	paleturquoise	lightcyan1
ENSG00000178695	lavenderblush3	pink	sienna3	tan	honeydew1	paleturquoise
ENSG00000178700	cyan	thistle1	turquoise	blue	yellow	lightcyan1
ENSG00000178718	darkgrey	turquoise	midnightblue	orange	purple	pink
ENSG00000178719	red	blue	brown4	mediumpurple3	brown	tan
ENSG00000178722	turquoise	steelblue	coral1	maroon	salmon	blue
ENSG00000178723	darkturquoise	turquoise	blue	lightyellow	skyblue1	blue
ENSG00000178726	lightgreen	midnightblue	mediumpurple3	white	magenta	pink
ENSG00000178741	skyblue	black	black	turquoise	grey60	purple
ENSG00000178752	thistle1	skyblue	plum1	palevioletred3	midnightblue	sienna3
ENSG00000178761	blue	floralwhite	darkturquoise	blue	turquoise	steelblue
ENSG00000178764	tan	blue	lightsteelblue	skyblue3	turquoise	tan
ENSG00000178773	blue	magenta	orangered4	yellow	darkgrey	yellow
ENSG00000178796	brown2	coral2	blue	turquoise	darkorange	yellow
ENSG00000178802	midnightblue	lightcyan	salmon	turquoise	grey60	yellow
ENSG00000178814	green	green	plum	yellow	white	lightgreen
ENSG00000178826	turquoise	cyan	turquoise	blue	salmon	blue
ENSG00000178852	grey	salmon4	turquoise	turquoise	magenta	pink
ENSG00000178860	honeydew1	floralwhite	purple	yellow	cyan	salmon4
ENSG00000178878	tan	purple	mediumpurple3	white	plum	brown
ENSG00000178882	green	darkturquoise	magenta	purple	darkred	green
ENSG00000178896	blue	brown	lightgreen	purple	white	midnightblue
ENSG00000178904	darkgreen	salmon	palevioletred2	turquoise	royalblue	blue
ENSG00000178913	lightyellow	plum2	green	blue	navajowhite2	skyblue
ENSG00000178917	red	orangered4	turquoise	turquoise	purple	coral1
ENSG00000178921	pink	turquoise	greenyellow	red	green	turquoise
ENSG00000178922	blue	blue	salmon	darkgreen	blue	coral2
ENSG00000178927	black	turquoise	lightcyan1	red	brown	turquoise
ENSG00000178935	greenyellow	orangered4	turquoise	brown	grey	darkred
ENSG00000178947	blue	magenta	navajowhite1	turquoise	orangered3	magenta
ENSG00000178950	darkolivegreen	black	red	pink	paleturquoise	green
ENSG00000178951	brown	turquoise	darkgreen	red	greenyellow	cyan
ENSG00000178952	yellowgreen	greenyellow	lightcyan	skyblue3	lightyellow	brown
ENSG00000178965	purple	saddlebrown	darkgrey	salmon	saddlebrown	greenyellow
ENSG00000178966	blue	plum2	black	yellowgreen	blue	purple
ENSG00000178971	paleturquoise	turquoise	blue	black	yellow4	turquoise
ENSG00000178974	purple	turquoise	blue	navajowhite2	saddlebrown	palevioletred3
ENSG00000178977	tan	blue	blue	blue	lightcyan	brown
ENSG00000178980	yellowgreen	blue	turquoise	blue	lightcyan	brown
ENSG00000178982	yellowgreen	greenyellow	blue	plum1	lightcyan	brown
ENSG00000178988	brown	greenyellow	thistle2	red	lightyellow	brown
ENSG00000178996	black	grey60	turquoise	blue	green	turquoise
ENSG00000179010	cyan	greenyellow	lightcyan	lightsteelblue1	yellow	brown
ENSG00000179021	darkorange	turquoise	blue	lavenderblush3	darkgreen	turquoise
ENSG00000179029	salmon	darkorange	tan	turquoise	lightsteelblue1	white
ENSG00000179041	yellowgreen	lightcyan1	blue	greenyellow	lightcyan	brown
ENSG00000179051	royalblue	lightgreen	turquoise	turquoise	lightpink4	blue
ENSG00000179057	brown4	magenta	black	lightgreen	darkgrey	yellow
ENSG00000179071	yellow	turquoise	tan	blue	skyblue	greenyellow
ENSG00000179082	violet	blue	blue	turquoise	violet	royalblue
ENSG00000179083	thistle3	turquoise	darkgreen	royalblue	green	magenta
ENSG00000179085	green	brown	blue	darkseagreen4	white	lightcyan
ENSG00000179088	salmon	ivory	turquoise	turquoise	darkturquoise	darkgreen
ENSG00000179091	yellowgreen	lightcyan1	blue	plum1	lightcyan	brown
ENSG00000179094	pink	blue	darkorange2	turquoise	brown	cyan
ENSG00000179097	salmon	magenta	green	bisque4	darkturquoise	floralwhite
ENSG00000179104	turquoise	cyan	cyan	green	salmon	blue
ENSG00000179115	midnightblue	brown	plum	yellow	white	lightcyan
ENSG00000179119	yellow	blue	lightsteelblue1	plum1	blue	purple
ENSG00000179133	turquoise	black	purple	violet	skyblue	blue
ENSG00000179134	pink	turquoise	lightgreen	red	brown	lightgreen
ENSG00000179144	blue	lightcyan	yellowgreen	violet	mediumpurple3	skyblue1
ENSG00000179148	pink	yellow	turquoise	turquoise	red	yellow
ENSG00000179151	red	blue	turquoise	brown4	turquoise	turquoise
ENSG00000179152	steelblue	turquoise	blue	yellow	ivory	darkgrey
ENSG00000179163	red	green	turquoise	turquoise	green	cyan
ENSG00000179178	turquoise	cyan	coral1	maroon	salmon	blue
ENSG00000179195	lightyellow	skyblue3	maroon	darkgrey	darkmagenta	darkturquoise
ENSG00000179218	saddlebrown	darkslateblue	green	brown	turquoise	purple
ENSG00000179222	brown	orange	brown4	mediumpurple3	skyblue	purple
ENSG00000179240	purple	lightsteelblue1	turquoise	turquoise	purple	magenta
ENSG00000179241	blue	maroon	pink	red	purple	magenta
ENSG00000179242	saddlebrown	turquoise	violet	darkorange2	yellowgreen	tan
ENSG00000179262	brown	turquoise	ivory	mediumpurple3	brown	lightgreen
ENSG00000179270	darkgreen	tan	lightcyan	ivory	grey	turquoise
ENSG00000179271	midnightblue	lightcyan1	midnightblue	greenyellow	plum1	midnightblue
ENSG00000179277	turquoise	darkgrey	antiquewhite2	green	grey	red
ENSG00000179292	brown	lightcyan	ivory	mediumpurple3	navajowhite2	skyblue
ENSG00000179295	lightyellow	skyblue3	brown	pink	black	darkgrey
ENSG00000179314	mediumpurple3	darkolivegreen	brown	darkorange	turquoise	blue
ENSG00000179331	lightsteelblue1	darkslateblue	turquoise	blue	black	turquoise
ENSG00000179335	darkolivegreen	black	darkolivegreen	turquoise	lightsteelblue	salmon
ENSG00000179344	orange	pink	violet	tan	grey	grey
ENSG00000179348	lightsteelblue	lightyellow	yellow	violet	mediumpurple3	red
ENSG00000179361	saddlebrown	turquoise	tan	red	green	turquoise
ENSG00000179364	black	red	red	pink	green	salmon
ENSG00000179387	paleturquoise	turquoise	saddlebrown	red	darkgreen	lightcyan1
ENSG00000179388	maroon	yellow	blue	midnightblue	steelblue	ivory
ENSG00000179397	magenta	steelblue	turquoise	turquoise	turquoise	turquoise
ENSG00000179399	darkturquoise	salmon	violet	lightyellow	blue	sienna3
ENSG00000179403	turquoise	darkorange	blue2	green	tan	black
ENSG00000179406	green	orange	midnightblue	yellow	tan	black
ENSG00000179409	black	turquoise	orangered3	turquoise	turquoise	turquoise
ENSG00000179420	turquoise	cyan	cyan	green	cyan	blue
ENSG00000179431	mediumpurple3	pink	blue	blue	lightcyan	lightcyan
ENSG00000179454	violet	green	yellow	thistle2	darkmagenta	royalblue
ENSG00000179455	turquoise	cyan	coral1	green	salmon	black
ENSG00000179456	plum2	white	turquoise	turquoise	steelblue	palevioletred3
ENSG00000179468	turquoise	cyan	cyan	green	cyan	blue
ENSG00000179476	coral1	lightgreen	brown	turquoise	darkgreen	turquoise
ENSG00000179520	salmon	turquoise	purple	maroon	darkturquoise	salmon4
ENSG00000179523	greenyellow	yellowgreen	blue	cyan	black	darkorange
ENSG00000179526	darkmagenta	green	green	salmon4	paleturquoise	cyan
ENSG00000179532	red	blue	midnightblue	black	brown	turquoise
ENSG00000179542	purple	saddlebrown	darkgrey	steelblue	saddlebrown	greenyellow
ENSG00000179546	grey	tan	midnightblue	bisque4	orange	steelblue
ENSG00000179562	green	lightgreen	brown	turquoise	orange	tan
ENSG00000179564	turquoise	steelblue	turquoise	grey60	tan	paleturquoise
ENSG00000179583	mediumorchid	brown	cyan	tan	honeydew1	paleturquoise
ENSG00000179588	lightcyan	yellow	plum2	thistle2	paleturquoise	mediumorchid
ENSG00000179593	royalblue	brown4	yellow	yellow	lightcyan1	turquoise
ENSG00000179598	darkmagenta	salmon	turquoise	turquoise	salmon	darkgreen
ENSG00000179603	mediumpurple2	blue	purple	lightsteelblue	lavenderblush3	plum1
ENSG00000179604	white	maroon	violet	darkturquoise	salmon4	lightyellow
ENSG00000179611	antiquewhite4	green	lightgreen	pink	green	grey60
ENSG00000179630	turquoise	cyan	cyan	green	salmon	blue
ENSG00000179632	green	lightgreen	orange	turquoise	white	lightcyan
ENSG00000179673	skyblue1	coral2	yellow	darkseagreen4	midnightblue	magenta
ENSG00000179698	turquoise	navajowhite2	red	brown	pink	green
ENSG00000179715	turquoise	yellow	blue	turquoise	midnightblue	greenyellow
ENSG00000179743	midnightblue	blue	turquoise	turquoise	white	sienna3
ENSG00000179761	darkturquoise	sienna3	violet	yellow4	royalblue	sienna3
ENSG00000179774	coral2	blue	blue	palevioletred3	midnightblue	darkgreen
ENSG00000179776	sienna3	midnightblue	lightcyan1	violet	mediumpurple3	red
ENSG00000179796	yellow	skyblue	orangered4	blue	turquoise	black
ENSG00000179818	red	blue	turquoise	turquoise	turquoise	turquoise
ENSG00000179820	brown	blue	lightcoral	mediumpurple3	skyblue	black
ENSG00000179832	darkmagenta	black	thistle1	cyan	pink	skyblue3
ENSG00000179833	yellow	blue	grey60	greenyellow	turquoise	purple
ENSG00000179841	thistle3	saddlebrown	antiquewhite4	navajowhite2	saddlebrown	lightpink4
ENSG00000179859	steelblue	purple	skyblue1	turquoise	grey	skyblue2
ENSG00000179886	green	green	orange	lightgreen	brown	cyan
ENSG00000179889	tan	darkslateblue	blue	blue	tan	blue
ENSG00000179899	orangered4	darkgreen	thistle1	darkturquoise	black	greenyellow
ENSG00000179902	blue	turquoise	blue	greenyellow	grey	saddlebrown
ENSG00000179909	blue	blue	salmon	darkturquoise	purple	yellow
ENSG00000179912	yellow	turquoise	skyblue	mediumpurple3	thistle1	tan
ENSG00000179915	purple	violet	darkorange	salmon	darkorange	magenta
ENSG00000179918	blue	blue	black	yellowgreen	coral1	purple
ENSG00000179922	green	blue	turquoise	turquoise	grey	pink
ENSG00000179933	skyblue	turquoise	yellow4	turquoise	lightyellow	thistle2
ENSG00000179935	ivory	turquoise	navajowhite1	turquoise	midnightblue	brown
ENSG00000179941	steelblue	yellow	honeydew1	blue	darkmagenta	turquoise
ENSG00000179943	skyblue2	magenta	brown	darkorange	blue	thistle1
ENSG00000179950	green	pink	midnightblue	plum1	yellow	lightcyan
ENSG00000179954	saddlebrown	green	darkgrey	pink	yellow	turquoise
ENSG00000179958	yellowgreen	paleturquoise	orange	skyblue3	yellow	turquoise
ENSG00000179965	lightcyan	blue	blue	lightgreen	blue	purple
ENSG00000179967	cyan	midnightblue	lightgreen	magenta	grey	turquoise
ENSG00000179978	lightcyan1	yellowgreen	grey	turquoise	tan	black
ENSG00000179981	yellow	turquoise	turquoise	blue	thistle1	brown
ENSG00000179988	darkturquoise	lightsteelblue1	paleturquoise	brown	grey60	blue
ENSG00000180008	darkorange	lightgreen	salmon	turquoise	ivory	darkturquoise
ENSG00000180011	blue	purple	blue	darkgrey	blue	midnightblue
ENSG00000180035	green	bisque4	green	purple	brown	lightcyan
ENSG00000180044	purple	coral2	skyblue	salmon	midnightblue	greenyellow
ENSG00000180071	tan	lightcyan	purple	grey60	tan	blue
ENSG00000180089	black	green	plum2	pink	pink	green
ENSG00000180098	blue	turquoise	mediumpurple2	turquoise	thistle1	blue
ENSG00000180104	red	turquoise	blue	mediumpurple3	coral2	turquoise
ENSG00000180113	midnightblue	purple	blue	turquoise	lightgreen	red
ENSG00000180139	tan	yellow	darkturquoise	antiquewhite4	orange	darkred
ENSG00000180155	green	darkturquoise	thistle3	cyan	firebrick4	darkred
ENSG00000180182	lightyellow	blue	black	ivory	blue	purple
ENSG00000180185	brown	blue	green	cyan	lightcyan	lightcyan
ENSG00000180190	darkgrey	blue	grey	blue	grey60	pink
ENSG00000180198	orange	turquoise	midnightblue	turquoise	turquoise	green
ENSG00000180228	steelblue	yellow	darkmagenta	plum	yellow	turquoise
ENSG00000180229	brown	pink	brown	turquoise	mediumpurple3	red
ENSG00000180233	blue	red	lavenderblush2	coral2	ivory	black
ENSG00000180245	lightcyan	violet	turquoise	turquoise	grey	lightcyan
ENSG00000180257	pink	yellow	blue	turquoise	lightgreen	cyan
ENSG00000180263	darkturquoise	salmon	lightpink4	darkturquoise	magenta	navajowhite2
ENSG00000180287	plum	palevioletred3	darkgrey	steelblue	blue	purple
ENSG00000180304	yellow	blue	navajowhite2	greenyellow	navajowhite2	skyblue3
ENSG00000180329	cyan	turquoise	darkorange2	plum	lightyellow	darkturquoise
ENSG00000180332	turquoise	tan	blue	blue	antiquewhite4	steelblue
ENSG00000180346	lightgreen	grey60	blue	blue	pink	turquoise
ENSG00000180353	lavenderblush3	pink	yellowgreen	tan	floralwhite	paleturquoise
ENSG00000180354	orange	skyblue3	yellow	saddlebrown	antiquewhite4	blue
ENSG00000180357	red	blue	salmon	turquoise	green	blue
ENSG00000180370	blue	blue	bisque4	greenyellow	turquoise	purple
ENSG00000180376	brown	turquoise	darkturquoise	red	brown	darkolivegreen
ENSG00000180385	red	blue	mediumpurple2	turquoise	lightcyan	turquoise
ENSG00000180398	blue	purple	steelblue	pink	ivory	floralwhite
ENSG00000180422	red	turquoise	salmon4	turquoise	red	turquoise
ENSG00000180423	orange	salmon	salmon4	grey60	salmon	blue
ENSG00000180425	pink	yellow	grey60	turquoise	lightyellow	lightyellow
ENSG00000180440	purple	saddlebrown	darkgrey	salmon	saddlebrown	lightpink4
ENSG00000180447	grey	blue	magenta	blue	purple	midnightblue
ENSG00000180448	lavenderblush3	pink	darkolivegreen4	tan	honeydew1	paleturquoise
ENSG00000180479	blue	lightcyan	blue	darkgrey	blue	red
ENSG00000180481	paleturquoise	skyblue	pink	turquoise	darkgreen	red
ENSG00000180488	plum1	salmon	darkmagenta	darkred	grey60	orange
ENSG00000180509	purple	midnightblue	turquoise	darkgreen	grey	greenyellow
ENSG00000180525	turquoise	darkred	cyan	grey60	cyan	black
ENSG00000180530	steelblue	black	yellow	pink	darkmagenta	darkgrey
ENSG00000180537	darkturquoise	blue	brown	lightgreen	royalblue	sienna3
ENSG00000180539	lightcyan	darkred	turquoise	blue	tan	black
ENSG00000180543	lightyellow	lightcyan	brown	mediumpurple2	coral1	paleturquoise
ENSG00000180573	firebrick4	bisque4	turquoise	turquoise	plum1	lightcyan
ENSG00000180574	grey	yellow	tan	pink	grey	black
ENSG00000180592	turquoise	salmon	cyan	cyan	midnightblue	greenyellow
ENSG00000180596	green	red	mediumorchid	turquoise	plum1	midnightblue
ENSG00000180611	bisque4	tan	honeydew	pink	lightcyan1	turquoise
ENSG00000180616	salmon	salmon4	purple	bisque4	lightpink4	plum1
ENSG00000180626	lightpink4	purple	turquoise	turquoise	turquoise	darkturquoise
ENSG00000180628	darkorange	darkolivegreen	lightgreen	darkgrey	violet	darkgrey
ENSG00000180667	violet	darkgreen	blue	yellow	violet	darkorange
ENSG00000180694	grey60	salmon	green	thistle2	skyblue3	orange
ENSG00000180720	thistle1	darkturquoise	pink	coral1	steelblue	mediumpurple3
ENSG00000180730	turquoise	black	blue	blue	black	blue
ENSG00000180739	turquoise	cyan	cyan	green	salmon	blue
ENSG00000180747	royalblue	turquoise	blue	blue	pink	green
ENSG00000180758	grey60	midnightblue	blue	blue	mediumpurple3	orange
ENSG00000180769	darkgreen	plum2	violet	ivory	ivory	darkslateblue
ENSG00000180773	plum1	yellow	turquoise	cyan	black	orange
ENSG00000180776	turquoise	brown4	paleturquoise	blue	antiquewhite4	orange
ENSG00000180777	yellow	darkmagenta	blue	turquoise	purple	mediumpurple3
ENSG00000180787	blue	blue	blue	black	turquoise	tan
ENSG00000180801	salmon	darkolivegreen	turquoise	blue	darkturquoise	violet
ENSG00000180817	darkslateblue	greenyellow	tan	lightsteelblue1	yellow	turquoise
ENSG00000180822	orange	blue	turquoise	white	green	lightcyan1
ENSG00000180828	turquoise	tan	white	orange	lightcyan1	steelblue
ENSG00000180834	turquoise	lightcyan	turquoise	turquoise	grey60	blue
ENSG00000180855	tan	red	blue	turquoise	brown	brown
ENSG00000180867	skyblue	blue	blue	blue	brown	ivory
ENSG00000180875	purple	darkorange2	darkorange	steelblue	brown4	ivory
ENSG00000180879	green	lightcyan1	blue	skyblue	plum1	midnightblue
ENSG00000180881	brown	blue	turquoise	turquoise	turquoise	turquoise
ENSG00000180884	grey	blue	ivory	grey60	yellow	pink
ENSG00000180891	palevioletred3	turquoise	green	blue	darkseagreen4	yellowgreen
ENSG00000180900	darkolivegreen	darkolivegreen	red	pink	paleturquoise	lightcyan
ENSG00000180901	brown	blue	skyblue	yellow	blue	plum2
ENSG00000180902	green	black	plum	yellow	darkred	salmon
ENSG00000180914	sienna3	midnightblue	brown	turquoise	red	green
ENSG00000180917	greenyellow	grey60	blue	salmon	green	tan
ENSG00000180921	violet	maroon	blue	lightpink4	green	green
ENSG00000180929	turquoise	cyan	grey60	green	salmon	blue
ENSG00000180938	turquoise	thistle1	turquoise	turquoise	brown	lightcyan1
ENSG00000180953	turquoise	brown	darkgrey	darkgreen	darkred	darkred
ENSG00000180957	blue	blue	black	darkgreen	blue	purple
ENSG00000180964	darkslateblue	greenyellow	royalblue	skyblue3	lightyellow	brown
ENSG00000180979	lightgreen	red	salmon	ivory	saddlebrown	yellow
ENSG00000180992	yellowgreen	turquoise	royalblue	skyblue3	turquoise	brown
ENSG00000180998	lightyellow	darkturquoise	tan	yellowgreen	blue	blue
ENSG00000181004	purple	turquoise	blue	saddlebrown	saddlebrown	greenyellow
ENSG00000181007	violet	grey60	blue	turquoise	pink	royalblue
ENSG00000181016	tan	lightgreen	turquoise	turquoise	grey	pink
ENSG00000181019	magenta	turquoise	turquoise	turquoise	royalblue	lightsteelblue1
ENSG00000181026	darkolivegreen	lightgreen	magenta4	turquoise	cyan	blue
ENSG00000181027	green	green	blue	yellow	greenyellow	cyan
ENSG00000181029	blue	honeydew1	brown	lightgreen	white	lightcyan
ENSG00000181031	thistle1	turquoise	red	orange	black	blue
ENSG00000181035	black	green	lightyellow	magenta	greenyellow	turquoise
ENSG00000181038	green	turquoise	royalblue	greenyellow	thistle1	turquoise
ENSG00000181045	black	turquoise	brown	lightgreen	green	cyan
ENSG00000181061	skyblue	greenyellow	saddlebrown	brown	lightyellow	thistle2
ENSG00000181072	salmon	saddlebrown	purple	lightcyan	darkturquoise	blue
ENSG00000181085	brown4	black	thistle1	cyan	pink	green
ENSG00000181090	darkmagenta	green	plum2	darkorange	paleturquoise	salmon
ENSG00000181097	pink	blue	lightgreen	brown	green	darkturquoise
ENSG00000181104	turquoise	yellowgreen	orangered4	magenta	lightgreen	steelblue
ENSG00000181135	darkmagenta	green	paleturquoise	orangered4	green	yellow4
ENSG00000181163	orangered4	white	royalblue	brown	lightyellow	saddlebrown
ENSG00000181191	brown	mediumpurple3	thistle3	darkred	yellow	darkorange
ENSG00000181192	orange	turquoise	blue	blue	turquoise	sienna3
ENSG00000181195	darkgrey	tan	darkorange	turquoise	darkturquoise	palevioletred3
ENSG00000181211	turquoise	turquoise	blue	turquoise	orange	grey60
ENSG00000181215	royalblue	magenta	orangered4	midnightblue	darkorange	yellow
ENSG00000181218	blue	turquoise	blue	blue	white	greenyellow
ENSG00000181220	antiquewhite4	turquoise	darkorange2	darkred	green	salmon
ENSG00000181222	red	blue	bisque4	greenyellow	turquoise	purple
ENSG00000181234	midnightblue	tan	sienna3	turquoise	lightpink4	red
ENSG00000181240	paleturquoise	turquoise	turquoise	turquoise	red	turquoise
ENSG00000181264	darkgreen	brown4	orange	turquoise	yellow	turquoise
ENSG00000181274	darkgrey	blue	salmon	turquoise	darkmagenta	darkgreen
ENSG00000181291	salmon	darkgrey	purple	darkmagenta	darkturquoise	blue
ENSG00000181315	darkorange	blue	green	blue	yellow	tan
ENSG00000181322	lightsteelblue1	paleturquoise	salmon	lightgreen	darkgrey	yellow
ENSG00000181350	lightpink4	magenta	skyblue	yellow	darkorange	magenta
ENSG00000181378	darkviolet	purple	darkmagenta	blue	pink	skyblue3
ENSG00000181381	orange	pink	mediumorchid	skyblue2	lightgreen	red
ENSG00000181396	green	mediumpurple3	paleturquoise	orangered4	pink	green
ENSG00000181404	red	purple	red	purple	plum2	salmon
ENSG00000181409	palevioletred3	red	darkturquoise	pink	coral2	darkslateblue
ENSG00000181418	thistle1	magenta	skyblue2	midnightblue	red	grey60
ENSG00000181444	lightcyan	skyblue	red	pink	thistle2	salmon
ENSG00000181449	tan	lightcyan	black	lightgreen	royalblue	thistle1
ENSG00000181450	saddlebrown	turquoise	blue	brown	paleturquoise	darkgrey
ENSG00000181458	greenyellow	blue	magenta	darkorange	magenta	pink
ENSG00000181467	lightcyan1	lightcyan	plum3	lightcyan	darkslateblue	black
ENSG00000181472	blue	blue	green	blue	blue	blue
ENSG00000181481	plum1	lightcyan	yellowgreen	violet	magenta	red
ENSG00000181513	darkmagenta	black	maroon	orangered4	pink	green
ENSG00000181523	black	turquoise	red	pink	paleturquoise	turquoise
ENSG00000181524	lightcyan	blue	turquoise	greenyellow	grey	purple
ENSG00000181544	turquoise	skyblue3	grey60	grey60	salmon	blue
ENSG00000181555	blue	blue	coral2	plum1	turquoise	midnightblue
ENSG00000181585	midnightblue	bisque4	darkgrey	magenta	lightcyan	grey60
ENSG00000181588	lightcyan	darkred	plum2	purple	blue	lightcyan
ENSG00000181610	lightyellow	blue	darkmagenta	darkred	black	darkorange
ENSG00000181619	red	skyblue3	turquoise	turquoise	red	red
ENSG00000181626	yellow	darkmagenta	turquoise	turquoise	darkolivegreen	yellow
ENSG00000181631	blue2	pink	turquoise	blue	honeydew1	paleturquoise
ENSG00000181638	pink	green	red	pink	paleturquoise	green
ENSG00000181652	grey60	turquoise	blue	blue	pink	yellow
ENSG00000181656	red	orange	plum1	navajowhite2	darkslateblue	darkgreen
ENSG00000181666	grey	lightsteelblue1	tan	turquoise	darkmagenta	skyblue
ENSG00000181690	brown4	bisque4	red	magenta	red	lightyellow
ENSG00000181704	darkorange	black	red	pink	darkmagenta	turquoise
ENSG00000181722	darkgreen	lightgreen	lightpink4	turquoise	bisque4	midnightblue
ENSG00000181744	grey60	brown4	yellow	darkred	grey60	orange
ENSG00000181751	violet	royalblue	pink	yellow	skyblue3	darkorange
ENSG00000181754	yellow	blue	lightcoral	steelblue	indianred4	purple
ENSG00000181773	greenyellow	grey60	skyblue	palevioletred3	tan	skyblue3
ENSG00000181788	violet	coral1	turquoise	blue	skyblue3	saddlebrown
ENSG00000181789	yellowgreen	darkgreen	brown	darkorange	yellow	darkorange
ENSG00000181790	lightcyan	darkturquoise	red	cyan	thistle2	skyblue3
ENSG00000181798	blue	yellow	blue	turquoise	blue	brown
ENSG00000181804	turquoise	turquoise	magenta	white	paleturquoise	turquoise
ENSG00000181817	turquoise	skyblue	red	turquoise	turquoise	midnightblue
ENSG00000181826	sienna3	midnightblue	mediumpurple3	white	magenta	pink
ENSG00000181827	blue	blue	blue	plum1	blue	purple
ENSG00000181830	red	turquoise	darkorange2	red	turquoise	lightgreen
ENSG00000181852	purple	bisque4	mediumpurple2	lightcyan1	midnightblue	greenyellow
ENSG00000181856	grey60	purple	blue	turquoise	magenta	blue
ENSG00000181873	black	turquoise	darkorange2	red	brown	darkolivegreen
ENSG00000181894	yellowgreen	turquoise	lightgreen	red	yellow	floralwhite
ENSG00000181896	brown	blue	brown	darkgreen	turquoise	brown
ENSG00000181904	lightyellow	honeydew1	blue	darkgrey	violet	darkorange
ENSG00000181915	steelblue	salmon	honeydew1	blue	grey60	royalblue
ENSG00000181924	turquoise	turquoise	maroon	turquoise	lightcyan	brown
ENSG00000181929	brown	greenyellow	turquoise	turquoise	lightyellow	darkolivegreen
ENSG00000181938	turquoise	royalblue	grey	blue	grey	yellowgreen
ENSG00000181982	yellow	turquoise	navajowhite2	grey60	thistle1	darkolivegreen
ENSG00000181991	yellowgreen	royalblue	blue	greenyellow	lightcyan	midnightblue
ENSG00000182004	orangered4	greenyellow	royalblue	skyblue3	lightcyan	brown
ENSG00000182010	darkgrey	violet	white	orange	lightcyan1	grey60
ENSG00000182013	purple	saddlebrown	darkgrey	salmon	midnightblue	greenyellow
ENSG00000182022	turquoise	magenta	orangered4	turquoise	red	darkred
ENSG00000182050	darkturquoise	turquoise	saddlebrown	turquoise	coral2	palevioletred3
ENSG00000182054	turquoise	purple	blue	turquoise	royalblue	blue
ENSG00000182087	green	darkorange	darkred	purple	white	lightcyan
ENSG00000182093	cyan	turquoise	lightcyan	brown	yellow	tan
ENSG00000182095	antiquewhite4	lavenderblush3	red	pink	paleturquoise	green
ENSG00000182103	darkgreen	lightgreen	green	saddlebrown	turquoise	skyblue
ENSG00000182107	darkorange	lightcyan	magenta	turquoise	magenta	red
ENSG00000182108	orange	brown	orange	darkred	orange	mediumorchid
ENSG00000182117	darkred	greenyellow	greenyellow	plum2	lightcyan	brown
ENSG00000182118	yellow	midnightblue	yellow	tan	lightgreen	red
ENSG00000182132	yellow	red	blue	turquoise	turquoise	red
ENSG00000182134	blue	darkred	yellow	turquoise	coral1	lightsteelblue1
ENSG00000182141	turquoise	salmon	cyan	darkturquoise	salmon	blue
ENSG00000182149	darkturquoise	yellow	blue	blue	yellow	bisque4
ENSG00000182150	magenta	lightcyan	darkolivegreen	turquoise	skyblue	turquoise
ENSG00000182154	green	darkorange	darkred	purple	white	green
ENSG00000182158	palevioletred3	blue	cyan	grey60	turquoise	purple
ENSG00000182165	purple	turquoise	pink	turquoise	lightcyan	brown
ENSG00000182168	tan	lightcyan	tan	mediumorchid	skyblue	black
ENSG00000182173	saddlebrown	purple	brown	turquoise	darkred	darkred
ENSG00000182175	saddlebrown	maroon	blue2	darkorange2	yellowgreen	tan
ENSG00000182179	mediumorchid	pink	sienna3	blue	magenta	pink
ENSG00000182180	red	blue	blue	greenyellow	lightyellow	turquoise
ENSG00000182185	tan	brown4	cyan	blue	tan	black
ENSG00000182195	yellow	blue	bisque4	plum2	turquoise	ivory
ENSG00000182196	midnightblue	lightcyan1	darkred	purple	plum1	midnightblue
ENSG00000182197	lightgreen	blue	turquoise	turquoise	magenta	green
ENSG00000182199	midnightblue	floralwhite	turquoise	turquoise	blue	tan
ENSG00000182208	midnightblue	brown	darkolivegreen	lightgreen	darkred	cyan
ENSG00000182218	turquoise	maroon	black	darkturquoise	salmon	blue
ENSG00000182220	lightsteelblue1	darkgreen	lightcyan	darkred	black	darkorange
ENSG00000182224	cyan	turquoise	thistle3	yellow	tan	salmon
ENSG00000182230	lightcoral	darkmagenta	brown	coral1	darkgrey	yellow
ENSG00000182240	greenyellow	lightyellow	blue	turquoise	magenta	pink
ENSG00000182247	blue	lightcyan	lightsteelblue1	plum1	coral1	purple
ENSG00000182253	royalblue	cyan	blue	turquoise	darkturquoise	blue
ENSG00000182255	purple	saddlebrown	darkgrey	steelblue	brown4	greenyellow
ENSG00000182256	turquoise	tan	steelblue	lightcyan	lightpink4	plum1
ENSG00000182263	blue	blue	tan	bisque4	turquoise	lightsteelblue1
ENSG00000182264	grey	blue	blue	turquoise	darkturquoise	maroon
ENSG00000182272	lightcyan	brown	red	purple	darkred	green
ENSG00000182287	plum2	yellow	yellow	yellowgreen	ivory	yellow
ENSG00000182307	cyan	purple	turquoise	turquoise	darkgreen	brown
ENSG00000182308	greenyellow	turquoise	blue	blue	grey	brown
ENSG00000182310	green	floralwhite	salmon	darkorange	blue	darkred
ENSG00000182318	red	red	turquoise	turquoise	turquoise	turquoise
ENSG00000182324	darkgrey	turquoise	brown	turquoise	black	darkgreen
ENSG00000182325	green	brown	plum2	darkslateblue	pink	green
ENSG00000182326	lightgreen	midnightblue	darkslateblue	white	magenta	pink
ENSG00000182329	darkgrey	red	plum3	orange	darkolivegreen	blue
ENSG00000182348	royalblue	coral2	lavenderblush3	lightcyan	lightpink4	darkmagenta
ENSG00000182359	violet	salmon	yellow	thistle2	grey60	turquoise
ENSG00000182362	royalblue	cyan	lightcyan	blue	plum1	white
ENSG00000182366	lightcyan1	floralwhite	yellow	grey60	darkturquoise	violet
ENSG00000182372	palevioletred3	lightcyan	cyan	lightyellow	navajowhite2	sienna3
ENSG00000182389	purple	violet	darkorange	salmon	midnightblue	greenyellow
ENSG00000182400	lightsteelblue1	turquoise	black	royalblue	black	darkorange
ENSG00000182405	magenta	orange	tan	magenta	black	orange
ENSG00000182446	brown	turquoise	turquoise	blue	brown	skyblue
ENSG00000182450	blue	magenta	paleturquoise	lightpink4	red	grey60
ENSG00000182463	salmon	tan	steelblue	grey60	lavenderblush3	blue
ENSG00000182473	darkmagenta	turquoise	blue	salmon4	pink	salmon
ENSG00000182481	lightyellow	blue	black	darkgreen	coral1	purple
ENSG00000182489	grey	turquoise	blue	turquoise	grey	black
ENSG00000182492	cyan	green	lightcyan1	darkorange2	magenta	pink
ENSG00000182504	grey60	salmon	yellow	thistle2	grey60	orange
ENSG00000182508	darkturquoise	salmon	turquoise	lightyellow	royalblue	blue
ENSG00000182511	plum3	midnightblue	lightcyan1	violet	lightgreen	red
ENSG00000182512	midnightblue	lightcyan1	saddlebrown	black	turquoise	brown
ENSG00000182518	steelblue	salmon	yellow	darkred	skyblue3	cyan
ENSG00000182534	red	purple	turquoise	turquoise	coral2	cyan
ENSG00000182541	lightgreen	midnightblue	mediumpurple3	white	yellowgreen	darkolivegreen
ENSG00000182544	midnightblue	coral1	grey	darkorange	yellow	turquoise
ENSG00000182551	darkgreen	yellowgreen	magenta	grey60	royalblue	red
ENSG00000182552	cyan	turquoise	navajowhite1	plum2	darkgreen	turquoise
ENSG00000182566	yellow	blue	turquoise	lightgreen	grey60	greenyellow
ENSG00000182568	skyblue3	turquoise	blue	bisque4	brown4	ivory
ENSG00000182575	salmon	floralwhite	pink	lightcyan	darkturquoise	violet
ENSG00000182578	mediumorchid	pink	sienna3	paleturquoise	honeydew1	paleturquoise
ENSG00000182580	greenyellow	darkgrey	blue	darkorange2	turquoise	tan
ENSG00000182600	darkgrey	pink	green	plum2	thistle1	midnightblue
ENSG00000182601	salmon	tan	purple	lightcyan	darkturquoise	violet
ENSG00000182606	red	turquoise	darkturquoise	black	brown	darkolivegreen
ENSG00000182621	purple	violet	darkorange	salmon	midnightblue	magenta
ENSG00000182628	darkgreen	skyblue3	brown	black	lightyellow	brown
ENSG00000182632	brown	darkmagenta	saddlebrown	maroon	darkorange	magenta
ENSG00000182636	honeydew1	black	darkmagenta	turquoise	black	blue
ENSG00000182648	grey	purple	blue	turquoise	darkseagreen4	blue
ENSG00000182667	turquoise	pink	purple	grey60	red	yellowgreen
ENSG00000182670	darkslateblue	lightyellow	floralwhite	brown	sienna3	floralwhite
ENSG00000182674	purple	darkorange2	plum1	salmon	brown4	magenta
ENSG00000182685	green	orange	plum2	darkslateblue	darkred	lightcyan
ENSG00000182700	lightyellow	skyblue3	coral2	darkgrey	violet	darkgrey
ENSG00000182704	lightcyan1	turquoise	magenta	violet	magenta	pink
ENSG00000182712	lightgreen	turquoise	salmon	blue	darkorange2	brown
ENSG00000182718	lightgreen	midnightblue	magenta	skyblue2	magenta	pink
ENSG00000182732	grey60	darkmagenta	antiquewhite4	orange	darkgrey	yellow
ENSG00000182749	blue	skyblue	turquoise	blue	blue	steelblue
ENSG00000182752	lightcyan1	black	antiquewhite4	lightcyan	darkturquoise	violet
ENSG00000182768	brown	lightpink4	blue	lightcyan1	turquoise	floralwhite
ENSG00000182771	red	turquoise	magenta	black	coral2	lightgreen
ENSG00000182774	orangered4	white	greenyellow	thistle1	darkorange2	saddlebrown
ENSG00000182796	red	brown	blue	lavenderblush3	turquoise	darkorange2
ENSG00000182809	green	brown	plum	purple	white	green
ENSG00000182810	midnightblue	purple	turquoise	turquoise	yellow	brown
ENSG00000182827	steelblue	greenyellow	skyblue3	lightsteelblue1	darkgreen	darkgrey
ENSG00000182831	lightyellow	blue	black	yellowgreen	bisque4	coral2
ENSG00000182836	salmon	magenta	darkorange	lightcyan1	maroon	steelblue
ENSG00000182841	violet	darkolivegreen	thistle1	pink	skyblue3	green
ENSG00000182858	pink	red	brown	brown	green	lightgreen
ENSG00000182870	brown4	magenta	skyblue2	cyan	red	yellow
ENSG00000182871	darkmagenta	black	magenta	violet	magenta	lightyellow
ENSG00000182872	green	darkolivegreen	turquoise	lightgreen	paleturquoise	lightcyan
ENSG00000182890	tan	turquoise	palevioletred3	yellow	blue	purple
ENSG00000182899	orangered4	white	greenyellow	thistle1	darkorange2	saddlebrown
ENSG00000182901	ivory	saddlebrown	brown	turquoise	darkorange	magenta
ENSG00000182902	darkturquoise	salmon	green	darkturquoise	royalblue	blue
ENSG00000182903	plum1	blue	turquoise	turquoise	greenyellow	darkorange2
ENSG00000182916	magenta	greenyellow	lightcyan	turquoise	antiquewhite4	bisque4
ENSG00000182919	thistle3	grey60	palevioletred2	magenta	yellow	turquoise
ENSG00000182923	lightyellow	lightgreen	yellow	cyan	blue	black
ENSG00000182934	yellow	blue	bisque4	greenyellow	turquoise	purple
ENSG00000182944	blue	turquoise	skyblue	mediumpurple3	brown	midnightblue
ENSG00000182952	cyan	red	palevioletred3	red	lightyellow	turquoise
ENSG00000182957	turquoise	blue	sienna3	grey60	darkseagreen4	yellowgreen
ENSG00000182963	mediumpurple2	magenta	white	lightcyan	darkorange	floralwhite
ENSG00000182968	darkgrey	tan	white	darkmagenta	skyblue2	blue
ENSG00000182973	brown	turquoise	lightyellow	magenta	brown	brown4
ENSG00000182979	darkmagenta	green	red	pink	paleturquoise	salmon
ENSG00000182983	floralwhite	brown	turquoise	turquoise	red	green
ENSG00000182985	darkturquoise	pink	plum1	ivory	darkgreen	grey60
ENSG00000182986	darkred	purple	blue	turquoise	blue	tan
ENSG00000182993	magenta	cyan	blue	turquoise	greenyellow	brown
ENSG00000183010	green	brown	turquoise	turquoise	blue	midnightblue
ENSG00000183011	yellowgreen	lightcyan1	lightsteelblue1	plum1	plum1	midnightblue
ENSG00000183018	darkolivegreen	darkorange	red	royalblue	skyblue	lightcyan
ENSG00000183020	pink	lavenderblush3	darkgreen	red	firebrick4	cyan
ENSG00000183023	purple	saddlebrown	darkgrey	salmon	lightpink4	magenta
ENSG00000183036	purple	turquoise	salmon	lightsteelblue	lavenderblush3	turquoise
ENSG00000183044	darkseagreen4	salmon	turquoise	lightcyan1	red	midnightblue
ENSG00000183048	green	darkorange	darkred	darkseagreen4	white	green
ENSG00000183049	skyblue3	darkturquoise	skyblue2	sienna3	red	grey60
ENSG00000183055	palevioletred3	darkmagenta	magenta	mediumorchid	cyan	skyblue
ENSG00000183060	skyblue	blue	turquoise	turquoise	blue	brown4
ENSG00000183066	turquoise	brown	blue	turquoise	tan	midnightblue
ENSG00000183067	grey60	yellow	orangered4	turquoise	grey	plum1
ENSG00000183077	turquoise	salmon	grey60	turquoise	salmon	blue
ENSG00000183087	green	darkorange	pink	royalblue	darkred	turquoise
ENSG00000183090	bisque4	tan	white	orange	lightcyan1	violet
ENSG00000183091	saddlebrown	royalblue	blue	turquoise	darkturquoise	blue
ENSG00000183092	lightcyan	maroon	red	cyan	thistle2	skyblue3
ENSG00000183098	darkgrey	darkred	magenta	darkmagenta	magenta	violet
ENSG00000183111	turquoise	cyan	turquoise	firebrick4	salmon	blue
ENSG00000183114	salmon	royalblue	purple	turquoise	steelblue	steelblue
ENSG00000183117	lightcoral	yellow	turquoise	coral1	darkgrey	yellow
ENSG00000183134	lightcyan	red	grey60	skyblue	turquoise	red
ENSG00000183137	lightcyan	grey60	brown	magenta	greenyellow	turquoise
ENSG00000183148	yellow	darkgrey	brown	lightgreen	darkgrey	yellow
ENSG00000183150	darkturquoise	red	blue	blue	purple	black
ENSG00000183155	lightgreen	purple	maroon	darkgrey	skyblue3	steelblue
ENSG00000183160	thistle2	pink	sienna3	paleturquoise	floralwhite	paleturquoise
ENSG00000183161	blue	salmon	yellow	blue	blue	skyblue3
ENSG00000183166	palevioletred3	blue	purple	darkgreen	turquoise	ivory
ENSG00000183171	royalblue	darkgrey	darkorange	turquoise	purple	yellow
ENSG00000183172	brown	purple	navajowhite2	turquoise	orangered4	lightcyan
ENSG00000183186	lightcyan	magenta	darkgreen	lightyellow	darkolivegreen	yellow
ENSG00000183196	turquoise	tan	cyan	grey60	cyan	blue
ENSG00000183199	blue	blue	lightsteelblue1	blue	skyblue	brown
ENSG00000183207	midnightblue	lightcyan1	red	blue	plum1	lightcyan
ENSG00000183208	darkorange	red	lightyellow	red	greenyellow	darkorange2
ENSG00000183230	turquoise	skyblue3	cyan	green	salmon	blue
ENSG00000183248	green	darkturquoise	darkgreen	cyan	thistle2	lavenderblush3
ENSG00000183250	darkorange2	green	blue	yellow	pink	white
ENSG00000183255	magenta	lightyellow	yellow	white	royalblue	darkorange2
ENSG00000183258	midnightblue	brown	blue	turquoise	plum1	black
ENSG00000183281	yellow	sienna3	pink	turquoise	grey	brown
ENSG00000183283	darkorange	navajowhite2	darkolivegreen	royalblue	yellow	turquoise
ENSG00000183287	plum2	mediumorchid	orangered4	lightgreen	skyblue2	palevioletred3
ENSG00000183291	cyan	thistle1	brown	brown	yellow	thistle2
ENSG00000183298	lightpink4	turquoise	blue	turquoise	grey	darkturquoise
ENSG00000183307	skyblue3	turquoise	darkseagreen4	sienna3	indianred4	ivory
ENSG00000183309	yellow	blue	blue	plum1	turquoise	ivory
ENSG00000183317	darkolivegreen	darkturquoise	blue	yellow	pink	yellow
ENSG00000183323	darkorange2	turquoise	magenta	white	turquoise	brown
ENSG00000183336	magenta	yellow	brown	turquoise	lightcyan	brown
ENSG00000183337	yellow	blue	turquoise	turquoise	turquoise	purple
ENSG00000183340	blue	darkturquoise	green	saddlebrown	skyblue3	darkorange
ENSG00000183346	cyan	salmon	blue	turquoise	orange	black
ENSG00000183354	lightyellow	turquoise	darkturquoise	yellow	violet	darkgrey
ENSG00000183379	turquoise	turquoise	yellow	bisque4	darkolivegreen	turquoise
ENSG00000183386	black	turquoise	thistle2	magenta	yellowgreen	lightyellow
ENSG00000183397	black	mediumpurple3	pink	yellow	green	cyan
ENSG00000183401	darkorange	midnightblue	pink	pink	plum2	green
ENSG00000183423	midnightblue	violet	turquoise	blue	darkgrey	mediumpurple3
ENSG00000183426	darkmagenta	black	darkolivegreen	royalblue	pink	green
ENSG00000183431	skyblue	green	lightyellow	brown	yellow	turquoise
ENSG00000183439	salmon	magenta	turquoise	turquoise	grey	white
ENSG00000183444	indianred4	brown	lavenderblush3	turquoise	red	grey
ENSG00000183454	purple	saddlebrown	darkorange	salmon	brown4	magenta
ENSG00000183458	darkmagenta	black	red	pink	pink	green
ENSG00000183474	blue	yellow	blue	blue	turquoise	salmon
ENSG00000183475	blue	lightcyan1	darkseagreen3	yellow	blue	green
ENSG00000183479	green	brown	darkseagreen3	turquoise	blue	green
ENSG00000183484	lavenderblush3	pink	skyblue3	tan	grey	salmon
ENSG00000183486	tan	pink	turquoise	maroon	lightgreen	darkred
ENSG00000183495	red	blue	darkorange2	red	green	turquoise
ENSG00000183496	paleturquoise	turquoise	brown2	red	turquoise	turquoise
ENSG00000183506	darkmagenta	green	red	brown	pink	green
ENSG00000183508	royalblue	lightsteelblue1	magenta	turquoise	magenta	royalblue
ENSG00000183513	cyan	blue	palevioletred3	black	yellow	turquoise
ENSG00000183520	skyblue	red	brown	turquoise	yellow	brown
ENSG00000183527	brown	blue	brown	turquoise	brown	turquoise
ENSG00000183530	yellow	lightcyan	blue	turquoise	blue	blue
ENSG00000183542	turquoise	steelblue	turquoise	magenta	salmon	plum2
ENSG00000183549	thistle2	pink	blue	turquoise	floralwhite	lightgreen
ENSG00000183569	grey	brown	mediumpurple2	turquoise	grey	black
ENSG00000183570	pink	turquoise	pink	grey60	greenyellow	cyan
ENSG00000183571	purple	turquoise	turquoise	blue	pink	lightgreen
ENSG00000183576	skyblue	skyblue3	purple	red	lightyellow	darkturquoise
ENSG00000183578	salmon	royalblue	brown2	lightcyan1	midnightblue	magenta
ENSG00000183579	white	salmon	violet	darkturquoise	royalblue	lightyellow
ENSG00000183580	white	turquoise	lightsteelblue	turquoise	turquoise	tan
ENSG00000183597	green	green	red	royalblue	coral2	turquoise
ENSG00000183604	red	yellow	blue	tan	pink	yellow
ENSG00000183605	floralwhite	yellow	pink	greenyellow	blue	purple
ENSG00000183617	yellowgreen	greenyellow	turquoise	plum1	turquoise	midnightblue
ENSG00000183621	grey	blue	grey60	skyblue3	blue	brown4
ENSG00000183624	royalblue	purple	turquoise	turquoise	tan	pink
ENSG00000183628	lightcyan1	purple	grey	turquoise	grey	darkgreen
ENSG00000183647	greenyellow	lightsteelblue1	turquoise	turquoise	greenyellow	turquoise
ENSG00000183648	darkred	greenyellow	royalblue	skyblue3	lightcyan	brown
ENSG00000183654	coral2	turquoise	lavenderblush3	salmon	darkorange	magenta
ENSG00000183655	plum2	darkgrey	red	turquoise	yellowgreen	blue
ENSG00000183662	ivory	blue	white	orange	midnightblue	palevioletred3
ENSG00000183665	skyblue	blue	blue	blue	turquoise	tan
ENSG00000183666	grey	red	plum	turquoise	violet	paleturquoise
ENSG00000183682	paleturquoise	turquoise	black	turquoise	turquoise	turquoise
ENSG00000183684	midnightblue	lightcyan1	lightgreen	turquoise	lightyellow	grey60
ENSG00000183688	magenta	mediumpurple3	lavenderblush2	maroon	salmon	blue
ENSG00000183690	yellow	purple	steelblue	magenta	darkorange	magenta
ENSG00000183691	darkturquoise	royalblue	salmon	turquoise	tan	darkgreen
ENSG00000183696	orange	blue	turquoise	turquoise	sienna3	mediumpurple3
ENSG00000183715	purple	darkorange2	darkorange	salmon	brown4	darkred
ENSG00000183718	coral1	purple	blue	turquoise	grey	cyan
ENSG00000183722	blue	blue	magenta	honeydew1	mediumpurple3	red
ENSG00000183723	blue	bisque4	salmon	darkgrey	blue	blue
ENSG00000183726	steelblue	black	yellow	magenta	darkmagenta	brown
ENSG00000183735	magenta	mediumpurple3	yellow	lightsteelblue1	darkgreen	royalblue
ENSG00000183741	antiquewhite4	yellow	darkgreen	midnightblue	orangered4	skyblue2
ENSG00000183742	darkgrey	blue	plum3	navajowhite2	darkolivegreen	blue
ENSG00000183751	darkolivegreen	black	red	pink	paleturquoise	lightcyan
ENSG00000183760	turquoise	darkred	grey60	grey60	cyan	black
ENSG00000183762	salmon	blue	blue	darkorange2	salmon	lightyellow
ENSG00000183763	black	orange	green	turquoise	grey	darkgreen
ENSG00000183765	lavenderblush3	turquoise	midnightblue	turquoise	grey	purple
ENSG00000183773	lightcyan	brown	lightpink4	darkturquoise	lightcyan1	blue
ENSG00000183775	purple	saddlebrown	darkgrey	steelblue	saddlebrown	greenyellow
ENSG00000183778	red	turquoise	orangered4	black	turquoise	turquoise
ENSG00000183779	saddlebrown	turquoise	darkred	darkorange2	yellowgreen	turquoise
ENSG00000183780	brown2	plum2	lightpink3	green	darkorange	darkmagenta
ENSG00000183783	cyan	black	yellow	skyblue	maroon	blue
ENSG00000183785	brown2	magenta	blue	steelblue	saddlebrown	greenyellow
ENSG00000183793	white	lightgreen	yellow	brown	pink	green
ENSG00000183798	salmon	red	purple	lightcyan	darkturquoise	violet
ENSG00000183801	mediumpurple3	darkred	magenta	green	magenta	red
ENSG00000183807	ivory	blue	white	orange	lavenderblush3	red
ENSG00000183808	violet	yellow	turquoise	yellow	blue	green
ENSG00000183814	tan	turquoise	navajowhite1	darkgrey	tan	darkgreen
ENSG00000183826	paleturquoise	darkturquoise	salmon	turquoise	darkolivegreen	grey60
ENSG00000183828	midnightblue	magenta	darkred	darkseagreen4	plum1	lightcyan
ENSG00000183831	green	lightcyan1	blue	turquoise	blue	tan
ENSG00000183833	blue	red	turquoise	turquoise	sienna3	greenyellow
ENSG00000183837	thistle1	darkmagenta	blue	turquoise	purple	mediumpurple3
ENSG00000183850	red	grey	blue	turquoise	brown	brown
ENSG00000183853	turquoise	lightyellow	grey60	darkmagenta	magenta	pink
ENSG00000183856	turquoise	royalblue	blue	turquoise	darkturquoise	black
ENSG00000183864	red	blue	turquoise	skyblue3	turquoise	tan
ENSG00000183873	royalblue	royalblue	blue	orange	brown	blue
ENSG00000183876	green	lightgreen	blue	turquoise	grey	yellowgreen
ENSG00000183878	maroon	turquoise	blue	lightcoral	grey	grey
ENSG00000183888	lightcyan	midnightblue	yellow	skyblue2	mediumpurple3	red
ENSG00000183889	darkmagenta	black	red	pink	pink	green
ENSG00000183891	mediumpurple3	turquoise	greenyellow	brown	lightyellow	lightyellow
ENSG00000183908	lightcyan1	turquoise	purple	lightcyan	skyblue2	steelblue
ENSG00000183914	steelblue	yellow	yellow	blue	darkgrey	yellow
ENSG00000183921	turquoise	pink	midnightblue	turquoise	yellow	green
ENSG00000183935	greenyellow	skyblue3	brown	turquoise	tan	cyan
ENSG00000183943	magenta	sienna3	midnightblue	darkgrey	lightgreen	lightyellow
ENSG00000183955	saddlebrown	lavenderblush3	darkolivegreen	royalblue	brown	mediumorchid
ENSG00000183960	turquoise	steelblue	coral1	green	cyan	blue
ENSG00000183963	white	yellowgreen	red	darkturquoise	antiquewhite4	lightyellow
ENSG00000183978	midnightblue	greenyellow	saddlebrown	brown	turquoise	brown
ENSG00000184005	turquoise	turquoise	thistle3	yellow	darkmagenta	bisque4
ENSG00000184007	turquoise	skyblue3	paleturquoise	mediumorchid	antiquewhite4	orange
ENSG00000184009	green	pink	maroon	turquoise	purple	yellowgreen
ENSG00000184014	grey60	lightcyan	black	green	navajowhite2	blue
ENSG00000184047	darkred	turquoise	lightyellow	plum	lightcyan	thistle2
ENSG00000184056	greenyellow	orangered4	turquoise	turquoise	violet	greenyellow
ENSG00000184060	mediumorchid	pink	sienna3	paleturquoise	honeydew1	pink
ENSG00000184076	darkred	greenyellow	royalblue	skyblue3	lightcyan	brown
ENSG00000184083	blue	blue	turquoise	blue	bisque4	brown
ENSG00000184110	bisque4	cyan	green	darkolivegreen	grey	purple
ENSG00000184113	sienna3	midnightblue	pink	skyblue2	mediumpurple3	pink
ENSG00000184117	thistle1	orange	orange	turquoise	indianred4	ivory
ENSG00000184144	tan	darkred	cyan	grey60	darkseagreen4	black
ENSG00000184154	darkgreen	darkorange	turquoise	turquoise	royalblue	blue
ENSG00000184156	skyblue3	royalblue	lightcoral	salmon	brown4	darkred
ENSG00000184160	lightcyan	ivory	brown	turquoise	lightgreen	blue
ENSG00000184162	firebrick4	yellow	midnightblue	red	yellow	red
ENSG00000184164	green	brown	plum	blue	violet	grey60
ENSG00000184178	magenta	pink	darkmagenta	magenta	yellow	thistle2
ENSG00000184182	cyan	blue	green	turquoise	red	turquoise
ENSG00000184185	thistle1	magenta	lightcyan	magenta	thistle2	grey60
ENSG00000184194	brown	blue	saddlebrown	plum2	brown	darkolivegreen
ENSG00000184203	cyan	red	brown	turquoise	yellow	plum2
ENSG00000184205	magenta	royalblue	turquoise	salmon	red	grey60
ENSG00000184207	midnightblue	brown	green	lightpink4	plum1	midnightblue
ENSG00000184208	greenyellow	skyblue3	midnightblue	saddlebrown	lightyellow	darkturquoise
ENSG00000184209	darkred	greenyellow	blue	greenyellow	lightcyan	white
ENSG00000184216	green	skyblue	skyblue3	lightsteelblue1	greenyellow	mediumorchid
ENSG00000184220	darkslateblue	turquoise	lightyellow	darkorange	yellow	turquoise
ENSG00000184221	turquoise	blue	lightsteelblue	grey60	skyblue	tan
ENSG00000184226	turquoise	salmon	yellow	mediumorchid	grey60	orange
ENSG00000184227	darkred	purple	turquoise	yellow	yellow	skyblue1
ENSG00000184232	darkturquoise	lightcyan	paleturquoise	lightyellow	royalblue	blue
ENSG00000184254	royalblue	tan	white	turquoise	red	red
ENSG00000184258	grey	turquoise	salmon2	turquoise	greenyellow	tan
ENSG00000184260	darkgreen	white	blue	blue	blue	purple
ENSG00000184261	maroon	darkturquoise	salmon4	turquoise	orangered4	brown4
ENSG00000184270	midnightblue	white	maroon	turquoise	plum1	midnightblue
ENSG00000184271	brown	turquoise	saddlebrown	brown	thistle1	lightcyan1
ENSG00000184277	lightsteelblue1	yellow	yellow	cyan	yellow	orange
ENSG00000184281	green	darkorange	red	purple	white	lightcyan
ENSG00000184304	brown	lightgreen	turquoise	turquoise	sienna3	plum2
ENSG00000184305	ivory	darkmagenta	royalblue	palevioletred3	purple	mediumpurple3
ENSG00000184307	purple	saddlebrown	turquoise	steelblue	lightpink4	magenta
ENSG00000184313	white	maroon	blue	yellow	blue	turquoise
ENSG00000184319	salmon4	turquoise	blue	palevioletred3	lightyellow	lightgreen
ENSG00000184343	palevioletred3	antiquewhite4	blue2	orangered3	darkseagreen4	darkslateblue
ENSG00000184347	tan	turquoise	steelblue	skyblue1	steelblue	coral1
ENSG00000184349	skyblue3	royalblue	darkorange	skyblue1	steelblue	plum1
ENSG00000184357	darkred	lightcyan	floralwhite	skyblue2	grey	salmon
ENSG00000184368	purple	violet	darkorange	salmon	midnightblue	greenyellow
ENSG00000184371	cyan	turquoise	darkolivegreen4	turquoise	turquoise	paleturquoise
ENSG00000184374	royalblue	pink	turquoise	turquoise	brown	turquoise
ENSG00000184378	skyblue2	yellow	turquoise	turquoise	midnightblue	midnightblue
ENSG00000184381	red	red	darkturquoise	mediumpurple3	coral2	lightgreen
ENSG00000184384	white	darkgrey	red	darkturquoise	royalblue	lightyellow
ENSG00000184385	purple	darkmagenta	turquoise	mediumpurple2	midnightblue	palevioletred3
ENSG00000184388	skyblue3	blue	indianred4	skyblue1	steelblue	darkred
ENSG00000184402	yellow	skyblue3	brown	turquoise	turquoise	brown
ENSG00000184408	darkgrey	red	white	darkmagenta	saddlebrown	palevioletred3
ENSG00000184428	black	green	purple	pink	pink	green
ENSG00000184432	steelblue	black	tan	thistle2	black	turquoise
ENSG00000184436	green	brown	blue	saddlebrown	white	lightcyan
ENSG00000184441	black	turquoise	darkolivegreen	turquoise	greenyellow	cyan
ENSG00000184445	greenyellow	darkorange2	turquoise	turquoise	turquoise	purple
ENSG00000184451	yellow	magenta	green	blue	purple	magenta
ENSG00000184454	magenta	pink	grey	turquoise	darkgreen	mediumorchid
ENSG00000184465	red	skyblue3	mediumpurple2	blue	pink	turquoise
ENSG00000184470	darkolivegreen	black	paleturquoise	salmon4	pink	turquoise
ENSG00000184481	cyan	skyblue3	maroon	turquoise	salmon	blue
ENSG00000184486	darkgrey	midnightblue	blue	darkturquoise	darkmagenta	sienna3
ENSG00000184489	sienna3	midnightblue	mediumorchid	turquoise	darkred	pink
ENSG00000184497	cyan	tan	darkolivegreen4	red	brown	black
ENSG00000184500	orange	midnightblue	darkslateblue	skyblue2	magenta	red
ENSG00000184508	blue	turquoise	turquoise	yellow	turquoise	brown
ENSG00000184515	coral2	greenyellow	saddlebrown	turquoise	lightcyan	floralwhite
ENSG00000184517	magenta	salmon	black	salmon4	black	darkorange
ENSG00000184524	green	magenta	plum	cyan	steelblue	grey60
ENSG00000184545	antiquewhite4	lavenderblush3	red	floralwhite	orangered4	green
ENSG00000184557	lightgreen	midnightblue	mediumpurple3	white	blue	paleturquoise
ENSG00000184574	blue2	pink	sienna3	paleturquoise	honeydew1	paleturquoise
ENSG00000184575	coral1	paleturquoise	blue	yellow	darkgreen	turquoise
ENSG00000184584	black	sienna3	turquoise	turquoise	magenta	pink
ENSG00000184588	grey60	steelblue	skyblue1	green	salmon	blue
ENSG00000184602	blue	magenta	yellow	magenta	royalblue	black
ENSG00000184611	purple	blue	blue	antiquewhite4	darkorange	magenta
ENSG00000184613	purple	saddlebrown	darkgrey	salmon	midnightblue	greenyellow
ENSG00000184619	yellow	red	blue	turquoise	turquoise	maroon
ENSG00000184634	red	turquoise	orangered3	black	turquoise	turquoise
ENSG00000184635	greenyellow	royalblue	violet	midnightblue	red	grey
ENSG00000184640	black	turquoise	lightgreen	pink	greenyellow	darkolivegreen
ENSG00000184672	royalblue	tan	steelblue	salmon	lightpink4	magenta
ENSG00000184675	brown	blue	turquoise	greenyellow	thistle1	lightyellow
ENSG00000184677	red	red	blue	turquoise	turquoise	midnightblue
ENSG00000184678	magenta	darkorange	blue	turquoise	plum1	sienna3
ENSG00000184702	thistle1	magenta	darkseagreen4	midnightblue	red	grey60
ENSG00000184708	yellow	blue	honeydew	lightgreen	blue	midnightblue
ENSG00000184719	grey	cyan	yellow	turquoise	grey	purple
ENSG00000184730	lavenderblush3	sienna3	coral1	tan	turquoise	paleturquoise
ENSG00000184731	darkgrey	pink	plum1	lightgreen	darkslateblue	palevioletred3
ENSG00000184743	yellowgreen	plum2	lightsteelblue1	blue	bisque4	purple
ENSG00000184752	darkred	greenyellow	royalblue	skyblue3	lightcyan	brown
ENSG00000184785	lightcyan1	greenyellow	turquoise	turquoise	mediumpurple3	red
ENSG00000184786	grey	turquoise	turquoise	blue	brown	tan
ENSG00000184787	darkred	purple	blue	blue	greenyellow	honeydew1
ENSG00000184788	ivory	blue	blue	blue	darkorange	magenta
ENSG00000184792	plum2	antiquewhite4	red	pink	green	greenyellow
ENSG00000184809	black	blue	yellow	turquoise	grey	green
ENSG00000184828	pink	turquoise	salmon4	turquoise	darkolivegreen	turquoise
ENSG00000184831	skyblue	greenyellow	lightcyan	brown	lightyellow	brown
ENSG00000184838	skyblue	skyblue3	darkorange	mediumpurple3	steelblue	cyan
ENSG00000184840	midnightblue	coral1	turquoise	turquoise	purple	darkgrey
ENSG00000184845	honeydew1	purple	salmon4	antiquewhite4	saddlebrown	steelblue
ENSG00000184857	darkred	black	green	pink	yellow	grey60
ENSG00000184863	red	turquoise	yellow	brown4	yellow4	yellow4
ENSG00000184867	yellow	blue	blue	blue	green	turquoise
ENSG00000184887	floralwhite	magenta	lightcyan	turquoise	orangered3	yellow
ENSG00000184897	darkolivegreen	turquoise	darkorange2	pink	greenyellow	cyan
ENSG00000184898	darkorange2	brown	turquoise	turquoise	lightgreen	lightyellow
ENSG00000184900	yellow	blue	lightcoral	honeydew1	turquoise	purple
ENSG00000184903	grey	thistle1	thistle2	magenta	greenyellow	turquoise
ENSG00000184905	brown	greenyellow	royalblue	plum	turquoise	brown
ENSG00000184916	green	brown	red	purple	pink	skyblue3
ENSG00000184922	antiquewhite4	turquoise	darkgreen	floralwhite	green	turquoise
ENSG00000184924	yellowgreen	lightcyan1	lightsteelblue1	greenyellow	plum1	brown
ENSG00000184925	white	cyan	violet	darkorange2	black	orange
ENSG00000184933	lightpink4	darkmagenta	brown	blue	purple	greenyellow
ENSG00000184939	blue	salmon	red	royalblue	blue	royalblue
ENSG00000184949	darkorange	orangered4	turquoise	turquoise	darkgrey	blue
ENSG00000184967	green	black	darkred	darkseagreen4	paleturquoise	green
ENSG00000184979	darkorange	brown	blue	blue	mediumpurple3	purple
ENSG00000184983	darkred	greenyellow	royalblue	skyblue3	lightcyan	brown
ENSG00000184984	grey	plum1	turquoise	sienna3	grey	purple
ENSG00000184985	white	turquoise	darkturquoise	darkorange2	turquoise	lightgreen
ENSG00000184986	green	brown	darkred	purple	white	lightcyan
ENSG00000184988	mediumorchid	pink	darkolivegreen4	tan	salmon4	paleturquoise
ENSG00000184990	green	darkorange	darkred	darkseagreen4	darkred	salmon
ENSG00000184992	greenyellow	salmon4	blue	turquoise	skyblue3	steelblue
ENSG00000184995	antiquewhite4	pink	midnightblue	salmon	orange	tan
ENSG00000184999	yellow	blue	turquoise	turquoise	purple	magenta
ENSG00000185000	green	brown	plum2	darkslateblue	darkred	green
ENSG00000185008	lightpink4	saddlebrown	skyblue	salmon	lightpink4	greenyellow
ENSG00000185009	blue	lavenderblush3	blue	yellow	skyblue3	green
ENSG00000185010	skyblue	purple	brown	turquoise	royalblue	darkorange2
ENSG00000185015	purple	blue	blue	turquoise	purple	greenyellow
ENSG00000185019	pink	turquoise	blue	mediumpurple3	turquoise	turquoise
ENSG00000185022	lightgreen	midnightblue	mediumpurple3	coral2	purple	plum2
ENSG00000185024	darkmagenta	black	red	pink	paleturquoise	salmon
ENSG00000185031	green	darkslateblue	turquoise	blue	brown	darkorange2
ENSG00000185033	saddlebrown	turquoise	plum2	turquoise	yellow	salmon
ENSG00000185043	turquoise	midnightblue	maroon	yellow	plum1	plum1
ENSG00000185046	plum1	brown4	blue	thistle2	orange	grey60
ENSG00000185049	darkolivegreen	black	plum2	pink	paleturquoise	green
ENSG00000185052	plum	tan	grey60	navajowhite2	lightgreen	red
ENSG00000185053	royalblue	turquoise	steelblue	salmon	saddlebrown	darkgreen
ENSG00000185055	purple	purple	thistle1	darkorange	saddlebrown	darkgreen
ENSG00000185065	darkgrey	cyan	blue	greenyellow	grey	darkturquoise
ENSG00000185070	bisque4	violet	blue	turquoise	darkolivegreen	blue
ENSG00000185085	brown	blue	orangered3	brown4	blue	lightgreen
ENSG00000185088	saddlebrown	turquoise	darkturquoise	thistle1	darkorange2	brown
ENSG00000185090	brown	blue	blue	sienna3	turquoise	ivory
ENSG00000185100	darkgrey	steelblue	turquoise	turquoise	cyan	blue
ENSG00000185104	plum1	orange	orange	turquoise	black	green
ENSG00000185105	brown2	magenta	blue	midnightblue	midnightblue	greenyellow
ENSG00000185112	red	blue	turquoise	turquoise	mediumpurple3	red
ENSG00000185115	greenyellow	blue	blue	yellow	grey60	turquoise
ENSG00000185122	paleturquoise	turquoise	red	red	green	cyan
ENSG00000185127	cyan	paleturquoise	turquoise	red	darkgreen	darkgrey
ENSG00000185129	lightyellow	skyblue3	tan	saddlebrown	violet	darkgrey
ENSG00000185130	blue	blue	lightsteelblue1	turquoise	blue	purple
ENSG00000185133	thistle1	darkturquoise	skyblue3	cyan	thistle2	yellow
ENSG00000185149	salmon	palevioletred3	blue	darkorange	midnightblue	steelblue
ENSG00000185158	turquoise	darkgreen	orange	darkorange	pink	orangered4
ENSG00000185163	pink	turquoise	plum2	darkred	thistle2	green
ENSG00000185164	yellow	blue	bisque4	mediumorchid	turquoise	purple
ENSG00000185187	green	brown	darkred	purple	white	lightcyan
ENSG00000185189	darkgrey	red	darkturquoise	darkgrey	darkseagreen4	skyblue
ENSG00000185201	lightgreen	midnightblue	darkslateblue	white	magenta	pink
ENSG00000185215	pink	turquoise	blue	darkgrey	black	darkorange
ENSG00000185219	red	blue	blue	plum1	turquoise	brown4
ENSG00000185220	red	purple	blue	turquoise	blue	grey60
ENSG00000185222	red	greenyellow	blue	blue	brown	tan
ENSG00000185236	pink	turquoise	darkturquoise	pink	lightcoral	lightgreen
ENSG00000185238	cyan	yellow	yellow	blue	steelblue	skyblue2
ENSG00000185246	magenta	grey60	blue	yellow	yellowgreen	lightyellow
ENSG00000185250	lightgreen	turquoise	navajowhite1	turquoise	tan	black
ENSG00000185252	antiquewhite4	black	midnightblue	darkred	pink	green
ENSG00000185261	red	turquoise	saddlebrown	turquoise	purple	magenta
ENSG00000185262	brown	royalblue	darkred	turquoise	turquoise	cyan
ENSG00000185267	lightcyan	lightgreen	blue	turquoise	red	orangered4
ENSG00000185272	paleturquoise	turquoise	brown	turquoise	green	darkorange
ENSG00000185274	skyblue3	yellow	darkseagreen4	sienna3	steelblue	darkred
ENSG00000185278	turquoise	brown4	lavenderblush3	lightcyan1	pink	skyblue3
ENSG00000185298	green	brown	tan	purple	white	lightcyan
ENSG00000185303	greenyellow	royalblue	turquoise	turquoise	purple	darkturquoise
ENSG00000185304	grey60	yellow	red	blue	grey	lightpink4
ENSG00000185305	indianred4	turquoise	black	darkgreen	blue	darkgreen
ENSG00000185324	black	brown	orange	royalblue	pink	skyblue3
ENSG00000185339	orange	lightyellow	lightcyan1	violet	magenta	red
ENSG00000185340	lightcyan	skyblue	red	pink	thistle2	green
ENSG00000185344	tan	lightsteelblue1	green	red	orange	darkolivegreen
ENSG00000185345	salmon	pink	turquoise	turquoise	midnightblue	floralwhite
ENSG00000185347	green	darkorange	plum	darkseagreen4	darkred	lightcyan
ENSG00000185352	bisque4	tan	white	orange	lightcyan1	palevioletred3
ENSG00000185359	pink	green	lightgreen	pink	green	antiquewhite4
ENSG00000185361	blue	magenta	yellow	magenta	orangered3	grey60
ENSG00000185379	green	orange	green	turquoise	blue	brown
ENSG00000185386	blue	magenta	thistle1	lightpink4	orangered3	yellow
ENSG00000185404	lightgreen	lightcyan	mediumorchid	turquoise	magenta	red
ENSG00000185414	skyblue	greenyellow	orange	brown	lightyellow	darkorange2
ENSG00000185418	grey60	brown4	tan	thistle2	yellow	darkseagreen4
ENSG00000185420	ivory	violet	tan	brown	sienna3	magenta
ENSG00000185432	darkgreen	blue	yellow	ivory	royalblue	thistle1
ENSG00000185433	grey60	tan	turquoise	blue	purple	yellow
ENSG00000185436	purple	royalblue	turquoise	turquoise	grey	turquoise
ENSG00000185437	turquoise	turquoise	blue	blue	lightcyan	tan
ENSG00000185442	red	lightcyan	saddlebrown	black	turquoise	lightgreen
ENSG00000185453	paleturquoise	skyblue3	brown	black	red	skyblue3
ENSG00000185475	saddlebrown	skyblue	lightgreen	greenyellow	yellowgreen	mediumpurple3
ENSG00000185477	salmon	orangered4	purple	bisque4	lightsteelblue	violet
ENSG00000185480	mediumpurple3	turquoise	turquoise	turquoise	green	greenyellow
ENSG00000185482	black	midnightblue	black	black	blue	saddlebrown
ENSG00000185483	ivory	ivory	cyan	tan	grey	purple
ENSG00000185485	red	turquoise	red	turquoise	pink	salmon
ENSG00000185495	blue	brown	yellow	turquoise	blue	mediumorchid
ENSG00000185504	darkmagenta	black	coral2	orangered4	darkred	green
ENSG00000185507	green	brown	darkolivegreen4	coral2	yellow	pink
ENSG00000185513	pink	turquoise	brown	turquoise	plum2	salmon
ENSG00000185515	violet	thistle1	yellow	darkred	darkgreen	floralwhite
ENSG00000185518	purple	saddlebrown	darkgrey	salmon	midnightblue	greenyellow
ENSG00000185519	turquoise	turquoise	skyblue3	red	turquoise	darkorange2
ENSG00000185532	navajowhite2	steelblue	orangered4	blue	tan	blue
ENSG00000185551	salmon	lightyellow	grey60	darkmagenta	magenta	pink
ENSG00000185561	lightgreen	midnightblue	yellow	tan	lightgreen	blue
ENSG00000185565	salmon	blue	steelblue	lightcyan1	lightsteelblue	lightsteelblue1
ENSG00000185567	royalblue	skyblue	darkseagreen4	blue	orange	greenyellow
ENSG00000185585	orangered3	orange	magenta	violet	magenta	pink
ENSG00000185591	yellowgreen	blue	coral	greenyellow	turquoise	purple
ENSG00000185596	blue	black	black	yellowgreen	darkred	antiquewhite4
ENSG00000185607	sienna3	lightyellow	brown	brown	tan	salmon
ENSG00000185608	orangered4	greenyellow	royalblue	skyblue3	lightcyan	thistle2
ENSG00000185610	darkolivegreen	royalblue	pink	lightyellow	darkslateblue	honeydew1
ENSG00000185614	blue	pink	blue	skyblue	turquoise	midnightblue
ENSG00000185615	darkmagenta	blue	darkolivegreen	salmon	plum2	green
ENSG00000185619	blue	turquoise	skyblue2	blue	green	cyan
ENSG00000185621	green	lightcyan	yellow	yellowgreen	turquoise	tan
ENSG00000185624	darkolivegreen	ivory	darkturquoise	magenta	yellowgreen	cyan
ENSG00000185627	brown	darkgreen	lightyellow	brown	yellow	blue
ENSG00000185630	blue	blue	tan	darkgreen	turquoise	brown4
ENSG00000185633	lightsteelblue	lightcyan	magenta	yellow	grey60	red
ENSG00000185634	turquoise	cyan	cyan	green	cyan	blue
ENSG00000185650	saddlebrown	cyan	lightcyan1	turquoise	salmon4	lightyellow
ENSG00000185651	yellow	blue	blue	turquoise	skyblue3	steelblue
ENSG00000185658	magenta	turquoise	lightgreen	lightsteelblue1	greenyellow	darkturquoise
ENSG00000185666	lightsteelblue1	magenta	purple	orange	thistle2	yellow
ENSG00000185668	turquoise	brown	darkgreen	orange	lightcyan1	plum1
ENSG00000185670	darkgreen	blue	orangered3	grey60	navajowhite2	skyblue
ENSG00000185681	grey60	blue	blue	turquoise	blue	orange
ENSG00000185684	saddlebrown	paleturquoise	lightgreen	turquoise	green	darkorange
ENSG00000185697	darkorange	darkolivegreen	lavenderblush3	salmon4	pink	turquoise
ENSG00000185710	midnightblue	pink	grey60	blue	lightsteelblue1	turquoise
ENSG00000185716	purple	turquoise	blue	darkgrey	black	greenyellow
ENSG00000185721	skyblue	turquoise	darkgreen	royalblue	lightyellow	brown
ENSG00000185722	yellow	white	steelblue	greenyellow	turquoise	tan
ENSG00000185728	lightyellow	brown	green	saddlebrown	bisque4	lightsteelblue1
ENSG00000185730	lightcyan	darkred	darkred	purple	darkred	salmon
ENSG00000185736	mediumpurple2	orange	turquoise	salmon	turquoise	tan
ENSG00000185737	darkseagreen4	blue	darkgrey	steelblue	orange	magenta
ENSG00000185739	plum3	turquoise	steelblue	darkmagenta	magenta	pink
ENSG00000185742	purple	yellow	darkorange	steelblue	brown4	darkred
ENSG00000185745	lightsteelblue1	turquoise	skyblue3	brown	yellow	turquoise
ENSG00000185753	mediumpurple3	blue	turquoise	turquoise	blue	turquoise
ENSG00000185760	purple	darkorange2	darkorange	salmon	brown4	darkred
ENSG00000185774	ivory	darkmagenta	darkgrey	navajowhite2	saddlebrown	darkmagenta
ENSG00000185787	magenta	black	yellow	yellowgreen	darkgreen	floralwhite
ENSG00000185798	magenta	lavenderblush3	royalblue	turquoise	yellow	lightyellow
ENSG00000185800	antiquewhite4	green	red	pink	paleturquoise	salmon
ENSG00000185803	green	brown	lightgreen	purple	white	cyan
ENSG00000185808	blue	lightyellow	blue	blue	black	red
ENSG00000185811	mediumorchid	pink	sienna3	tan	honeydew1	paleturquoise
ENSG00000185813	green	red	blue	purple	plum1	midnightblue
ENSG00000185818	lightcyan	darkturquoise	paleturquoise	cyan	greenyellow	cyan
ENSG00000185823	purple	turquoise	grey	honeydew1	mediumpurple3	brown
ENSG00000185825	yellowgreen	paleturquoise	turquoise	cyan	turquoise	salmon4
ENSG00000185829	grey	blue	turquoise	turquoise	yellow	cyan
ENSG00000185838	darkolivegreen	darkorange	brown	turquoise	darkred	plum2
ENSG00000185842	mediumpurple2	orange	purple	turquoise	sienna3	magenta
ENSG00000185860	darkturquoise	midnightblue	turquoise	turquoise	plum	salmon
ENSG00000185862	turquoise	pink	darkred	paleturquoise	blue	darkred
ENSG00000185864	green	turquoise	blue	turquoise	pink	turquoise
ENSG00000185869	royalblue	grey60	turquoise	lavenderblush3	yellow	lightyellow
ENSG00000185875	grey60	salmon	yellow	magenta	black	floralwhite
ENSG00000185880	yellow	greenyellow	green	turquoise	darkgreen	skyblue
ENSG00000185883	brown	turquoise	ivory	mediumpurple3	lightcoral	lightgreen
ENSG00000185885	lightgreen	midnightblue	darkslateblue	white	magenta	pink
ENSG00000185896	turquoise	darkgreen	coral1	green	yellow	orange
ENSG00000185900	yellow	blue	salmon4	antiquewhite4	turquoise	purple
ENSG00000185904	brown4	magenta	yellow	skyblue1	darkorange	magenta
ENSG00000185909	green	cyan	darkmagenta	magenta	navajowhite2	orange
ENSG00000185917	blue	red	turquoise	blue	plum2	darkred
ENSG00000185920	turquoise	turquoise	lightpink4	turquoise	salmon4	turquoise
ENSG00000185924	brown4	magenta	skyblue2	midnightblue	orange	coral1
ENSG00000185933	purple	magenta	darkorange	midnightblue	midnightblue	salmon4
ENSG00000185942	white	darkgrey	violet	lightyellow	royalblue	sienna3
ENSG00000185946	brown	blue	blue	black	turquoise	tan
ENSG00000185947	cyan	green	brown	red	ivory	turquoise
ENSG00000185950	yellow	blue	salmon4	plum1	turquoise	tan
ENSG00000185955	lightcyan1	orangered4	turquoise	turquoise	tan	darkslateblue
ENSG00000185963	brown	turquoise	thistle2	turquoise	turquoise	brown
ENSG00000185973	darkturquoise	tan	blue	turquoise	tan	blue
ENSG00000185985	plum2	darkgrey	darkturquoise	darkorange2	turquoise	tan
ENSG00000185986	turquoise	darkred	blue	turquoise	pink	yellow
ENSG00000185988	black	maroon	coral1	maroon	paleturquoise	green
ENSG00000185989	brown	blue	red	brown	brown	turquoise
ENSG00000186001	blue	magenta	blue	darkgreen	turquoise	purple
ENSG00000186010	midnightblue	lightcyan1	darkviolet	greenyellow	plum1	midnightblue
ENSG00000186017	violet	grey60	blue	blue	darkred	royalblue
ENSG00000186019	greenyellow	purple	blue	turquoise	maroon	steelblue
ENSG00000186020	lightyellow	blue	yellow	yellowgreen	coral1	blue
ENSG00000186026	red	grey60	turquoise	turquoise	greenyellow	plum2
ENSG00000186047	plum	blue	turquoise	turquoise	skyblue	black
ENSG00000186056	tan	darkred	pink	green	tan	yellowgreen
ENSG00000186063	darkorange	blue	blue	yellow	blue	purple
ENSG00000186073	brown4	grey60	yellow	cyan	red	yellow
ENSG00000186074	darkturquoise	pink	turquoise	paleturquoise	floralwhite	purple
ENSG00000186081	bisque4	greenyellow	plum1	palevioletred3	lightcyan1	red
ENSG00000186088	palevioletred3	tan	brown	turquoise	brown	sienna3
ENSG00000186094	purple	darkmagenta	turquoise	palevioletred3	purple	mediumpurple3
ENSG00000186104	plum2	turquoise	turquoise	turquoise	palevioletred3	turquoise
ENSG00000186105	darkorange	navajowhite2	salmon	yellow	red	grey60
ENSG00000186106	lightsteelblue1	mediumpurple3	yellow	thistle2	black	darkorange
ENSG00000186111	antiquewhite4	darkturquoise	plum2	floralwhite	thistle2	lavenderblush3
ENSG00000186130	darkorange	green	pink	red	black	turquoise
ENSG00000186132	saddlebrown	grey60	royalblue	turquoise	brown	darkolivegreen
ENSG00000186141	blue	blue	brown	turquoise	red	turquoise
ENSG00000186153	brown	thistle2	yellow	midnightblue	blue	magenta
ENSG00000186160	darkorange2	blue	turquoise	turquoise	purple	yellow
ENSG00000186162	yellowgreen	plum2	pink	lightgreen	blue	midnightblue
ENSG00000186166	darkmagenta	navajowhite2	turquoise	turquoise	blue	brown
ENSG00000186174	paleturquoise	turquoise	darkorange2	red	greenyellow	darkolivegreen
ENSG00000186184	greenyellow	turquoise	turquoise	turquoise	blue	cyan
ENSG00000186187	thistle1	thistle1	red	turquoise	greenyellow	brown
ENSG00000186188	darkgrey	blue	plum1	darkmagenta	darkturquoise	blue
ENSG00000186193	midnightblue	purple	blue	saddlebrown	plum1	lightcyan
ENSG00000186204	turquoise	turquoise	turquoise	turquoise	darkslateblue	maroon
ENSG00000186205	darkturquoise	darkgrey	blue	turquoise	darkorange	darkgreen
ENSG00000186212	purple	magenta	turquoise	turquoise	midnightblue	greenyellow
ENSG00000186222	midnightblue	blue	turquoise	lightgreen	grey	thistle2
ENSG00000186230	greenyellow	purple	navajowhite1	turquoise	purple	yellowgreen
ENSG00000186231	turquoise	lightgreen	mediumpurple4	green	grey60	orange
ENSG00000186235	brown	lightgreen	grey	turquoise	grey	lightgreen
ENSG00000186260	skyblue3	royalblue	brown2	steelblue	steelblue	darkred
ENSG00000186272	grey	purple	turquoise	turquoise	pink	green
ENSG00000186280	ivory	navajowhite2	turquoise	turquoise	pink	yellow
ENSG00000186281	midnightblue	pink	brown	brown	grey	steelblue
ENSG00000186283	tan	darkgreen	turquoise	blue	lightyellow	black
ENSG00000186288	yellow	blue	indianred4	greenyellow	indianred4	steelblue
ENSG00000186297	royalblue	floralwhite	steelblue	lightcyan	lightpink4	greenyellow
ENSG00000186298	tan	turquoise	maroon	darkgrey	ivory	tan
ENSG00000186300	yellow	violet	brown	magenta	blue	yellowgreen
ENSG00000186301	black	brown	darkturquoise	yellow	violet	salmon
ENSG00000186310	purple	turquoise	indianred4	salmon	maroon	steelblue
ENSG00000186312	red	red	turquoise	turquoise	turquoise	purple
ENSG00000186314	salmon	brown	greenyellow	lightgreen	tan	black
ENSG00000186318	palevioletred3	blue	lightsteelblue1	greenyellow	coral1	skyblue
ENSG00000186326	pink	green	brown	turquoise	grey	darkgrey
ENSG00000186340	turquoise	lightyellow	cyan	green	salmon	blue
ENSG00000186350	orange	skyblue	plum2	darkred	green	mediumorchid
ENSG00000186352	greenyellow	yellow	blue	turquoise	grey	greenyellow
ENSG00000186364	grey60	pink	turquoise	turquoise	royalblue	black
ENSG00000186369	darkgrey	red	white	darkmagenta	darkolivegreen	blue
ENSG00000186376	tan	turquoise	turquoise	turquoise	brown	cyan
ENSG00000186377	purple	darkmagenta	brown	turquoise	darkorange	mediumpurple3
ENSG00000186395	royalblue	turquoise	pink	turquoise	darkmagenta	brown
ENSG00000186399	lightcyan	pink	lightsteelblue1	blue	maroon	grey
ENSG00000186409	yellow	grey60	turquoise	turquoise	sienna3	skyblue
ENSG00000186416	darkolivegreen4	orange	green	lavenderblush3	maroon	lightsteelblue1
ENSG00000186417	turquoise	cyan	coral1	green	salmon	blue
ENSG00000186432	lightyellow	blue	black	skyblue	bisque4	lightsteelblue1
ENSG00000186439	plum2	brown	purple	turquoise	plum	antiquewhite4
ENSG00000186446	pink	black	turquoise	black	brown	darkturquoise
ENSG00000186448	cyan	grey60	blue	cyan	green	darkgrey
ENSG00000186453	magenta	purple	turquoise	turquoise	purple	grey
ENSG00000186462	purple	lightpink4	yellow	salmon	midnightblue	greenyellow
ENSG00000186466	salmon4	midnightblue	salmon2	brown	red	green
ENSG00000186468	orangered4	white	greenyellow	thistle1	darkorange2	saddlebrown
ENSG00000186469	skyblue3	blue	lightcoral	honeydew1	steelblue	darkred
ENSG00000186470	midnightblue	lightyellow	blue	tan	lightgreen	pink
ENSG00000186472	salmon	darkturquoise	steelblue	sienna3	orange	grey60
ENSG00000186479	purple	saddlebrown	darkgrey	steelblue	saddlebrown	greenyellow
ENSG00000186480	coral1	plum1	antiquewhite2	turquoise	yellow	turquoise
ENSG00000186481	yellow	darkmagenta	royalblue	blue	darkgrey	yellow
ENSG00000186487	purple	violet	darkgrey	steelblue	darkorange	grey60
ENSG00000186496	purple	red	turquoise	blue	greenyellow	purple
ENSG00000186501	darkolivegreen	turquoise	thistle3	yellow	skyblue	salmon
ENSG00000186517	thistle2	pink	sienna3	tan	floralwhite	paleturquoise
ENSG00000186522	turquoise	darkorange	turquoise	turquoise	blue	blue
ENSG00000186529	turquoise	turquoise	blue	turquoise	darkslateblue	tan
ENSG00000186532	magenta	plum1	tan	salmon	black	yellow
ENSG00000186566	yellow	turquoise	yellow	blue	yellow4	turquoise
ENSG00000186567	magenta	yellow	yellow	brown	red	turquoise
ENSG00000186575	maroon	turquoise	saddlebrown	brown	orangered4	orangered4
ENSG00000186577	green	brown	ivory	lightgreen	cyan	blue
ENSG00000186591	darkorange	blue	green	darkgrey	violet	lightsteelblue1
ENSG00000186594	mediumpurple3	magenta	blue	turquoise	turquoise	salmon4
ENSG00000186615	greenyellow	magenta	blue	blue	red	red
ENSG00000186625	red	grey60	blue	red	thistle1	turquoise
ENSG00000186635	pink	turquoise	turquoise	brown	green	cyan
ENSG00000186638	turquoise	darkgrey	blue	turquoise	cyan	blue
ENSG00000186642	thistle1	darkturquoise	skyblue2	midnightblue	red	yellow
ENSG00000186648	darkmagenta	black	yellow	red	pink	orangered4
ENSG00000186654	blue	magenta	darkred	cyan	pink	green
ENSG00000186660	lightyellow	skyblue3	coral2	orangered4	darkmagenta	darkgrey
ENSG00000186665	grey	black	turquoise	turquoise	yellow	turquoise
ENSG00000186666	steelblue	turquoise	blue	darkorange2	red	turquoise
ENSG00000186675	purple	saddlebrown	blue	blue	midnightblue	grey60
ENSG00000186687	magenta	mediumpurple3	lightcyan	darkred	darkgreen	darkgrey
ENSG00000186704	pink	green	plum2	royalblue	green	salmon
ENSG00000186715	tan	thistle2	grey	yellow	grey	turquoise
ENSG00000186716	turquoise	turquoise	skyblue3	thistle2	green	mediumorchid
ENSG00000186732	brown2	magenta	darkseagreen4	sienna3	darkorange	magenta
ENSG00000186767	orange	midnightblue	turquoise	turquoise	blue	blue
ENSG00000186777	greenyellow	greenyellow	salmon	turquoise	grey	plum1
ENSG00000186787	darkred	blue	lightcyan	brown	lightcyan	turquoise
ENSG00000186792	brown4	brown	turquoise	turquoise	steelblue	skyblue2
ENSG00000186806	red	turquoise	lightgreen	red	turquoise	darkturquoise
ENSG00000186812	orange	salmon	paleturquoise	yellow	cyan	blue
ENSG00000186814	magenta	darkorange2	blue	turquoise	palevioletred3	lightyellow
ENSG00000186815	saddlebrown	turquoise	darkturquoise	red	yellow4	bisque4
ENSG00000186818	blue2	pink	turquoise	paleturquoise	honeydew1	paleturquoise
ENSG00000186834	greenyellow	yellowgreen	maroon	turquoise	steelblue	lightcyan1
ENSG00000186842	pink	red	brown	turquoise	orangered4	cyan
ENSG00000186854	salmon	magenta	purple	lightsteelblue	lavenderblush3	blue
ENSG00000186862	blue	magenta	thistle1	lightpink4	darkgrey	yellow
ENSG00000186866	black	turquoise	pink	red	black	turquoise
ENSG00000186867	salmon	blue	purple	lightcyan	lavenderblush3	blue
ENSG00000186868	brown	blue	orangered3	red	brown	lightgreen
ENSG00000186889	lightsteelblue1	darkgreen	brown	turquoise	yellow	floralwhite
ENSG00000186907	pink	yellow	darkgreen	midnightblue	steelblue	coral1
ENSG00000186908	magenta	mediumpurple3	palevioletred3	lightsteelblue1	darkgreen	royalblue
ENSG00000186918	red	blue	royalblue	turquoise	salmon4	lightyellow
ENSG00000186951	white	turquoise	lightpink4	darkturquoise	salmon4	lightyellow
ENSG00000186952	darkseagreen4	yellow	blue	darkmagenta	sienna3	black
ENSG00000186960	sienna3	darkmagenta	darkturquoise	turquoise	purple	magenta
ENSG00000186976	darkseagreen4	salmon	green	lightyellow	sienna3	yellow
ENSG00000186994	lightsteelblue	midnightblue	lightcyan1	violet	mediumpurple3	red
ENSG00000186998	darkturquoise	darkgrey	violet	lightyellow	royalblue	blue
ENSG00000187024	green	brown	darkred	purple	white	midnightblue
ENSG00000187037	turquoise	darkred	grey60	green	steelblue	blue
ENSG00000187049	orange	lightgreen	salmon	turquoise	maroon	blue
ENSG00000187051	midnightblue	brown	plum2	darkslateblue	plum1	midnightblue
ENSG00000187068	darkgreen	blue	blue	white	salmon4	lightyellow
ENSG00000187079	darkgreen	turquoise	magenta	turquoise	salmon4	lightyellow
ENSG00000187080	indianred4	mediumorchid	salmon2	turquoise	grey	darkgrey
ENSG00000187091	grey60	midnightblue	lightcyan1	green	royalblue	lightyellow
ENSG00000187094	coral2	coral2	turquoise	lightyellow	midnightblue	greenyellow
ENSG00000187097	blue	blue	brown	turquoise	blue	yellow
ENSG00000187098	turquoise	brown4	blue	turquoise	grey60	blue
ENSG00000187103	ivory	orange	midnightblue	antiquewhite4	purple	magenta
ENSG00000187105	plum1	greenyellow	brown	turquoise	pink	skyblue3
ENSG00000187109	lightyellow	blue	yellow	yellowgreen	skyblue3	darkgrey
ENSG00000187118	plum1	bisque4	yellow	magenta	grey60	green
ENSG00000187122	salmon	yellow	orangered4	skyblue1	orange	grey60
ENSG00000187123	darkturquoise	magenta	yellow	ivory	royalblue	salmon
ENSG00000187134	salmon	lightgreen	magenta	yellow4	magenta	pink
ENSG00000187135	salmon	salmon	green	antiquewhite4	lightgreen	red
ENSG00000187147	darkgreen	red	magenta	mediumorchid	tan	skyblue
ENSG00000187164	orange	skyblue3	mediumpurple4	green	navajowhite2	blue
ENSG00000187186	floralwhite	lightcyan1	skyblue	plum1	plum1	brown
ENSG00000187187	steelblue	grey60	blue	turquoise	green	turquoise
ENSG00000187189	skyblue3	orange	tan	blue	indianred4	ivory
ENSG00000187193	lightgreen	midnightblue	magenta4	white	blue	pink
ENSG00000187210	royalblue	magenta	purple	blue	darkorange	salmon
ENSG00000187231	blue	orange	darkmagenta	lightgreen	blue	purple
ENSG00000187239	orange	blue	greenyellow	green	darkseagreen4	black
ENSG00000187240	darkgreen	turquoise	lightsteelblue	turquoise	sienna3	sienna3
ENSG00000187244	saddlebrown	green	lightcyan1	violet	magenta	pink
ENSG00000187257	violet	yellow	navajowhite1	lavenderblush3	ivory	lightgreen
ENSG00000187260	white	black	magenta	yellow	magenta	orange
ENSG00000187266	saddlebrown	turquoise	turquoise	turquoise	brown	darkolivegreen
ENSG00000187323	blue	turquoise	brown	palevioletred3	brown4	plum1
ENSG00000187325	blue	lightgreen	brown	darkorange	black	salmon
ENSG00000187372	blue	turquoise	blue	plum2	turquoise	purple
ENSG00000187391	lightyellow	lightcyan	darkseagreen3	turquoise	turquoise	skyblue
ENSG00000187398	salmon	darkgreen	purple	lightcyan	darkgreen	turquoise
ENSG00000187416	yellow	pink	blue	lightyellow	darkgreen	blue
ENSG00000187446	yellow	blue	skyblue1	honeydew1	turquoise	purple
ENSG00000187474	brown	pink	turquoise	paleturquoise	lightgreen	lightcyan
ENSG00000187479	lightgreen	midnightblue	blue	white	magenta	mediumorchid
ENSG00000187486	midnightblue	floralwhite	skyblue2	magenta	steelblue	greenyellow
ENSG00000187498	lightgreen	ivory	mediumorchid	white	skyblue2	red
ENSG00000187513	sienna3	midnightblue	mediumpurple3	white	magenta	pink
ENSG00000187514	turquoise	turquoise	yellow4	green	lightyellow	turquoise
ENSG00000187522	greenyellow	turquoise	thistle2	brown	brown	turquoise
ENSG00000187527	palevioletred3	lightgreen	lightpink4	darkturquoise	blue	blue
ENSG00000187531	black	black	brown	darkorange	green	cyan
ENSG00000187535	black	navajowhite2	darkolivegreen	royalblue	thistle2	lavenderblush3
ENSG00000187536	violet	pink	blue	yellow	skyblue3	plum2
ENSG00000187546	turquoise	cyan	blue	green	cyan	blue
ENSG00000187553	turquoise	tan	green	turquoise	grey	yellowgreen
ENSG00000187554	lavenderblush3	pink	midnightblue	tan	honeydew1	pink
ENSG00000187555	lightyellow	plum2	tan	yellowgreen	skyblue3	lightsteelblue1
ENSG00000187556	brown4	magenta	black	cyan	darkgrey	brown
ENSG00000187566	greenyellow	royalblue	cyan	turquoise	yellow	thistle2
ENSG00000187601	maroon	greenyellow	palevioletred3	plum	yellow	bisque4
ENSG00000187605	yellow	blue	brown	turquoise	brown	turquoise
ENSG00000187607	cyan	blue	turquoise	blue	yellowgreen	darkolivegreen
ENSG00000187608	turquoise	brown4	darkviolet	purple	white	lightcyan
ENSG00000187609	darkmagenta	black	darkred	orangered4	darkred	green
ENSG00000187624	yellow	turquoise	lightpink3	brown	brown	orange
ENSG00000187626	pink	royalblue	lavenderblush3	black	brown	tan
ENSG00000187630	saddlebrown	blue	skyblue1	turquoise	tan	blue
ENSG00000187634	darkred	lightgreen	magenta	turquoise	darkslateblue	turquoise
ENSG00000187650	magenta	midnightblue	blue	blue	darkorange	skyblue
ENSG00000187653	brown	salmon4	blue	turquoise	lightcyan	brown
ENSG00000187664	salmon	darkturquoise	white	orange	lavenderblush3	salmon4
ENSG00000187672	royalblue	tan	steelblue	lightcyan	darkorange	mediumpurple3
ENSG00000187676	salmon	tan	purple	lightcyan	lightpink4	violet
ENSG00000187678	greenyellow	turquoise	skyblue	palevioletred3	turquoise	midnightblue
ENSG00000187688	yellow	magenta	magenta	tan	orange	blue
ENSG00000187699	turquoise	tan	mediumpurple4	green	antiquewhite4	blue
ENSG00000187713	yellowgreen	darkgreen	greenyellow	turquoise	black	greenyellow
ENSG00000187715	honeydew1	pink	blue	yellow	darkorange	pink
ENSG00000187720	orange	midnightblue	magenta	turquoise	magenta	red
ENSG00000187730	midnightblue	magenta	darkred	coral1	orangered3	magenta
ENSG00000187735	cyan	turquoise	palevioletred3	blue	darkgreen	darkturquoise
ENSG00000187736	yellow	red	maroon	turquoise	blue	turquoise
ENSG00000187741	black	darkturquoise	green	blue	darkgrey	skyblue3
ENSG00000187742	plum1	steelblue	brown	magenta	palevioletred3	orangered4
ENSG00000187753	cyan	darkorange	turquoise	turquoise	grey	green
ENSG00000187762	lightsteelblue	blue	palevioletred2	greenyellow	green	salmon
ENSG00000187764	tan	blue	turquoise	orangered3	darkseagreen4	black
ENSG00000187772	ivory	blue	darkorange	navajowhite2	purple	mediumpurple3
ENSG00000187773	lightpink4	cyan	coral1	turquoise	salmon	blue
ENSG00000187775	turquoise	lightgreen	cyan	green	cyan	blue
ENSG00000187778	pink	turquoise	yellow4	mediumpurple3	brown	turquoise
ENSG00000187790	turquoise	darkorange2	turquoise	turquoise	greenyellow	lightcyan1
ENSG00000187792	saddlebrown	turquoise	black	red	yellow4	tan
ENSG00000187796	green	brown	darkolivegreen	lightgreen	white	midnightblue
ENSG00000187800	lightsteelblue	lightyellow	lightcyan1	violet	magenta	pink
ENSG00000187801	darkgrey	darkgreen	brown	turquoise	red	grey60
ENSG00000187815	midnightblue	darkred	salmon2	brown	red	grey60
ENSG00000187824	palevioletred3	red	turquoise	turquoise	royalblue	black
ENSG00000187837	darkolivegreen4	white	black	salmon	blue	lightsteelblue1
ENSG00000187838	black	turquoise	red	orangered4	black	royalblue
ENSG00000187840	lightcyan	lightyellow	midnightblue	turquoise	grey60	darkorange2
ENSG00000187860	brown4	black	darkolivegreen	lightgreen	thistle2	green
ENSG00000187866	greenyellow	green	pink	turquoise	purple	plum1
ENSG00000187867	grey60	coral1	yellow	turquoise	blue	yellow
ENSG00000187889	salmon	tan	midnightblue	violet	darkturquoise	plum1
ENSG00000187902	red	turquoise	brown4	mediumpurple3	green	yellow4
ENSG00000187908	turquoise	darkred	cyan	green	cyan	black
ENSG00000187912	blue2	pink	yellowgreen	blue	grey	darkred
ENSG00000187950	yellow	orange	midnightblue	turquoise	red	orangered4
ENSG00000187951	tan	orangered4	turquoise	turquoise	grey	bisque4
ENSG00000187953	brown	brown	darkred	turquoise	turquoise	purple
ENSG00000187954	darkolivegreen	darkolivegreen	plum2	royalblue	paleturquoise	lightcyan
ENSG00000187955	orangered3	brown	magenta	violet	magenta	pink
ENSG00000187957	yellow	magenta	black	yellowgreen	navajowhite2	thistle1
ENSG00000187961	green	brown	darkolivegreen	darkslateblue	pink	green
ENSG00000187984	blue	darkmagenta	yellow	yellow	darkgrey	yellow
ENSG00000187987	blue	grey60	magenta	turquoise	purple	turquoise
ENSG00000187994	blue	blue	greenyellow	green	turquoise	black
ENSG00000188001	turquoise	grey	darkgrey	blue	cyan	blue
ENSG00000188002	salmon	blue	pink	saddlebrown	grey	darkred
ENSG00000188004	brown	darkgreen	magenta	turquoise	cyan	purple
ENSG00000188010	darkred	greenyellow	greenyellow	turquoise	turquoise	brown
ENSG00000188011	black	turquoise	plum3	brown	green	salmon
ENSG00000188021	yellow	blue	bisque4	greenyellow	turquoise	purple
ENSG00000188026	black	green	turquoise	brown	midnightblue	greenyellow
ENSG00000188033	yellow	greenyellow	turquoise	brown4	thistle1	turquoise
ENSG00000188039	darkturquoise	orangered4	grey60	darkturquoise	royalblue	blue
ENSG00000188042	plum	blue	darkorange	navajowhite2	midnightblue	magenta
ENSG00000188050	green	turquoise	yellow	lightcyan	orange	plum1
ENSG00000188051	plum	red	lightsteelblue1	lightyellow	turquoise	darkgreen
ENSG00000188064	white	turquoise	red	darkorange2	green	blue
ENSG00000188070	lightcyan	cyan	brown	turquoise	orangered3	grey60
ENSG00000188092	skyblue	grey60	blue	lavenderblush3	orangered4	turquoise
ENSG00000188107	orange	turquoise	blue	turquoise	skyblue2	plum1
ENSG00000188124	lightpink4	magenta	salmon	blue	purple	greenyellow
ENSG00000188130	lightcyan	black	red	salmon4	pink	skyblue3
ENSG00000188133	plum	ivory	antiquewhite4	darkmagenta	darkslateblue	blue
ENSG00000188153	turquoise	cyan	cyan	green	salmon	blue
ENSG00000188157	darkmagenta	darkolivegreen	red	pink	darkred	green
ENSG00000188158	darkturquoise	magenta	yellow	orange	skyblue	navajowhite2
ENSG00000188167	red	turquoise	turquoise	turquoise	turquoise	tan
ENSG00000188171	red	blue	saddlebrown	brown	green	turquoise
ENSG00000188177	blue	blue	turquoise	brown	bisque4	lightsteelblue1
ENSG00000188185	red	turquoise	salmon	blue	plum2	skyblue3
ENSG00000188186	midnightblue	turquoise	blue	turquoise	lightcyan	midnightblue
ENSG00000188191	brown	darkturquoise	darkseagreen4	sienna3	steelblue	darkred
ENSG00000188211	skyblue3	darkturquoise	turquoise	salmon	red	magenta
ENSG00000188215	yellow	blue	green	turquoise	turquoise	tan
ENSG00000188219	brown	blue	grey60	darkolivegreen	turquoise	brown
ENSG00000188223	yellowgreen	greenyellow	tan	plum1	lightcyan	brown
ENSG00000188227	coral2	purple	green	magenta	turquoise	turquoise
ENSG00000188229	brown2	honeydew1	salmon	turquoise	mediumorchid	salmon4
ENSG00000188234	turquoise	purple	black	blue	pink	green
ENSG00000188242	green	turquoise	blue	yellow	turquoise	lightcyan
ENSG00000188243	orangered4	white	greenyellow	thistle1	darkorange2	saddlebrown
ENSG00000188263	salmon	blue	skyblue	turquoise	darkturquoise	blue
ENSG00000188266	ivory	tan	skyblue1	blue	saddlebrown	magenta
ENSG00000188269	pink	maroon	midnightblue	yellow	grey	yellowgreen
ENSG00000188283	greenyellow	turquoise	yellow	yellow	lightyellow	lightcyan1
ENSG00000188290	floralwhite	lightcyan1	skyblue	saddlebrown	blue	green
ENSG00000188295	indianred4	turquoise	thistle1	turquoise	yellow	lightyellow
ENSG00000188312	yellow	darkslateblue	turquoise	turquoise	blue	brown
ENSG00000188313	lightgreen	midnightblue	mediumpurple3	white	plum	pink
ENSG00000188315	turquoise	black	orange	turquoise	green	turquoise
ENSG00000188316	turquoise	plum2	turquoise	blue	tan	red
ENSG00000188321	purple	purple	midnightblue	turquoise	orangered4	pink
ENSG00000188322	maroon	darkturquoise	red	floralwhite	thistle2	lavenderblush3
ENSG00000188338	white	steelblue	blue2	blue	salmon4	lightyellow
ENSG00000188342	cyan	green	blue	red	yellow	turquoise
ENSG00000188343	ivory	blue	brown4	black	turquoise	magenta
ENSG00000188352	mediumpurple2	blue	tan	salmon	purple	mediumpurple3
ENSG00000188372	grey60	turquoise	salmon	yellow	turquoise	grey
ENSG00000188379	turquoise	cyan	turquoise	green	cyan	blue
ENSG00000188385	pink	red	brown	turquoise	green	cyan
ENSG00000188386	royalblue	yellow	orangered4	indianred4	orange	grey60
ENSG00000188394	purple	turquoise	grey60	salmon	midnightblue	greenyellow
ENSG00000188404	turquoise	salmon4	floralwhite	white	yellowgreen	paleturquoise
ENSG00000188419	lightyellow	brown	thistle1	yellowgreen	lightsteelblue	steelblue
ENSG00000188428	violet	turquoise	red	magenta	ivory	turquoise
ENSG00000188452	bisque4	tan	white	orange	lightcyan1	steelblue
ENSG00000188483	midnightblue	brown	turquoise	turquoise	white	darkgreen
ENSG00000188486	brown	turquoise	turquoise	turquoise	turquoise	cyan
ENSG00000188488	turquoise	sienna3	midnightblue	bisque4	tan	sienna3
ENSG00000188493	saddlebrown	blue	blue2	darkorange2	turquoise	tan
ENSG00000188501	grey	yellowgreen	mediumpurple3	magenta	plum	maroon
ENSG00000188511	sienna3	brown	darkred	grey60	lightgreen	pink
ENSG00000188517	coral2	turquoise	skyblue	turquoise	midnightblue	magenta
ENSG00000188529	paleturquoise	turquoise	thistle3	blue	green	turquoise
ENSG00000188536	blue	black	grey	purple	pink	turquoise
ENSG00000188542	floralwhite	royalblue	grey	white	red	cyan
ENSG00000188549	salmon	red	pink	blue	coral2	turquoise
ENSG00000188554	grey60	black	yellow	pink	black	turquoise
ENSG00000188559	turquoise	red	turquoise	turquoise	yellow	darkorange
ENSG00000188566	pink	green	plum2	royalblue	paleturquoise	green
ENSG00000188573	brown4	magenta	darkred	lightpink4	midnightblue	magenta
ENSG00000188580	plum3	salmon	black	maroon	grey60	blue
ENSG00000188582	purple	saddlebrown	brown2	steelblue	midnightblue	greenyellow
ENSG00000188596	salmon	tan	skyblue	darkmagenta	cyan	blue
ENSG00000188599	black	darkolivegreen	orange	darkorange	pink	green
ENSG00000188603	cyan	orangered4	brown	lightgreen	brown	cyan
ENSG00000188611	brown	turquoise	turquoise	green	midnightblue	magenta
ENSG00000188612	darkgreen	greenyellow	royalblue	brown	lightyellow	brown
ENSG00000188613	lightcyan	ivory	salmon	turquoise	royalblue	darkgreen
ENSG00000188626	turquoise	blue	blue	turquoise	salmon	royalblue
ENSG00000188629	purple	purple	turquoise	turquoise	greenyellow	pink
ENSG00000188636	yellow	blue	lightsteelblue1	plum1	blue	purple
ENSG00000188641	tan	lightsteelblue1	blue	darkturquoise	grey60	lightyellow
ENSG00000188643	violet	darkred	maroon	lightyellow	royalblue	blue
ENSG00000188647	darkgreen	blue	brown	ivory	ivory	honeydew1
ENSG00000188649	tan	blue	blue	blue	royalblue	navajowhite2
ENSG00000188659	grey	grey	blue	turquoise	turquoise	greenyellow
ENSG00000188662	magenta	red	blue	turquoise	grey	cyan
ENSG00000188672	grey	lightgreen	salmon	turquoise	grey	green
ENSG00000188674	ivory	turquoise	white	navajowhite2	saddlebrown	greenyellow
ENSG00000188677	brown	royalblue	blue	sienna3	orange	skyblue2
ENSG00000188681	tan	lightyellow	turquoise	tan	turquoise	grey
ENSG00000188687	mediumpurple3	blue	blue	turquoise	turquoise	black
ENSG00000188690	mediumpurple3	darkorange	turquoise	blue	turquoise	brown
ENSG00000188706	turquoise	blue	mediumpurple4	green	skyblue	black
ENSG00000188707	grey	turquoise	turquoise	turquoise	turquoise	royalblue
ENSG00000188725	cyan	turquoise	green	red	darkgreen	turquoise
ENSG00000188729	lightpink4	yellow	blue	turquoise	lightcyan	darkgreen
ENSG00000188730	mediumpurple3	turquoise	saddlebrown	palevioletred3	midnightblue	red
ENSG00000188732	mediumpurple3	cyan	skyblue1	turquoise	cyan	blue
ENSG00000188735	magenta	darkturquoise	yellow	thistle2	darkolivegreen	blue
ENSG00000188738	yellow	cyan	blue	turquoise	grey	blue
ENSG00000188739	magenta	turquoise	thistle2	brown	lightyellow	darkolivegreen
ENSG00000188747	green	brown	pink	yellow	darkred	green
ENSG00000188760	floralwhite	yellow	violet	midnightblue	orange	magenta
ENSG00000188761	white	orangered4	turquoise	turquoise	turquoise	darkmagenta
ENSG00000188763	green	brown	magenta4	darkorange	darkred	cyan
ENSG00000188765	magenta	blue	orangered3	turquoise	yellow	grey60
ENSG00000188766	greenyellow	bisque4	skyblue	midnightblue	red	magenta
ENSG00000188779	darkmagenta	turquoise	blue	turquoise	black	green
ENSG00000188783	cyan	blue	blue	brown4	magenta	purple
ENSG00000188785	blue	salmon	turquoise	greenyellow	plum2	skyblue
ENSG00000188786	yellow	blue	turquoise	plum1	blue	purple
ENSG00000188801	turquoise	lightsteelblue1	pink	turquoise	purple	yellow
ENSG00000188803	grey60	salmon	darkred	darkturquoise	salmon4	lightyellow
ENSG00000188807	pink	turquoise	darkgreen	pink	greenyellow	cyan
ENSG00000188811	lightcyan	lightsteelblue1	lightyellow	turquoise	grey60	orange
ENSG00000188818	black	turquoise	brown	brown	pink	green
ENSG00000188825	grey	green	turquoise	turquoise	violet	greenyellow
ENSG00000188827	navajowhite2	turquoise	blue	blue	pink	green
ENSG00000188828	mediumpurple3	pink	midnightblue	turquoise	yellow	orangered4
ENSG00000188846	orangered4	white	darkturquoise	midnightblue	turquoise	saddlebrown
ENSG00000188848	ivory	violet	plum3	blue	lightcyan1	palevioletred3
ENSG00000188856	purple	blue	turquoise	magenta	grey	grey
ENSG00000188859	brown	turquoise	salmon4	antiquewhite4	steelblue	grey60
ENSG00000188868	yellow	turquoise	greenyellow	darkgreen	turquoise	turquoise
ENSG00000188878	darkmagenta	black	red	salmon4	pink	salmon
ENSG00000188895	blue	blue	maroon	yellow	blue	midnightblue
ENSG00000188897	tan	turquoise	blue2	orangered3	coral2	turquoise
ENSG00000188906	brown	lightcyan	brown	black	sienna3	black
ENSG00000188916	turquoise	green	midnightblue	darkorange	blue	midnightblue
ENSG00000188917	paleturquoise	pink	orangered3	turquoise	grey60	brown
ENSG00000188921	grey	pink	blue	tan	lightgreen	red
ENSG00000188933	midnightblue	brown4	midnightblue	sienna3	purple	yellowgreen
ENSG00000188938	red	blue	salmon	turquoise	green	tan
ENSG00000188976	darkolivegreen	green	lightgreen	lightgreen	paleturquoise	antiquewhite4
ENSG00000188981	white	cyan	darkolivegreen	turquoise	darkolivegreen	blue
ENSG00000188986	green	brown	darkred	purple	white	lightcyan
ENSG00000188993	turquoise	violet	blue	turquoise	grey	cyan
ENSG00000188994	darkorange	lightsteelblue1	darkturquoise	yellow	violet	darkgrey
ENSG00000188997	red	blue	turquoise	brown4	turquoise	brown
ENSG00000189007	magenta	yellow	salmon	turquoise	turquoise	plum2
ENSG00000189042	cyan	grey60	blue	mediumpurple3	darkgreen	turquoise
ENSG00000189043	darkred	greenyellow	royalblue	skyblue3	lightcyan	brown
ENSG00000189045	turquoise	blue	turquoise	blue	grey	salmon4
ENSG00000189046	yellowgreen	greenyellow	turquoise	turquoise	turquoise	turquoise
ENSG00000189050	blue	turquoise	greenyellow	grey60	brown	black
ENSG00000189056	darkgrey	tan	white	darkmagenta	darkturquoise	violet
ENSG00000189058	turquoise	steelblue	magenta	green	blue	paleturquoise
ENSG00000189060	palevioletred3	lightcyan	green	greenyellow	lightyellow	midnightblue
ENSG00000189067	turquoise	cyan	grey60	green	salmon	blue
ENSG00000189077	midnightblue	lightcyan1	green	darkred	blue	plum1
ENSG00000189079	lightyellow	plum2	tan	saddlebrown	bisque4	purple
ENSG00000189091	brown	brown	lightsteelblue1	yellow	violet	brown
ENSG00000189108	salmon	magenta	purple	lightsteelblue	lavenderblush3	plum1
ENSG00000189114	brown	blue	orangered3	brown4	turquoise	turquoise
ENSG00000189127	salmon	saddlebrown	purple	lightcyan	darkturquoise	plum1
ENSG00000189134	blue	blue	turquoise	turquoise	grey	tan
ENSG00000189136	yellow	white	turquoise	turquoise	sienna3	tan
ENSG00000189144	green	skyblue	lightgreen	darkred	greenyellow	darkgrey
ENSG00000189157	blue	magenta	brown	turquoise	black	lightcyan
ENSG00000189159	brown	turquoise	palevioletred3	brown	yellow	turquoise
ENSG00000189164	magenta	grey60	palevioletred2	red	green	turquoise
ENSG00000189171	darkred	red	blue	turquoise	darkorange2	saddlebrown
ENSG00000189180	steelblue	royalblue	brown	brown	black	darkgrey
ENSG00000189181	purple	violet	green	sienna3	orange	darkmagenta
ENSG00000189184	lightcyan1	lightyellow	magenta	darkmagenta	lightgreen	red
ENSG00000189190	mediumpurple3	greenyellow	turquoise	turquoise	magenta	brown
ENSG00000189195	steelblue	turquoise	lightcyan	brown	black	darkgrey
ENSG00000189212	purple	blue	green	midnightblue	purple	mediumpurple3
ENSG00000189221	darkgreen	salmon	tan	lightyellow	royalblue	sienna3
ENSG00000189223	turquoise	pink	blue	brown	grey	grey
ENSG00000189227	pink	blue	brown	turquoise	green	magenta
ENSG00000189238	darkturquoise	coral2	navajowhite2	turquoise	sienna3	skyblue
ENSG00000189241	purple	saddlebrown	darkorange	salmon	midnightblue	greenyellow
ENSG00000189266	black	blue	midnightblue	blue	darkgreen	tan
ENSG00000189269	saddlebrown	purple	skyblue3	turquoise	blue	saddlebrown
ENSG00000189275	blue	magenta	plum1	coral1	red	yellow
ENSG00000189283	yellow	salmon	green	black	skyblue	skyblue
ENSG00000189295	grey	paleturquoise	plum3	orange	pink	white
ENSG00000189298	yellow	turquoise	salmon	turquoise	green	tan
ENSG00000189306	cyan	grey60	blue	darkgreen	lightcyan	plum2
ENSG00000189308	coral1	navajowhite2	darkolivegreen	royalblue	black	royalblue
ENSG00000189319	brown	red	brown	turquoise	coral2	antiquewhite4
ENSG00000189337	brown	lightcyan	ivory	brown4	skyblue	skyblue
ENSG00000189339	yellow	turquoise	darkorange2	royalblue	greenyellow	cyan
ENSG00000189350	sienna3	royalblue	lightcyan	green	grey60	green
ENSG00000189362	black	cyan	turquoise	turquoise	lightgreen	purple
ENSG00000189366	lavenderblush3	turquoise	blue	turquoise	grey	midnightblue
ENSG00000189367	darkolivegreen4	yellow	blue	yellow	midnightblue	greenyellow
ENSG00000189369	purple	green	darkseagreen3	lightsteelblue1	black	turquoise
ENSG00000189376	lightcyan1	turquoise	turquoise	blue	yellow	yellow
ENSG00000189403	pink	greenyellow	royalblue	plum	lightyellow	brown
ENSG00000189410	ivory	magenta	blue	palevioletred3	orangered3	mediumpurple3
ENSG00000189419	salmon	lavenderblush3	palevioletred2	turquoise	lightcyan	green
ENSG00000189420	yellow	turquoise	turquoise	turquoise	thistle1	ivory
ENSG00000189423	red	purple	salmon	turquoise	plum2	steelblue
ENSG00000189431	plum	red	tan	grey60	tan	blue
ENSG00000196071	indianred4	mediumorchid	salmon2	turquoise	grey	grey
ENSG00000196072	magenta	greenyellow	lightcyan	plum	yellow	turquoise
ENSG00000196074	lightcyan1	lightcyan	brown4	lightcyan	sienna3	skyblue
ENSG00000196081	darkorange	royalblue	cyan	blue	green	turquoise
ENSG00000196083	darkgrey	ivory	white	orange	orange	red
ENSG00000196090	skyblue3	darkturquoise	darkgrey	lightcyan1	indianred4	ivory
ENSG00000196091	magenta	pink	blue	turquoise	royalblue	black
ENSG00000196104	turquoise	brown4	mediumpurple4	green	grey60	orange
ENSG00000196109	purple	mediumorchid	coral2	blue	brown	blue
ENSG00000196110	darkorange	magenta	turquoise	turquoise	blue	blue
ENSG00000196116	steelblue	midnightblue	tan	lightsteelblue1	black	cyan
ENSG00000196118	brown4	magenta	blue	blue	blue	mediumpurple3
ENSG00000196123	blue	plum2	violet	darkgrey	plum2	green
ENSG00000196126	thistle2	pink	yellowgreen	paleturquoise	floralwhite	paleturquoise
ENSG00000196132	turquoise	turquoise	grey60	green	green	turquoise
ENSG00000196136	white	midnightblue	mediumpurple3	white	darkslateblue	maroon
ENSG00000196139	grey60	steelblue	brown	turquoise	turquoise	black
ENSG00000196141	darkgrey	tan	turquoise	blue	darkturquoise	blue
ENSG00000196150	green	blue	black	red	turquoise	lightgreen
ENSG00000196151	green	purple	navajowhite1	turquoise	grey	grey
ENSG00000196152	lightcyan	cyan	brown	turquoise	blue	grey
ENSG00000196154	orangered3	blue	midnightblue	darkorange	magenta	pink
ENSG00000196155	tan	darkred	red	yellow	darkgreen	black
ENSG00000196159	darkred	floralwhite	magenta	lightgreen	magenta	pink
ENSG00000196167	green	blue	turquoise	turquoise	grey	purple
ENSG00000196169	turquoise	darkred	green	green	tan	yellowgreen
ENSG00000196172	green	grey60	green	red	black	greenyellow
ENSG00000196177	lightyellow	orange	brown	turquoise	lightsteelblue	salmon
ENSG00000196182	pink	lavenderblush3	plum2	royalblue	green	turquoise
ENSG00000196187	tan	darkred	cyan	green	tan	black
ENSG00000196189	royalblue	yellow	purple	cyan	orange	coral1
ENSG00000196199	blue	blue	brown	midnightblue	grey	darkturquoise
ENSG00000196204	navajowhite2	turquoise	turquoise	turquoise	brown	turquoise
ENSG00000196205	orangered4	white	greenyellow	thistle1	turquoise	saddlebrown
ENSG00000196208	purple	blue	magenta	black	yellow	turquoise
ENSG00000196209	lavenderblush3	pink	sienna3	tan	honeydew1	purple
ENSG00000196214	darkorange2	yellow	blue	blue	ivory	lightgreen
ENSG00000196218	orange	turquoise	thistle1	darkorange2	grey60	orange
ENSG00000196220	red	turquoise	saddlebrown	black	firebrick4	brown
ENSG00000196227	blue	brown	yellow	skyblue	skyblue3	lightsteelblue1
ENSG00000196230	brown2	ivory	salmon	turquoise	yellow	salmon4
ENSG00000196233	lightyellow	lightcyan	coral2	yellow	coral1	midnightblue
ENSG00000196235	brown	turquoise	yellow4	greenyellow	brown	turquoise
ENSG00000196236	lightcyan	blue	green	turquoise	turquoise	brown
ENSG00000196247	darkred	royalblue	sienna3	turquoise	darkmagenta	turquoise
ENSG00000196262	darkslateblue	greenyellow	lightcyan	turquoise	yellow	bisque4
ENSG00000196263	mediumpurple3	lightcyan	turquoise	turquoise	green	red
ENSG00000196267	green	grey60	darkturquoise	lightgreen	darkred	darkslateblue
ENSG00000196268	purple	purple	turquoise	turquoise	yellowgreen	pink
ENSG00000196275	sienna3	blue	turquoise	turquoise	orangered4	blue
ENSG00000196277	bisque4	darkmagenta	white	orange	lightcyan1	blue
ENSG00000196284	brown	blue	green	brown	turquoise	lightgreen
ENSG00000196290	magenta	green	honeydew	brown	yellow	turquoise
ENSG00000196295	tan	lightsteelblue1	lightcoral	turquoise	blue	saddlebrown
ENSG00000196305	darkslateblue	darkgreen	black	royalblue	yellow	floralwhite
ENSG00000196312	lightgreen	purple	magenta4	turquoise	plum	orangered4
ENSG00000196313	red	blue	royalblue	red	brown	turquoise
ENSG00000196323	blue	blue	maroon	yellow	bisque4	midnightblue
ENSG00000196329	lightsteelblue	lightyellow	green	violet	mediumpurple3	red
ENSG00000196335	white	navajowhite2	turquoise	turquoise	magenta	brown
ENSG00000196338	saddlebrown	blue	midnightblue	darkorange2	turquoise	tan
ENSG00000196345	steelblue	yellow	midnightblue	turquoise	grey	turquoise
ENSG00000196352	turquoise	steelblue	black	darkturquoise	navajowhite2	blue
ENSG00000196353	purple	magenta	lavenderblush3	salmon	brown4	magenta
ENSG00000196357	yellow	lightcyan	blue	turquoise	salmon	blue
ENSG00000196358	salmon	black	darkred	pink	darkturquoise	black
ENSG00000196361	pink	red	turquoise	red	brown	lightgreen
ENSG00000196363	black	red	brown	turquoise	green	plum2
ENSG00000196365	green	brown	red	darkslateblue	white	lightcyan
ENSG00000196367	navajowhite2	blue	turquoise	black	brown	turquoise
ENSG00000196368	purple	green	darkgrey	steelblue	saddlebrown	greenyellow
ENSG00000196369	cyan	pink	yellow	brown	honeydew1	red
ENSG00000196371	yellow	brown	turquoise	blue	blue	sienna3
ENSG00000196372	green	purple	turquoise	turquoise	yellow	lightcyan
ENSG00000196376	salmon	tan	purple	lightcyan	darkturquoise	steelblue
ENSG00000196378	green	greenyellow	blue	lightyellow	grey	turquoise
ENSG00000196381	darkgreen	orangered4	skyblue3	black	grey	darkgreen
ENSG00000196387	cyan	grey60	turquoise	turquoise	greenyellow	lightcyan1
ENSG00000196391	red	turquoise	turquoise	turquoise	red	yellow
ENSG00000196396	white	brown4	mediumpurple3	turquoise	darkorange	salmon
ENSG00000196405	darkmagenta	green	thistle1	cyan	pink	salmon
ENSG00000196411	blue	cyan	lightcyan1	violet	magenta	pink
ENSG00000196417	darkturquoise	lightsteelblue1	midnightblue	turquoise	grey	lightyellow
ENSG00000196418	black	pink	turquoise	turquoise	turquoise	brown
ENSG00000196419	cyan	darkgreen	lightyellow	brown	yellow	darkorange2
ENSG00000196421	black	black	darkmagenta	brown	paleturquoise	turquoise
ENSG00000196422	lightcyan	skyblue	red	purple	white	lightcyan
ENSG00000196428	blue	blue	honeydew1	plum1	blue	purple
ENSG00000196436	grey	paleturquoise	grey	orange	grey	turquoise
ENSG00000196437	cyan	yellow	skyblue3	orangered4	darkgreen	turquoise
ENSG00000196440	brown	blue	black	turquoise	yellow4	purple
ENSG00000196449	midnightblue	bisque4	green	blue	yellow	turquoise
ENSG00000196453	pink	turquoise	darkorange2	pink	greenyellow	cyan
ENSG00000196455	magenta	darkturquoise	yellow	bisque4	black	orange
ENSG00000196456	midnightblue	brown	pink	saddlebrown	white	red
ENSG00000196458	lightgreen	midnightblue	turquoise	darkorange	plum1	pink
ENSG00000196459	greenyellow	turquoise	skyblue	blue	black	darkred
ENSG00000196460	orange	purple	turquoise	turquoise	sienna3	mediumpurple3
ENSG00000196465	orangered4	greenyellow	greenyellow	turquoise	darkorange2	brown
ENSG00000196466	greenyellow	honeydew1	white	blue	brown	darkolivegreen
ENSG00000196470	steelblue	royalblue	green	red	thistle2	orangered4
ENSG00000196476	saddlebrown	turquoise	turquoise	royalblue	green	darkorange
ENSG00000196482	purple	violet	darkorange	turquoise	brown4	magenta
ENSG00000196497	black	turquoise	lightgreen	pink	green	turquoise
ENSG00000196498	paleturquoise	turquoise	red	pink	green	salmon
ENSG00000196502	violet	darkmagenta	blue	darkgrey	darkgrey	skyblue
ENSG00000196503	darkgrey	brown	purple	darkmagenta	darkturquoise	black
ENSG00000196504	darkorange	red	turquoise	cyan	darkgreen	darkgrey
ENSG00000196505	darkorange	blue	black	skyblue	blue	green
ENSG00000196507	yellowgreen	greenyellow	royalblue	plum	lightcyan	brown
ENSG00000196510	greenyellow	royalblue	lightcyan	turquoise	yellow	lightcyan1
ENSG00000196511	pink	blue	turquoise	turquoise	brown	lightgreen
ENSG00000196517	palevioletred3	antiquewhite4	brown	brown4	skyblue	lightgreen
ENSG00000196526	salmon	blue	blue	orange	turquoise	tan
ENSG00000196531	orangered4	white	greenyellow	thistle1	darkorange2	saddlebrown
ENSG00000196535	brown	red	lightgreen	red	coral2	antiquewhite4
ENSG00000196542	purple	plum2	darkorange	salmon	midnightblue	magenta
ENSG00000196544	green	brown	turquoise	darkslateblue	white	lightcyan
ENSG00000196547	brown	antiquewhite4	navajowhite2	lightyellow	skyblue	darkslateblue
ENSG00000196549	darkturquoise	tan	purple	blue	skyblue2	darkorange
ENSG00000196557	darkmagenta	magenta	orangered4	cyan	thistle2	yellow
ENSG00000196562	royalblue	pink	magenta	blue	darkturquoise	pink
ENSG00000196569	salmon	violet	magenta	lightcyan	skyblue2	violet
ENSG00000196576	lightcyan	maroon	red	pink	pink	salmon
ENSG00000196581	brown	blue	salmon4	antiquewhite4	turquoise	ivory
ENSG00000196584	grey	grey60	turquoise	turquoise	turquoise	plum2
ENSG00000196586	green	lightgreen	orange	turquoise	red	yellow
ENSG00000196588	paleturquoise	turquoise	royalblue	red	greenyellow	cyan
ENSG00000196591	lightyellow	orange	tan	darkgreen	blue	purple
ENSG00000196597	ivory	purple	turquoise	turquoise	grey	yellowgreen
ENSG00000196605	turquoise	orangered4	blue	brown	blue	greenyellow
ENSG00000196616	greenyellow	sienna3	cyan	tan	magenta	pink
ENSG00000196628	darkgrey	tan	pink	darkgrey	blue	yellow
ENSG00000196632	steelblue	black	coral2	skyblue	violet	darkgrey
ENSG00000196636	orangered4	greenyellow	thistle2	thistle1	yellow	turquoise
ENSG00000196639	purple	darkorange2	turquoise	turquoise	brown4	greenyellow
ENSG00000196642	darkolivegreen	black	darkred	purple	paleturquoise	green
ENSG00000196646	white	navajowhite2	turquoise	blue	red	turquoise
ENSG00000196652	turquoise	royalblue	salmon	turquoise	yellow	tan
ENSG00000196653	black	green	turquoise	black	brown	turquoise
ENSG00000196655	yellowgreen	green	turquoise	skyblue3	lightcyan	turquoise
ENSG00000196659	greenyellow	brown	turquoise	blue	yellow	brown
ENSG00000196660	white	saddlebrown	yellow	steelblue	lightgreen	navajowhite2
ENSG00000196663	brown	turquoise	ivory	blue	skyblue	darkslateblue
ENSG00000196664	blue2	pink	yellowgreen	paleturquoise	floralwhite	antiquewhite4
ENSG00000196668	cyan	orange	yellow	tan	yellowgreen	darkturquoise
ENSG00000196670	steelblue	purple	skyblue3	lightsteelblue1	darkgreen	darkturquoise
ENSG00000196678	coral1	royalblue	blue	turquoise	palevioletred3	turquoise
ENSG00000196683	orangered4	greenyellow	greenyellow	skyblue3	darkorange2	brown
ENSG00000196689	black	turquoise	lightgreen	black	green	turquoise
ENSG00000196693	lightpink4	blue	lightgreen	brown	skyblue	lightgreen
ENSG00000196696	black	blue	green	blue	plum2	darkorange
ENSG00000196700	black	lavenderblush3	skyblue3	pink	paleturquoise	salmon
ENSG00000196704	red	turquoise	blue	turquoise	coral2	cyan
ENSG00000196705	orange	grey60	salmon4	yellow	green	royalblue
ENSG00000196712	lightyellow	blue	black	yellowgreen	bisque4	coral2
ENSG00000196715	lightyellow	blue	yellow	skyblue	skyblue3	darkorange
ENSG00000196724	royalblue	turquoise	brown	cyan	turquoise	brown
ENSG00000196730	plum3	blue	coral3	darkmagenta	darkolivegreen	blue
ENSG00000196735	thistle2	pink	yellowgreen	paleturquoise	floralwhite	paleturquoise
ENSG00000196739	saddlebrown	lightgreen	brown	turquoise	salmon	orange
ENSG00000196741	plum1	darkred	cyan	blue	turquoise	yellow
ENSG00000196743	turquoise	brown	turquoise	turquoise	darkmagenta	turquoise
ENSG00000196756	red	greenyellow	turquoise	blue	green	royalblue
ENSG00000196757	brown	turquoise	darkturquoise	brown	brown	brown
ENSG00000196767	darkgrey	darkred	lightpink4	darkturquoise	salmon	blue
ENSG00000196776	lightyellow	salmon	yellow	yellowgreen	skyblue3	lightsteelblue1
ENSG00000196781	darkgrey	maroon	purple	darkturquoise	salmon	blue
ENSG00000196782	red	blue	green	paleturquoise	turquoise	tan
ENSG00000196787	salmon	white	turquoise	turquoise	magenta	lightcyan
ENSG00000196792	magenta	turquoise	yellow	darkred	green	turquoise
ENSG00000196793	greenyellow	grey60	green	blue	yellowgreen	cyan
ENSG00000196810	yellow	turquoise	royalblue	red	turquoise	lightgreen
ENSG00000196812	turquoise	purple	skyblue	salmon	grey60	pink
ENSG00000196814	palevioletred3	blue	lightsteelblue	orangered3	skyblue	skyblue
ENSG00000196821	blue	yellow	blue	turquoise	red	midnightblue
ENSG00000196826	violet	thistle2	blue	blue	saddlebrown	greenyellow
ENSG00000196839	tan	blue	lightsteelblue	grey60	cyan	blue
ENSG00000196843	sienna3	midnightblue	pink	white	lightcyan	brown
ENSG00000196844	yellow	blue	turquoise	yellow	purple	magenta
ENSG00000196850	lightyellow	turquoise	tan	turquoise	blue	midnightblue
ENSG00000196862	black	paleturquoise	turquoise	turquoise	yellowgreen	green
ENSG00000196865	darkorange	lightcyan1	turquoise	saddlebrown	bisque4	midnightblue
ENSG00000196866	lightgreen	white	turquoise	blue	blue	lightcyan
ENSG00000196867	plum3	salmon	blue	brown	mediumorchid	royalblue
ENSG00000196872	thistle1	magenta	skyblue2	sienna3	red	grey60
ENSG00000196873	red	turquoise	turquoise	turquoise	blue	magenta
ENSG00000196876	purple	darkorange2	darkorange	salmon	brown4	darkred
ENSG00000196878	floralwhite	floralwhite	turquoise	white	blue	darkorange2
ENSG00000196890	blue	pink	turquoise	turquoise	white	greenyellow
ENSG00000196911	violet	turquoise	pink	yellow	darkgreen	turquoise
ENSG00000196912	cyan	blue	royalblue	turquoise	blue	brown4
ENSG00000196914	ivory	lightcyan	darkturquoise	yellow	skyblue	black
ENSG00000196922	greenyellow	blue	honeydew1	yellow	brown	lightgreen
ENSG00000196923	lightcyan	black	red	salmon4	pink	green
ENSG00000196924	magenta	cyan	lightcyan1	violet	magenta	pink
ENSG00000196932	darkred	royalblue	turquoise	turquoise	grey	darkgreen
ENSG00000196935	saddlebrown	blue	turquoise	turquoise	turquoise	darkolivegreen
ENSG00000196937	darkolivegreen4	yellow	black	yellowgreen	mediumorchid	floralwhite
ENSG00000196943	midnightblue	skyblue3	lightgreen	brown	yellow	brown
ENSG00000196946	turquoise	yellow	thistle1	saddlebrown	blue	yellow
ENSG00000196950	purple	blue	saddlebrown	turquoise	mediumorchid	floralwhite
ENSG00000196951	magenta	cyan	orange	turquoise	red	orangered4
ENSG00000196954	lightgreen	midnightblue	mediumpurple3	tan	lightgreen	pink
ENSG00000196961	pink	turquoise	ivory	red	lightcoral	lightgreen
ENSG00000196967	blue	magenta	green	skyblue	blue	purple
ENSG00000196968	midnightblue	coral1	magenta	magenta	pink	turquoise
ENSG00000196972	violet	darkturquoise	navajowhite1	turquoise	orange	magenta
ENSG00000196975	tan	cyan	blue	turquoise	tan	black
ENSG00000196976	midnightblue	lightcyan1	salmon	purple	plum1	brown
ENSG00000196981	sienna3	brown4	midnightblue	darkorange2	yellow	blue
ENSG00000196990	brown4	magenta	darkgreen	lightpink4	orangered3	greenyellow
ENSG00000196998	green	brown	brown	turquoise	white	cyan
ENSG00000197006	cyan	turquoise	blue	yellow	brown	lightgreen
ENSG00000197008	green	grey60	navajowhite1	yellow	black	paleturquoise
ENSG00000197013	brown	mediumpurple3	blue	blue	green	tan
ENSG00000197016	cyan	salmon	brown	brown	yellow	darkorange2
ENSG00000197019	green	brown	orange	turquoise	grey	lightcyan
ENSG00000197020	grey	turquoise	lightyellow	turquoise	paleturquoise	turquoise
ENSG00000197021	grey	blue	turquoise	turquoise	steelblue	salmon
ENSG00000197024	yellow	blue	navajowhite2	plum1	turquoise	tan
ENSG00000197037	darkmagenta	lightsteelblue1	red	darkgreen	plum2	green
ENSG00000197043	purple	lightpink4	skyblue1	turquoise	midnightblue	salmon4
ENSG00000197044	red	red	lightyellow	magenta	brown	turquoise
ENSG00000197045	magenta	skyblue3	lightcyan	brown	darkgreen	turquoise
ENSG00000197050	steelblue	grey60	blue	yellow	yellow	turquoise
ENSG00000197054	turquoise	turquoise	turquoise	turquoise	brown	darkolivegreen
ENSG00000197056	midnightblue	bisque4	blue	lightsteelblue1	ivory	turquoise
ENSG00000197057	turquoise	brown	grey60	grey60	cyan	blue
ENSG00000197061	orangered4	greenyellow	yellow4	lightgreen	darkorange2	brown
ENSG00000197062	yellow	turquoise	turquoise	salmon	turquoise	tan
ENSG00000197063	paleturquoise	lavenderblush3	red	turquoise	greenyellow	ivory
ENSG00000197070	green	brown	thistle1	salmon4	pink	green
ENSG00000197077	red	turquoise	turquoise	brown	orangered4	darkolivegreen
ENSG00000197081	brown	blue	magenta	turquoise	turquoise	tan
ENSG00000197083	darkorange	lightgreen	greenyellow	blue	turquoise	blue
ENSG00000197085	salmon	magenta	purple	lightcyan	darkturquoise	violet
ENSG00000197093	white	orangered4	sienna3	midnightblue	turquoise	tan
ENSG00000197102	grey60	blue	bisque4	mediumorchid	coral1	lightsteelblue1
ENSG00000197106	skyblue3	yellow	darkseagreen4	sienna3	steelblue	darkred
ENSG00000197111	yellow	blue	bisque4	greenyellow	turquoise	purple
ENSG00000197114	green	brown	plum2	purple	darkred	green
ENSG00000197119	turquoise	antiquewhite4	blue	turquoise	green	turquoise
ENSG00000197121	magenta	lightcyan	green	lavenderblush3	lightsteelblue	steelblue
ENSG00000197122	paleturquoise	turquoise	brown	floralwhite	orangered4	lavenderblush3
ENSG00000197124	darkgrey	turquoise	lightyellow	turquoise	palevioletred3	turquoise
ENSG00000197128	red	grey60	blue	yellow	tan	darkgrey
ENSG00000197134	grey	mediumorchid	bisque4	turquoise	green	salmon
ENSG00000197136	black	turquoise	lightgreen	pink	greenyellow	cyan
ENSG00000197140	lightcyan1	blue	blue	blue	royalblue	lightsteelblue1
ENSG00000197142	sienna3	midnightblue	mediumpurple3	white	mediumpurple3	red
ENSG00000197147	plum1	white	yellow	lightgreen	skyblue3	darkorange
ENSG00000197150	darkmagenta	green	red	pink	paleturquoise	salmon
ENSG00000197157	purple	magenta	brown4	lightgreen	mediumpurple2	brown
ENSG00000197162	magenta	darkolivegreen	orange	darkred	yellow	salmon
ENSG00000197165	blue	green	tan	salmon4	pink	yellow
ENSG00000197168	lightsteelblue	brown4	brown	darkmagenta	mediumpurple3	grey
ENSG00000197170	magenta	darkgreen	lightcyan	darkred	black	floralwhite
ENSG00000197177	maroon	royalblue	darkseagreen4	floralwhite	steelblue	ivory
ENSG00000197180	blue	turquoise	royalblue	turquoise	lightcyan	brown
ENSG00000197181	grey	blue	green	darkorange	grey	black
ENSG00000197182	darkmagenta	darkolivegreen	plum2	pink	darkred	salmon
ENSG00000197183	yellow	turquoise	turquoise	red	brown	tan
ENSG00000197208	yellow	pink	blue	turquoise	cyan	black
ENSG00000197217	steelblue	red	honeydew1	yellow	blue	floralwhite
ENSG00000197223	yellow	brown	darkmagenta	turquoise	grey60	midnightblue
ENSG00000197226	black	lavenderblush3	lightgreen	royalblue	brown	cyan
ENSG00000197238	midnightblue	greenyellow	grey60	darkgreen	plum1	grey
ENSG00000197245	blue	midnightblue	darkorange	blue	skyblue	skyblue1
ENSG00000197249	lavenderblush3	sienna3	sienna3	tan	honeydew1	paleturquoise
ENSG00000197256	orange	mediumpurple3	magenta	maroon	magenta	pink
ENSG00000197258	grey	white	greenyellow	brown	grey	lightgreen
ENSG00000197261	darkgrey	tan	blue	lightcyan	darkturquoise	blue
ENSG00000197265	brown	turquoise	blue	yellow	greenyellow	greenyellow
ENSG00000197275	darkgreen	blue	pink	plum2	turquoise	skyblue
ENSG00000197279	steelblue	turquoise	turquoise	turquoise	brown	salmon
ENSG00000197283	pink	turquoise	darkgreen	midnightblue	steelblue	coral1
ENSG00000197291	honeydew1	red	magenta	turquoise	magenta	pink
ENSG00000197296	yellow	blue	salmon4	turquoise	turquoise	purple
ENSG00000197299	brown	red	greenyellow	ivory	turquoise	skyblue
ENSG00000197302	brown	turquoise	blue	brown4	brown	plum2
ENSG00000197312	darkturquoise	salmon	plum2	turquoise	grey60	darkorange
ENSG00000197321	orangered3	lightyellow	magenta	violet	magenta	pink
ENSG00000197322	brown	plum2	orange	turquoise	brown	turquoise
ENSG00000197323	cyan	green	orange	brown	green	darkgrey
ENSG00000197324	saddlebrown	turquoise	lightcyan1	turquoise	salmon4	lightyellow
ENSG00000197329	bisque4	black	blue	yellow	black	steelblue
ENSG00000197332	mediumpurple2	turquoise	purple	blue	purple	greenyellow
ENSG00000197343	violet	yellow	blue	darkgrey	pink	royalblue
ENSG00000197345	skyblue	blue	salmon	turquoise	lightcyan	midnightblue
ENSG00000197355	navajowhite2	antiquewhite4	lightsteelblue	black	green	turquoise
ENSG00000197360	yellow	magenta	blue	blue	turquoise	sienna3
ENSG00000197361	red	yellowgreen	grey60	darkgreen	magenta	red
ENSG00000197362	lightcyan	navajowhite2	brown	darkslateblue	orangered3	yellow
ENSG00000197363	midnightblue	darkorange	blue	saddlebrown	blue	salmon
ENSG00000197372	royalblue	royalblue	midnightblue	orangered4	yellow	turquoise
ENSG00000197375	paleturquoise	blue	green	greenyellow	black	bisque4
ENSG00000197380	green	lightyellow	skyblue2	lightgreen	lightcyan	lightcyan
ENSG00000197381	brown	turquoise	salmon4	antiquewhite4	steelblue	skyblue2
ENSG00000197385	royalblue	darkgrey	orange	turquoise	purple	magenta
ENSG00000197386	brown	royalblue	lightsteelblue1	brown4	orangered4	skyblue2
ENSG00000197405	magenta	sienna3	darkolivegreen4	turquoise	green	darkorange2
ENSG00000197409	midnightblue	white	blue	turquoise	blue	salmon
ENSG00000197410	salmon	salmon4	purple	lightcyan	lightpink4	plum1
ENSG00000197417	black	turquoise	blue	black	green	salmon
ENSG00000197429	lightcyan	brown	turquoise	turquoise	green	turquoise
ENSG00000197430	turquoise	cyan	coral1	maroon	salmon	blue
ENSG00000197442	tan	ivory	cyan	turquoise	tan	honeydew1
ENSG00000197444	brown2	magenta	skyblue	coral1	purple	mediumpurple3
ENSG00000197448	lightcyan	blue	salmon	yellow	skyblue3	darkorange
ENSG00000197451	skyblue	coral1	tan	brown	lightyellow	brown
ENSG00000197454	indianred4	mediumorchid	salmon2	turquoise	grey	grey
ENSG00000197457	brown4	magenta	darkseagreen4	midnightblue	orangered3	grey60
ENSG00000197461	darkgreen	pink	turquoise	blue	salmon	blue
ENSG00000197467	mediumpurple3	palevioletred3	skyblue	turquoise	mediumpurple3	pink
ENSG00000197471	mediumorchid	pink	sienna3	paleturquoise	floralwhite	darkolivegreen
ENSG00000197472	greenyellow	turquoise	mediumpurple2	turquoise	orange	plum1
ENSG00000197479	turquoise	turquoise	magenta4	blue	lightyellow	brown
ENSG00000197483	turquoise	maroon	plum	orangered4	green	turquoise
ENSG00000197496	white	pink	lightpink4	darkturquoise	magenta	lightyellow
ENSG00000197497	greenyellow	skyblue	blue	blue	grey	sienna3
ENSG00000197498	darkgrey	turquoise	turquoise	blue	yellow	brown
ENSG00000197530	green	darkorange	red	purple	darkred	green
ENSG00000197535	darkolivegreen4	lightcyan	tan	lightcyan1	midnightblue	greenyellow
ENSG00000197536	red	blue	blue	blue	brown	turquoise
ENSG00000197548	turquoise	royalblue	black	green	black	lightcyan
ENSG00000197555	salmon	royalblue	cyan	darkmagenta	darkolivegreen	yellow
ENSG00000197557	cyan	green	turquoise	turquoise	brown	brown
ENSG00000197558	saddlebrown	green	red	pink	pink	salmon
ENSG00000197562	green	brown	darkred	purple	white	lightcyan
ENSG00000197563	lightcyan	yellow	darkmagenta	turquoise	green	darkseagreen4
ENSG00000197565	midnightblue	brown	magenta	turquoise	magenta	paleturquoise
ENSG00000197566	coral1	yellow	turquoise	turquoise	red	turquoise
ENSG00000197568	saddlebrown	blue	green	red	turquoise	lightgreen
ENSG00000197579	violet	green	palevioletred2	lavenderblush3	darkgreen	turquoise
ENSG00000197580	floralwhite	grey60	blue	blue	darkturquoise	tan
ENSG00000197582	pink	lightgreen	darkred	purple	darkred	cyan
ENSG00000197584	coral2	turquoise	plum3	darkmagenta	turquoise	palevioletred3
ENSG00000197586	green	yellow	pink	red	firebrick4	grey60
ENSG00000197594	orange	pink	brown	turquoise	blue	blue
ENSG00000197599	turquoise	darkolivegreen	brown	royalblue	pink	green
ENSG00000197601	grey60	salmon	yellow	darkred	grey60	orange
ENSG00000197603	brown	blue	turquoise	turquoise	turquoise	lightgreen
ENSG00000197608	royalblue	grey60	yellow	magenta	turquoise	tan
ENSG00000197619	violet	grey60	navajowhite1	darkgrey	black	darkturquoise
ENSG00000197620	yellowgreen	turquoise	blue	turquoise	lightcyan	brown
ENSG00000197622	tan	darkslateblue	turquoise	blue	red	sienna3
ENSG00000197629	greenyellow	pink	turquoise	darkgrey	floralwhite	pink
ENSG00000197635	turquoise	tan	purple	lightcyan	darkturquoise	violet
ENSG00000197646	thistle1	turquoise	turquoise	paleturquoise	lightgreen	darkslateblue
ENSG00000197647	brown	green	turquoise	darkorange	brown	brown
ENSG00000197653	ivory	red	turquoise	turquoise	pink	steelblue
ENSG00000197694	yellow	blue	bisque4	honeydew1	thistle1	purple
ENSG00000197696	turquoise	steelblue	grey	blue	darkslateblue	skyblue3
ENSG00000197702	blue	blue	purple	skyblue1	thistle1	midnightblue
ENSG00000197705	lightpink4	turquoise	skyblue	turquoise	midnightblue	greenyellow
ENSG00000197712	turquoise	lightyellow	floralwhite	turquoise	lightgreen	blue
ENSG00000197713	lightcyan	grey60	skyblue3	lightsteelblue1	green	lightyellow
ENSG00000197714	yellow	blue	blue	turquoise	blue	tan
ENSG00000197724	pink	turquoise	darkorange2	black	brown	turquoise
ENSG00000197728	blue	turquoise	greenyellow	magenta	thistle1	saddlebrown
ENSG00000197746	brown	blue	brown4	greenyellow	turquoise	purple
ENSG00000197747	lightgreen	midnightblue	magenta	white	magenta	red
ENSG00000197748	tan	darkolivegreen	greenyellow	green	sienna3	blue
ENSG00000197753	tan	royalblue	steelblue	skyblue1	orange	coral1
ENSG00000197756	orangered4	white	greenyellow	thistle1	darkorange2	saddlebrown
ENSG00000197763	turquoise	palevioletred3	turquoise	turquoise	skyblue	cyan
ENSG00000197771	black	black	magenta	white	darkmagenta	turquoise
ENSG00000197774	green	brown	thistle1	salmon4	pink	green
ENSG00000197776	plum1	yellow	darkolivegreen	turquoise	greenyellow	turquoise
ENSG00000197779	steelblue	purple	blue	turquoise	blue	midnightblue
ENSG00000197780	skyblue	greenyellow	palevioletred3	tan	lightyellow	darkolivegreen
ENSG00000197782	salmon	turquoise	red	bisque4	green	royalblue
ENSG00000197785	green	darkorange	plum	darkseagreen4	white	lightcyan
ENSG00000197798	darkturquoise	blue	blue	turquoise	brown	purple
ENSG00000197808	greenyellow	grey60	turquoise	brown	greenyellow	turquoise
ENSG00000197813	cyan	darkgreen	yellow	turquoise	grey60	midnightblue
ENSG00000197816	black	red	indianred4	salmon4	plum2	green
ENSG00000197818	red	turquoise	blue	blue	turquoise	tan
ENSG00000197822	mediumpurple3	red	magenta	saddlebrown	lightgreen	red
ENSG00000197826	brown	blue	blue	turquoise	turquoise	purple
ENSG00000197837	yellowgreen	darkgrey	greenyellow	greenyellow	blue	midnightblue
ENSG00000197841	steelblue	grey60	palevioletred2	yellow	yellow	tan
ENSG00000197852	thistle1	magenta	lightcyan	antiquewhite4	red	grey60
ENSG00000197857	grey	green	blue	turquoise	turquoise	turquoise
ENSG00000197858	darkolivegreen	green	darkturquoise	purple	green	cyan
ENSG00000197859	green	darkorange	lightgreen	pink	darkred	lightcyan
ENSG00000197860	lightsteelblue1	turquoise	lightcyan	mediumpurple2	midnightblue	floralwhite
ENSG00000197863	red	turquoise	blue	blue	brown	tan
ENSG00000197872	honeydew1	lightpink4	black	salmon	midnightblue	greenyellow
ENSG00000197879	antiquewhite4	yellow	darkolivegreen4	brown	magenta	pink
ENSG00000197885	lightsteelblue1	greenyellow	palevioletred3	yellowgreen	mediumorchid	salmon4
ENSG00000197892	turquoise	darkred	cyan	green	tan	black
ENSG00000197894	red	black	thistle2	black	royalblue	lightgreen
ENSG00000197901	orangered3	darkred	magenta	violet	magenta	pink
ENSG00000197903	green	white	blue	turquoise	plum1	midnightblue
ENSG00000197905	orange	midnightblue	lightcyan1	maroon	lightgreen	red
ENSG00000197912	darkolivegreen	black	green	darkgrey	plum2	green
ENSG00000197921	darkturquoise	red	blue	coral2	blue	black
ENSG00000197927	orangered4	blue	brown	brown	greenyellow	salmon
ENSG00000197928	floralwhite	lightcyan1	turquoise	turquoise	blue	purple
ENSG00000197930	lightyellow	orange	brown	purple	lightsteelblue	lightsteelblue1
ENSG00000197933	darkviolet	white	darkorange	magenta	turquoise	brown
ENSG00000197934	yellow	darkgrey	salmon	yellow	darkorange	grey60
ENSG00000197935	grey	yellowgreen	greenyellow	turquoise	darkslateblue	grey
ENSG00000197937	orange	skyblue	blue	bisque4	black	royalblue
ENSG00000197943	yellow4	blue	blue	darkolivegreen	skyblue1	white
ENSG00000197948	greenyellow	turquoise	green	grey60	black	turquoise
ENSG00000197951	paleturquoise	turquoise	darkgreen	brown	green	lavenderblush3
ENSG00000197956	plum3	blue	magenta	thistle2	darkorange2	blue
ENSG00000197958	firebrick4	white	greenyellow	turquoise	darkorange2	saddlebrown
ENSG00000197959	lightyellow	darkred	yellow	skyblue	navajowhite2	lightsteelblue1
ENSG00000197961	saddlebrown	turquoise	turquoise	lavenderblush3	yellow	turquoise
ENSG00000197965	magenta	ivory	magenta	coral2	magenta	pink
ENSG00000197969	royalblue	blue	blue	salmon	darkorange	magenta
ENSG00000197971	turquoise	skyblue3	cyan	green	salmon	blue
ENSG00000197977	darkturquoise	darkred	violet	lightyellow	royalblue	sienna3
ENSG00000197978	grey	purple	turquoise	turquoise	blue	black
ENSG00000197980	brown	orange	blue	turquoise	darkseagreen4	plum2
ENSG00000197982	yellow	brown	blue	saddlebrown	plum1	brown
ENSG00000197989	indianred4	greenyellow	red	tan	blue	white
ENSG00000197991	royalblue	turquoise	black	steelblue	maroon	greenyellow
ENSG00000197992	thistle2	pink	greenyellow	paleturquoise	darkorange2	saddlebrown
ENSG00000197993	tan	darkred	cyan	grey60	tan	black
ENSG00000198000	blue	purple	green	turquoise	blue	purple
ENSG00000198001	lightgreen	turquoise	mediumorchid	turquoise	lightgreen	blue
ENSG00000198003	darkorange	blue	darkolivegreen	turquoise	darkred	darkgreen
ENSG00000198010	maroon	darkturquoise	darkseagreen4	midnightblue	red	yellow
ENSG00000198015	lightyellow	blue	black	yellowgreen	skyblue3	lightsteelblue1
ENSG00000198018	blue	turquoise	brown	greenyellow	brown4	darkred
ENSG00000198019	lavenderblush3	pink	yellowgreen	tan	floralwhite	maroon
ENSG00000198026	black	green	darkorange2	pink	paleturquoise	salmon
ENSG00000198034	orangered4	white	greenyellow	thistle1	darkorange2	saddlebrown
ENSG00000198039	honeydew1	salmon4	skyblue	turquoise	darkolivegreen	blue
ENSG00000198040	plum1	grey60	red	cyan	black	royalblue
ENSG00000198042	cyan	thistle1	lightyellow	magenta	yellow	darkorange2
ENSG00000198046	lightsteelblue1	salmon	cyan	turquoise	purple	mediumpurple3
ENSG00000198053	brown	blue	orangered3	plum2	brown	tan
ENSG00000198055	darkmagenta	green	skyblue3	salmon4	green	lavenderblush3
ENSG00000198056	purple	grey60	darkred	black	yellow	turquoise
ENSG00000198060	lightyellow	blue	black	yellowgreen	skyblue3	green
ENSG00000198075	grey60	lightyellow	pink	ivory	royalblue	lightyellow
ENSG00000198081	plum1	midnightblue	coral2	brown	darkgreen	turquoise
ENSG00000198087	red	lightcyan	mediumorchid	plum2	skyblue	lightgreen
ENSG00000198089	darkmagenta	black	black	salmon4	pink	green
ENSG00000198093	blue	salmon	black	magenta	red	pink
ENSG00000198105	green	grey60	thistle3	orangered4	saddlebrown	salmon
ENSG00000198106	turquoise	darkorange	blue	blue	salmon	steelblue
ENSG00000198108	purple	palevioletred3	steelblue	mediumpurple2	midnightblue	greenyellow
ENSG00000198121	turquoise	skyblue3	grey60	green	salmon	blue
ENSG00000198128	indianred4	mediumorchid	salmon2	turquoise	grey	grey
ENSG00000198130	turquoise	purple	turquoise	blue	orangered4	orange
ENSG00000198131	darkorange2	red	thistle1	turquoise	darkgrey	magenta
ENSG00000198133	brown	turquoise	salmon4	brown	thistle1	brown4
ENSG00000198142	turquoise	lightgreen	steelblue	blue	ivory	turquoise
ENSG00000198146	green	black	blue	yellow	violet	darkorange
ENSG00000198155	yellow	blue	lightsteelblue1	turquoise	sienna3	skyblue
ENSG00000198157	red	darkred	turquoise	black	ivory	saddlebrown
ENSG00000198160	darkorange	turquoise	paleturquoise	orangered4	ivory	darkgrey
ENSG00000198162	darkgreen	greenyellow	lightgreen	red	turquoise	brown
ENSG00000198168	violet	yellow	yellow	thistle2	black	turquoise
ENSG00000198169	green	blue	blue	turquoise	blue	purple
ENSG00000198171	orange	blue	brown	lightgreen	blue	midnightblue
ENSG00000198176	floralwhite	lightgreen	red	lightcyan1	lightcyan	blue
ENSG00000198182	darkorange2	yellow	blue	skyblue	grey60	greenyellow
ENSG00000198185	tan	yellow	blue	lightyellow	grey60	blue
ENSG00000198189	thistle1	turquoise	greenyellow	brown	darkgreen	turquoise
ENSG00000198198	pink	turquoise	lightgreen	mediumpurple3	yellow4	yellow4
ENSG00000198203	lightcyan	royalblue	darkslateblue	turquoise	magenta	royalblue
ENSG00000198205	blue	floralwhite	honeydew	blue	red	darkgrey
ENSG00000198208	floralwhite	brown	blue	yellow	violet	green
ENSG00000198211	brown2	brown	blue	yellow	midnightblue	salmon4
ENSG00000198216	purple	darkorange2	darkgrey	steelblue	orange	magenta
ENSG00000198218	green	paleturquoise	turquoise	brown	darkorange2	green
ENSG00000198221	darkgrey	blue	salmon	turquoise	tan	darkslateblue
ENSG00000198231	plum1	darkolivegreen	brown	turquoise	pink	red
ENSG00000198237	tan	darkgreen	lightyellow	turquoise	grey	black
ENSG00000198242	orangered4	white	greenyellow	thistle1	darkorange2	saddlebrown
ENSG00000198246	saddlebrown	lightcyan1	lightcyan	red	turquoise	turquoise
ENSG00000198252	blue	brown	yellow	darkorange	violet	darkgreen
ENSG00000198258	darkred	greenyellow	greenyellow	skyblue3	lightcyan	brown
ENSG00000198265	blue	orange	coral2	saddlebrown	bisque4	coral2
ENSG00000198270	orangered4	turquoise	turquoise	red	brown	turquoise
ENSG00000198276	lightcyan	darkolivegreen	plum2	pink	paleturquoise	salmon
ENSG00000198286	lightgreen	pink	purple	blue	brown	yellowgreen
ENSG00000198298	plum3	grey60	salmon	turquoise	salmon	royalblue
ENSG00000198300	honeydew1	turquoise	brown	mediumpurple2	mediumorchid	salmon4
ENSG00000198301	magenta	turquoise	lightcyan	magenta	black	turquoise
ENSG00000198315	mediumpurple3	lightcyan1	blue	yellow	turquoise	tan
ENSG00000198324	turquoise	green	black	darkorange	greenyellow	blue
ENSG00000198331	skyblue	turquoise	lightyellow	turquoise	yellow	turquoise
ENSG00000198342	orangered4	midnightblue	darkturquoise	turquoise	turquoise	turquoise
ENSG00000198346	turquoise	royalblue	blue	turquoise	green	turquoise
ENSG00000198354	purple	salmon4	salmon4	antiquewhite4	midnightblue	steelblue
ENSG00000198355	green	brown	darkseagreen4	turquoise	tan	blue
ENSG00000198356	yellowgreen	greenyellow	royalblue	black	turquoise	brown
ENSG00000198363	darkgreen	lightcyan	blue	ivory	royalblue	darkslateblue
ENSG00000198369	greenyellow	grey60	skyblue	darkorange2	lightcoral	tan
ENSG00000198373	brown	blue	yellow4	red	turquoise	tan
ENSG00000198380	lightyellow	orange	tan	skyblue	lightsteelblue	midnightblue
ENSG00000198382	grey60	lightcyan	yellow	yellowgreen	navajowhite2	black
ENSG00000198393	yellow	blue	turquoise	blue	palevioletred3	mediumorchid
ENSG00000198399	darkolivegreen4	turquoise	green	yellow	black	turquoise
ENSG00000198406	brown	blue	skyblue	thistle2	yellow	royalblue
ENSG00000198408	greenyellow	skyblue	greenyellow	pink	skyblue	greenyellow
ENSG00000198416	brown	navajowhite2	turquoise	turquoise	green	darkturquoise
ENSG00000198417	turquoise	brown	magenta4	magenta	blue	lightsteelblue1
ENSG00000198420	blue	blue	navajowhite2	lightgreen	blue	ivory
ENSG00000198429	blue	darkolivegreen	salmon	turquoise	turquoise	skyblue
ENSG00000198431	skyblue	black	blue	yellow	yellow	turquoise
ENSG00000198435	darkturquoise	maroon	red	turquoise	turquoise	lightyellow
ENSG00000198440	cyan	blue	cyan	red	brown	brown
ENSG00000198453	greenyellow	turquoise	midnightblue	yellow	tan	tan
ENSG00000198455	yellow	blue	bisque4	greenyellow	turquoise	tan
ENSG00000198464	blue	blue	magenta	yellow	green	turquoise
ENSG00000198466	turquoise	yellow	black	pink	blue	pink
ENSG00000198467	darkgreen	lightcyan	antiquewhite2	green	magenta	pink
ENSG00000198468	darkturquoise	grey	floralwhite	turquoise	grey	black
ENSG00000198478	purple	midnightblue	paleturquoise	skyblue	midnightblue	floralwhite
ENSG00000198482	blue	red	green	turquoise	turquoise	midnightblue
ENSG00000198483	orange	blue	tan	mediumorchid	blue	black
ENSG00000198492	magenta	blue	yellow	thistle2	black	darkorange
ENSG00000198496	red	honeydew1	darkred	red	turquoise	turquoise
ENSG00000198498	cyan	thistle1	lightyellow	magenta	yellow	orangered4
ENSG00000198502	black	pink	yellowgreen	paleturquoise	floralwhite	paleturquoise
ENSG00000198513	magenta	mediumpurple3	lightcyan	darkred	black	darkorange
ENSG00000198517	green	brown	pink	purple	white	lightcyan
ENSG00000198520	blue	orangered4	tan	yellow	blue	darkorange2
ENSG00000198521	coral1	darkslateblue	turquoise	turquoise	yellow	lightcyan1
ENSG00000198522	darkred	green	blue	blue	green	lightgreen
ENSG00000198523	orangered3	red	grey60	violet	magenta	pink
ENSG00000198538	grey	turquoise	blue	turquoise	darkseagreen4	darkslateblue
ENSG00000198542	orangered3	skyblue	magenta	turquoise	magenta	pink
ENSG00000198546	black	darkolivegreen	brown	darkorange	darkred	midnightblue
ENSG00000198547	greenyellow	purple	blue	turquoise	purple	grey60
ENSG00000198551	cyan	green	turquoise	turquoise	yellow	turquoise
ENSG00000198553	violet	yellowgreen	palevioletred2	yellow	ivory	royalblue
ENSG00000198554	green	turquoise	brown	lightgreen	greenyellow	turquoise
ENSG00000198556	blue	turquoise	black	plum1	palevioletred3	pink
ENSG00000198561	turquoise	darkgrey	midnightblue	darkorange2	turquoise	plum1
ENSG00000198563	navajowhite2	blue	darkturquoise	turquoise	yellow4	turquoise
ENSG00000198574	salmon	tan	purple	lightcyan	darkturquoise	violet
ENSG00000198576	floralwhite	skyblue	plum	skyblue	darkred	black
ENSG00000198580	brown	black	grey	turquoise	skyblue	floralwhite
ENSG00000198585	darkorange2	skyblue3	pink	cyan	lightyellow	darkturquoise
ENSG00000198586	lightyellow	blue	steelblue	honeydew1	blue	darkred
ENSG00000198589	black	yellow	lightgreen	brown	sienna3	lightgreen
ENSG00000198590	greenyellow	yellow	green	turquoise	pink	salmon
ENSG00000198597	tan	lightgreen	brown	turquoise	tan	black
ENSG00000198598	lightcyan	darkorange	plum2	cyan	thistle2	skyblue3
ENSG00000198601	indianred4	mediumorchid	salmon2	turquoise	grey	darkturquoise
ENSG00000198604	turquoise	lightyellow	blue	coral2	lightgreen	blue
ENSG00000198612	magenta	darkgreen	lightcyan	royalblue	yellow	darkorange2
ENSG00000198618	darkred	greenyellow	royalblue	turquoise	lightcyan	brown
ENSG00000198624	honeydew1	purple	salmon	turquoise	lightgreen	red
ENSG00000198625	lightsteelblue	honeydew1	brown	turquoise	blue	black
ENSG00000198626	salmon	tan	purple	lightcyan	darkturquoise	plum1
ENSG00000198633	greenyellow	yellow	turquoise	turquoise	purple	darkmagenta
ENSG00000198642	magenta	mediumpurple3	palevioletred3	thistle2	black	turquoise
ENSG00000198646	yellow	blue	turquoise	brown4	turquoise	tan
ENSG00000198648	lightyellow	turquoise	black	yellowgreen	navajowhite2	yellow
ENSG00000198663	yellow	blue	brown	brown	skyblue3	darkorange
ENSG00000198668	darkolivegreen4	saddlebrown	tan	honeydew1	saddlebrown	magenta
ENSG00000198673	ivory	blue	antiquewhite4	navajowhite2	lightcyan1	blue
ENSG00000198677	magenta	grey60	darkolivegreen	brown	greenyellow	lightcyan1
ENSG00000198680	midnightblue	darkturquoise	blue	turquoise	darkmagenta	grey60
ENSG00000198682	sienna3	lightcyan	mediumorchid	skyblue2	mediumpurple3	red
ENSG00000198689	honeydew1	lightpink4	black	yellowgreen	mediumorchid	salmon4
ENSG00000198690	grey60	lightsteelblue1	maroon	yellow	yellowgreen	royalblue
ENSG00000198691	blue	skyblue	darkgrey	bisque4	magenta	pink
ENSG00000198692	grey	turquoise	black	lightcoral	grey	turquoise
ENSG00000198695	lightcoral	red	blue	yellow4	mediumpurple2	thistle1
ENSG00000198700	yellow	blue	coral2	yellow	bisque4	coral2
ENSG00000198707	brown	blue	lightsteelblue1	greenyellow	turquoise	darkturquoise
ENSG00000198712	darkseagreen4	darkseagreen4	coral	yellow4	mediumpurple2	navajowhite2
ENSG00000198715	pink	royalblue	green	darkgrey	turquoise	royalblue
ENSG00000198718	magenta	salmon	tan	thistle2	black	royalblue
ENSG00000198719	midnightblue	red	darkred	thistle1	tan	yellowgreen
ENSG00000198720	navajowhite2	green	darkorange2	pink	paleturquoise	salmon
ENSG00000198721	lightgreen	lightyellow	blue	magenta	brown	steelblue
ENSG00000198722	royalblue	blue	blue	turquoise	darkorange	grey60
ENSG00000198727	darkseagreen4	darkseagreen4	coral	yellow4	mediumpurple2	navajowhite2
ENSG00000198728	pink	turquoise	blue	yellow	brown	turquoise
ENSG00000198729	purple	lightcyan1	blue	mediumpurple2	midnightblue	greenyellow
ENSG00000198730	steelblue	black	blue	darkgrey	darkmagenta	turquoise
ENSG00000198732	turquoise	blue	magenta4	lightcyan1	turquoise	brown
ENSG00000198734	blue	blue	pink	turquoise	darkturquoise	violet
ENSG00000198736	green	turquoise	blue	blue	steelblue	lightcyan
ENSG00000198739	blue	darkorange2	darkgrey	steelblue	steelblue	darkred
ENSG00000198740	blue	blue	grey60	skyblue	blue	purple
ENSG00000198742	orange	red	lavenderblush2	darkmagenta	skyblue2	blue
ENSG00000198743	steelblue	yellowgreen	salmon	turquoise	darkolivegreen	midnightblue
ENSG00000198744	darkseagreen4	darkseagreen4	coral	turquoise	mediumpurple2	blue
ENSG00000198746	darkolivegreen	blue	turquoise	turquoise	paleturquoise	midnightblue
ENSG00000198752	red	blue	lightgreen	red	brown	lightgreen
ENSG00000198753	palevioletred3	red	blue2	orangered3	darkseagreen4	darkslateblue
ENSG00000198754	purple	purple	blue	turquoise	grey	salmon
ENSG00000198755	firebrick4	white	greenyellow	black	darkorange2	saddlebrown
ENSG00000198756	grey60	lightcyan	black	mediumorchid	navajowhite2	blue
ENSG00000198763	darkseagreen4	darkseagreen4	coral	yellow4	mediumpurple2	navajowhite2
ENSG00000198771	magenta	pink	blue	turquoise	mediumpurple3	red
ENSG00000198774	grey	yellowgreen	magenta	violet	magenta	red
ENSG00000198780	violet	green	blue	orangered4	black	darkorange
ENSG00000198783	midnightblue	blue	blue	red	yellow	turquoise
ENSG00000198785	salmon	royalblue	steelblue	bisque4	brown4	plum1
ENSG00000198786	darkseagreen4	darkseagreen4	coral	yellow4	mediumpurple2	navajowhite2
ENSG00000198791	magenta	turquoise	lightcyan	darkred	darkgreen	darkgrey
ENSG00000198792	pink	lavenderblush3	darkorange2	red	greenyellow	lightgreen
ENSG00000198793	red	blue	bisque4	plum2	brown	brown4
ENSG00000198794	skyblue3	royalblue	lightcoral	sienna3	steelblue	ivory
ENSG00000198795	darkgrey	lightgreen	floralwhite	turquoise	royalblue	blue
ENSG00000198797	plum2	grey60	green	midnightblue	red	grey60
ENSG00000198799	yellow	lightcyan	navajowhite2	greenyellow	coral1	skyblue
ENSG00000198804	darkseagreen4	darkseagreen4	coral	yellow4	mediumpurple2	navajowhite2
ENSG00000198805	lightgreen	midnightblue	mediumpurple3	coral2	royalblue	black
ENSG00000198814	greenyellow	orangered4	salmon	turquoise	greenyellow	cyan
ENSG00000198815	blue	blue	black	darkgreen	turquoise	purple
ENSG00000198816	lightcyan	black	thistle2	royalblue	orangered4	turquoise
ENSG00000198818	turquoise	grey60	green	blue	antiquewhite4	bisque4
ENSG00000198821	lightgreen	midnightblue	midnightblue	blue	grey	darkgreen
ENSG00000198822	lightgreen	lightyellow	black	green	grey60	yellow
ENSG00000198824	yellow	blue	brown4	honeydew1	turquoise	tan
ENSG00000198825	purple	lightpink4	black	yellowgreen	mediumorchid	salmon4
ENSG00000198826	grey60	green	turquoise	blue	black	darkgrey
ENSG00000198829	brown	pink	turquoise	blue	floralwhite	brown
ENSG00000198830	darkviolet	skyblue	salmon	turquoise	brown	turquoise
ENSG00000198832	green	brown	blue	darkseagreen4	plum1	midnightblue
ENSG00000198833	cyan	turquoise	red	brown	darkmagenta	turquoise
ENSG00000198835	turquoise	darkred	cyan	green	salmon	blue
ENSG00000198836	magenta	darkgreen	lightcyan	darkred	black	darkgrey
ENSG00000198837	paleturquoise	turquoise	darkolivegreen	red	orangered4	turquoise
ENSG00000198838	blue	steelblue	darkseagreen3	lightyellow	blue	yellow
ENSG00000198839	skyblue	green	palevioletred3	red	green	turquoise
ENSG00000198840	yellow	darkseagreen4	turquoise	darkgreen	mediumpurple2	thistle1
ENSG00000198841	lightcyan	bisque4	turquoise	darkgreen	grey	black
ENSG00000198842	lightpink4	floralwhite	tan	turquoise	lightpink4	salmon
ENSG00000198843	cyan	turquoise	lightcyan	black	darkgreen	turquoise
ENSG00000198844	lightsteelblue	cyan	lightcyan1	blue	magenta	pink
ENSG00000198846	blue	blue	coral1	lightcyan	brown4	blue
ENSG00000198848	grey60	midnightblue	magenta	violet	magenta	pink
ENSG00000198853	brown	turquoise	royalblue	red	greenyellow	cyan
ENSG00000198855	greenyellow	steelblue	darkturquoise	turquoise	yellow	turquoise
ENSG00000198856	skyblue	turquoise	blue	pink	lightyellow	turquoise
ENSG00000198858	darkolivegreen	lavenderblush3	lightgreen	thistle2	greenyellow	cyan
ENSG00000198860	coral1	brown4	magenta	blue	grey60	royalblue
ENSG00000198862	magenta	salmon	lightcyan	darkred	grey60	royalblue
ENSG00000198863	yellow	blue	saddlebrown	plum	brown	ivory
ENSG00000198865	tan	green	brown	turquoise	violet	darkgrey
ENSG00000198870	greenyellow	pink	blue	darkgrey	plum2	darkgreen
ENSG00000198873	plum	coral2	brown	turquoise	magenta	navajowhite2
ENSG00000198874	turquoise	darkorange	darkgreen	turquoise	blue	darkred
ENSG00000198876	brown	blue	turquoise	plum1	blue	brown4
ENSG00000198879	royalblue	pink	turquoise	turquoise	yellowgreen	darkred
ENSG00000198883	steelblue	violet	plum1	navajowhite2	darkolivegreen	lightpink4
ENSG00000198885	salmon	lightyellow	purple	lightcyan	darkturquoise	blue
ENSG00000198886	darkseagreen4	darkseagreen4	coral	yellow4	mediumpurple2	navajowhite2
ENSG00000198887	darkorange	red	midnightblue	blue	darkgreen	darkturquoise
ENSG00000198888	darkseagreen4	darkseagreen4	coral	yellow4	mediumpurple2	navajowhite2
ENSG00000198890	greenyellow	royalblue	yellow	turquoise	yellow	black
ENSG00000198892	blue	skyblue3	coral	turquoise	lightcyan	brown
ENSG00000198894	lightgreen	lightyellow	blue	turquoise	violet	darkorange
ENSG00000198898	skyblue	greenyellow	saddlebrown	brown	yellow	darkorange2
ENSG00000198899	darkseagreen4	darkseagreen4	coral	yellow4	mediumpurple2	navajowhite2
ENSG00000198900	lightyellow	blue	green	plum1	blue	tan
ENSG00000198901	darkturquoise	paleturquoise	turquoise	turquoise	midnightblue	salmon4
ENSG00000198908	blue	salmon	pink	darkgrey	maroon	ivory
ENSG00000198909	pink	turquoise	saddlebrown	brown4	yellow4	turquoise
ENSG00000198910	skyblue3	royalblue	lightcoral	sienna3	steelblue	coral1
ENSG00000198911	brown	blue	greenyellow	red	brown	lightgreen
ENSG00000198912	black	pink	darkgreen	skyblue2	black	paleturquoise
ENSG00000198914	darkgrey	maroon	turquoise	turquoise	purple	plum1
ENSG00000198915	brown4	pink	yellow	magenta	orangered3	yellow
ENSG00000198917	black	darkolivegreen	orange	darkorange	darkgreen	lightcyan
ENSG00000198918	orangered4	white	greenyellow	yellowgreen	darkorange2	midnightblue
ENSG00000198919	green	lightgreen	honeydew1	thistle2	saddlebrown	greenyellow
ENSG00000198920	midnightblue	green	blue	turquoise	darkgrey	yellow
ENSG00000198924	magenta	yellow	pink	brown	darkgreen	lightgreen
ENSG00000198925	brown	blue	orangered3	red	brown	lightgreen
ENSG00000198929	yellow	turquoise	steelblue	skyblue1	orange	coral1
ENSG00000198931	green	lightcyan1	maroon	darkgrey	plum1	midnightblue
ENSG00000198932	coral2	lightpink4	brown	turquoise	turquoise	floralwhite
ENSG00000198933	grey60	darkturquoise	red	cyan	thistle2	yellow
ENSG00000198934	skyblue3	blue	lightcoral	honeydew1	indianred4	ivory
ENSG00000198937	blue	turquoise	tan	greenyellow	lightcyan	brown
ENSG00000198938	darkseagreen4	darkseagreen4	coral	yellow4	mediumpurple2	navajowhite2
ENSG00000198939	turquoise	darkolivegreen	turquoise	turquoise	brown	darkolivegreen
ENSG00000198944	lightcyan1	darkred	purple	darkmagenta	darkolivegreen	blue
ENSG00000198945	lightcyan1	blue	pink	yellow	tan	lightgreen
ENSG00000198947	salmon	tan	purple	lightcyan	darkorange	plum1
ENSG00000198948	black	blue	turquoise	turquoise	darkgreen	turquoise
ENSG00000198951	thistle2	pink	yellowgreen	tan	lightgreen	red
ENSG00000198952	black	red	saddlebrown	turquoise	brown	plum2
ENSG00000198954	magenta	darkgreen	lightcyan	darkred	black	bisque4
ENSG00000198959	sienna3	midnightblue	lightcyan1	skyblue2	magenta	pink
ENSG00000198960	orangered4	greenyellow	greenyellow	skyblue3	lightcyan	brown
ENSG00000198961	magenta	darkgreen	lightcyan	darkred	black	darkorange
ENSG00000198963	ivory	tan	white	lightsteelblue	lavenderblush3	red
ENSG00000198964	turquoise	turquoise	green	blue	lightyellow	turquoise
ENSG00000199005	blue	blue	turquoise	skyblue3	purple	magenta
ENSG00000199133	purple	black	turquoise	honeydew1	grey	turquoise
ENSG00000199135	darkred	blue	grey	turquoise	grey	yellow
ENSG00000199266	darkred	thistle2	saddlebrown	blue	lightsteelblue1	white
ENSG00000199273	thistle1	blue	blue	blue	grey	midnightblue
ENSG00000199293	darkred	greenyellow	brown	turquoise	lightsteelblue1	white
ENSG00000199311	skyblue1	darkmagenta	blue	steelblue	midnightblue	magenta
ENSG00000199347	plum	plum1	turquoise	turquoise	lightsteelblue1	white
ENSG00000199363	yellow4	plum1	firebrick4	darkolivegreen	lightsteelblue1	white
ENSG00000199390	coral2	darkgrey	lightyellow	salmon	purple	magenta
ENSG00000199436	salmon4	plum1	blue	darkolivegreen	lightsteelblue1	white
ENSG00000199453	skyblue1	violet	blue	floralwhite	red	grey60
ENSG00000199477	turquoise	green	turquoise	blue	grey	pink
ENSG00000199489	magenta	darkturquoise	green	midnightblue	red	darkmagenta
ENSG00000199545	red	turquoise	darkturquoise	blue	blue	darkturquoise
ENSG00000199550	salmon4	brown	turquoise	darkolivegreen	lightsteelblue1	white
ENSG00000199562	turquoise	black	turquoise	grey60	grey	grey60
ENSG00000199565	salmon4	plum1	firebrick4	darkolivegreen	lightsteelblue1	white
ENSG00000199568	salmon4	plum1	firebrick4	darkolivegreen	lightsteelblue1	white
ENSG00000199575	coral2	turquoise	palevioletred3	blue	sienna3	magenta
ENSG00000199593	coral2	blue	royalblue	greenyellow	sienna3	magenta
ENSG00000199627	black	lightsteelblue1	blue	turquoise	greenyellow	brown
ENSG00000199631	yellow4	plum1	blue	darkolivegreen	lightsteelblue1	white
ENSG00000199704	skyblue1	blue	blue	salmon	purple	greenyellow
ENSG00000199712	blue	blue	brown	turquoise	darkgrey	yellow
ENSG00000199744	yellow	turquoise	blue	turquoise	turquoise	turquoise
ENSG00000199753	midnightblue	lightcyan1	greenyellow	darkgreen	bisque4	lightcyan
ENSG00000199782	skyblue1	darkmagenta	salmon	turquoise	purple	magenta
ENSG00000199785	salmon4	plum1	firebrick4	darkolivegreen	lightsteelblue1	white
ENSG00000199833	lightsteelblue1	darkturquoise	yellow	midnightblue	darkgrey	yellow
ENSG00000199883	blue	blue	green	yellow	skyblue1	brown
ENSG00000199933	skyblue1	turquoise	blue	blue	grey	darkmagenta
ENSG00000199960	cyan	lightyellow	midnightblue	turquoise	darkgrey	coral1
ENSG00000199968	skyblue1	darkmagenta	brown	turquoise	purple	magenta
ENSG00000199970	skyblue1	blue	orange	turquoise	purple	magenta
ENSG00000200086	turquoise	salmon	blue	green	tan	black
ENSG00000200087	salmon4	plum1	yellow4	darkolivegreen	lightsteelblue1	white
ENSG00000200089	mediumpurple2	darkgrey	black	turquoise	purple	magenta
ENSG00000200090	greenyellow	orange	turquoise	turquoise	red	green
ENSG00000200121	brown	turquoise	lightcyan	lightyellow	yellow	brown4
ENSG00000200150	midnightblue	salmon	grey	blue	purple	darkgreen
ENSG00000200156	salmon4	plum1	firebrick4	darkolivegreen	lightsteelblue1	white
ENSG00000200163	skyblue1	coral2	blue	turquoise	purple	magenta
ENSG00000200169	plum	turquoise	greenyellow	turquoise	darkorange2	pink
ENSG00000200170	blue	turquoise	midnightblue	blue	turquoise	pink
ENSG00000200243	yellow4	blue	lightgreen	saddlebrown	skyblue1	white
ENSG00000200253	darkturquoise	floralwhite	turquoise	ivory	skyblue	blue
ENSG00000200259	darkred	white	saddlebrown	turquoise	lightcyan	white
ENSG00000200279	ivory	blue	green	blue	purple	magenta
ENSG00000200312	yellow4	blue	greenyellow	skyblue3	skyblue1	white
ENSG00000200314	salmon4	plum1	firebrick4	darkolivegreen	lightsteelblue1	white
ENSG00000200320	salmon4	plum1	firebrick4	darkolivegreen	lightsteelblue1	white
ENSG00000200332	salmon4	plum1	firebrick4	darkolivegreen	lightsteelblue1	white
ENSG00000200354	salmon4	tan	pink	darkolivegreen	lightsteelblue1	white
ENSG00000200367	yellow	turquoise	grey	blue	sienna3	darkgreen
ENSG00000200394	salmon4	plum1	firebrick4	darkolivegreen	lightsteelblue1	white
ENSG00000200406	purple	blue	honeydew1	blue	darkorange	magenta
ENSG00000200418	floralwhite	grey60	black	red	brown	grey60
ENSG00000200463	salmon	darkorange	turquoise	green	lightsteelblue1	white
ENSG00000200469	honeydew1	yellow	darkred	blue	greenyellow	pink
ENSG00000200478	plum1	darkgreen	blue	blue	red	magenta
ENSG00000200486	grey60	violet	midnightblue	midnightblue	red	grey60
ENSG00000200488	yellow4	blue	firebrick4	darkolivegreen	skyblue1	white
ENSG00000200502	pink	turquoise	brown	greenyellow	turquoise	skyblue3
ENSG00000200503	yellow4	plum1	blue	darkolivegreen	grey	white
ENSG00000200530	midnightblue	turquoise	turquoise	blue	blue	orangered4
ENSG00000200534	navajowhite2	green	firebrick4	darkolivegreen	grey	red
ENSG00000200564	skyblue1	violet	blue	steelblue	purple	white
ENSG00000200593	skyblue1	turquoise	blue	sienna3	purple	magenta
ENSG00000200608	purple	blue	green	blue	purple	magenta
ENSG00000200638	plum1	thistle2	brown4	midnightblue	purple	darkmagenta
ENSG00000200661	lightcyan	maroon	lightgreen	turquoise	purple	mediumpurple3
ENSG00000200680	plum1	magenta	yellow	midnightblue	grey	darkmagenta
ENSG00000200726	magenta	red	green	midnightblue	grey	darkred
ENSG00000200757	skyblue1	lightcyan1	turquoise	turquoise	red	grey60
ENSG00000200769	antiquewhite4	grey60	black	brown	pink	turquoise
ENSG00000200783	yellow4	brown	plum1	grey60	skyblue1	cyan
ENSG00000200785	salmon4	plum1	blue	darkolivegreen	lightsteelblue1	white
ENSG00000200792	salmon4	plum1	greenyellow	darkolivegreen	lightsteelblue1	white
ENSG00000200795	salmon4	violet	firebrick4	darkolivegreen	lightsteelblue1	white
ENSG00000200812	lightyellow	yellow	turquoise	midnightblue	grey	darkmagenta
ENSG00000200816	salmon4	plum1	firebrick4	darkolivegreen	lightsteelblue1	white
ENSG00000200823	brown	blue	turquoise	turquoise	sienna3	turquoise
ENSG00000200832	brown	grey60	lightcyan	black	midnightblue	darkgreen
ENSG00000200834	blue	turquoise	greenyellow	blue	turquoise	turquoise
ENSG00000200869	yellow	coral2	brown4	indianred4	midnightblue	darkmagenta
ENSG00000200879	purple	purple	turquoise	blue	grey	pink
ENSG00000200889	grey	plum1	firebrick4	darkolivegreen	lightsteelblue1	white
ENSG00000200949	skyblue1	blue	blue	midnightblue	purple	magenta
ENSG00000200953	navajowhite2	turquoise	turquoise	mediumpurple3	orangered4	darkolivegreen
ENSG00000200959	salmon4	plum1	firebrick4	darkolivegreen	lightsteelblue1	white
ENSG00000200983	salmon4	plum1	firebrick4	darkolivegreen	lightsteelblue1	white
ENSG00000201036	brown	blue	brown	turquoise	purple	magenta
ENSG00000201098	yellow4	brown	turquoise	darkolivegreen	lightsteelblue1	white
ENSG00000201136	purple	violet	darkgrey	antiquewhite4	brown4	darkturquoise
ENSG00000201143	skyblue1	turquoise	darkturquoise	salmon	turquoise	magenta
ENSG00000201155	red	midnightblue	magenta	steelblue	purple	darkmagenta
ENSG00000201217	white	salmon	lightsteelblue1	turquoise	darkred	darkgreen
ENSG00000201229	salmon4	plum1	firebrick4	darkolivegreen	lightsteelblue1	white
ENSG00000201240	purple	blue	lightcyan	blue	purple	magenta
ENSG00000201247	yellow	darkgrey	lightcyan	turquoise	darkorange	magenta
ENSG00000201263	purple	salmon	grey	blue	purple	darkred
ENSG00000201300	magenta	sienna3	yellow	red	purple	darkgreen
ENSG00000201318	ivory	magenta	lightgreen	cyan	midnightblue	salmon
ENSG00000201326	brown	yellow	lightcyan	sienna3	red	grey60
ENSG00000201331	skyblue1	magenta	darkturquoise	salmon	midnightblue	magenta
ENSG00000201343	pink	grey60	blue	salmon	brown	turquoise
ENSG00000201348	yellow	turquoise	brown4	indianred4	purple	darkmagenta
ENSG00000201428	yellow4	blue	turquoise	darkolivegreen	skyblue1	white
ENSG00000201435	lightcoral	cyan	antiquewhite2	yellow	grey60	blue
ENSG00000201448	salmon4	plum1	firebrick4	darkolivegreen	lightsteelblue1	white
ENSG00000201482	skyblue1	turquoise	blue	blue	purple	greenyellow
ENSG00000201487	darkslateblue	darkgrey	blue	turquoise	orangered4	turquoise
ENSG00000201498	salmon4	plum1	firebrick4	darkolivegreen	lightsteelblue1	white
ENSG00000201500	yellow	coral2	lightsteelblue1	turquoise	turquoise	lightgreen
ENSG00000201544	grey	grey60	grey60	blue	green	turquoise
ENSG00000201569	coral2	palevioletred3	brown	turquoise	sienna3	turquoise
ENSG00000201573	turquoise	salmon	blue	yellow	grey60	blue
ENSG00000201592	yellow	turquoise	yellow4	blue	turquoise	brown
ENSG00000201666	blue	salmon	pink	lightgreen	coral1	yellow
ENSG00000201672	purple	blue	thistle2	salmon	sienna3	magenta
ENSG00000201675	blue	orange	turquoise	saddlebrown	blue	midnightblue
ENSG00000201679	skyblue1	darkgreen	blue	turquoise	red	grey60
ENSG00000201690	ivory	purple	blue	turquoise	purple	greenyellow
ENSG00000201700	ivory	blue	green	tan	sienna3	magenta
ENSG00000201710	brown	turquoise	brown	turquoise	turquoise	greenyellow
ENSG00000201772	midnightblue	blue	greenyellow	purple	blue	midnightblue
ENSG00000201793	yellow4	darkorange	turquoise	darkolivegreen	skyblue1	white
ENSG00000201831	skyblue1	violet	blue	midnightblue	lightsteelblue1	magenta
ENSG00000201839	yellow	blue	saddlebrown	turquoise	sienna3	magenta
ENSG00000201847	darkgreen	turquoise	blue	blue	darkorange	greenyellow
ENSG00000201882	salmon	yellow	darkturquoise	turquoise	turquoise	red
ENSG00000201901	yellow4	blue	pink	darkolivegreen	skyblue1	white
ENSG00000201907	skyblue1	palevioletred3	darkturquoise	blue	purple	magenta
ENSG00000201943	skyblue1	turquoise	midnightblue	turquoise	darkorange	grey60
ENSG00000201944	turquoise	green	grey	brown	green	yellow
ENSG00000201950	yellow	turquoise	blue	blue	midnightblue	greenyellow
ENSG00000201955	salmon4	plum1	firebrick4	darkolivegreen	lightsteelblue1	white
ENSG00000201969	plum1	yellow	blue	midnightblue	darkgrey	grey60
ENSG00000201992	skyblue1	darkgrey	darkturquoise	midnightblue	darkgrey	yellow
ENSG00000201998	salmon4	plum1	firebrick4	darkolivegreen	lightsteelblue1	white
ENSG00000202031	blue	turquoise	turquoise	turquoise	blue	darkgreen
ENSG00000202048	black	violet	royalblue	turquoise	turquoise	magenta
ENSG00000202058	yellow4	turquoise	lightgreen	brown	skyblue1	white
ENSG00000202078	tan	darkred	blue	blue	blue	green
ENSG00000202093	blue	blue	green	blue	red	magenta
ENSG00000202137	salmon4	plum1	firebrick4	darkolivegreen	lightsteelblue1	white
ENSG00000202141	green	darkorange2	blue	blue	grey	midnightblue
ENSG00000202172	grey	yellow	magenta4	turquoise	grey	grey60
ENSG00000202184	darkred	turquoise	greenyellow	blue	blue	plum1
ENSG00000202188	blue	greenyellow	blue	turquoise	red	magenta
ENSG00000202191	ivory	darkmagenta	yellow	midnightblue	purple	magenta
ENSG00000202198	yellowgreen	blue	yellow4	greenyellow	blue	midnightblue
ENSG00000202222	brown	turquoise	blue	black	grey	mediumpurple3
ENSG00000202252	purple	purple	turquoise	blue	skyblue1	purple
ENSG00000202261	skyblue1	blue	turquoise	turquoise	purple	magenta
ENSG00000202335	turquoise	grey60	skyblue3	blue	green	royalblue
ENSG00000202337	blue	turquoise	darkturquoise	blue	darkorange2	saddlebrown
ENSG00000202347	skyblue2	darkolivegreen	blue	tan	grey	midnightblue
ENSG00000202354	salmon4	plum1	firebrick4	darkolivegreen	lightsteelblue1	white
ENSG00000202363	darkgreen	plum1	lightyellow	darkolivegreen	lightsteelblue1	white
ENSG00000202373	skyblue1	royalblue	salmon	turquoise	red	grey60
ENSG00000202408	orangered4	paleturquoise	lightsteelblue1	turquoise	grey	orange
ENSG00000202444	floralwhite	blue	blue	lightgreen	lightcyan	brown
ENSG00000202499	skyblue1	magenta	brown2	floralwhite	orange	magenta
ENSG00000202512	yellow4	blue	lightgreen	darkolivegreen	skyblue1	white
ENSG00000202515	midnightblue	lightgreen	blue	turquoise	lightcyan	darkolivegreen
ENSG00000202538	salmon4	darkred	firebrick4	darkolivegreen	lightsteelblue1	white
ENSG00000202566	grey	blue	blue	darkorange2	brown	turquoise
ENSG00000203279	royalblue	brown	grey	turquoise	sienna3	purple
ENSG00000203288	greenyellow	darkgrey	blue	darkorange	lightyellow	red
ENSG00000203326	paleturquoise	turquoise	paleturquoise	orangered4	brown	royalblue
ENSG00000203327	royalblue	grey60	blue	white	turquoise	darkolivegreen
ENSG00000203435	grey60	blue	green	blue	darkgrey	yellow
ENSG00000203485	brown	red	lightgreen	red	coral2	antiquewhite4
ENSG00000203499	antiquewhite4	yellow	blue	yellow	black	green
ENSG00000203546	turquoise	darkorange	lightyellow	turquoise	red	turquoise
ENSG00000203601	yellow	cyan	darkolivegreen	turquoise	purple	mediumpurple3
ENSG00000203618	brown4	magenta	darkgreen	cyan	red	yellow
ENSG00000203644	lightcyan	brown	turquoise	turquoise	red	orangered4
ENSG00000203647	grey	purple	white	black	grey	blue
ENSG00000203648	blue	yellow	yellow	midnightblue	purple	yellow
ENSG00000203650	green	lightgreen	turquoise	turquoise	grey	pink
ENSG00000203663	indianred4	mediumorchid	salmon2	turquoise	grey	grey
ENSG00000203666	red	darkgrey	steelblue	tan	grey	blue
ENSG00000203667	darkturquoise	blue	turquoise	turquoise	brown	brown
ENSG00000203668	lightgreen	greenyellow	mediumpurple2	turquoise	saddlebrown	greenyellow
ENSG00000203685	lightcyan1	turquoise	orangered4	turquoise	orange	darkred
ENSG00000203697	plum2	blue	orangered4	lightcyan	grey	coral1
ENSG00000203705	paleturquoise	green	brown	turquoise	orangered4	lightcyan1
ENSG00000203706	lightgreen	grey60	blue	blue	salmon	blue
ENSG00000203709	navajowhite2	darkgreen	orange	lightgreen	pink	turquoise
ENSG00000203710	turquoise	salmon4	mediumpurple3	white	turquoise	yellowgreen
ENSG00000203721	turquoise	thistle2	turquoise	turquoise	tan	sienna3
ENSG00000203727	salmon	blue	purple	lightcyan	darkturquoise	magenta
ENSG00000203734	greenyellow	black	turquoise	turquoise	grey	turquoise
ENSG00000203737	red	turquoise	blue	plum1	steelblue	darkorange2
ENSG00000203739	brown	skyblue3	black	blue	grey	purple
ENSG00000203747	lavenderblush3	pink	sienna3	tan	floralwhite	blue
ENSG00000203756	turquoise	darkturquoise	purple	darkturquoise	cyan	blue
ENSG00000203760	royalblue	turquoise	yellow	blue	darkturquoise	grey60
ENSG00000203761	black	turquoise	blue	turquoise	violet	brown
ENSG00000203772	thistle1	darkturquoise	paleturquoise	midnightblue	steelblue	ivory
ENSG00000203778	red	turquoise	royalblue	brown4	lightyellow	turquoise
ENSG00000203780	yellow	blue	turquoise	blue	navajowhite2	thistle1
ENSG00000203791	paleturquoise	green	brown	brown	coral2	turquoise
ENSG00000203797	turquoise	cyan	blue	turquoise	turquoise	brown
ENSG00000203799	sienna3	brown	blue	turquoise	darkgrey	purple
ENSG00000203801	grey	paleturquoise	turquoise	blue	grey	turquoise
ENSG00000203804	green	purple	pink	turquoise	black	blue
ENSG00000203805	brown	cyan	turquoise	blue	darkslateblue	blue
ENSG00000203808	blue	lightgreen	green	turquoise	cyan	blue
ENSG00000203809	turquoise	darkmagenta	turquoise	turquoise	purple	magenta
ENSG00000203814	grey60	red	midnightblue	paleturquoise	blue	purple
ENSG00000203865	purple	lightgreen	turquoise	green	tan	black
ENSG00000203867	tan	turquoise	purple	lightcyan	darkturquoise	plum1
ENSG00000203872	yellow	blue	blue	blue	blue	darkmagenta
ENSG00000203875	saddlebrown	white	midnightblue	thistle1	darkorange2	saddlebrown
ENSG00000203876	brown	tan	green	turquoise	purple	midnightblue
ENSG00000203877	skyblue1	grey60	blue	lavenderblush3	turquoise	magenta
ENSG00000203879	brown	blue	brown4	honeydew1	navajowhite2	black
ENSG00000203880	floralwhite	purple	blue	turquoise	violet	red
ENSG00000203896	green	brown	plum2	darkslateblue	darkred	lightcyan
ENSG00000203900	pink	turquoise	navajowhite1	turquoise	red	grey60
ENSG00000203930	blue	turquoise	turquoise	brown4	thistle1	darkolivegreen
ENSG00000203943	cyan	maroon	purple	turquoise	yellow	pink
ENSG00000203950	brown	blue	bisque4	greenyellow	turquoise	tan
ENSG00000203952	grey	lightgreen	salmon	turquoise	grey	blue
ENSG00000203965	brown	grey60	green	blue	turquoise	tan
ENSG00000203993	green	brown	red	darkslateblue	white	salmon
ENSG00000204003	orange	pink	turquoise	turquoise	mediumpurple3	pink
ENSG00000204022	yellow	blue	brown	turquoise	brown	brown
ENSG00000204052	thistle1	darkturquoise	blue	palevioletred3	orange	magenta
ENSG00000204054	lightsteelblue1	paleturquoise	yellow	turquoise	darkturquoise	turquoise
ENSG00000204055	orange	brown4	blue	turquoise	grey60	grey
ENSG00000204065	yellow	greenyellow	royalblue	plum	turquoise	brown
ENSG00000204070	red	red	blue	turquoise	turquoise	turquoise
ENSG00000204071	yellow	blue	royalblue	turquoise	turquoise	brown
ENSG00000204084	turquoise	plum1	lavenderblush3	green	plum2	midnightblue
ENSG00000204092	cyan	palevioletred3	orange	turquoise	darkgrey	grey60
ENSG00000204099	floralwhite	darkorange	thistle3	skyblue	white	green
ENSG00000204103	lightcyan1	midnightblue	blue	tan	turquoise	purple
ENSG00000204104	cyan	skyblue3	turquoise	turquoise	yellowgreen	thistle1
ENSG00000204116	magenta	mediumpurple3	yellow	skyblue	black	royalblue
ENSG00000204118	grey	blue	greenyellow	turquoise	grey	royalblue
ENSG00000204120	skyblue	blue	lightgreen	floralwhite	brown	darkturquoise
ENSG00000204128	turquoise	maroon	black	green	green	turquoise
ENSG00000204130	magenta	lightsteelblue1	brown	turquoise	antiquewhite4	lightyellow
ENSG00000204131	brown	orange	plum3	darkmagenta	darkolivegreen	orange
ENSG00000204136	royalblue	cyan	blue	turquoise	turquoise	brown
ENSG00000204138	yellow	blue	greenyellow	greenyellow	turquoise	tan
ENSG00000204147	purple	saddlebrown	turquoise	brown	midnightblue	floralwhite
ENSG00000204149	black	black	turquoise	blue	plum2	green
ENSG00000204152	tan	brown	turquoise	turquoise	blue	plum2
ENSG00000204160	pink	turquoise	brown	turquoise	greenyellow	plum2
ENSG00000204161	turquoise	cyan	grey60	grey60	cyan	blue
ENSG00000204172	darkred	black	lightsteelblue	turquoise	blue	darkmagenta
ENSG00000204177	green	midnightblue	turquoise	turquoise	grey	brown4
ENSG00000204178	yellow	brown	blue	darkgrey	blue	red
ENSG00000204179	lightpink4	lightpink4	green	bisque4	midnightblue	cyan
ENSG00000204186	purple	turquoise	darkolivegreen	lightgreen	saddlebrown	magenta
ENSG00000204196	purple	mediumorchid	midnightblue	turquoise	grey	darkgreen
ENSG00000204209	red	blue	orangered3	plum2	turquoise	tan
ENSG00000204217	lightyellow	blue	indianred4	honeydew1	lightsteelblue	ivory
ENSG00000204219	cyan	turquoise	orangered4	turquoise	magenta	pink
ENSG00000204220	darkred	greenyellow	royalblue	skyblue3	lightyellow	brown
ENSG00000204227	yellowgreen	turquoise	green	skyblue3	blue	midnightblue
ENSG00000204228	blue	thistle1	blue	yellow	thistle1	brown
ENSG00000204231	brown	blue	blue	brown4	turquoise	brown
ENSG00000204237	green	brown	turquoise	saddlebrown	plum1	midnightblue
ENSG00000204241	yellowgreen	yellow	blue	salmon	grey	black
ENSG00000204248	plum2	brown	red	salmon4	plum2	green
ENSG00000204252	thistle2	pink	yellowgreen	paleturquoise	floralwhite	paleturquoise
ENSG00000204253	grey	turquoise	turquoise	darkolivegreen	grey	grey
ENSG00000204256	brown	turquoise	navajowhite2	turquoise	turquoise	darkolivegreen
ENSG00000204257	thistle2	pink	yellowgreen	paleturquoise	floralwhite	paleturquoise
ENSG00000204261	magenta	lightyellow	mediumorchid	blue	lightgreen	pink
ENSG00000204262	bisque4	blue	plum1	bisque4	lightcyan1	steelblue
ENSG00000204264	lightgreen	lightyellow	mediumorchid	blue	mediumpurple3	red
ENSG00000204267	lightcyan1	midnightblue	turquoise	blue	saddlebrown	red
ENSG00000204271	darkorange	yellow	turquoise	brown	green	magenta
ENSG00000204272	lightyellow	orange	green	darkgreen	blue	yellowgreen
ENSG00000204278	turquoise	lightgreen	cyan	green	cyan	black
ENSG00000204282	turquoise	darkred	lightsteelblue	grey60	tan	yellowgreen
ENSG00000204287	thistle2	pink	yellowgreen	paleturquoise	floralwhite	paleturquoise
ENSG00000204291	yellow	orange	pink	violet	magenta	pink
ENSG00000204301	lightsteelblue	brown	lightcyan1	violet	magenta	pink
ENSG00000204304	midnightblue	floralwhite	turquoise	saddlebrown	lightcyan	midnightblue
ENSG00000204305	pink	black	red	red	green	royalblue
ENSG00000204308	midnightblue	turquoise	turquoise	skyblue3	lightcyan	brown
ENSG00000204310	brown	blue	brown4	mediumpurple3	turquoise	tan
ENSG00000204311	skyblue	yellow	turquoise	turquoise	orangered4	green
ENSG00000204314	brown	turquoise	darkgreen	floralwhite	lightcoral	cyan
ENSG00000204315	darkorange2	turquoise	blue	lightgreen	yellow	plum1
ENSG00000204316	black	turquoise	lightgreen	royalblue	green	cyan
ENSG00000204323	turquoise	darkred	cyan	green	cyan	blue
ENSG00000204344	darkolivegreen	brown	darkmagenta	lightgreen	blue	coral2
ENSG00000204347	mediumpurple3	sienna3	skyblue	yellow	brown4	sienna3
ENSG00000204348	green	yellowgreen	yellow	yellowgreen	green	salmon
ENSG00000204351	black	black	red	pink	darkmagenta	green
ENSG00000204352	thistle1	magenta	steelblue	sienna3	orange	greenyellow
ENSG00000204356	green	paleturquoise	blue	darkgrey	lightcyan	brown
ENSG00000204366	lightcyan	purple	turquoise	turquoise	white	plum1
ENSG00000204370	orangered4	turquoise	skyblue3	blue	brown	brown
ENSG00000204371	darkolivegreen	green	darkred	pink	paleturquoise	salmon
ENSG00000204381	turquoise	cyan	cyan	green	salmon	blue
ENSG00000204386	midnightblue	darkslateblue	turquoise	blue	lightyellow	salmon
ENSG00000204387	firebrick4	white	turquoise	turquoise	darkorange2	brown
ENSG00000204388	purple	darkslateblue	turquoise	blue	grey	sienna3
ENSG00000204389	purple	darkslateblue	turquoise	blue	grey	darkorange2
ENSG00000204390	darkred	darkslateblue	blue	blue	black	darkgreen
ENSG00000204392	yellow	turquoise	brown4	greenyellow	turquoise	purple
ENSG00000204394	paleturquoise	lavenderblush3	greenyellow	red	brown	turquoise
ENSG00000204396	magenta	darkturquoise	white	coral1	red	skyblue3
ENSG00000204397	orange	blue	greenyellow	turquoise	lightgreen	red
ENSG00000204406	blue	blue	black	darkgreen	turquoise	brown
ENSG00000204410	darkturquoise	turquoise	turquoise	turquoise	black	royalblue
ENSG00000204422	midnightblue	coral1	turquoise	turquoise	yellow	bisque4
ENSG00000204427	midnightblue	coral1	turquoise	turquoise	yellow	bisque4
ENSG00000204428	navajowhite2	turquoise	turquoise	turquoise	yellow	turquoise
ENSG00000204435	brown	blue	brown4	greenyellow	turquoise	tan
ENSG00000204438	green	greenyellow	black	blue	blue	brown
ENSG00000204439	midnightblue	turquoise	green	blue	lightyellow	turquoise
ENSG00000204442	purple	saddlebrown	darkgrey	lightcyan1	midnightblue	magenta
ENSG00000204444	yellow	greenyellow	blue	turquoise	darkorange2	yellow
ENSG00000204446	white	lightgreen	turquoise	turquoise	cyan	blue
ENSG00000204463	pink	blue	greenyellow	red	brown	tan
ENSG00000204469	pink	turquoise	lightgreen	pink	greenyellow	turquoise
ENSG00000204472	thistle2	pink	yellowgreen	paleturquoise	floralwhite	saddlebrown
ENSG00000204482	thistle2	pink	yellowgreen	paleturquoise	darkorange2	paleturquoise
ENSG00000204498	green	darkorange	yellow	purple	darkred	green
ENSG00000204514	darkorange	skyblue	darkmagenta	lightgreen	blue	tan
ENSG00000204516	turquoise	midnightblue	turquoise	turquoise	grey	tan
ENSG00000204519	salmon	red	turquoise	turquoise	thistle2	lightcyan
ENSG00000204520	plum1	cyan	turquoise	turquoise	grey60	brown
ENSG00000204524	darkorange	plum2	blue	yellow	blue	purple
ENSG00000204525	purple	lightyellow	mediumorchid	yellow	lightgreen	pink
ENSG00000204536	blue	blue	tan	skyblue	navajowhite2	lightsteelblue1
ENSG00000204540	tan	yellowgreen	greenyellow	midnightblue	grey	greenyellow
ENSG00000204556	turquoise	turquoise	turquoise	turquoise	grey	red
ENSG00000204560	midnightblue	turquoise	honeydew1	red	lightcyan	turquoise
ENSG00000204564	brown	turquoise	turquoise	mediumpurple3	turquoise	lightgreen
ENSG00000204568	blue	turquoise	turquoise	turquoise	lightyellow	thistle2
ENSG00000204569	brown	turquoise	turquoise	brown4	turquoise	turquoise
ENSG00000204574	grey60	bisque4	black	turquoise	sienna3	yellow
ENSG00000204576	darkgreen	turquoise	blue	blue	grey60	skyblue
ENSG00000204577	lightgreen	sienna3	mediumpurple3	tan	yellowgreen	darkturquoise
ENSG00000204580	turquoise	darkgrey	blue2	grey60	yellowgreen	tan
ENSG00000204584	brown	blue	blue	black	black	turquoise
ENSG00000204588	purple	palevioletred3	darkgrey	salmon	darkorange	greenyellow
ENSG00000204590	plum2	blue	brown	darkred	blue	midnightblue
ENSG00000204592	lightgreen	lightyellow	mediumorchid	skyblue2	mediumpurple3	red
ENSG00000204599	royalblue	turquoise	cyan	red	green	turquoise
ENSG00000204603	salmon	tan	blue	lightcyan	darkturquoise	violet
ENSG00000204604	sienna3	purple	blue	green	brown	tan
ENSG00000204611	blue	lightsteelblue1	blue	turquoise	violet	pink
ENSG00000204619	yellow	blue	black	greenyellow	coral1	purple
ENSG00000204622	black	lightyellow	mediumpurple3	darkgreen	grey	pink
ENSG00000204623	yellow	purple	blue	turquoise	turquoise	skyblue
ENSG00000204624	plum2	darkgrey	steelblue	pink	yellow	turquoise
ENSG00000204628	firebrick4	white	greenyellow	darkorange2	turquoise	saddlebrown
ENSG00000204632	black	lightyellow	mediumpurple3	coral1	grey	pink
ENSG00000204634	blue	midnightblue	mediumorchid	salmon	red	pink
ENSG00000204642	magenta	lightyellow	mediumorchid	turquoise	lightgreen	pink
ENSG00000204650	magenta	paleturquoise	blue	turquoise	darkgrey	red
ENSG00000204653	yellowgreen	brown	red	royalblue	darkred	green
ENSG00000204655	turquoise	cyan	cyan	green	cyan	black
ENSG00000204673	pink	darkolivegreen	brown	darkorange	brown	cyan
ENSG00000204677	lightcoral	darkmagenta	antiquewhite4	coral1	darkgrey	yellow
ENSG00000204681	saddlebrown	blue	midnightblue	darkorange2	thistle1	brown4
ENSG00000204682	darkturquoise	darkolivegreen	brown	turquoise	tan	darkgreen
ENSG00000204683	tan	cyan	grey60	ivory	blue	green
ENSG00000204685	green	plum1	pink	blue	grey	salmon
ENSG00000204706	sienna3	purple	blue	blue	grey	darkseagreen4
ENSG00000204713	brown	blue	blue	blue	blue	brown
ENSG00000204740	brown	yellow	thistle1	lightcyan1	turquoise	royalblue
ENSG00000204745	grey	darkorange2	saddlebrown	maroon	pink	violet
ENSG00000204764	brown	turquoise	brown	brown	turquoise	turquoise
ENSG00000204767	blue	brown	darkseagreen3	magenta	navajowhite2	red
ENSG00000204778	grey	yellow	red	turquoise	purple	pink
ENSG00000204789	purple	violet	pink	salmon	saddlebrown	greenyellow
ENSG00000204815	grey60	red	lightsteelblue1	turquoise	grey60	blue
ENSG00000204822	midnightblue	lightcyan1	darkviolet	purple	plum1	midnightblue
ENSG00000204837	brown	sienna3	blue	turquoise	red	cyan
ENSG00000204839	lightcyan	green	orange	darkorange	yellow	turquoise
ENSG00000204842	blue	blue	lightsteelblue1	black	turquoise	tan
ENSG00000204843	brown	blue	brown4	mediumpurple3	skyblue	tan
ENSG00000204851	brown4	magenta	darkseagreen4	yellow	orange	greenyellow
ENSG00000204852	orange	yellow	blue	blue	tan	blue
ENSG00000204856	skyblue	blue	yellow	brown	brown	turquoise
ENSG00000204859	green	orange	paleturquoise	yellow	black	green
ENSG00000204860	turquoise	lightcyan	purple	grey60	tan	blue
ENSG00000204866	purple	navajowhite2	turquoise	turquoise	tan	black
ENSG00000204869	blue	turquoise	blue	turquoise	purple	plum1
ENSG00000204899	purple	turquoise	brown	brown	darkgreen	greenyellow
ENSG00000204920	turquoise	blue	greenyellow	turquoise	brown	darkolivegreen
ENSG00000204922	midnightblue	honeydew1	turquoise	lightgreen	plum1	lightcyan
ENSG00000204923	brown4	magenta	yellow	skyblue	blue	red
ENSG00000204929	lightpink4	orange	skyblue	turquoise	sienna3	mediumpurple3
ENSG00000204934	darkorange2	darkolivegreen	red	lightgreen	grey	saddlebrown
ENSG00000204936	steelblue	sienna3	darkslateblue	white	magenta	yellow
ENSG00000204946	darkmagenta	turquoise	paleturquoise	saddlebrown	plum2	salmon
ENSG00000204947	green	red	turquoise	blue	blue	turquoise
ENSG00000204950	maroon	magenta	plum3	sienna3	red	grey60
ENSG00000204954	thistle1	salmon	green	yellow	grey60	blue
ENSG00000204956	saddlebrown	darkgrey	darkturquoise	darkorange2	yellowgreen	tan
ENSG00000204961	honeydew1	salmon4	lavenderblush3	lightcyan1	maroon	steelblue
ENSG00000204962	honeydew1	salmon4	lavenderblush3	lightcyan1	maroon	steelblue
ENSG00000204963	honeydew1	salmon4	lavenderblush3	lightcyan1	maroon	steelblue
ENSG00000204965	honeydew1	salmon4	lavenderblush3	lightcyan1	maroon	steelblue
ENSG00000204967	honeydew1	salmon4	lavenderblush3	lightcyan1	maroon	steelblue
ENSG00000204969	honeydew1	salmon4	lavenderblush3	lightcyan1	maroon	steelblue
ENSG00000204970	honeydew1	salmon4	lavenderblush3	lightcyan1	maroon	steelblue
ENSG00000204977	violet	turquoise	palevioletred2	yellow	ivory	turquoise
ENSG00000204991	lightcyan	magenta	yellow	lightpink4	darkgrey	yellow
ENSG00000205035	ivory	darkmagenta	plum3	lightyellow	purple	mediumpurple3
ENSG00000205037	orange	darkturquoise	tan	coral1	darkolivegreen	blue
ENSG00000205038	lightgreen	orange	magenta	white	magenta	pink
ENSG00000205041	black	green	darkolivegreen	royalblue	green	turquoise
ENSG00000205045	mediumpurple3	darkred	turquoise	blue	mediumpurple3	red
ENSG00000205056	lightcyan1	turquoise	skyblue1	turquoise	tan	blue
ENSG00000205060	cyan	blue	brown	brown	skyblue3	darkorange
ENSG00000205078	purple	turquoise	turquoise	plum2	turquoise	purple
ENSG00000205084	purple	blue	blue	turquoise	yellowgreen	turquoise
ENSG00000205085	black	turquoise	brown	red	pink	green
ENSG00000205089	lightgreen	tan	grey60	grey60	blue	blue
ENSG00000205090	lightcyan	magenta	red	purple	white	lightcyan
ENSG00000205111	royalblue	blue	brown	turquoise	turquoise	tan
ENSG00000205116	turquoise	steelblue	cyan	green	cyan	blue
ENSG00000205129	darkgrey	darkslateblue	blue	turquoise	tan	red
ENSG00000205133	darkorange	turquoise	paleturquoise	thistle2	darkmagenta	salmon
ENSG00000205138	yellowgreen	darkgrey	blue	brown	lightcyan	brown
ENSG00000205155	yellowgreen	greenyellow	tan	turquoise	lightcyan	brown
ENSG00000205181	blue	blue	turquoise	black	thistle1	brown
ENSG00000205189	lightcyan1	darkred	cyan	blue	ivory	black
ENSG00000205208	blue	cyan	red	turquoise	skyblue3	darkorange
ENSG00000205209	indianred4	turquoise	turquoise	blue	green	lightgreen
ENSG00000205212	salmon	green	lavenderblush2	orange	darkslateblue	blue
ENSG00000205213	darkgreen	skyblue	blue	blue	royalblue	honeydew1
ENSG00000205220	midnightblue	lightcyan1	maroon	saddlebrown	plum1	midnightblue
ENSG00000205221	darkorange2	red	red	yellow	lightgreen	greenyellow
ENSG00000205236	darkviolet	black	blue	pink	darkred	green
ENSG00000205250	black	green	brown	darkorange	brown	turquoise
ENSG00000205268	magenta	grey60	salmon	brown	red	grey60
ENSG00000205269	violet	red	pink	yellow	violet	honeydew1
ENSG00000205277	floralwhite	blue	red	purple	blue	red
ENSG00000205279	bisque4	darkmagenta	plum1	orange	lightcyan1	red
ENSG00000205302	steelblue	turquoise	skyblue3	darkgrey	darkgreen	turquoise
ENSG00000205309	green	skyblue	green	yellow	blue	lightcyan
ENSG00000205323	brown	turquoise	royalblue	brown	lightyellow	brown
ENSG00000205336	white	salmon	blue2	darkorange2	yellowgreen	lightyellow
ENSG00000205339	violet	darkgreen	tan	orangered4	black	darkgrey
ENSG00000205352	yellow	blue	salmon	honeydew1	turquoise	purple
ENSG00000205356	green	darkorange	pink	yellow	pink	green
ENSG00000205358	salmon	brown	magenta4	darkmagenta	darkslateblue	blue
ENSG00000205362	grey60	midnightblue	mediumpurple3	white	cyan	turquoise
ENSG00000205363	thistle1	magenta	lightyellow	magenta	red	grey60
ENSG00000205364	lightsteelblue1	midnightblue	magenta4	white	blue	green
ENSG00000205403	lightgreen	lightyellow	darkslateblue	white	magenta	red
ENSG00000205413	darkorange2	pink	yellowgreen	violet	lightgreen	darkslateblue
ENSG00000205423	steelblue	turquoise	pink	blue	darkgreen	salmon
ENSG00000205464	grey	turquoise	lightcyan	turquoise	palevioletred3	pink
ENSG00000205476	turquoise	maroon	purple	darkturquoise	darkturquoise	blue
ENSG00000205482	turquoise	blue	turquoise	magenta	blue	green
ENSG00000205485	plum2	pink	green	darkgreen	thistle1	red
ENSG00000205488	mediumpurple3	blue	steelblue	coral1	lightcyan1	steelblue
ENSG00000205517	saddlebrown	cyan	red	darkturquoise	yellow	lightyellow
ENSG00000205531	midnightblue	turquoise	mediumpurple2	blue	red	grey60
ENSG00000205534	lightcyan	salmon	turquoise	darkgreen	pink	lightcyan
ENSG00000205542	darkred	white	greenyellow	turquoise	darkorange2	brown
ENSG00000205544	firebrick4	turquoise	blue	turquoise	plum1	midnightblue
ENSG00000205559	black	salmon	honeydew1	blue	plum2	pink
ENSG00000205560	cyan	purple	orange	turquoise	pink	salmon
ENSG00000205562	thistle3	darkmagenta	blue	turquoise	saddlebrown	magenta
ENSG00000205571	grey	turquoise	mediumorchid	paleturquoise	grey	darkgrey
ENSG00000205572	yellow	turquoise	blue	blue	lightcyan	brown
ENSG00000205581	brown	turquoise	salmon	turquoise	palevioletred3	turquoise
ENSG00000205583	magenta	lightgreen	darkorange	turquoise	violet	royalblue
ENSG00000205592	orange	red	green	turquoise	darkolivegreen	turquoise
ENSG00000205593	darkmagenta	green	green	orangered4	thistle2	orangered4
ENSG00000205609	paleturquoise	green	ivory	darkolivegreen	lightsteelblue1	white
ENSG00000205611	grey	midnightblue	salmon2	lightcoral	grey	grey
ENSG00000205622	darkgrey	pink	midnightblue	turquoise	darkorange	grey60
ENSG00000205629	lightcoral	blue	black	mediumpurple2	skyblue	greenyellow
ENSG00000205632	purple	turquoise	blue	turquoise	midnightblue	greenyellow
ENSG00000205634	brown	darkturquoise	midnightblue	turquoise	orange	magenta
ENSG00000205639	mediumpurple2	lightpink4	steelblue	salmon	midnightblue	greenyellow
ENSG00000205643	green	pink	blue	turquoise	grey	skyblue
ENSG00000205659	skyblue	turquoise	saddlebrown	brown	brown	turquoise
ENSG00000205683	saddlebrown	turquoise	purple	darkturquoise	turquoise	turquoise
ENSG00000205696	grey	violet	darkred	blue	salmon	blue
ENSG00000205702	black	black	paleturquoise	darkgrey	plum2	salmon
ENSG00000205704	floralwhite	floralwhite	blue	yellow	blue	yellow
ENSG00000205707	brown2	yellow	darkmagenta	turquoise	darkgreen	brown
ENSG00000205710	salmon	darkturquoise	skyblue	floralwhite	thistle2	brown
ENSG00000205726	skyblue3	darkorange2	blue	antiquewhite4	red	midnightblue
ENSG00000205730	orange	sienna3	yellow	tan	lightgreen	red
ENSG00000205740	darkviolet	turquoise	blue	turquoise	blue	red
ENSG00000205744	pink	sienna3	sienna3	tan	turquoise	lightyellow
ENSG00000205746	antiquewhite4	black	red	pink	pink	green
ENSG00000205758	magenta	darkturquoise	brown	turquoise	lightyellow	turquoise
ENSG00000205763	yellow	honeydew1	turquoise	turquoise	mediumpurple2	black
ENSG00000205765	darkorange	orange	lightsteelblue1	saddlebrown	blue	tan
ENSG00000205771	lightgreen	lightgreen	blue	turquoise	blue	purple
ENSG00000205791	yellow	thistle1	turquoise	plum1	turquoise	brown
ENSG00000205795	turquoise	tan	turquoise	turquoise	tan	blue
ENSG00000205808	blue	navajowhite2	turquoise	turquoise	black	blue
ENSG00000205809	grey60	grey	turquoise	lightcyan	turquoise	purple
ENSG00000205810	brown4	darkred	turquoise	green	turquoise	tan
ENSG00000205822	saddlebrown	darkgrey	blue	lightsteelblue	grey	yellow
ENSG00000205832	turquoise	turquoise	blue	blue	green	blue
ENSG00000205835	plum2	tan	salmon	ivory	purple	yellow
ENSG00000205838	yellow	royalblue	turquoise	turquoise	blue	darkolivegreen
ENSG00000205853	tan	pink	blue	turquoise	grey	darkgreen
ENSG00000205885	honeydew1	pink	brown	orange	grey60	greenyellow
ENSG00000205903	green	brown	plum2	purple	blue	green
ENSG00000205913	navajowhite2	blue	navajowhite2	turquoise	green	turquoise
ENSG00000205927	turquoise	cyan	turquoise	turquoise	salmon	blue
ENSG00000205929	darkred	lightgreen	magenta4	turquoise	darkslateblue	maroon
ENSG00000205930	tan	steelblue	saddlebrown	grey60	tan	black
ENSG00000205937	darkolivegreen	black	thistle2	cyan	pink	turquoise
ENSG00000205959	steelblue	darkslateblue	blue	turquoise	skyblue3	salmon
ENSG00000205978	black	darkgreen	brown	turquoise	antiquewhite4	lightyellow
ENSG00000205981	skyblue	grey60	brown	brown	lightyellow	turquoise
ENSG00000206052	royalblue	violet	orangered4	salmon	darkorange	magenta
ENSG00000206053	turquoise	brown4	grey60	green	salmon	yellowgreen
ENSG00000206077	pink	red	grey	black	grey	green
ENSG00000206120	salmon	tan	purple	lightcyan	darkturquoise	violet
ENSG00000206140	brown	magenta	blue	blue	pink	yellow
ENSG00000206145	plum1	violet	lightyellow	brown	turquoise	thistle1
ENSG00000206149	turquoise	floralwhite	blue	green	blue	red
ENSG00000206159	brown	skyblue3	lavenderblush3	lightcoral	red	yellow
ENSG00000206172	blue	black	grey	purple	pink	turquoise
ENSG00000206190	lightsteelblue	blue	blue	blue	mediumpurple3	red
ENSG00000206195	ivory	thistle2	turquoise	turquoise	grey	orangered4
ENSG00000206199	magenta	darkgreen	lightcyan	brown	mediumorchid	salmon4
ENSG00000206337	cyan	lightyellow	mediumorchid	blue	lightgreen	red
ENSG00000206341	green	lightyellow	mediumpurple3	yellow	lightgreen	pink
ENSG00000206344	thistle2	turquoise	brown	honeydew1	grey	sienna3
ENSG00000206417	lightcyan	blue	paleturquoise	yellow	skyblue3	green
ENSG00000206418	paleturquoise	turquoise	darkgreen	pink	black	turquoise
ENSG00000206432	bisque4	salmon	darkgrey	steelblue	lavenderblush3	red
ENSG00000206448	lightcyan1	red	midnightblue	turquoise	grey	grey
ENSG00000206503	purple	lightyellow	mediumorchid	yellow	lightgreen	pink
ENSG00000206527	lightyellow	blue	darkseagreen3	saddlebrown	navajowhite2	thistle1
ENSG00000206530	turquoise	brown	coral3	ivory	darkolivegreen	blue
ENSG00000206532	purple	purple	turquoise	turquoise	orange	palevioletred3
ENSG00000206535	red	turquoise	turquoise	brown	brown	turquoise
ENSG00000206538	lightgreen	lightyellow	magenta	blue	magenta	pink
ENSG00000206557	magenta	royalblue	salmon	turquoise	darkolivegreen	orange
ENSG00000206559	yellow	blue	blue	blue	turquoise	skyblue
ENSG00000206560	plum1	magenta	orange	lightgreen	pink	turquoise
ENSG00000206561	black	lightgreen	lavenderblush3	turquoise	darkgrey	yellow
ENSG00000206562	cyan	mediumpurple3	turquoise	darkred	brown	turquoise
ENSG00000206567	yellowgreen	red	blue	turquoise	blue	mediumpurple3
ENSG00000206573	yellow	turquoise	turquoise	blue	palevioletred3	tan
ENSG00000206579	salmon	saddlebrown	steelblue	salmon	lightpink4	greenyellow
ENSG00000206585	salmon4	plum1	green	darkolivegreen	lightsteelblue1	white
ENSG00000206597	salmon4	plum1	firebrick4	darkolivegreen	lightsteelblue1	white
ENSG00000206609	red	black	palevioletred3	brown	purple	magenta
ENSG00000206612	red	royalblue	turquoise	turquoise	lightsteelblue1	lightcyan1
ENSG00000206620	brown	turquoise	grey	darkseagreen4	greenyellow	cyan
ENSG00000206621	red	turquoise	blue	darkolivegreen	blue	white
ENSG00000206625	darkred	greenyellow	yellow4	blue	brown	white
ENSG00000206633	salmon4	plum1	blue	darkolivegreen	lightsteelblue1	white
ENSG00000206634	salmon4	plum1	thistle2	magenta	lightsteelblue1	white
ENSG00000206651	red	blue	lightcoral	red	green	lightgreen
ENSG00000206652	salmon4	plum1	firebrick4	darkolivegreen	lightsteelblue1	white
ENSG00000206656	yellow4	plum1	blue	darkolivegreen	lightsteelblue1	white
ENSG00000206688	lightgreen	turquoise	darkturquoise	magenta	turquoise	white
ENSG00000206715	red	turquoise	brown	turquoise	purple	darkgreen
ENSG00000206727	yellow4	plum1	blue	darkolivegreen	lightsteelblue1	white
ENSG00000206728	sienna3	salmon	blue	turquoise	pink	red
ENSG00000206737	grey	blue	greenyellow	blue	darkorange2	magenta
ENSG00000206760	yellow	turquoise	red	turquoise	lightsteelblue1	white
ENSG00000206786	grey	yellow	green	blue	yellowgreen	grey
ENSG00000206795	turquoise	lightsteelblue1	blue	bisque4	lightpink4	greenyellow
ENSG00000206799	violet	thistle1	greenyellow	turquoise	brown	lightyellow
ENSG00000206811	saddlebrown	plum1	turquoise	turquoise	lightsteelblue1	white
ENSG00000206814	grey	violet	blue	turquoise	midnightblue	darkmagenta
ENSG00000206828	salmon	darkred	darkmagenta	darkgreen	darkorange2	midnightblue
ENSG00000206834	blue	brown	black	cyan	lightcyan	purple
ENSG00000206838	brown	blue	firebrick4	purple	blue	midnightblue
ENSG00000206899	darkred	greenyellow	yellow4	blue	brown	white
ENSG00000206932	darkred	thistle1	yellow4	blue	brown	white
ENSG00000206941	cyan	plum1	black	green	lightsteelblue1	white
ENSG00000206952	bisque4	darkslateblue	red	magenta	grey	white
ENSG00000206965	darkred	turquoise	darkturquoise	blue	brown	white
ENSG00000206990	darkgreen	brown	blue	lightyellow	royalblue	black
ENSG00000206991	grey	salmon	red	grey60	grey	magenta
ENSG00000207001	yellow4	plum1	blue	darkolivegreen	lightsteelblue1	white
ENSG00000207003	palevioletred3	blue	midnightblue	turquoise	cyan	blue
ENSG00000207005	darkgrey	blue	turquoise	turquoise	lightsteelblue1	white
ENSG00000207008	salmon4	plum1	blue	darkolivegreen	lightsteelblue1	white
ENSG00000207014	yellow4	plum1	blue	darkolivegreen	lightsteelblue1	white
ENSG00000207031	brown	blue	brown	turquoise	brown	turquoise
ENSG00000207039	salmon4	plum1	firebrick4	darkolivegreen	lightsteelblue1	white
ENSG00000207041	darkred	thistle1	yellow4	blue	brown	white
ENSG00000207051	salmon4	plum1	firebrick4	darkolivegreen	lightsteelblue1	white
ENSG00000207063	yellow4	plum1	blue	darkolivegreen	lightsteelblue1	white
ENSG00000207067	skyblue	grey60	turquoise	magenta	lightsteelblue1	white
ENSG00000207082	green	skyblue	salmon	turquoise	grey	black
ENSG00000207088	salmon4	plum1	firebrick4	darkolivegreen	lightsteelblue1	white
ENSG00000207093	yellow4	plum1	blue	darkolivegreen	lightsteelblue1	white
ENSG00000207112	grey60	thistle1	green	midnightblue	brown	lightyellow
ENSG00000207118	purple	orangered4	turquoise	turquoise	turquoise	purple
ENSG00000207128	greenyellow	steelblue	steelblue	turquoise	purple	grey60
ENSG00000207133	coral1	turquoise	blue	turquoise	lightsteelblue1	white
ENSG00000207137	orange	turquoise	turquoise	turquoise	turquoise	magenta
ENSG00000207142	salmon4	plum1	firebrick4	darkolivegreen	lightsteelblue1	white
ENSG00000207145	brown4	turquoise	thistle2	yellowgreen	brown	white
ENSG00000207165	salmon4	plum1	firebrick4	darkolivegreen	lightsteelblue1	white
ENSG00000207166	salmon4	plum1	yellow4	darkolivegreen	lightsteelblue1	white
ENSG00000207174	yellow4	plum1	blue	darkolivegreen	lightsteelblue1	white
ENSG00000207181	yellow	blue	royalblue	yellow	blue	magenta
ENSG00000207191	yellow4	plum1	blue	darkolivegreen	lightsteelblue1	white
ENSG00000207197	orange	yellow	blue	blue	purple	magenta
ENSG00000207205	floralwhite	turquoise	greenyellow	turquoise	lightcyan	darkgreen
ENSG00000207217	salmon4	plum1	darkgreen	brown	lightsteelblue1	white
ENSG00000207233	salmon4	plum1	firebrick4	darkolivegreen	lightsteelblue1	white
ENSG00000207241	grey	turquoise	lightyellow	turquoise	lightyellow	turquoise
ENSG00000207245	purple	turquoise	darkturquoise	darkgrey	midnightblue	magenta
ENSG00000207263	yellow4	plum1	blue	darkolivegreen	lightsteelblue1	white
ENSG00000207279	yellow4	plum1	blue	darkolivegreen	lightsteelblue1	white
ENSG00000207304	skyblue	blue	darkorange2	turquoise	turquoise	brown
ENSG00000207327	turquoise	cyan	grey60	green	cyan	blue
ENSG00000207332	grey60	sienna3	midnightblue	darkgrey	mediumpurple3	blue
ENSG00000207340	yellow	turquoise	royalblue	turquoise	turquoise	grey
ENSG00000207342	navajowhite2	lavenderblush3	turquoise	turquoise	greenyellow	turquoise
ENSG00000207344	salmon4	plum1	thistle2	magenta	lightsteelblue1	white
ENSG00000207357	darkred	thistle1	skyblue3	blue	brown	white
ENSG00000207370	paleturquoise	turquoise	royalblue	blue	darkred	grey
ENSG00000207375	yellow4	plum1	blue	darkolivegreen	lightsteelblue1	white
ENSG00000207389	salmon4	plum1	firebrick4	darkolivegreen	lightsteelblue1	white
ENSG00000207392	salmon4	plum1	firebrick4	darkolivegreen	lightsteelblue1	white
ENSG00000207405	salmon4	plum1	firebrick4	darkolivegreen	lightsteelblue1	white
ENSG00000207417	darkgrey	grey60	blue	darkorange	green	magenta
ENSG00000207442	yellow4	plum1	blue	darkolivegreen	lightsteelblue1	white
ENSG00000207445	salmon4	plum1	blue	darkolivegreen	lightsteelblue1	white
ENSG00000207460	yellow4	turquoise	blue	darkolivegreen	lightsteelblue1	white
ENSG00000207475	coral2	turquoise	green	turquoise	lightsteelblue1	white
ENSG00000207493	salmon4	blue	firebrick4	darkolivegreen	lightsteelblue1	white
ENSG00000207496	salmon4	plum1	firebrick4	darkolivegreen	lightsteelblue1	white
ENSG00000207499	salmon4	plum1	firebrick4	darkolivegreen	lightsteelblue1	white
ENSG00000207500	grey	turquoise	grey	magenta	grey	grey60
ENSG00000207501	floralwhite	red	greenyellow	turquoise	blue	saddlebrown
ENSG00000207507	darkred	thistle1	yellow4	blue	brown	white
ENSG00000207513	salmon4	plum1	firebrick4	darkolivegreen	lightsteelblue1	white
ENSG00000207523	magenta	purple	thistle2	darkolivegreen	lightsteelblue1	white
ENSG00000207524	darkred	thistle1	yellow4	blue	brown	white
ENSG00000207563	greenyellow	salmon	yellow4	yellow	cyan	black
ENSG00000207609	royalblue	blue	brown	blue	purple	magenta
ENSG00000207630	blue	coral2	turquoise	blue	purple	magenta
ENSG00000207631	pink	coral2	red	black	lightcyan	cyan
ENSG00000207650	cyan	turquoise	turquoise	turquoise	green	turquoise
ENSG00000207654	salmon4	violet	orangered4	orange	tan	green
ENSG00000207697	white	navajowhite2	turquoise	turquoise	grey	lightcyan1
ENSG00000207721	blue	yellow	black	lightsteelblue1	darkgreen	turquoise
ENSG00000207736	tan	antiquewhite4	lightsteelblue	orangered3	darkseagreen4	darkslateblue
ENSG00000207751	black	turquoise	red	turquoise	darkmagenta	saddlebrown
ENSG00000207759	turquoise	blue	green	turquoise	cyan	pink
ENSG00000207780	red	mediumpurple3	turquoise	red	pink	salmon
ENSG00000207816	skyblue1	turquoise	brown4	coral1	purple	greenyellow
ENSG00000207827	pink	turquoise	salmon	turquoise	mediumpurple3	red
ENSG00000207863	violet	turquoise	blue	blue	turquoise	bisque4
ENSG00000207864	greenyellow	blue	darkgrey	yellow	blue	midnightblue
ENSG00000207870	yellow	turquoise	greenyellow	thistle1	brown	grey60
ENSG00000207931	turquoise	cyan	lavenderblush3	green	salmon	blue
ENSG00000207933	yellow	blue	darkred	purple	darkred	green
ENSG00000207934	brown	darkgrey	royalblue	turquoise	darkgrey	yellow
ENSG00000207954	brown4	navajowhite2	black	purple	red	darkred
ENSG00000207955	turquoise	lightgreen	coral1	maroon	cyan	blue
ENSG00000207971	blue	skyblue	lightgreen	midnightblue	grey	skyblue3
ENSG00000207975	turquoise	blue	green	skyblue3	cyan	turquoise
ENSG00000207993	darkorange2	blue	greenyellow	turquoise	purple	yellow
ENSG00000208772	salmon4	plum1	firebrick4	darkolivegreen	lightsteelblue1	white
ENSG00000208797	darkslateblue	turquoise	brown	turquoise	brown	grey60
ENSG00000208892	salmon4	plum1	yellow4	darkolivegreen	lightsteelblue1	white
ENSG00000209082	lightcoral	darkseagreen4	turquoise	yellow4	mediumpurple2	thistle1
ENSG00000209480	darkred	orange	blue	turquoise	turquoise	green
ENSG00000209582	salmon4	plum1	firebrick4	darkolivegreen	lightsteelblue1	white
ENSG00000210049	yellow	darkseagreen4	royalblue	plum2	blue	midnightblue
ENSG00000210077	yellow	darkseagreen4	royalblue	plum2	turquoise	midnightblue
ENSG00000210082	yellow	blue	royalblue	plum2	grey	midnightblue
ENSG00000210100	lightcoral	blue	turquoise	lightcyan1	blue	thistle1
ENSG00000210107	lightcoral	blue	darkviolet	yellow4	mediumpurple2	thistle1
ENSG00000210112	lightcoral	darkseagreen4	turquoise	yellow4	mediumpurple2	thistle1
ENSG00000210117	lightcoral	darkseagreen4	turquoise	skyblue	blue	thistle1
ENSG00000210127	lightcoral	darkseagreen4	coral	yellow4	mediumpurple2	thistle1
ENSG00000210135	lightcoral	darkseagreen4	coral	yellow4	mediumpurple2	thistle1
ENSG00000210140	lightcoral	darkseagreen4	coral	yellow4	mediumpurple2	thistle1
ENSG00000210144	lightcoral	darkseagreen4	coral	yellow4	mediumpurple2	thistle1
ENSG00000210151	lightcoral	skyblue3	coral	yellow4	mediumpurple2	thistle1
ENSG00000210154	lightcoral	darkseagreen4	turquoise	yellow4	mediumpurple2	thistle1
ENSG00000210156	lightcoral	darkseagreen4	turquoise	yellow4	mediumpurple2	thistle1
ENSG00000210164	lightcoral	darkseagreen4	turquoise	yellow4	mediumpurple2	thistle1
ENSG00000210174	lightcoral	darkseagreen4	turquoise	yellow4	mediumpurple2	thistle1
ENSG00000210176	lightcoral	darkseagreen4	turquoise	yellow4	mediumpurple2	thistle1
ENSG00000210184	lightcoral	darkseagreen4	turquoise	yellow4	mediumpurple2	thistle1
ENSG00000210191	lightcoral	darkseagreen4	turquoise	yellow4	mediumpurple2	thistle1
ENSG00000210194	lightcoral	blue	blue	yellow4	mediumpurple2	thistle1
ENSG00000210195	lightcoral	darkseagreen4	turquoise	yellow4	mediumpurple2	thistle1
ENSG00000210196	lightcoral	darkseagreen4	coral	yellow4	mediumpurple2	thistle1
ENSG00000210825	plum1	greenyellow	darkorange2	brown	brown	white
ENSG00000211445	royalblue	blue	plum1	navajowhite2	lightpink4	magenta
ENSG00000211448	darkturquoise	magenta	violet	yellow4	royalblue	sienna3
ENSG00000211450	floralwhite	lightcyan1	darkviolet	saddlebrown	plum1	midnightblue
ENSG00000211451	midnightblue	turquoise	saddlebrown	brown	maroon	salmon4
ENSG00000211454	black	black	yellow	blue	skyblue3	green
ENSG00000211455	darkgreen	red	blue	yellow	ivory	tan
ENSG00000211456	lightyellow	salmon	yellow	darkgrey	skyblue3	salmon
ENSG00000211459	grey	blue	lightsteelblue1	brown4	grey	midnightblue
ENSG00000211460	cyan	turquoise	lightcyan	brown	darkgreen	darkorange2
ENSG00000211574	blue	darkmagenta	brown	midnightblue	darkgrey	grey60
ENSG00000211584	palevioletred3	blue	blue	blue	skyblue	skyblue
ENSG00000211643	red	red	turquoise	turquoise	grey	cyan
ENSG00000211644	plum1	red	salmon	turquoise	grey	darkturquoise
ENSG00000211683	pink	red	tan	blue	plum2	green
ENSG00000211689	darkviolet	turquoise	blue	turquoise	turquoise	brown
ENSG00000211772	yellow	blue	blue	turquoise	turquoise	darkgreen
ENSG00000212024	yellow	brown	turquoise	blue	turquoise	grey
ENSG00000212027	grey	lightsteelblue1	blue	turquoise	thistle1	turquoise
ENSG00000212124	grey	yellow	brown	turquoise	red	blue
ENSG00000212125	orange	lightsteelblue1	brown	turquoise	red	orangered4
ENSG00000212126	red	grey60	lightcyan	yellow	green	green
ENSG00000212127	plum1	lightsteelblue1	brown	turquoise	red	pink
ENSG00000212128	brown4	salmon	brown	lightcyan1	mediumpurple3	navajowhite2
ENSG00000212135	paleturquoise	plum1	blue	turquoise	lightsteelblue1	white
ENSG00000212172	turquoise	ivory	blue	antiquewhite4	midnightblue	floralwhite
ENSG00000212195	floralwhite	darkslateblue	blue	turquoise	blue	pink
ENSG00000212232	salmon4	brown	yellow4	darkolivegreen	lightsteelblue1	white
ENSG00000212257	grey	darkslateblue	turquoise	blue	grey	brown
ENSG00000212283	yellow4	plum1	turquoise	darkolivegreen	lightsteelblue1	white
ENSG00000212293	pink	grey	black	turquoise	grey	midnightblue
ENSG00000212304	turquoise	salmon	black	blue	grey	mediumpurple3
ENSG00000212330	blue	green	blue	turquoise	blue	lightgreen
ENSG00000212380	red	darkmagenta	turquoise	indianred4	purple	magenta
ENSG00000212384	coral2	darkgrey	yellow	salmon	purple	magenta
ENSG00000212402	salmon4	plum1	firebrick4	darkolivegreen	lightsteelblue1	white
ENSG00000212428	skyblue1	turquoise	brown4	blue	purple	greenyellow
ENSG00000212443	salmon4	plum1	firebrick4	darkolivegreen	lightsteelblue1	white
ENSG00000212464	darkred	thistle1	yellow4	darkolivegreen	lightsteelblue1	white
ENSG00000212482	brown4	mediumpurple3	darkseagreen3	yellow	pink	lightcyan1
ENSG00000212498	red	blue	blue	turquoise	blue	midnightblue
ENSG00000212607	red	blue	firebrick4	darkolivegreen	lightsteelblue1	pink
ENSG00000212643	turquoise	blue	turquoise	turquoise	turquoise	brown4
ENSG00000212694	cyan	yellow	mediumpurple2	turquoise	green	darkorange2
ENSG00000212719	paleturquoise	yellow	lavenderblush2	turquoise	red	yellow
ENSG00000212743	steelblue	purple	blue	turquoise	grey	lightcyan
ENSG00000212747	yellow	blue	bisque4	mediumpurple3	turquoise	tan
ENSG00000212864	darkmagenta	lavenderblush3	red	floralwhite	thistle2	cyan
ENSG00000212907	darkseagreen4	darkseagreen4	coral	yellow4	mediumpurple2	navajowhite2
ENSG00000212916	yellow	turquoise	turquoise	turquoise	yellow	turquoise
ENSG00000212978	salmon	turquoise	turquoise	turquoise	lightyellow	lightyellow
ENSG00000213015	blue	blue	indianred4	skyblue	blue	midnightblue
ENSG00000213020	blue	darkred	paleturquoise	saddlebrown	blue	steelblue
ENSG00000213023	lightcyan	darkturquoise	darkgreen	cyan	firebrick4	yellow
ENSG00000213024	brown	turquoise	turquoise	turquoise	turquoise	brown
ENSG00000213025	lightcoral	darkred	turquoise	blue	grey	white
ENSG00000213029	magenta	black	pink	darkgrey	black	royalblue
ENSG00000213033	pink	turquoise	brown	black	turquoise	turquoise
ENSG00000213047	pink	turquoise	pink	red	sienna3	skyblue
ENSG00000213057	yellow	skyblue	turquoise	turquoise	purple	plum1
ENSG00000213058	brown	royalblue	darkorange	greenyellow	blue	blue
ENSG00000213062	brown	lightgreen	salmon	palevioletred3	purple	magenta
ENSG00000213064	turquoise	blue	steelblue	greenyellow	bisque4	purple
ENSG00000213066	mediumpurple2	blue	green	tan	sienna3	mediumpurple3
ENSG00000213071	greenyellow	midnightblue	salmon	blue	grey	darkgreen
ENSG00000213073	pink	turquoise	saddlebrown	turquoise	green	turquoise
ENSG00000213079	blue	orange	coral2	yellow	ivory	darkturquoise
ENSG00000213088	maroon	ivory	brown2	plum2	steelblue	darkred
ENSG00000213089	brown	turquoise	blue	darkturquoise	grey	lightgreen
ENSG00000213090	greenyellow	turquoise	midnightblue	turquoise	blue	red
ENSG00000213096	tan	turquoise	turquoise	red	ivory	brown
ENSG00000213123	blue	darkslateblue	black	black	blue	purple
ENSG00000213131	white	purple	turquoise	turquoise	midnightblue	tan
ENSG00000213137	tan	darkred	firebrick4	grey60	grey	grey60
ENSG00000213139	greenyellow	grey60	blue	darkorange	green	turquoise
ENSG00000213144	skyblue	lightgreen	blue	turquoise	grey	midnightblue
ENSG00000213145	white	darkred	darkorange	skyblue	magenta	red
ENSG00000213152	black	orangered4	red	black	plum2	green
ENSG00000213160	mediumpurple3	black	blue	turquoise	tan	black
ENSG00000213185	grey	turquoise	greenyellow	turquoise	thistle1	royalblue
ENSG00000213186	turquoise	cyan	cyan	green	salmon	blue
ENSG00000213190	purple	saddlebrown	darkorange	salmon	midnightblue	greenyellow
ENSG00000213197	sienna3	midnightblue	pink	blue	cyan	black
ENSG00000213199	pink	turquoise	tan	red	green	yellow4
ENSG00000213203	blue	lightcyan	yellow	violet	mediumpurple3	red
ENSG00000213204	paleturquoise	turquoise	lightyellow	turquoise	brown	plum2
ENSG00000213213	black	black	blue	blue	plum2	salmon
ENSG00000213221	green	honeydew1	red	lightgreen	white	midnightblue
ENSG00000213246	orangered4	greenyellow	greenyellow	black	lightcyan	brown
ENSG00000213252	brown	brown	salmon	lightsteelblue1	orange	magenta
ENSG00000213265	paleturquoise	thistle1	brown	turquoise	greenyellow	brown
ENSG00000213281	cyan	darkgreen	midnightblue	turquoise	darkgreen	lightcyan1
ENSG00000213297	brown	tan	blue	turquoise	brown	lightgreen
ENSG00000213305	blue	turquoise	ivory	greenyellow	blue	skyblue3
ENSG00000213316	darkorange	green	black	darkslateblue	darkred	salmon
ENSG00000213337	green	black	red	royalblue	paleturquoise	salmon
ENSG00000213339	green	brown	thistle1	darkseagreen4	plum2	green
ENSG00000213341	darkslateblue	blue	darkturquoise	turquoise	green	turquoise
ENSG00000213347	blue	blue	lightcyan	darkorange	blue	yellow
ENSG00000213363	ivory	red	antiquewhite4	orange	lightcyan1	orange
ENSG00000213366	white	brown	violet	darkturquoise	salmon	darkseagreen4
ENSG00000213376	lightcyan	lightgreen	pink	green	brown	turquoise
ENSG00000213380	green	yellow	salmon	turquoise	black	mediumpurple3
ENSG00000213385	red	darkorange2	midnightblue	midnightblue	grey	greenyellow
ENSG00000213390	greenyellow	brown	mediumorchid	turquoise	green	orangered4
ENSG00000213397	blue	brown	darkseagreen3	turquoise	blue	darkgreen
ENSG00000213398	saddlebrown	darkgrey	red	darkorange2	darkslateblue	turquoise
ENSG00000213402	green	black	blue	yellow	green	darkolivegreen
ENSG00000213411	greenyellow	darkolivegreen	turquoise	turquoise	blue	tan
ENSG00000213413	white	orangered4	blue	saddlebrown	skyblue1	orange
ENSG00000213420	navajowhite2	turquoise	green	blue	grey	salmon
ENSG00000213424	purple	saddlebrown	darkorange	salmon	midnightblue	greenyellow
ENSG00000213433	coral1	cyan	coral1	turquoise	salmon	royalblue
ENSG00000213443	grey	black	turquoise	lightyellow	lightgreen	pink
ENSG00000213445	mediumorchid	pink	darkolivegreen4	turquoise	honeydew1	lightyellow
ENSG00000213462	green	turquoise	blue	turquoise	grey	midnightblue
ENSG00000213463	black	skyblue3	skyblue3	yellow	green	darkturquoise
ENSG00000213465	midnightblue	honeydew1	palevioletred3	skyblue3	lightcyan	brown
ENSG00000213468	tan	brown	cyan	steelblue	grey	darkolivegreen
ENSG00000213471	black	turquoise	orange	turquoise	grey	skyblue3
ENSG00000213516	violet	tan	yellow	brown	darkmagenta	darkgrey
ENSG00000213523	white	brown	brown	turquoise	grey	midnightblue
ENSG00000213533	pink	darkgrey	royalblue	red	turquoise	turquoise
ENSG00000213540	red	lightcyan	blue	grey60	plum	black
ENSG00000213542	grey	turquoise	turquoise	yellow	grey	black
ENSG00000213551	cyan	purple	turquoise	blue	yellowgreen	darkorange
ENSG00000213553	lightcyan	midnightblue	blue	turquoise	brown	brown
ENSG00000213563	lightcyan	brown	paleturquoise	purple	blue	green
ENSG00000213578	orangered4	lightgreen	darkgreen	darkorange2	darkslateblue	lightpink4
ENSG00000213585	lightsteelblue1	darkgreen	lightcyan	darkred	mediumorchid	darkorange
ENSG00000213588	red	blue	brown4	plum2	turquoise	tan
ENSG00000213593	yellowgreen	greenyellow	lightcyan	plum	yellow	thistle2
ENSG00000213599	black	darkgreen	turquoise	turquoise	pink	salmon
ENSG00000213600	red	pink	red	red	green	pink
ENSG00000213613	brown	plum2	green	blue	turquoise	saddlebrown
ENSG00000213614	black	yellow	blue	turquoise	maroon	darkgrey
ENSG00000213619	yellow	paleturquoise	lightyellow	skyblue3	lightcyan	brown
ENSG00000213625	blue	turquoise	blue	blue	salmon4	lightyellow
ENSG00000213626	lightpink4	coral2	blue	turquoise	mediumpurple3	red
ENSG00000213638	black	turquoise	lightgreen	pink	turquoise	turquoise
ENSG00000213639	plum1	black	saddlebrown	salmon4	darkmagenta	darkgrey
ENSG00000213640	blue	pink	brown	turquoise	purple	mediumpurple3
ENSG00000213654	mediumorchid	lightyellow	sienna3	tan	salmon4	turquoise
ENSG00000213658	black	black	plum2	salmon4	pink	green
ENSG00000213659	bisque4	lightgreen	orangered4	blue	darkseagreen4	salmon
ENSG00000213672	brown	blue	orangered3	red	brown	turquoise
ENSG00000213676	black	turquoise	lightgreen	royalblue	yellow4	yellow4
ENSG00000213689	black	turquoise	green	blue	darkred	cyan
ENSG00000213693	violet	sienna3	blue	blue	blue	yellowgreen
ENSG00000213694	turquoise	midnightblue	darkslateblue	turquoise	magenta	lightyellow
ENSG00000213699	brown	blue	darkgreen	red	turquoise	tan
ENSG00000213700	salmon	darkslateblue	turquoise	blue	grey	midnightblue
ENSG00000213703	yellow	lightgreen	yellow	turquoise	blue	yellow
ENSG00000213707	cyan	lightyellow	skyblue1	darkolivegreen	darkorange	turquoise
ENSG00000213711	floralwhite	cyan	orange	turquoise	darkgreen	turquoise
ENSG00000213717	brown4	darkolivegreen	red	turquoise	red	grey60
ENSG00000213719	lightgreen	midnightblue	darkslateblue	white	lightgreen	red
ENSG00000213722	orange	midnightblue	yellow	yellowgreen	royalblue	lightsteelblue1
ENSG00000213741	orangered4	white	turquoise	turquoise	darkorange2	midnightblue
ENSG00000213742	darkgrey	darkslateblue	turquoise	turquoise	red	skyblue
ENSG00000213753	brown	yellow	blue	lightcoral	darkolivegreen	grey60
ENSG00000213760	purple	lightpink4	lightcyan	turquoise	mediumorchid	salmon4
ENSG00000213762	blue	blue	blue	yellow	blue	greenyellow
ENSG00000213777	white	darkred	turquoise	turquoise	grey	red
ENSG00000213780	pink	purple	brown	royalblue	pink	yellow4
ENSG00000213782	black	green	skyblue3	cyan	yellow	turquoise
ENSG00000213793	brown	salmon4	thistle3	turquoise	lightgreen	darkgreen
ENSG00000213799	turquoise	turquoise	blue	bisque4	darkgreen	lightyellow
ENSG00000213801	magenta	orangered4	blue	turquoise	lightgreen	grey60
ENSG00000213809	grey	thistle2	turquoise	blue	lightgreen	green
ENSG00000213842	yellow	turquoise	turquoise	turquoise	greenyellow	turquoise
ENSG00000213853	darkseagreen4	midnightblue	yellow	skyblue2	mediumpurple3	red
ENSG00000213859	blue	salmon	yellowgreen	blue	brown	turquoise
ENSG00000213860	orangered4	white	greenyellow	blue	darkorange2	saddlebrown
ENSG00000213865	lightcyan	yellow	turquoise	turquoise	palevioletred3	pink
ENSG00000213888	lightcoral	saddlebrown	thistle3	darkgrey	grey	blue
ENSG00000213896	tan	red	orangered4	cyan	red	yellow
ENSG00000213903	greenyellow	lightyellow	green	blue	darkgreen	darkturquoise
ENSG00000213904	blue	darkorange	blue	darkgrey	blue	yellow
ENSG00000213906	black	black	turquoise	turquoise	lightcyan	brown
ENSG00000213918	white	orangered4	darkolivegreen	turquoise	darkgreen	salmon
ENSG00000213920	yellowgreen	blue	turquoise	turquoise	brown	brown
ENSG00000213923	black	green	red	darkred	green	cyan
ENSG00000213928	cyan	darkred	floralwhite	tan	blue	pink
ENSG00000213930	orange	royalblue	indianred4	orangered4	blue	steelblue
ENSG00000213938	turquoise	cyan	cyan	firebrick4	salmon	blue
ENSG00000213949	sienna3	midnightblue	lightcyan1	skyblue2	mediumpurple3	red
ENSG00000213950	plum3	blue	yellow	midnightblue	grey	tan
ENSG00000213963	lightcyan	yellowgreen	orange	turquoise	orangered4	blue
ENSG00000213965	grey	plum1	yellow	magenta	pink	turquoise
ENSG00000213967	greenyellow	turquoise	turquoise	turquoise	brown	red
ENSG00000213973	salmon	mediumorchid	purple	lightcyan	darkturquoise	blue
ENSG00000213976	darkgrey	salmon	blue	yellow	antiquewhite4	red
ENSG00000213977	turquoise	green	darkturquoise	purple	greenyellow	lightgreen
ENSG00000213983	pink	paleturquoise	brown	black	darkgrey	skyblue3
ENSG00000213988	tan	yellow	cyan	plum2	grey	green
ENSG00000213995	green	lightcyan1	blue	greenyellow	blue	purple
ENSG00000213999	red	blue	red	turquoise	greenyellow	lightcyan1
ENSG00000214013	lightcyan	cyan	cyan	green	tan	black
ENSG00000214021	red	turquoise	navajowhite1	lavenderblush3	yellow4	bisque4
ENSG00000214022	paleturquoise	green	orange	royalblue	green	mediumorchid
ENSG00000214026	darkturquoise	brown	darkturquoise	lightsteelblue1	grey	purple
ENSG00000214029	lightsteelblue	purple	thistle3	yellow	thistle2	pink
ENSG00000214043	grey60	magenta	turquoise	black	purple	grey60
ENSG00000214046	midnightblue	greenyellow	turquoise	turquoise	brown	turquoise
ENSG00000214050	tan	brown4	blue	turquoise	antiquewhite4	turquoise
ENSG00000214063	green	blue	magenta	purple	magenta	pink
ENSG00000214067	red	green	magenta	yellow	green	orangered4
ENSG00000214076	darkgrey	darkmagenta	brown	turquoise	darkgrey	skyblue3
ENSG00000214078	pink	lightcyan	green	blue	plum2	turquoise
ENSG00000214087	green	brown	thistle	plum1	plum1	midnightblue
ENSG00000214100	tan	steelblue	blue	firebrick4	tan	blue
ENSG00000214106	darkturquoise	darkred	lightyellow	darkturquoise	plum	navajowhite2
ENSG00000214108	turquoise	red	purple	darkmagenta	darkolivegreen	green
ENSG00000214110	brown	pink	darkgreen	turquoise	darkturquoise	plum1
ENSG00000214113	darkred	blue	black	greenyellow	turquoise	turquoise
ENSG00000214114	orangered4	white	magenta	white	lightgreen	lightgreen
ENSG00000214135	red	skyblue3	blue	turquoise	yellow	turquoise
ENSG00000214140	turquoise	brown4	blue	yellow	cyan	sienna3
ENSG00000214160	plum1	darkgrey	turquoise	turquoise	grey	darkorange2
ENSG00000214174	lightsteelblue1	turquoise	thistle2	darkred	greenyellow	turquoise
ENSG00000214176	black	black	thistle1	pink	plum2	green
ENSG00000214188	lightcyan1	darkred	mediumpurple4	lightyellow	tan	blue
ENSG00000214189	blue	turquoise	midnightblue	turquoise	plum	green
ENSG00000214193	grey60	magenta	yellow	lightpink4	darkgrey	yellow
ENSG00000214194	orangered4	thistle1	greenyellow	turquoise	brown	brown
ENSG00000214198	greenyellow	sienna3	green	white	grey	cyan
ENSG00000214212	lavenderblush3	green	blue	turquoise	grey	sienna3
ENSG00000214216	bisque4	blue	white	orange	lightcyan1	violet
ENSG00000214226	darkmagenta	brown	turquoise	blue	grey	cyan
ENSG00000214244	brown	orange	pink	blue	purple	darkmagenta
ENSG00000214253	yellowgreen	greenyellow	turquoise	skyblue3	lightcyan	brown
ENSG00000214264	blue	lightsteelblue1	blue	blue	cyan	purple
ENSG00000214265	purple	lightpink4	pink	lightcyan1	midnightblue	greenyellow
ENSG00000214274	lightgreen	darkolivegreen	darkslateblue	white	magenta	pink
ENSG00000214279	purple	blue	blue	turquoise	maroon	salmon
ENSG00000214289	palevioletred3	blue	brown4	orangered3	turquoise	lightsteelblue1
ENSG00000214290	orange	yellowgreen	yellow	lightyellow	coral1	black
ENSG00000214293	turquoise	turquoise	turquoise	blue	grey	purple
ENSG00000214309	lightcyan	brown	brown	darkslateblue	darkred	green
ENSG00000214331	black	orangered4	red	blue	plum2	green
ENSG00000214338	purple	magenta	brown	turquoise	midnightblue	yellow
ENSG00000214353	white	sienna3	grey60	darkturquoise	salmon	blue
ENSG00000214357	pink	turquoise	darkgreen	turquoise	turquoise	brown4
ENSG00000214367	skyblue	grey60	orange	turquoise	violet	purple
ENSG00000214376	turquoise	violet	brown2	green	brown4	greenyellow
ENSG00000214389	brown	turquoise	turquoise	darkolivegreen	darkorange2	saddlebrown
ENSG00000214391	yellow4	brown	yellow	blue	yellow	royalblue
ENSG00000214401	orange	yellowgreen	turquoise	blue	green	brown
ENSG00000214402	saddlebrown	green	darkturquoise	darkorange2	black	turquoise
ENSG00000214413	lightcyan	brown4	red	turquoise	yellow	turquoise
ENSG00000214425	orange	yellow	pink	blue	grey	yellow
ENSG00000214433	lightcyan	blue	turquoise	turquoise	red	yellowgreen
ENSG00000214435	darkred	turquoise	lightgreen	blue	turquoise	turquoise
ENSG00000214439	pink	turquoise	blue	greenyellow	turquoise	black
ENSG00000214447	cyan	magenta	midnightblue	turquoise	midnightblue	darkgreen
ENSG00000214455	lightcyan1	thistle2	grey	maroon	blue	violet
ENSG00000214456	white	darkgreen	lightpink4	darkturquoise	grey60	green
ENSG00000214457	royalblue	tan	darkmagenta	magenta	darkgrey	darkmagenta
ENSG00000214491	grey60	darkolivegreen	grey60	magenta	grey60	red
ENSG00000214517	grey60	blue	skyblue1	mediumpurple2	turquoise	black
ENSG00000214530	darkgreen	black	blue	turquoise	greenyellow	plum2
ENSG00000214534	lightcyan	navajowhite2	turquoise	turquoise	grey	magenta
ENSG00000214548	brown4	darkmagenta	darkgreen	midnightblue	darkgrey	yellow
ENSG00000214552	grey60	blue	white	orange	lightcyan1	skyblue3
ENSG00000214562	grey60	red	turquoise	blue	skyblue	black
ENSG00000214575	darkseagreen4	lightcyan	lightsteelblue1	lightyellow	navajowhite2	black
ENSG00000214595	brown	darkmagenta	blue	palevioletred3	purple	mediumpurple3
ENSG00000214626	blue	blue	tan	darkgreen	blue	green
ENSG00000214629	grey	salmon	mediumpurple4	red	grey	darkgrey
ENSG00000214652	cyan	purple	royalblue	lightgreen	darkturquoise	lightyellow
ENSG00000214654	green	yellowgreen	salmon	turquoise	pink	green
ENSG00000214655	black	red	darkolivegreen	royalblue	paleturquoise	salmon
ENSG00000214688	lightgreen	darkorange	grey	lightyellow	darkslateblue	maroon
ENSG00000214694	brown	blue	turquoise	turquoise	darkgrey	magenta
ENSG00000214706	green	brown	darkolivegreen	darkred	darkred	lightcyan
ENSG00000214711	blue	brown	purple	turquoise	purple	mediumpurple3
ENSG00000214719	salmon	blue	lightpink3	turquoise	grey	steelblue
ENSG00000214736	orangered4	greenyellow	greenyellow	black	lightcyan	brown
ENSG00000214753	yellow	blue	bisque4	yellowgreen	blue	midnightblue
ENSG00000214756	salmon4	plum1	firebrick4	darkolivegreen	lightsteelblue1	white
ENSG00000214765	cyan	lightgreen	turquoise	turquoise	palevioletred3	darkolivegreen
ENSG00000214770	yellow	darkorange2	blue	turquoise	blue	pink
ENSG00000214773	ivory	tan	turquoise	yellow	red	yellow
ENSG00000214776	grey	darkred	turquoise	turquoise	grey	grey
ENSG00000214783	darkolivegreen	darkorange	black	darkslateblue	violet	salmon
ENSG00000214796	grey60	darkmagenta	brown4	turquoise	red	magenta
ENSG00000214803	darkgrey	magenta	turquoise	navajowhite2	lightcyan1	lightcyan
ENSG00000214826	pink	blue	brown	turquoise	grey	midnightblue
ENSG00000214827	lavenderblush3	turquoise	salmon	blue	darkorange2	brown
ENSG00000214837	turquoise	thistle2	pink	lightsteelblue1	black	grey
ENSG00000214842	ivory	palevioletred3	turquoise	midnightblue	darkorange	greenyellow
ENSG00000214870	midnightblue	paleturquoise	palevioletred3	royalblue	darkorange	grey60
ENSG00000214900	red	thistle2	turquoise	turquoise	grey	darkorange
ENSG00000214903	salmon	orangered4	steelblue	lightcyan	lightpink4	plum1
ENSG00000214922	darkorange2	lightyellow	blue	blue	salmon	orange
ENSG00000214941	salmon	yellow	blue	red	lightcyan	turquoise
ENSG00000214944	salmon	tan	orangered4	lightcyan	darkorange	grey60
ENSG00000214946	blue	blue	pink	yellow	purple	yellow
ENSG00000214954	turquoise	purple	blue	turquoise	darkred	turquoise
ENSG00000214960	brown	white	turquoise	turquoise	turquoise	skyblue
ENSG00000214988	royalblue	black	blue	blue	lightgreen	turquoise
ENSG00000215012	brown	turquoise	green	mediumpurple3	brown	ivory
ENSG00000215014	grey	turquoise	turquoise	lightgreen	turquoise	grey
ENSG00000215018	orange	yellow	turquoise	turquoise	sienna3	purple
