## Supplementary Table 3 for "A study of gene expression in the living human brain" (part 2 of 2)

### Sheet: Data (continued)
Gene	PM1 Non-PD	PM2 Non-PD	PM1 PD	PM2 PD	LIV PD	LIV Non-PD
ENSG00000215021	blue	turquoise	greenyellow	plum1	blue	midnightblue
ENSG00000215022	red	blue	blue	turquoise	turquoise	purple
ENSG00000215030	blue	turquoise	darkred	midnightblue	grey	skyblue3
ENSG00000215032	darkslateblue	purple	grey	turquoise	darkmagenta	blue
ENSG00000215039	blue	turquoise	lightpink4	turquoise	lightcyan	brown
ENSG00000215041	darkolivegreen	darkorange	thistle2	darkslateblue	pink	green
ENSG00000215045	darkolivegreen	tan	tan	cyan	pink	green
ENSG00000215067	darkgreen	purple	turquoise	turquoise	lightgreen	red
ENSG00000215068	turquoise	bisque4	brown	green	lightgreen	yellowgreen
ENSG00000215105	magenta	turquoise	floralwhite	darkorange	blue	greenyellow
ENSG00000215114	darkorange	orange	tan	skyblue	bisque4	lightsteelblue1
ENSG00000215126	yellow	darkgrey	turquoise	lightcyan1	turquoise	magenta
ENSG00000215146	turquoise	turquoise	grey	lightcyan1	darkturquoise	turquoise
ENSG00000215154	turquoise	darkturquoise	blue	pink	green	green
ENSG00000215158	tan	cyan	grey60	grey60	cyan	blue
ENSG00000215174	orange	blue	green	blue	purple	yellow4
ENSG00000215184	plum3	salmon	grey60	darkturquoise	magenta	blue
ENSG00000215190	greenyellow	purple	grey60	turquoise	blue	purple
ENSG00000215193	magenta	yellow	lightyellow	brown	red	grey60
ENSG00000215196	purple	magenta	midnightblue	turquoise	darkorange	grey60
ENSG00000215217	lightgreen	midnightblue	yellow	lightcyan1	tan	darkgreen
ENSG00000215218	tan	darkorange2	darkgrey	skyblue1	steelblue	darkred
ENSG00000215223	pink	tan	lightpink4	turquoise	green	yellow
ENSG00000215237	lightcyan1	turquoise	white	grey60	grey	turquoise
ENSG00000215241	turquoise	turquoise	thistle1	darkgreen	pink	green
ENSG00000215244	blue	purple	blue	turquoise	grey	tan
ENSG00000215251	violet	blue	salmon	turquoise	black	saddlebrown
ENSG00000215252	tan	turquoise	turquoise	turquoise	darkgrey	yellowgreen
ENSG00000215256	royalblue	black	turquoise	turquoise	pink	green
ENSG00000215271	tan	salmon	blue	turquoise	turquoise	plum2
ENSG00000215301	steelblue	red	red	floralwhite	pink	turquoise
ENSG00000215302	black	lightsteelblue1	greenyellow	tan	grey	midnightblue
ENSG00000215305	blue	lightsteelblue1	turquoise	blue	blue	greenyellow
ENSG00000215374	greenyellow	lightgreen	blue	turquoise	darkred	blue
ENSG00000215375	floralwhite	darkorange	paleturquoise	yellow	darkred	midnightblue
ENSG00000215386	darkturquoise	blue	coral3	turquoise	skyblue	darkslateblue
ENSG00000215388	black	blue	paleturquoise	yellow	darkgreen	turquoise
ENSG00000215397	royalblue	yellow	orangered4	orange	lavenderblush3	steelblue
ENSG00000215417	turquoise	turquoise	blue	darkgreen	turquoise	turquoise
ENSG00000215421	blue	turquoise	black	blue	thistle1	red
ENSG00000215424	black	red	blue	turquoise	turquoise	yellow
ENSG00000215440	black	black	green	blue	pink	green
ENSG00000215452	turquoise	lightgreen	salmon	turquoise	grey	turquoise
ENSG00000215472	orangered4	white	greenyellow	thistle1	darkorange2	saddlebrown
ENSG00000215475	skyblue3	royalblue	brown2	salmon	steelblue	darkred
ENSG00000215478	greenyellow	royalblue	darkseagreen3	turquoise	red	grey60
ENSG00000215481	black	yellowgreen	darkolivegreen	turquoise	pink	salmon
ENSG00000215482	orange	royalblue	yellow	darkolivegreen	skyblue1	orangered4
ENSG00000215483	grey60	thistle2	red	turquoise	grey	lightyellow
ENSG00000215492	midnightblue	black	purple	red	blue	purple
ENSG00000215548	brown	lightcyan	grey	brown	grey	salmon
ENSG00000215559	black	steelblue	grey60	grey	pink	red
ENSG00000215580	red	white	lightyellow	lightcoral	grey	lightcyan
ENSG00000215630	grey	green	blue	blue	tan	black
ENSG00000215695	darkturquoise	red	plum2	turquoise	grey60	lightsteelblue1
ENSG00000215712	darkolivegreen4	mediumpurple3	paleturquoise	lightsteelblue1	black	darkorange
ENSG00000215717	greenyellow	navajowhite2	skyblue	salmon4	darkmagenta	lightgreen
ENSG00000215769	pink	black	black	salmon4	plum2	green
ENSG00000215788	plum1	magenta	orange	floralwhite	darkgrey	yellow
ENSG00000215790	turquoise	turquoise	grey	turquoise	thistle1	turquoise
ENSG00000215802	tan	yellow	blue	turquoise	orange	darkmagenta
ENSG00000215817	yellow4	brown	green	turquoise	grey	green
ENSG00000215837	black	black	royalblue	turquoise	plum2	green
ENSG00000215845	brown4	lightcyan	royalblue	greenyellow	turquoise	yellow
ENSG00000215861	turquoise	lightsteelblue1	brown	yellow	tan	black
ENSG00000215875	yellow	blue	plum3	coral1	darkgrey	yellow
ENSG00000215883	red	blue	red	greenyellow	turquoise	tan
ENSG00000215908	darkmagenta	black	red	brown	darkred	green
ENSG00000215912	saddlebrown	turquoise	red	skyblue	pink	turquoise
ENSG00000215915	black	darkgrey	turquoise	turquoise	tan	sienna3
ENSG00000216316	darkgrey	blue	yellow	green	cyan	black
ENSG00000216490	lightgreen	sienna3	yellowgreen	tan	floralwhite	maroon
ENSG00000216613	darkturquoise	blue	blue	blue	lightgreen	black
ENSG00000216775	purple	green	purple	green	midnightblue	violet
ENSG00000216802	white	red	violet	lightyellow	blue	cyan
ENSG00000216809	brown	magenta	blue	blue	blue	red
ENSG00000216819	yellow	brown	salmon	turquoise	skyblue1	blue
ENSG00000216863	ivory	blue	plum1	turquoise	darkolivegreen	magenta
ENSG00000216895	blue	turquoise	turquoise	turquoise	orangered4	turquoise
ENSG00000216901	darkorange2	salmon	blue	turquoise	grey	pink
ENSG00000216906	green	midnightblue	blue	blue	plum2	brown
ENSG00000216921	darkred	blue	turquoise	turquoise	turquoise	purple
ENSG00000216937	red	skyblue3	palevioletred3	plum2	turquoise	brown
ENSG00000217128	grey60	lightcyan	tan	cyan	navajowhite2	orange
ENSG00000217236	cyan	violet	plum3	lightcyan1	brown4	greenyellow
ENSG00000217512	lightcyan	bisque4	blue	blue	red	darkturquoise
ENSG00000217527	darkviolet	blue	turquoise	blue	grey	thistle1
ENSG00000217555	red	blue	mediumpurple2	turquoise	darkorange	darkorange2
ENSG00000217576	turquoise	cyan	red	turquoise	salmon	orange
ENSG00000217624	firebrick4	turquoise	ivory	darkorange	turquoise	thistle2
ENSG00000217643	greenyellow	thistle1	darkgreen	greenyellow	grey	green
ENSG00000217648	sienna3	lightyellow	blue	turquoise	blue	green
ENSG00000217733	pink	midnightblue	blue	blue	darkmagenta	salmon
ENSG00000217783	pink	turquoise	turquoise	darkorange	plum2	darkturquoise
ENSG00000217801	lightcyan	violet	midnightblue	turquoise	darkolivegreen	yellow
ENSG00000217930	green	darkolivegreen	red	lightgreen	darkred	salmon
ENSG00000218227	lightcoral	magenta	black	darkgreen	darkgrey	yellow
ENSG00000218283	plum3	salmon	turquoise	magenta	black	turquoise
ENSG00000218336	purple	tan	steelblue	lightcyan1	lightpink4	steelblue
ENSG00000218416	royalblue	brown4	turquoise	turquoise	red	grey60
ENSG00000218418	blue	white	turquoise	darkolivegreen	skyblue1	brown
ENSG00000218424	darkturquoise	darkred	blue	lightyellow	blue	black
ENSG00000218426	green	white	grey	turquoise	skyblue1	grey
ENSG00000218510	magenta	darkred	turquoise	brown	grey	blue
ENSG00000218596	blue	turquoise	blue	turquoise	orangered4	yellow
ENSG00000218672	yellow	darkred	lightpink3	blue	darkorange	yellow
ENSG00000218739	blue	thistle1	brown	turquoise	black	brown
ENSG00000218823	cyan	midnightblue	turquoise	turquoise	grey	turquoise
ENSG00000218891	lightcyan	green	plum2	pink	greenyellow	turquoise
ENSG00000218996	turquoise	blue	darkgrey	turquoise	grey	darkturquoise
ENSG00000219085	black	yellow	blue	turquoise	grey	darkmagenta
ENSG00000219133	yellow	red	blue	turquoise	grey	turquoise
ENSG00000219150	purple	turquoise	turquoise	turquoise	cyan	blue
ENSG00000219200	brown	turquoise	salmon	mediumpurple3	skyblue	lightgreen
ENSG00000219392	turquoise	yellowgreen	coral1	firebrick4	salmon	blue
ENSG00000219430	greenyellow	turquoise	turquoise	turquoise	purple	grey60
ENSG00000219433	lightgreen	green	midnightblue	turquoise	blue	pink
ENSG00000219435	lightcyan	magenta	blue	lightpink4	darkgrey	yellow
ENSG00000219438	tan	skyblue	darkred	purple	darkturquoise	lightcyan
ENSG00000219470	sienna3	green	red	black	darkgreen	steelblue
ENSG00000219481	grey	blue	turquoise	turquoise	turquoise	tan
ENSG00000219529	coral1	purple	brown	turquoise	grey	red
ENSG00000219545	violet	yellow	brown	red	black	turquoise
ENSG00000219607	darkturquoise	magenta	lightpink4	darkturquoise	blue	black
ENSG00000219626	midnightblue	red	turquoise	salmon	brown	darkmagenta
ENSG00000219665	yellow	floralwhite	midnightblue	turquoise	turquoise	lightcyan
ENSG00000219669	turquoise	blue	yellow	royalblue	darkslateblue	maroon
ENSG00000219712	red	blue	blue	black	turquoise	darkturquoise
ENSG00000219891	turquoise	blue	turquoise	turquoise	blue	saddlebrown
ENSG00000219928	yellow4	red	cyan	yellow	skyblue1	black
ENSG00000220201	lightcyan	orange	brown	darkorange	darkgrey	lavenderblush3
ENSG00000220205	brown	blue	lightcoral	sienna3	lightcoral	ivory
ENSG00000220305	red	red	turquoise	black	brown	turquoise
ENSG00000220323	yellow	floralwhite	blue	yellow	blue	tan
ENSG00000220378	pink	red	red	grey60	tan	lightgreen
ENSG00000220515	brown	magenta	yellow	palevioletred3	purple	darkmagenta
ENSG00000220563	floralwhite	purple	blue	blue	saddlebrown	yellowgreen
ENSG00000220575	purple	saddlebrown	turquoise	lavenderblush3	midnightblue	greenyellow
ENSG00000220744	tan	purple	turquoise	brown	skyblue	grey
ENSG00000220749	darkred	white	greenyellow	blue	darkorange2	brown
ENSG00000220785	violet	green	pink	pink	black	paleturquoise
ENSG00000220804	magenta	darkred	grey	lightgreen	antiquewhite4	brown
ENSG00000220842	orangered4	white	greenyellow	paleturquoise	blue	saddlebrown
ENSG00000220848	mediumpurple3	yellow	turquoise	turquoise	mediumorchid	cyan
ENSG00000220867	brown4	yellow	tan	turquoise	grey	blue
ENSG00000221116	darkred	turquoise	turquoise	blue	blue	darkgreen
ENSG00000221164	brown	green	blue	thistle1	turquoise	tan
ENSG00000221184	blue	green	turquoise	blue	turquoise	brown
ENSG00000221265	blue	brown	pink	plum1	darkorange	greenyellow
ENSG00000221325	orange	lightyellow	midnightblue	steelblue	mediumpurple3	skyblue3
ENSG00000221420	red	plum1	yellow	darkolivegreen	lightsteelblue1	white
ENSG00000221439	orange	thistle2	pink	greenyellow	cyan	orangered4
ENSG00000221491	salmon4	plum1	firebrick4	darkolivegreen	lightsteelblue1	white
ENSG00000221562	brown	turquoise	blue	turquoise	purple	darkgreen
ENSG00000221564	brown	blue	turquoise	lightsteelblue	purple	magenta
ENSG00000221598	red	lightcyan	blue	turquoise	turquoise	lightgreen
ENSG00000221639	lightcyan	yellow	turquoise	turquoise	grey	blue
ENSG00000221643	black	greenyellow	lightcyan	turquoise	green	darkgreen
ENSG00000221650	darkorange2	blue	darkgrey	indianred4	darkorange	magenta
ENSG00000221676	salmon4	plum1	firebrick4	darkolivegreen	lightsteelblue1	white
ENSG00000221716	coral2	turquoise	darkgreen	blue	lightsteelblue1	white
ENSG00000221782	darkgrey	yellow	coral2	grey60	greenyellow	darkturquoise
ENSG00000221817	lightgreen	darkred	turquoise	blue	grey	greenyellow
ENSG00000221821	midnightblue	purple	blue	plum1	plum1	midnightblue
ENSG00000221823	skyblue3	blue	indianred4	steelblue	indianred4	ivory
ENSG00000221829	black	skyblue	brown	turquoise	plum2	skyblue3
ENSG00000221838	green	purple	pink	yellow	violet	salmon
ENSG00000221843	greenyellow	ivory	pink	turquoise	sienna3	mediumpurple3
ENSG00000221857	grey60	salmon	tan	lightyellow	blue	blue
ENSG00000221866	skyblue3	yellow	darkgrey	sienna3	orange	grey60
ENSG00000221869	lightgreen	midnightblue	mediumpurple3	white	magenta	turquoise
ENSG00000221874	grey	blue	blue	turquoise	lightgreen	grey60
ENSG00000221882	darkgrey	tan	turquoise	grey60	orange	darkgreen
ENSG00000221883	green	turquoise	tan	saddlebrown	turquoise	midnightblue
ENSG00000221886	green	purple	green	yellow	blue	thistle1
ENSG00000221887	turquoise	lightgreen	turquoise	turquoise	cyan	blue
ENSG00000221890	brown	royalblue	darkseagreen4	midnightblue	firebrick4	ivory
ENSG00000221909	greenyellow	purple	skyblue3	blue	black	tan
ENSG00000221914	blue	blue	black	skyblue	coral1	lightsteelblue1
ENSG00000221923	black	blue	lightgreen	brown	turquoise	cyan
ENSG00000221926	darkgrey	salmon	blue	blue	grey60	red
ENSG00000221944	tan	turquoise	blue	turquoise	red	yellow
ENSG00000221946	thistle1	darkturquoise	navajowhite1	darkgrey	red	yellow
ENSG00000221947	blue	turquoise	pink	yellow	skyblue	turquoise
ENSG00000221955	grey60	red	turquoise	orange	darkolivegreen	blue
ENSG00000221963	lightgreen	midnightblue	floralwhite	white	plum	pink
ENSG00000221968	darkmagenta	brown4	tan	brown	black	cyan
ENSG00000221978	darkmagenta	lightsteelblue1	green	turquoise	skyblue3	antiquewhite4
ENSG00000221983	firebrick4	white	greenyellow	salmon	turquoise	midnightblue
ENSG00000221986	greenyellow	darkred	skyblue	navajowhite2	lightgreen	darkgreen
ENSG00000221988	cyan	plum1	turquoise	turquoise	turquoise	turquoise
ENSG00000221990	mediumpurple3	darkorange	thistle3	yellow	plum1	brown
ENSG00000221994	red	yellow	blue	turquoise	green	magenta
ENSG00000221995	palevioletred3	antiquewhite4	turquoise	black	skyblue	lightgreen
ENSG00000222005	ivory	turquoise	blue	blue	purple	grey60
ENSG00000222009	lightcyan	lightyellow	honeydew1	paleturquoise	grey60	turquoise
ENSG00000222011	orangered4	turquoise	yellow4	magenta	turquoise	brown
ENSG00000222014	blue	lightcyan	salmon	lightgreen	skyblue	skyblue
ENSG00000222030	lightgreen	darkgrey	turquoise	turquoise	saddlebrown	darkmagenta
ENSG00000222038	brown	blue	grey60	darkolivegreen	turquoise	brown
ENSG00000222041	blue	yellow	turquoise	blue	purple	lightcyan
ENSG00000222068	turquoise	cyan	cyan	green	cyan	black
ENSG00000222095	lightpink4	turquoise	blue	yellow	purple	turquoise
ENSG00000222112	yellow	blue	green	tan	turquoise	skyblue
ENSG00000222185	pink	blue	red	indianred4	darkorange	magenta
ENSG00000222328	salmon4	plum1	firebrick4	darkolivegreen	lightsteelblue1	white
ENSG00000222445	turquoise	darkred	tan	skyblue	cyan	black
ENSG00000222489	salmon4	plum1	yellow4	darkolivegreen	lightsteelblue1	white
ENSG00000222511	turquoise	black	skyblue3	green	darkred	royalblue
ENSG00000222624	cyan	salmon	yellow	mediumorchid	cyan	blue
ENSG00000222937	yellow	turquoise	turquoise	lavenderblush3	greenyellow	darkred
ENSG00000223044	lightcyan	turquoise	turquoise	turquoise	greenyellow	darkolivegreen
ENSG00000223269	yellow	blue	antiquewhite4	orange	lightcyan1	plum1
ENSG00000223343	saddlebrown	red	blue	turquoise	lightyellow	grey
ENSG00000223345	green	blue	brown	blue	darkred	blue
ENSG00000223356	darkmagenta	yellow	tan	royalblue	darkgrey	darkmagenta
ENSG00000223361	yellow	blue	green	greenyellow	turquoise	yellow
ENSG00000223396	tan	darkred	grey60	grey60	tan	sienna3
ENSG00000223403	blue	magenta	grey60	yellow	darkgrey	yellow
ENSG00000223459	tan	yellow	brown4	blue	turquoise	green
ENSG00000223460	sienna3	turquoise	darkmagenta	orange	darkorange	magenta
ENSG00000223482	skyblue2	lightyellow	salmon2	black	tan	blue
ENSG00000223496	cyan	violet	turquoise	lightcyan1	skyblue3	turquoise
ENSG00000223501	darkgreen	blue	blue	blue	turquoise	turquoise
ENSG00000223508	yellow	orangered4	grey	blue	sienna3	brown
ENSG00000223509	lightcyan	black	lightcyan	grey	cyan	steelblue
ENSG00000223519	saddlebrown	purple	lightgreen	turquoise	paleturquoise	tan
ENSG00000223522	turquoise	cyan	cyan	green	salmon	blue
ENSG00000223525	salmon	blue	white	blue	purple	pink
ENSG00000223546	brown	blue	darkturquoise	red	sienna3	skyblue
ENSG00000223547	turquoise	turquoise	turquoise	turquoise	turquoise	purple
ENSG00000223548	turquoise	green	midnightblue	turquoise	grey	sienna3
ENSG00000223551	yellow4	turquoise	greenyellow	salmon4	skyblue1	purple
ENSG00000223552	orangered4	pink	yellowgreen	paleturquoise	darkorange2	saddlebrown
ENSG00000223553	salmon	tan	white	orange	darkolivegreen	blue
ENSG00000223558	cyan	black	royalblue	lightgreen	grey	brown4
ENSG00000223561	lavenderblush3	pink	turquoise	brown	magenta	red
ENSG00000223572	purple	black	darkorange	midnightblue	red	mediumpurple3
ENSG00000223573	black	bisque4	brown	turquoise	red	yellow
ENSG00000223599	sienna3	salmon	tan	blue	violet	grey60
ENSG00000223685	darkturquoise	darkorange	greenyellow	blue	grey	darkgreen
ENSG00000223694	yellow	lightgreen	violet	lightyellow	blue	darkmagenta
ENSG00000223701	grey	salmon	blue	blue	violet	lightcyan
ENSG00000223704	saddlebrown	salmon4	blue	turquoise	turquoise	brown4
ENSG00000223705	pink	purple	black	black	pink	salmon
ENSG00000223727	grey	saddlebrown	turquoise	turquoise	grey	yellow
ENSG00000223745	turquoise	salmon	turquoise	turquoise	palevioletred3	cyan
ENSG00000223750	white	turquoise	violet	lightyellow	red	darkgrey
ENSG00000223756	brown4	red	turquoise	turquoise	midnightblue	pink
ENSG00000223764	darkred	darkgrey	mediumorchid	turquoise	darkslateblue	royalblue
ENSG00000223768	skyblue	honeydew1	turquoise	turquoise	red	darkgreen
ENSG00000223774	steelblue	yellowgreen	blue	turquoise	tan	black
ENSG00000223779	grey	blue	grey	yellow	grey	saddlebrown
ENSG00000223797	purple	yellow	brown2	green	cyan	blue
ENSG00000223802	green	maroon	red	turquoise	yellowgreen	mediumorchid
ENSG00000223804	darkred	brown	grey	green	grey	pink
ENSG00000223812	bisque4	darkmagenta	plum1	palevioletred3	red	mediumpurple3
ENSG00000223820	blue	royalblue	turquoise	turquoise	grey	darkgreen
ENSG00000223837	darkred	orange	darkturquoise	lightgreen	grey	salmon
ENSG00000223839	cyan	yellow	blue	turquoise	darkgrey	yellow
ENSG00000223855	lightcyan	brown	greenyellow	lightsteelblue1	darkred	cyan
ENSG00000223865	royalblue	pink	yellowgreen	paleturquoise	floralwhite	paleturquoise
ENSG00000223874	greenyellow	paleturquoise	turquoise	turquoise	darkolivegreen	yellow
ENSG00000223891	orange	turquoise	blue	blue	lightyellow	lightyellow
ENSG00000223922	blue	blue	brown	darkgreen	blue	cyan
ENSG00000223928	purple	tan	purple	lightcyan	lightpink4	greenyellow
ENSG00000223930	bisque4	blue	skyblue	turquoise	lightcyan1	blue
ENSG00000223935	blue	blue	blue	saddlebrown	purple	yellow
ENSG00000223942	greenyellow	magenta	skyblue	palevioletred3	purple	mediumpurple3
ENSG00000223953	blue	cyan	blue	saddlebrown	royalblue	red
ENSG00000223959	darkmagenta	green	yellow	salmon4	plum2	salmon
ENSG00000223960	royalblue	turquoise	blue	turquoise	darkorange	darkred
ENSG00000223963	blue	tan	salmon	turquoise	purple	magenta
ENSG00000224003	greenyellow	darkturquoise	brown4	darkmagenta	purple	yellow
ENSG00000224016	brown	blue	blue	turquoise	sienna3	thistle1
ENSG00000224019	brown	yellow	blue	turquoise	grey	yellow
ENSG00000224020	turquoise	yellowgreen	turquoise	turquoise	yellow	lightyellow
ENSG00000224023	skyblue	turquoise	lightcyan	turquoise	yellow	darkturquoise
ENSG00000224032	brown	white	lightgreen	brown	brown	darkturquoise
ENSG00000224043	red	blue	ivory	red	skyblue	skyblue
ENSG00000224046	indianred4	greenyellow	lightgreen	turquoise	greenyellow	turquoise
ENSG00000224051	green	black	lightgreen	purple	greenyellow	antiquewhite4
ENSG00000224066	skyblue	turquoise	blue	pink	pink	turquoise
ENSG00000224078	purple	turquoise	darkred	lightcyan1	darkorange	greenyellow
ENSG00000224080	greenyellow	darkgreen	blue	yellow	grey	blue
ENSG00000224081	lightgreen	ivory	mediumpurple3	white	antiquewhite4	lightyellow
ENSG00000224083	red	turquoise	brown	greenyellow	turquoise	turquoise
ENSG00000224086	grey	blue	turquoise	yellow	grey	skyblue
ENSG00000224097	navajowhite2	brown	blue	turquoise	grey	green
ENSG00000224106	saddlebrown	darkgrey	blue	turquoise	darkgrey	yellow
ENSG00000224114	brown	turquoise	darkorange	magenta	blue	yellowgreen
ENSG00000224116	lightcyan1	darkolivegreen	turquoise	turquoise	darkolivegreen	palevioletred3
ENSG00000224151	red	white	lightyellow	lightcoral	blue	yellow
ENSG00000224152	red	lightcyan1	turquoise	brown	steelblue	turquoise
ENSG00000224153	paleturquoise	palevioletred3	orange	turquoise	red	orange
ENSG00000224165	grey	lightgreen	yellow	turquoise	grey	darkorange2
ENSG00000224167	grey	blue	greenyellow	saddlebrown	blue	yellow
ENSG00000224184	coral2	blue	purple	lightsteelblue	orange	greenyellow
ENSG00000224185	grey	honeydew1	turquoise	turquoise	purple	skyblue
ENSG00000224189	turquoise	darkred	cyan	green	darkseagreen4	black
ENSG00000224204	blue	yellow	turquoise	turquoise	purple	darkmagenta
ENSG00000224222	magenta	black	navajowhite2	cyan	darkgrey	yellow
ENSG00000224223	bisque4	violet	antiquewhite4	orange	lightcyan1	palevioletred3
ENSG00000224227	indianred4	mediumorchid	salmon2	turquoise	grey	darkgrey
ENSG00000224243	plum	salmon	paleturquoise	turquoise	salmon	yellow
ENSG00000224247	bisque4	magenta	plum1	orange	lightcyan1	steelblue
ENSG00000224255	white	black	black	floralwhite	pink	green
ENSG00000224271	red	magenta	green	coral1	red	yellow
ENSG00000224272	orangered3	greenyellow	darkslateblue	blue	lightgreen	lightcyan
ENSG00000224281	darkturquoise	tan	turquoise	turquoise	lightcyan	darkslateblue
ENSG00000224287	darkturquoise	blue	blue	turquoise	turquoise	turquoise
ENSG00000224315	darkgreen	lightyellow	black	blue	tan	skyblue3
ENSG00000224318	yellow	blue	turquoise	blue	turquoise	purple
ENSG00000224348	darkturquoise	magenta	thistle1	lightpink4	darkgrey	yellow
ENSG00000224356	violet	pink	turquoise	blue	grey	grey
ENSG00000224358	green	thistle1	turquoise	turquoise	grey	pink
ENSG00000224383	salmon	brown	blue	turquoise	darkturquoise	plum1
ENSG00000224389	skyblue	cyan	mediumpurple3	white	darkslateblue	maroon
ENSG00000224404	royalblue	darkmagenta	purple	lightsteelblue	lavenderblush3	plum1
ENSG00000224411	firebrick4	black	green	blue	skyblue	blue
ENSG00000224415	black	purple	turquoise	turquoise	darkmagenta	pink
ENSG00000224424	grey	lightgreen	blue	yellow	cyan	turquoise
ENSG00000224429	blue	thistle2	turquoise	turquoise	tan	maroon
ENSG00000224430	blue	turquoise	green	turquoise	blue	mediumpurple3
ENSG00000224451	turquoise	black	red	green	pink	darkseagreen4
ENSG00000224470	yellow	blue	orangered3	darkgreen	turquoise	tan
ENSG00000224479	grey	brown4	yellow	turquoise	grey	red
ENSG00000224505	brown4	darkslateblue	blue	turquoise	darkorange	skyblue
ENSG00000224523	green	pink	midnightblue	turquoise	purple	turquoise
ENSG00000224531	steelblue	yellow	blue	yellow	black	darkorange
ENSG00000224536	turquoise	lightgreen	grey60	grey60	turquoise	black
ENSG00000224546	lightsteelblue1	darkgrey	blue	brown	grey	turquoise
ENSG00000224550	yellow4	blue	yellow	turquoise	skyblue1	brown
ENSG00000224557	sienna3	lightgreen	yellow	turquoise	pink	green
ENSG00000224578	grey	turquoise	mediumpurple2	turquoise	lightyellow	saddlebrown
ENSG00000224592	turquoise	tan	purple	orange	lightcyan1	blue
ENSG00000224593	tan	darkgreen	plum3	darkmagenta	tan	blue
ENSG00000224596	violet	yellow	green	yellow	darkgrey	yellow
ENSG00000224597	yellow	blue	blue	turquoise	turquoise	purple
ENSG00000224609	red	cyan	turquoise	blue	darkorange	magenta
ENSG00000224613	royalblue	cyan	cyan	darkslateblue	orange	greenyellow
ENSG00000224616	grey	yellowgreen	turquoise	turquoise	greenyellow	brown
ENSG00000224631	yellow4	blue	greenyellow	darkolivegreen	skyblue1	darkturquoise
ENSG00000224635	pink	white	blue	darkorange	grey	lightgreen
ENSG00000224660	red	blue	cyan	red	turquoise	turquoise
ENSG00000224668	darkgrey	blue	white	palevioletred3	sienna3	yellowgreen
ENSG00000224687	grey	blue	lightsteelblue1	brown	grey	lightcyan
ENSG00000224689	darkmagenta	pink	greenyellow	turquoise	darkorange2	green
ENSG00000224699	skyblue	grey60	yellow	turquoise	palevioletred3	grey60
ENSG00000224707	darkorange2	red	turquoise	turquoise	purple	midnightblue
ENSG00000224728	black	red	blue	blue	pink	greenyellow
ENSG00000224738	brown	skyblue	turquoise	blue	grey60	blue
ENSG00000224745	brown	green	lightyellow	turquoise	greenyellow	cyan
ENSG00000224761	greenyellow	orangered4	turquoise	turquoise	grey	blue
ENSG00000224769	grey	black	blue	turquoise	pink	blue
ENSG00000224775	darkgrey	orangered4	turquoise	turquoise	purple	turquoise
ENSG00000224786	skyblue	turquoise	blue	antiquewhite4	brown	midnightblue
ENSG00000224790	green	midnightblue	salmon	turquoise	grey	grey
ENSG00000224795	turquoise	lightgreen	grey60	green	salmon	blue
ENSG00000224812	greenyellow	saddlebrown	blue	turquoise	plum2	darkturquoise
ENSG00000224818	yellow4	red	blue	turquoise	grey60	blue
ENSG00000224819	red	ivory	lavenderblush3	indianred4	sienna3	magenta
ENSG00000224822	ivory	blue	salmon	orange	purple	mediumpurple3
ENSG00000224825	grey60	tan	white	lightsteelblue	lavenderblush3	yellow
ENSG00000224830	indianred4	mediumorchid	salmon2	turquoise	grey	darkgrey
ENSG00000224843	black	lightgreen	orange	turquoise	salmon	turquoise
ENSG00000224848	pink	ivory	turquoise	blue	red	turquoise
ENSG00000224870	midnightblue	skyblue3	turquoise	turquoise	lightcyan	midnightblue
ENSG00000224877	floralwhite	lightcyan1	paleturquoise	saddlebrown	blue	midnightblue
ENSG00000224879	salmon	tan	purple	lightcyan	darkturquoise	violet
ENSG00000224885	black	turquoise	midnightblue	cyan	pink	darkgreen
ENSG00000224886	orange	turquoise	thistle1	black	grey	lightgreen
ENSG00000224888	black	brown	darkgreen	lightsteelblue1	pink	yellow
ENSG00000224892	grey	thistle2	turquoise	turquoise	grey	plum2
ENSG00000224895	grey	cyan	brown	green	pink	yellow
ENSG00000224897	darkturquoise	purple	brown	brown	greenyellow	turquoise
ENSG00000224905	greenyellow	coral2	yellowgreen	yellow	red	darkred
ENSG00000224914	magenta	turquoise	turquoise	turquoise	grey60	purple
ENSG00000224916	blue	pink	sienna3	tan	darkorange2	purple
ENSG00000224924	turquoise	cyan	grey60	green	salmon	blue
ENSG00000224934	yellow	turquoise	grey60	greenyellow	turquoise	turquoise
ENSG00000224939	turquoise	darkmagenta	turquoise	turquoise	purple	magenta
ENSG00000224940	plum3	tan	black	midnightblue	darkgrey	skyblue3
ENSG00000224945	lightpink4	floralwhite	skyblue	turquoise	purple	darkmagenta
ENSG00000224955	yellow	palevioletred3	antiquewhite4	orange	purple	darkmagenta
ENSG00000224957	darkgrey	turquoise	red	turquoise	grey	blue
ENSG00000224972	grey60	mediumpurple3	blue	blue	brown	pink
ENSG00000224975	navajowhite2	turquoise	coral1	red	plum2	magenta
ENSG00000224981	royalblue	floralwhite	violet	maroon	midnightblue	turquoise
ENSG00000224982	salmon	tan	purple	lightcyan	lightpink4	violet
ENSG00000224986	tan	skyblue	lightsteelblue	grey60	tan	black
ENSG00000225014	darkgrey	blue	blue	turquoise	grey	blue
ENSG00000225031	paleturquoise	blue	blue	darkolivegreen	skyblue1	darkmagenta
ENSG00000225032	cyan	blue	turquoise	turquoise	brown	brown
ENSG00000225051	darkorange	blue	turquoise	turquoise	grey	red
ENSG00000225082	darkorange	blue	turquoise	brown	blue	greenyellow
ENSG00000225091	salmon4	plum1	pink	darkolivegreen	lightsteelblue1	white
ENSG00000225096	palevioletred3	blue	lightsteelblue1	blue	blue	yellow
ENSG00000225110	steelblue	darkorange2	orangered4	lightcyan1	darkolivegreen	greenyellow
ENSG00000225111	black	grey60	pink	blue	darkred	grey60
ENSG00000225113	saddlebrown	blue	darkturquoise	turquoise	greenyellow	darkturquoise
ENSG00000225125	greenyellow	plum2	saddlebrown	magenta	lightyellow	lightpink4
ENSG00000225137	turquoise	salmon	green	darkolivegreen	salmon	blue
ENSG00000225138	green	brown	pink	cyan	darkred	midnightblue
ENSG00000225140	turquoise	cyan	cyan	green	salmon	blue
ENSG00000225177	darkturquoise	blue	yellow	darkturquoise	blue	black
ENSG00000225178	turquoise	pink	turquoise	magenta	turquoise	grey
ENSG00000225190	pink	red	darkolivegreen	black	green	turquoise
ENSG00000225192	greenyellow	orangered4	turquoise	blue	greenyellow	turquoise
ENSG00000225193	black	red	lightyellow	brown4	yellow	turquoise
ENSG00000225194	orange	brown	blue	turquoise	yellowgreen	darkorange
ENSG00000225206	brown2	tan	orangered4	blue	purple	darkmagenta
ENSG00000225208	grey	yellowgreen	turquoise	turquoise	purple	magenta
ENSG00000225210	ivory	cyan	turquoise	turquoise	grey	turquoise
ENSG00000225213	thistle1	magenta	darkseagreen4	brown	grey	black
ENSG00000225215	sienna3	white	turquoise	blue	grey	skyblue2
ENSG00000225217	blue	sienna3	turquoise	blue	magenta	lightyellow
ENSG00000225224	lightcyan	greenyellow	blue	blue	grey	turquoise
ENSG00000225231	grey	turquoise	blue	turquoise	magenta	turquoise
ENSG00000225251	brown	blue	midnightblue	black	red	plum1
ENSG00000225264	blue	turquoise	turquoise	brown4	turquoise	brown4
ENSG00000225265	black	green	green	grey60	greenyellow	salmon
ENSG00000225292	greenyellow	violet	turquoise	bisque4	pink	skyblue3
ENSG00000225299	black	purple	blue	blue	purple	magenta
ENSG00000225300	lightsteelblue1	pink	green	blue	grey	skyblue3
ENSG00000225334	darkgrey	darkslateblue	turquoise	blue	darkorange	blue
ENSG00000225335	blue	darkgrey	blue	turquoise	lightcyan	orange
ENSG00000225339	lightcyan	turquoise	pink	saddlebrown	darkred	tan
ENSG00000225342	brown	purple	brown	turquoise	green	darkgreen
ENSG00000225345	tan	lightcyan	purple	grey60	tan	blue
ENSG00000225349	red	floralwhite	blue	turquoise	darkgreen	white
ENSG00000225361	yellow	magenta	turquoise	turquoise	red	skyblue3
ENSG00000225369	grey	turquoise	lightyellow	black	cyan	orange
ENSG00000225376	turquoise	steelblue	coral1	green	salmon	blue
ENSG00000225377	skyblue2	blue	turquoise	turquoise	skyblue	blue
ENSG00000225383	blue	lightcyan	greenyellow	turquoise	mediumpurple3	red
ENSG00000225408	yellow	darkorange	blue	turquoise	cyan	greenyellow
ENSG00000225423	grey	darkolivegreen	grey60	blue	green	turquoise
ENSG00000225439	yellow	blue	indianred4	greenyellow	turquoise	purple
ENSG00000225447	lightcyan	salmon	blue	turquoise	pink	green
ENSG00000225449	tan	steelblue	turquoise	turquoise	skyblue	thistle1
ENSG00000225465	purple	violet	brown2	salmon	midnightblue	magenta
ENSG00000225470	black	orangered4	green	turquoise	lightcyan	brown
ENSG00000225472	darkturquoise	blue	violet	darkturquoise	royalblue	black
ENSG00000225477	brown	palevioletred3	purple	turquoise	purple	magenta
ENSG00000225479	mediumpurple3	blue	antiquewhite4	orange	purple	darkmagenta
ENSG00000225484	orange	pink	lightcyan	turquoise	turquoise	salmon4
ENSG00000225492	tan	lightyellow	floralwhite	floralwhite	royalblue	skyblue1
ENSG00000225498	greenyellow	purple	turquoise	turquoise	purple	magenta
ENSG00000225506	red	violet	turquoise	turquoise	midnightblue	mediumpurple3
ENSG00000225526	purple	turquoise	blue	turquoise	saddlebrown	lightgreen
ENSG00000225527	red	salmon	turquoise	turquoise	grey	blue
ENSG00000225539	royalblue	lightyellow	plum1	turquoise	lavenderblush3	plum1
ENSG00000225554	yellow	red	blue	turquoise	midnightblue	magenta
ENSG00000225568	yellow	paleturquoise	turquoise	black	grey	turquoise
ENSG00000225569	lightcyan	salmon	grey	salmon	darkred	yellow
ENSG00000225614	turquoise	maroon	paleturquoise	darkorange2	mediumorchid	blue
ENSG00000225623	coral2	blue	magenta4	indianred4	purple	magenta
ENSG00000225630	darkseagreen4	blue	coral	yellow4	mediumpurple2	navajowhite2
ENSG00000225648	pink	blue	turquoise	black	brown	turquoise
ENSG00000225649	darkorange2	tan	blue	turquoise	lightpink4	plum1
ENSG00000225660	turquoise	yellowgreen	grey60	green	salmon	blue
ENSG00000225663	green	brown	red	purple	white	lightcyan
ENSG00000225675	darkorange	darkmagenta	white	yellow	orange	darkmagenta
ENSG00000225683	turquoise	brown4	grey60	grey60	salmon	blue
ENSG00000225689	royalblue	blue	green	greenyellow	purple	yellow
ENSG00000225693	firebrick4	purple	midnightblue	turquoise	grey	mediumpurple3
ENSG00000225697	pink	purple	turquoise	darkorange	yellow	turquoise
ENSG00000225706	royalblue	lightgreen	orangered4	blue	navajowhite2	darkturquoise
ENSG00000225725	brown4	darkorange	grey	turquoise	grey	purple
ENSG00000225726	turquoise	turquoise	turquoise	black	pink	cyan
ENSG00000225733	cyan	lightgreen	lightcyan1	yellow	darkmagenta	darkgrey
ENSG00000225746	ivory	darkmagenta	palevioletred3	salmon	purple	magenta
ENSG00000225756	cyan	darkturquoise	thistle1	cyan	pink	skyblue3
ENSG00000225764	yellow	darkslateblue	turquoise	turquoise	purple	skyblue3
ENSG00000225774	grey	pink	grey	black	turquoise	brown
ENSG00000225783	lightyellow	darkmagenta	tan	coral1	darkgrey	yellow
ENSG00000225791	cyan	lightgreen	midnightblue	turquoise	lightyellow	brown
ENSG00000225792	yellow	turquoise	ivory	lightgreen	turquoise	thistle1
ENSG00000225793	grey	yellow	green	magenta	red	brown4
ENSG00000225808	saddlebrown	royalblue	blue	plum1	grey	pink
ENSG00000225828	pink	turquoise	brown	turquoise	brown	turquoise
ENSG00000225830	magenta	blue	lightgreen	magenta	lightpink4	darkgrey
ENSG00000225849	white	darkred	salmon	turquoise	black	darkorange
ENSG00000225855	white	cyan	darkred	yellow	green	darkgrey
ENSG00000225872	antiquewhite4	blue	orange	darkred	darkgrey	skyblue3
ENSG00000225873	brown	blue	mediumpurple2	turquoise	brown	turquoise
ENSG00000225877	tan	steelblue	coral1	green	cyan	blue
ENSG00000225880	brown	honeydew1	turquoise	turquoise	grey	salmon
ENSG00000225889	orange	blue	turquoise	turquoise	cyan	purple
ENSG00000225891	grey	darkred	blue	turquoise	grey	yellowgreen
ENSG00000225900	turquoise	grey60	darkred	blue	grey	greenyellow
ENSG00000225907	red	blue	turquoise	blue	grey	skyblue
ENSG00000225914	turquoise	greenyellow	purple	orange	lightpink4	plum1
ENSG00000225921	pink	green	skyblue3	darkorange2	yellow	tan
ENSG00000225937	magenta	turquoise	sienna3	brown	grey	brown
ENSG00000225953	purple	magenta	blue	palevioletred3	midnightblue	greenyellow
ENSG00000225963	black	cyan	turquoise	turquoise	grey	yellow
ENSG00000225968	midnightblue	honeydew1	blue	lightyellow	darkred	midnightblue
ENSG00000225973	green	turquoise	brown	turquoise	orangered4	brown
ENSG00000225975	greenyellow	cyan	turquoise	turquoise	thistle1	lightyellow
ENSG00000225978	darkseagreen4	magenta	blue	turquoise	red	magenta
ENSG00000225991	pink	turquoise	blue	turquoise	darkgreen	salmon
ENSG00000226002	green	salmon	blue	turquoise	grey	blue
ENSG00000226007	grey	brown	blue	turquoise	grey	green
ENSG00000226015	grey	darkred	yellow	yellow	grey	tan
ENSG00000226026	yellow	red	blue	turquoise	blue	honeydew1
ENSG00000226029	turquoise	thistle2	orange	turquoise	lightgreen	turquoise
ENSG00000226032	blue2	red	sienna3	orangered4	honeydew1	blue
ENSG00000226049	yellow	darkturquoise	lightpink3	lightpink4	darkgrey	yellow
ENSG00000226056	white	lightgreen	black	mediumorchid	grey	darkmagenta
ENSG00000226067	midnightblue	ivory	yellow	turquoise	grey	lightgreen
ENSG00000226070	cyan	purple	orange	antiquewhite4	red	coral1
ENSG00000226091	paleturquoise	darkred	skyblue2	cyan	darkgrey	yellow
ENSG00000226102	orange	brown	turquoise	turquoise	salmon	blue
ENSG00000226107	brown	skyblue3	blue	turquoise	grey	coral1
ENSG00000226121	midnightblue	grey	royalblue	blue	grey	skyblue
ENSG00000226124	brown4	salmon	brown	turquoise	grey60	paleturquoise
ENSG00000226137	mediumpurple3	floralwhite	paleturquoise	turquoise	orangered3	greenyellow
ENSG00000226147	red	red	ivory	blue	turquoise	turquoise
ENSG00000226149	lightgreen	darkmagenta	midnightblue	blue	sienna3	grey60
ENSG00000226174	darkmagenta	green	red	pink	green	lightgreen
ENSG00000226194	tan	paleturquoise	salmon	yellow	darkgrey	yellow
ENSG00000226200	magenta	navajowhite2	turquoise	turquoise	grey	darkgreen
ENSG00000226210	lightcyan1	lightyellow	black	turquoise	darkred	midnightblue
ENSG00000226232	black	blue	green	blue	plum2	white
ENSG00000226237	tan	cyan	midnightblue	turquoise	grey	darkred
ENSG00000226253	pink	turquoise	blue	plum1	grey	grey
ENSG00000226254	red	saddlebrown	blue	paleturquoise	midnightblue	greenyellow
ENSG00000226259	grey	lightgreen	lightyellow	brown	yellowgreen	red
ENSG00000226266	blue	turquoise	turquoise	blue	skyblue	lightgreen
ENSG00000226278	magenta	blue	turquoise	lightcyan1	grey	cyan
ENSG00000226287	yellow	honeydew1	darkred	darkseagreen4	plum1	midnightblue
ENSG00000226310	blue	red	blue	turquoise	green	darkorange
ENSG00000226314	darkorange2	lightcyan1	blue	turquoise	brown	turquoise
ENSG00000226318	yellow	purple	turquoise	blue	paleturquoise	royalblue
ENSG00000226320	pink	green	turquoise	brown	lightpink4	plum1
ENSG00000226328	brown	turquoise	lightyellow	turquoise	turquoise	magenta
ENSG00000226375	plum2	honeydew1	blue	red	grey	salmon
ENSG00000226380	ivory	brown	salmon	darkorange	pink	red
ENSG00000226396	blue	green	turquoise	lightcyan1	grey	white
ENSG00000226403	green	black	brown	lightcyan1	grey	steelblue
ENSG00000226410	tan	blue	cyan	salmon	darkred	yellow
ENSG00000226415	purple	blue	black	turquoise	skyblue1	darkgreen
ENSG00000226419	steelblue	purple	green	blue	cyan	pink
ENSG00000226435	darkturquoise	darkmagenta	blue	turquoise	turquoise	cyan
ENSG00000226443	thistle1	darkmagenta	midnightblue	turquoise	red	yellow
ENSG00000226445	red	green	saddlebrown	lightgreen	grey	red
ENSG00000226450	black	black	thistle1	salmon4	pink	salmon
ENSG00000226454	red	turquoise	salmon	floralwhite	darkgrey	grey60
ENSG00000226465	lightsteelblue1	purple	blue	turquoise	salmon	pink
ENSG00000226471	lightyellow	turquoise	brown	turquoise	lightcyan	turquoise
ENSG00000226472	pink	salmon4	blue	sienna3	green	turquoise
ENSG00000226476	brown	sienna3	blue	turquoise	turquoise	salmon
ENSG00000226479	brown	turquoise	brown4	black	blue	tan
ENSG00000226496	turquoise	cyan	purple	green	salmon	blue
ENSG00000226498	steelblue	brown	turquoise	turquoise	grey	black
ENSG00000226508	darkgrey	blue	salmon	green	grey	yellow
ENSG00000226519	salmon	tan	plum1	orange	darkolivegreen	blue
ENSG00000226530	darkturquoise	green	turquoise	royalblue	grey	darkgreen
ENSG00000226555	brown	pink	lightyellow	lightcoral	grey	yellow
ENSG00000226562	salmon	turquoise	blue	orange	lightcyan1	blue
ENSG00000226564	blue	turquoise	black	darkolivegreen	turquoise	turquoise
ENSG00000226572	brown4	blue	orange	blue	turquoise	yellow
ENSG00000226578	greenyellow	orangered4	turquoise	blue	grey	greenyellow
ENSG00000226608	yellow4	midnightblue	turquoise	blue	skyblue1	lightpink4
ENSG00000226609	mediumpurple3	darkgrey	brown	green	salmon	blue
ENSG00000226620	salmon	tan	purple	maroon	darkturquoise	greenyellow
ENSG00000226632	greenyellow	turquoise	pink	blue	grey	salmon
ENSG00000226636	grey60	lightgreen	cyan	lightcyan1	turquoise	midnightblue
ENSG00000226642	brown4	yellow	black	midnightblue	darkgrey	yellow
ENSG00000226648	turquoise	turquoise	blue	yellow	grey	orange
ENSG00000226650	grey60	sienna3	grey	turquoise	darkgrey	yellow
ENSG00000226674	plum2	turquoise	purple	darkmagenta	orange	plum1
ENSG00000226676	greenyellow	purple	turquoise	turquoise	grey	blue
ENSG00000226683	red	blue	violet	turquoise	sienna3	darkturquoise
ENSG00000226686	brown4	turquoise	turquoise	turquoise	brown	tan
ENSG00000226688	lightcyan	yellow	lightcyan	darkred	paleturquoise	blue
ENSG00000226696	cyan	brown	brown	orangered4	violet	salmon
ENSG00000226711	magenta	sienna3	turquoise	turquoise	greenyellow	lightcyan
ENSG00000226717	red	blue	brown	turquoise	darkorange	greenyellow
ENSG00000226721	pink	darkgreen	turquoise	turquoise	lightcyan	cyan
ENSG00000226742	skyblue1	blue	black	darkorange	turquoise	thistle1
ENSG00000226747	grey	thistle2	turquoise	turquoise	grey	green
ENSG00000226751	blue2	pink	blue	turquoise	floralwhite	purple
ENSG00000226752	grey	darkred	turquoise	turquoise	red	blue
ENSG00000226754	pink	royalblue	turquoise	purple	grey	magenta
ENSG00000226757	purple	tan	blue	turquoise	orange	darkmagenta
ENSG00000226758	saddlebrown	pink	turquoise	blue	grey	lightyellow
ENSG00000226761	violet	yellow	palevioletred3	midnightblue	orangered4	green
ENSG00000226762	royalblue	blue	orangered4	midnightblue	midnightblue	mediumpurple3
ENSG00000226763	yellowgreen	blue	brown	turquoise	blue	tan
ENSG00000226766	yellow	coral1	lightsteelblue1	turquoise	turquoise	darkseagreen4
ENSG00000226823	brown	blue	green	blue	blue	black
ENSG00000226824	black	darkorange	blue	blue	cyan	lightgreen
ENSG00000226828	blue	darkmagenta	turquoise	turquoise	purple	yellow
ENSG00000226833	turquoise	yellowgreen	turquoise	turquoise	grey	black
ENSG00000226854	blue	black	red	turquoise	orange	yellow
ENSG00000226857	red	darkmagenta	turquoise	navajowhite2	lightcyan1	magenta
ENSG00000226864	blue	thistle2	blue	turquoise	grey	magenta
ENSG00000226877	green	skyblue	turquoise	turquoise	grey	brown
ENSG00000226887	magenta	violet	antiquewhite4	steelblue	lavenderblush3	pink
ENSG00000226891	green	darkslateblue	turquoise	blue	brown	orangered4
ENSG00000226913	blue	turquoise	turquoise	turquoise	turquoise	yellow
ENSG00000226920	grey	salmon	turquoise	darkturquoise	pink	darkgreen
ENSG00000226950	blue	blue	midnightblue	turquoise	royalblue	purple
ENSG00000226994	turquoise	cyan	coral3	firebrick4	salmon	blue
ENSG00000227014	salmon	brown	turquoise	turquoise	grey	darkolivegreen
ENSG00000227016	greenyellow	white	darkgrey	white	brown4	grey60
ENSG00000227021	brown	blue	brown2	steelblue	darkolivegreen	grey60
ENSG00000227036	white	cyan	violet	magenta	black	turquoise
ENSG00000227039	darkorange	ivory	sienna3	blue	honeydew1	saddlebrown
ENSG00000227051	salmon	turquoise	white	green	salmon	blue
ENSG00000227053	ivory	blue	turquoise	blue	blue	brown
ENSG00000227057	floralwhite	blue	darkviolet	skyblue3	blue	skyblue
ENSG00000227063	orangered4	white	greenyellow	thistle1	darkorange2	saddlebrown
ENSG00000227076	pink	turquoise	brown	brown4	turquoise	turquoise
ENSG00000227078	navajowhite2	blue	midnightblue	turquoise	orange	cyan
ENSG00000227081	orangered4	white	greenyellow	skyblue	darkorange2	saddlebrown
ENSG00000227082	steelblue	pink	pink	green	honeydew1	cyan
ENSG00000227097	royalblue	skyblue	grey	purple	grey	pink
ENSG00000227110	turquoise	lightgreen	cyan	turquoise	cyan	blue
ENSG00000227113	green	saddlebrown	blue	turquoise	grey	lightpink4
ENSG00000227115	turquoise	cyan	coral1	green	cyan	blue
ENSG00000227124	blue	red	saddlebrown	cyan	blue	yellow
ENSG00000227165	turquoise	brown	blue	turquoise	grey	steelblue
ENSG00000227189	grey	darkorange2	lightcyan	brown	red	plum2
ENSG00000227191	darkviolet	green	blue	turquoise	mediumpurple3	red
ENSG00000227199	greenyellow	purple	turquoise	turquoise	orangered4	salmon
ENSG00000227200	plum1	darkgrey	lightyellow	turquoise	turquoise	turquoise
ENSG00000227232	green	brown	red	lightgreen	darkred	green
ENSG00000227248	ivory	blue	salmon	coral1	purple	darkmagenta
ENSG00000227252	purple	blue	skyblue1	turquoise	turquoise	greenyellow
ENSG00000227258	blue	violet	blue	turquoise	blue	turquoise
ENSG00000227268	lightgreen	lightyellow	green	yellow4	grey	turquoise
ENSG00000227288	blue	magenta	black	lightpink4	darkgrey	yellow
ENSG00000227304	floralwhite	darkolivegreen	blue	turquoise	turquoise	blue
ENSG00000227331	orange	lightsteelblue1	yellow	blue	cyan	pink
ENSG00000227345	pink	blue	palevioletred3	red	turquoise	brown
ENSG00000227354	white	red	turquoise	turquoise	red	grey
ENSG00000227370	darkmagenta	turquoise	brown	magenta	turquoise	darkgreen
ENSG00000227372	red	red	brown	black	green	turquoise
ENSG00000227376	red	turquoise	greenyellow	darkolivegreen	turquoise	darkgreen
ENSG00000227382	grey	midnightblue	turquoise	blue	red	blue
ENSG00000227383	lightcyan	honeydew1	turquoise	turquoise	grey	yellow
ENSG00000227388	darkgreen	turquoise	blue	turquoise	tan	blue
ENSG00000227392	turquoise	steelblue	grey60	green	salmon	blue
ENSG00000227394	greenyellow	darkmagenta	red	yellow	grey	darkgreen
ENSG00000227398	black	black	turquoise	turquoise	pink	yellow
ENSG00000227449	sienna3	palevioletred3	turquoise	turquoise	grey	skyblue3
ENSG00000227456	darkgrey	turquoise	ivory	turquoise	cyan	blue
ENSG00000227486	lightsteelblue1	lightgreen	turquoise	turquoise	turquoise	turquoise
ENSG00000227500	pink	turquoise	lightgreen	pink	brown	lightgreen
ENSG00000227502	blue2	pink	yellowgreen	turquoise	floralwhite	brown
ENSG00000227533	darkorange2	blue	blue	blue	pink	turquoise
ENSG00000227536	cyan	darkgrey	blue	turquoise	grey	darkgreen
ENSG00000227540	turquoise	green	red	turquoise	yellow	brown
ENSG00000227541	floralwhite	blue	brown	green	grey	greenyellow
ENSG00000227544	turquoise	cyan	turquoise	firebrick4	salmon	blue
ENSG00000227582	firebrick4	cyan	salmon4	turquoise	grey	darkgreen
ENSG00000227615	cyan	blue	greenyellow	thistle1	turquoise	saddlebrown
ENSG00000227627	magenta	yellowgreen	brown	turquoise	green	darkolivegreen
ENSG00000227640	darkturquoise	darkred	darkred	darkturquoise	royalblue	black
ENSG00000227666	red	lightgreen	turquoise	turquoise	grey	darkseagreen4
ENSG00000227671	greenyellow	blue	purple	paleturquoise	white	lightcyan
ENSG00000227681	salmon	grey60	purple	lightcyan	darkorange	steelblue
ENSG00000227733	turquoise	skyblue	grey	blue	grey	green
ENSG00000227740	saddlebrown	orangered4	salmon	turquoise	red	grey60
ENSG00000227742	blue	green	lavenderblush3	turquoise	grey	pink
ENSG00000227745	brown	brown	pink	paleturquoise	purple	skyblue3
ENSG00000227782	grey	red	blue	turquoise	grey	orange
ENSG00000227799	blue	skyblue3	blue	turquoise	grey	tan
ENSG00000227811	tan	blue	red	salmon	brown4	darkred
ENSG00000227825	purple	magenta	salmon4	turquoise	lavenderblush3	grey60
ENSG00000227827	turquoise	black	red	pink	pink	green
ENSG00000227835	turquoise	darkorange	plum3	ivory	darkturquoise	violet
ENSG00000227848	skyblue1	palevioletred3	brown	turquoise	yellowgreen	salmon
ENSG00000227855	tan	turquoise	purple	magenta	greenyellow	black
ENSG00000227879	yellow	skyblue	turquoise	turquoise	purple	lightgreen
ENSG00000227888	brown4	green	blue	yellow	grey	grey
ENSG00000227895	plum1	pink	plum1	sienna3	red	greenyellow
ENSG00000227896	yellow	greenyellow	brown	turquoise	green	turquoise
ENSG00000227906	skyblue3	turquoise	salmon4	turquoise	steelblue	darkred
ENSG00000227911	greenyellow	lightgreen	yellow	turquoise	paleturquoise	turquoise
ENSG00000227927	black	green	turquoise	black	turquoise	grey
ENSG00000227946	firebrick4	thistle1	turquoise	turquoise	lightyellow	turquoise
ENSG00000227953	red	honeydew1	salmon	salmon	yellow	skyblue3
ENSG00000227962	turquoise	grey60	palevioletred2	turquoise	grey	green
ENSG00000227973	red	lightgreen	red	blue	tan	black
ENSG00000227986	pink	darkmagenta	yellow	pink	purple	mediumpurple3
ENSG00000228010	brown	royalblue	tan	turquoise	blue	greenyellow
ENSG00000228014	lightgreen	purple	turquoise	turquoise	grey	red
ENSG00000228016	royalblue	magenta	turquoise	turquoise	darkorange	darkmagenta
ENSG00000228020	salmon	blue	blue	turquoise	darkturquoise	plum1
ENSG00000228021	tan	magenta	steelblue	lightsteelblue	lavenderblush3	blue
ENSG00000228038	royalblue	darkgrey	turquoise	turquoise	sienna3	greenyellow
ENSG00000228043	greenyellow	turquoise	turquoise	turquoise	grey	purple
ENSG00000228049	darkviolet	turquoise	blue	red	darkred	green
ENSG00000228058	thistle2	pink	midnightblue	paleturquoise	grey	saddlebrown
ENSG00000228061	mediumorchid	orange	violet	blue	lightcyan	brown
ENSG00000228063	black	green	blue	turquoise	brown	turquoise
ENSG00000228065	turquoise	brown	pink	lightyellow	magenta	black
ENSG00000228084	midnightblue	lightgreen	turquoise	turquoise	turquoise	blue
ENSG00000228106	yellow	turquoise	darkslateblue	tan	lightgreen	saddlebrown
ENSG00000228107	red	turquoise	turquoise	blue	green	tan
ENSG00000228109	blue	purple	turquoise	turquoise	blue	yellow
ENSG00000228113	grey60	yellowgreen	blue	turquoise	blue	darkgreen
ENSG00000228126	blue	turquoise	black	saddlebrown	blue	red
ENSG00000228140	salmon	coral2	purple	lightcyan	darkorange	plum1
ENSG00000228144	darkgreen	greenyellow	greenyellow	turquoise	brown	brown
ENSG00000228169	blue	lightcyan	blue	blue	blue	darkslateblue
ENSG00000228198	indianred4	mediumorchid	salmon2	grey	grey	grey
ENSG00000228203	blue	darkmagenta	turquoise	turquoise	brown4	greenyellow
ENSG00000228206	midnightblue	blue	darkgrey	steelblue	orange	red
ENSG00000228218	darkmagenta	green	brown	turquoise	pink	salmon
ENSG00000228222	palevioletred3	blue	violet	cyan	red	yellow
ENSG00000228223	darkorange2	green	lightgreen	yellow	coral2	lightgreen
ENSG00000228232	yellow4	midnightblue	salmon	darkolivegreen	skyblue1	white
ENSG00000228238	grey	purple	brown	turquoise	grey	darkorange2
ENSG00000228242	pink	red	turquoise	turquoise	brown	yellowgreen
ENSG00000228251	red	turquoise	turquoise	turquoise	turquoise	brown
ENSG00000228252	grey	palevioletred3	yellow	turquoise	tan	darkturquoise
ENSG00000228253	darkseagreen4	darkseagreen4	coral	yellow4	mediumpurple2	navajowhite2
ENSG00000228274	grey	blue	turquoise	blue	turquoise	turquoise
ENSG00000228300	green	brown	turquoise	darkslateblue	darkred	lightcyan
ENSG00000228314	black	royalblue	grey	grey	grey	skyblue3
ENSG00000228315	black	red	thistle1	salmon4	plum2	salmon
ENSG00000228316	black	mediumpurple3	red	turquoise	grey	brown4
ENSG00000228327	pink	white	red	black	pink	green
ENSG00000228328	saddlebrown	darkgrey	pink	darkorange2	darkgreen	white
ENSG00000228340	blue	brown	turquoise	yellow	grey	thistle1
ENSG00000228353	ivory	magenta	darkorange	palevioletred3	red	grey60
ENSG00000228358	yellow	darkmagenta	white	palevioletred3	darkolivegreen	mediumpurple3
ENSG00000228376	thistle2	brown	midnightblue	turquoise	black	yellow
ENSG00000228382	tan	green	blue2	turquoise	darkorange2	turquoise
ENSG00000228391	plum2	yellow	turquoise	coral1	red	grey60
ENSG00000228392	turquoise	lightgreen	turquoise	maroon	salmon	blue
ENSG00000228393	salmon	purple	turquoise	turquoise	grey	darkorange2
ENSG00000228395	brown	saddlebrown	blue	lightgreen	turquoise	darkmagenta
ENSG00000228408	lightcyan1	brown	darkmagenta	darkmagenta	darkslateblue	blue
ENSG00000228409	brown	turquoise	blue	blue	blue	brown4
ENSG00000228412	palevioletred3	black	blue	lightyellow	turquoise	darkslateblue
ENSG00000228421	blue	salmon	brown	purple	tan	darkgreen
ENSG00000228423	lightsteelblue	turquoise	turquoise	blue	cyan	grey60
ENSG00000228434	black	turquoise	black	royalblue	plum2	lightsteelblue1
ENSG00000228436	navajowhite2	orangered4	orange	turquoise	grey	thistle2
ENSG00000228444	darkgrey	purple	magenta4	yellow	blue	royalblue
ENSG00000228446	grey	yellow	lightyellow	turquoise	thistle2	navajowhite2
ENSG00000228451	magenta	turquoise	blue	blue	grey	red
ENSG00000228463	grey	salmon4	grey	darkolivegreen	blue	green
ENSG00000228474	midnightblue	greenyellow	greenyellow	thistle1	darkorange2	brown
ENSG00000228484	turquoise	blue	blue	turquoise	royalblue	midnightblue
ENSG00000228486	pink	brown	turquoise	blue	turquoise	black
ENSG00000228495	salmon	tan	turquoise	firebrick4	lightpink4	plum1
ENSG00000228502	blue	sienna3	grey	darkolivegreen	skyblue1	darkturquoise
ENSG00000228506	blue2	green	turquoise	turquoise	orangered4	green
ENSG00000228510	tan	lightcyan	cyan	orangered3	tan	black
ENSG00000228526	darkred	orange	tan	cyan	pink	steelblue
ENSG00000228544	black	turquoise	black	pink	paleturquoise	turquoise
ENSG00000228549	darkgrey	blue	firebrick4	turquoise	lightsteelblue1	white
ENSG00000228594	maroon	lavenderblush3	thistle3	midnightblue	firebrick4	cyan
ENSG00000228623	greenyellow	red	blue	blue	black	blue
ENSG00000228624	turquoise	cyan	grey60	green	cyan	blue
ENSG00000228638	yellow	blue	blue	blue	darkmagenta	black
ENSG00000228649	turquoise	ivory	mediumpurple3	bisque4	magenta	pink
ENSG00000228655	darkgrey	lightsteelblue1	steelblue	bisque4	midnightblue	cyan
ENSG00000228672	turquoise	turquoise	brown	turquoise	brown	lightyellow
ENSG00000228696	grey	darkorange2	blue	green	grey	lightcyan
ENSG00000228716	steelblue	blue	blue	yellow	darkgreen	tan
ENSG00000228727	ivory	turquoise	turquoise	turquoise	salmon	darkgreen
ENSG00000228741	tan	turquoise	grey60	grey60	turquoise	green
ENSG00000228775	cyan	thistle2	blue	turquoise	turquoise	pink
ENSG00000228782	blue	turquoise	blue	turquoise	turquoise	pink
ENSG00000228789	grey60	brown	blue	white	grey	salmon
ENSG00000228791	orange	red	turquoise	red	grey	yellow
ENSG00000228793	turquoise	cyan	grey60	green	cyan	blue
ENSG00000228794	greenyellow	lightcyan	lightpink3	blue	brown4	darkred
ENSG00000228801	skyblue	skyblue3	turquoise	blue	brown	greenyellow
ENSG00000228808	sienna3	darkslateblue	blue	blue	maroon	yellow4
ENSG00000228817	sienna3	sienna3	turquoise	turquoise	lightgreen	pink
ENSG00000228824	royalblue	palevioletred3	orangered4	salmon	lightpink4	darkmagenta
ENSG00000228828	greenyellow	orangered4	turquoise	blue	plum2	darkgrey
ENSG00000228853	brown	blue	darkgrey	steelblue	purple	greenyellow
ENSG00000228857	sienna3	paleturquoise	pink	turquoise	grey	darkgreen
ENSG00000228878	pink	navajowhite2	turquoise	turquoise	brown	brown
ENSG00000228886	black	turquoise	black	pink	grey	magenta
ENSG00000228889	yellow	lightgreen	salmon	blue	grey	blue
ENSG00000228903	black	darkorange	blue	yellow	pink	cyan
ENSG00000228906	yellow	thistle2	blue2	black	grey	turquoise
ENSG00000228939	yellow	mediumpurple3	lightyellow	turquoise	turquoise	turquoise
ENSG00000228950	turquoise	cyan	cyan	green	cyan	blue
ENSG00000228956	plum2	blue	blue	turquoise	lavenderblush3	plum1
ENSG00000228971	turquoise	purple	orangered4	bisque4	lightpink4	steelblue
ENSG00000228998	blue	orange	yellow	darkgreen	blue	lightgreen
ENSG00000228999	royalblue	lightgreen	orangered4	turquoise	lavenderblush3	red
ENSG00000229007	brown	blue	floralwhite	lightyellow	grey	brown
ENSG00000229014	yellow	blue	antiquewhite4	navajowhite2	turquoise	mediumpurple3
ENSG00000229017	cyan	darkgreen	turquoise	turquoise	greenyellow	darkmagenta
ENSG00000229018	brown	darkolivegreen	grey60	turquoise	grey	brown
ENSG00000229036	greenyellow	yellow	darkgreen	cyan	grey	red
ENSG00000229043	lightsteelblue1	orangered4	greenyellow	blue	cyan	yellow
ENSG00000229044	darkred	turquoise	blue	turquoise	orange	grey
ENSG00000229065	ivory	blue	turquoise	blue	grey	black
ENSG00000229089	yellow	blue	tan	darkgreen	blue	steelblue
ENSG00000229091	magenta	darkslateblue	lightsteelblue1	blue	skyblue1	brown
ENSG00000229117	orangered4	white	greenyellow	thistle1	darkorange2	saddlebrown
ENSG00000229127	lightcyan	brown	turquoise	turquoise	white	black
ENSG00000229146	blue	yellow	turquoise	royalblue	red	skyblue
ENSG00000229152	mediumpurple3	mediumpurple3	green	magenta	green	darkseagreen4
ENSG00000229180	black	thistle1	black	darkred	paleturquoise	salmon
ENSG00000229186	yellow	blue	pink	blue	yellow4	yellow
ENSG00000229222	black	brown	turquoise	brown	black	salmon
ENSG00000229236	grey	pink	lightyellow	lightcoral	grey	pink
ENSG00000229238	grey	darkmagenta	pink	darkolivegreen	grey	midnightblue
ENSG00000229241	grey	maroon	turquoise	turquoise	darkred	orangered4
ENSG00000229268	plum3	red	purple	darkmagenta	darkolivegreen	blue
ENSG00000229273	grey	turquoise	turquoise	turquoise	grey	brown
ENSG00000229276	darkred	turquoise	royalblue	blue	brown	purple
ENSG00000229320	brown	brown	coral2	turquoise	grey	magenta
ENSG00000229321	pink	red	turquoise	turquoise	sienna3	magenta
ENSG00000229325	blue	salmon	skyblue2	darkgreen	saddlebrown	greenyellow
ENSG00000229344	darkseagreen4	darkseagreen4	coral	yellow4	mediumpurple2	blue
ENSG00000229352	steelblue	brown	midnightblue	turquoise	darkolivegreen	magenta
ENSG00000229358	palevioletred3	green	blue	turquoise	turquoise	darkred
ENSG00000229359	turquoise	blue	darkgreen	turquoise	pink	salmon
ENSG00000229368	lightcyan	brown	darkred	darkseagreen4	white	green
ENSG00000229388	yellow	turquoise	blue	plum1	lightcyan	black
ENSG00000229391	ivory	red	sienna3	paleturquoise	lightgreen	pink
ENSG00000229419	magenta	royalblue	turquoise	greenyellow	lightgreen	pink
ENSG00000229422	lightcyan	brown	darkred	purple	white	green
ENSG00000229425	bisque4	darkmagenta	plum1	orange	lightcyan1	steelblue
ENSG00000229427	paleturquoise	tan	lightpink3	blue	darkturquoise	plum1
ENSG00000229447	turquoise	cyan	antiquewhite2	thistle2	red	yellow
ENSG00000229474	salmon	lightyellow	turquoise	turquoise	grey	yellowgreen
ENSG00000229492	turquoise	orange	pink	turquoise	tan	black
ENSG00000229521	darkred	ivory	blue	blue	grey	brown
ENSG00000229569	brown	turquoise	green	blue	darkgrey	yellow
ENSG00000229570	maroon	darkmagenta	grey	orange	purple	mediumpurple3
ENSG00000229585	greenyellow	midnightblue	lightcyan	turquoise	grey	darkred
ENSG00000229587	greenyellow	royalblue	honeydew1	yellow	grey	brown
ENSG00000229589	paleturquoise	purple	turquoise	blue	grey	darkorange
ENSG00000229618	ivory	blue	turquoise	turquoise	darkolivegreen	lightpink4
ENSG00000229619	salmon	purple	lightcyan	turquoise	ivory	darkgrey
ENSG00000229623	yellow	darkseagreen4	palevioletred3	turquoise	grey	green
ENSG00000229638	yellow4	thistle1	grey	darkolivegreen	skyblue1	saddlebrown
ENSG00000229657	red	antiquewhite4	darkolivegreen	black	coral2	turquoise
ENSG00000229659	brown	blue	yellow	lightcoral	purple	skyblue3
ENSG00000229672	ivory	magenta	darkorange	palevioletred3	red	grey60
ENSG00000229676	yellow	saddlebrown	pink	blue	grey	plum2
ENSG00000229689	blue	purple	grey	blue	grey	red
ENSG00000229692	purple	grey60	green	blue	grey	salmon
ENSG00000229722	turquoise	steelblue	turquoise	turquoise	cyan	black
ENSG00000229727	turquoise	darkslateblue	turquoise	turquoise	pink	mediumpurple3
ENSG00000229739	magenta	blue	orangered3	brown	turquoise	turquoise
ENSG00000229743	midnightblue	blue	turquoise	turquoise	grey	lightcyan
ENSG00000229794	blue	blue	indianred4	mediumorchid	turquoise	turquoise
ENSG00000229807	blue2	lightgreen	blue	sienna3	grey	turquoise
ENSG00000229808	grey	turquoise	turquoise	turquoise	grey	yellow
ENSG00000229809	green	brown	darkmagenta	purple	darkred	purple
ENSG00000229816	mediumpurple3	darkseagreen4	cyan	black	green	darkgrey
ENSG00000229832	royalblue	blue	green	blue	grey	yellow
ENSG00000229833	orangered4	greenyellow	greenyellow	turquoise	lightcyan	brown
ENSG00000229847	white	darkgrey	lightpink4	darkturquoise	salmon4	lightyellow
ENSG00000229852	darkorange	blue	steelblue	skyblue	purple	cyan
ENSG00000229887	plum	darkmagenta	purple	orange	blue	palevioletred3
ENSG00000229891	green	red	lightcyan	steelblue	grey	lightcyan
ENSG00000229917	black	brown	blue	blue	darkmagenta	turquoise
ENSG00000229931	greenyellow	brown	skyblue	yellow	tan	darkgreen
ENSG00000229932	magenta	white	black	darkolivegreen	maroon	white
ENSG00000229944	blue	darkgreen	palevioletred3	pink	yellow	darkgrey
ENSG00000229954	blue	magenta	black	turquoise	grey	greenyellow
ENSG00000229955	greenyellow	blue	green	turquoise	turquoise	turquoise
ENSG00000229956	black	cyan	turquoise	turquoise	green	green
ENSG00000229962	greenyellow	purple	green	blue	purple	yellow
ENSG00000229970	lightsteelblue	turquoise	brown4	lightcyan	grey	cyan
ENSG00000229972	salmon	tan	purple	lightcyan	darkturquoise	violet
ENSG00000229980	lightyellow	turquoise	blue	blue	turquoise	coral2
ENSG00000229981	mediumpurple2	turquoise	purple	lightcyan	midnightblue	darkmagenta
ENSG00000229989	orange	salmon	green	green	salmon	blue
ENSG00000229992	grey	purple	purple	maroon	red	darkseagreen4
ENSG00000229994	grey	yellow	turquoise	blue	grey	blue
ENSG00000230001	salmon	cyan	purple	darkmagenta	cyan	blue
ENSG00000230002	lightcyan	yellow	brown	turquoise	red	lightcyan1
ENSG00000230006	brown	blue	mediumpurple2	red	sienna3	magenta
ENSG00000230021	yellow	green	darkred	yellow	grey	plum2
ENSG00000230042	darkturquoise	steelblue	turquoise	turquoise	grey	darkred
ENSG00000230043	yellow4	blue	salmon	turquoise	skyblue1	turquoise
ENSG00000230051	darkgrey	turquoise	grey60	lightcyan	darkturquoise	black
ENSG00000230063	tan	grey60	blue	greenyellow	pink	yellow
ENSG00000230068	darkturquoise	violet	blue	blue	grey	orangered4
ENSG00000230069	red	tan	brown	turquoise	lightpink4	lightcyan
ENSG00000230071	black	brown	grey60	turquoise	grey	turquoise
ENSG00000230074	grey	navajowhite2	turquoise	blue	grey	grey
ENSG00000230076	turquoise	cyan	blue	turquoise	grey	pink
ENSG00000230082	grey	darkseagreen4	turquoise	turquoise	brown	yellowgreen
ENSG00000230084	turquoise	red	blue	turquoise	tan	black
ENSG00000230091	greenyellow	blue	turquoise	turquoise	turquoise	grey
ENSG00000230092	darkviolet	black	lightgreen	turquoise	darkorange2	saddlebrown
ENSG00000230102	yellow	midnightblue	blue	turquoise	grey	green
ENSG00000230124	turquoise	lightsteelblue1	turquoise	green	darkred	coral2
ENSG00000230133	ivory	tan	white	orange	lightcyan1	grey60
ENSG00000230156	royalblue	darkseagreen4	green	turquoise	grey	grey
ENSG00000230177	darkgrey	purple	turquoise	turquoise	grey60	darkorange
ENSG00000230183	orange	yellow	darkturquoise	lightcyan1	grey	red
ENSG00000230184	lightcyan1	violet	grey	blue	darkgrey	yellow
ENSG00000230185	turquoise	lightyellow	darkslateblue	lightcyan	grey	blue
ENSG00000230189	green	darkorange	midnightblue	yellow	grey	cyan
ENSG00000230190	ivory	ivory	tan	midnightblue	greenyellow	coral1
ENSG00000230202	turquoise	orange	greenyellow	saddlebrown	darkturquoise	plum1
ENSG00000230267	grey	green	bisque4	turquoise	grey	red
ENSG00000230295	grey	salmon	blue	blue	tan	tan
ENSG00000230300	salmon	tan	lavenderblush3	grey60	darkturquoise	blue
ENSG00000230303	antiquewhite4	yellow	red	magenta	greenyellow	orangered4
ENSG00000230320	magenta	blue	midnightblue	turquoise	saddlebrown	magenta
ENSG00000230325	blue	honeydew1	blue	yellow	grey	darkred
ENSG00000230327	red	blue	turquoise	turquoise	purple	magenta
ENSG00000230333	darkseagreen4	royalblue	blue	turquoise	tan	skyblue3
ENSG00000230366	black	yellow	salmon	red	grey	yellow
ENSG00000230373	plum2	greenyellow	blue	turquoise	blue	darkturquoise
ENSG00000230391	brown	purple	turquoise	turquoise	purple	magenta
ENSG00000230397	red	blue	brown	magenta	midnightblue	darkgreen
ENSG00000230398	yellow	palevioletred3	yellow	midnightblue	purple	yellow
ENSG00000230409	yellow	blue	blue	turquoise	steelblue	darkred
ENSG00000230415	green	brown	thistle	orangered4	skyblue3	green
ENSG00000230417	white	darkgrey	blue	darkorange2	red	turquoise
ENSG00000230424	cyan	maroon	midnightblue	turquoise	grey	turquoise
ENSG00000230438	grey	blue	lightgreen	blue	grey	black
ENSG00000230445	saddlebrown	pink	sienna3	paleturquoise	honeydew1	paleturquoise
ENSG00000230448	lightcyan1	turquoise	green	darkmagenta	lightcyan1	blue
ENSG00000230453	lightcyan1	violet	blue	orange	lightcyan1	blue
ENSG00000230454	violet	palevioletred3	yellow	saddlebrown	darkred	black
ENSG00000230461	brown4	lightgreen	turquoise	lightgreen	grey	pink
ENSG00000230470	brown	blue	salmon	turquoise	purple	darkturquoise
ENSG00000230487	black	turquoise	blue	darkgrey	greenyellow	turquoise
ENSG00000230490	turquoise	lightgreen	blue	green	cyan	blue
ENSG00000230498	bisque4	darkmagenta	plum3	orange	lightcyan1	mediumpurple3
ENSG00000230506	skyblue1	violet	turquoise	blue	turquoise	yellow
ENSG00000230510	darkorange	midnightblue	grey60	lightgreen	grey	darkgrey
ENSG00000230513	grey	darkorange	midnightblue	darkgreen	darkred	green
ENSG00000230521	black	darkred	darkred	blue	antiquewhite4	pink
ENSG00000230528	saddlebrown	orangered4	turquoise	turquoise	grey	green
ENSG00000230530	royalblue	darkred	blue	yellow	grey	green
ENSG00000230532	yellow	blue	darkred	lightyellow	turquoise	darkslateblue
ENSG00000230537	sienna3	thistle2	maroon	turquoise	grey	salmon4
ENSG00000230551	blue	blue	lightsteelblue1	plum1	blue	tan
ENSG00000230555	red	turquoise	greenyellow	brown	brown	turquoise
ENSG00000230581	darkmagenta	red	red	royalblue	blue	maroon
ENSG00000230590	lightsteelblue1	grey60	red	turquoise	palevioletred3	turquoise
ENSG00000230606	pink	orange	bisque4	saddlebrown	purple	yellow
ENSG00000230615	magenta	black	white	turquoise	tan	sienna3
ENSG00000230635	grey	violet	turquoise	brown	purple	yellow
ENSG00000230658	green	darkslateblue	blue	turquoise	grey	purple
ENSG00000230673	greenyellow	saddlebrown	turquoise	turquoise	pink	grey
ENSG00000230701	turquoise	turquoise	red	black	pink	turquoise
ENSG00000230707	floralwhite	skyblue	violet	lightyellow	red	lightcyan
ENSG00000230715	darkmagenta	green	thistle1	pink	pink	salmon
ENSG00000230725	brown2	palevioletred3	turquoise	turquoise	darkorange	midnightblue
ENSG00000230732	yellow	turquoise	turquoise	turquoise	palevioletred3	turquoise
ENSG00000230734	salmon	yellow	salmon	turquoise	salmon	cyan
ENSG00000230751	red	blue	royalblue	brown4	brown	lightgreen
ENSG00000230772	lightsteelblue1	purple	blue	blue	grey60	red
ENSG00000230783	tan	yellow	green	blue	green	darkmagenta
ENSG00000230789	pink	red	blue	turquoise	purple	lightcyan
ENSG00000230793	grey60	purple	brown	cyan	pink	yellow
ENSG00000230795	lightcyan1	turquoise	turquoise	turquoise	grey	pink
ENSG00000230797	greenyellow	darkgreen	turquoise	turquoise	red	green
ENSG00000230815	grey60	blue	turquoise	green	tan	grey
ENSG00000230823	brown4	blue	turquoise	turquoise	blue	darkmagenta
ENSG00000230825	greenyellow	purple	turquoise	turquoise	grey	purple
ENSG00000230828	yellow	darkmagenta	black	lightcyan	darkorange	plum1
ENSG00000230839	darkturquoise	red	violet	lightyellow	blue	blue
ENSG00000230844	tan	darkolivegreen	blue	blue	green	darkgreen
ENSG00000230847	grey	green	turquoise	greenyellow	grey	blue
ENSG00000230852	coral2	coral2	steelblue	palevioletred3	midnightblue	greenyellow
ENSG00000230870	grey	red	blue	turquoise	grey	darkgreen
ENSG00000230876	salmon	steelblue	turquoise	turquoise	cyan	blue
ENSG00000230896	blue	black	turquoise	turquoise	green	turquoise
ENSG00000230898	lightcoral	turquoise	green	yellow	red	turquoise
ENSG00000230910	indianred4	skyblue	orange	turquoise	palevioletred3	saddlebrown
ENSG00000230922	white	tan	lightpink4	darkturquoise	yellow	turquoise
ENSG00000230951	skyblue2	blue	brown	lightgreen	purple	yellow
ENSG00000230960	tan	darkred	turquoise	turquoise	tan	black
ENSG00000230965	black	grey	grey60	grey	grey	skyblue3
ENSG00000230979	yellow4	turquoise	greenyellow	thistle1	skyblue1	saddlebrown
ENSG00000230986	pink	blue	turquoise	turquoise	grey	darkred
ENSG00000230989	darkslateblue	turquoise	green	blue	yellow	turquoise
ENSG00000231013	bisque4	blue	white	orange	lightcyan1	violet
ENSG00000231023	salmon	tan	purple	orange	darkturquoise	steelblue
ENSG00000231028	greenyellow	brown	brown	turquoise	greenyellow	sienna3
ENSG00000231064	white	darkgrey	violet	darkturquoise	yellowgreen	lightyellow
ENSG00000231074	lightgreen	midnightblue	turquoise	turquoise	coral1	midnightblue
ENSG00000231113	paleturquoise	turquoise	brown	turquoise	green	brown
ENSG00000231119	darkred	blue	blue	turquoise	tan	coral2
ENSG00000231125	grey	turquoise	skyblue3	lavenderblush3	green	green
ENSG00000231131	thistle2	pink	sienna3	paleturquoise	cyan	skyblue3
ENSG00000231133	brown2	magenta	darkgreen	cyan	midnightblue	magenta
ENSG00000231154	brown	blue	green	turquoise	green	lightgreen
ENSG00000231160	skyblue	midnightblue	mediumpurple2	turquoise	blue	brown4
ENSG00000231165	lightcyan	blue	blue	turquoise	grey	white
ENSG00000231170	blue	brown	grey	turquoise	grey	turquoise
ENSG00000231177	navajowhite2	orangered4	turquoise	brown4	grey	darkgrey
ENSG00000231185	lightpink4	coral2	skyblue	yellow	sienna3	cyan
ENSG00000231187	grey	navajowhite2	darkgreen	yellow	grey	salmon
ENSG00000231195	turquoise	yellowgreen	cyan	blue	cyan	blue
ENSG00000231205	darkolivegreen4	orange	mediumpurple3	brown	antiquewhite4	lightyellow
ENSG00000231233	mediumpurple2	blue	orangered4	turquoise	turquoise	brown
ENSG00000231249	red	blue	turquoise	turquoise	midnightblue	grey60
ENSG00000231252	darkturquoise	sienna3	violet	lightyellow	turquoise	sienna3
ENSG00000231259	grey	yellow	blue	turquoise	plum2	turquoise
ENSG00000231272	salmon	brown	steelblue	magenta	purple	plum1
ENSG00000231304	tan	skyblue	blue	turquoise	tan	blue
ENSG00000231305	blue	midnightblue	blue	turquoise	grey	skyblue2
ENSG00000231307	darkgrey	bisque4	turquoise	turquoise	grey	yellow
ENSG00000231312	yellow	darkmagenta	blue	turquoise	purple	mediumpurple3
ENSG00000231355	grey	lightgreen	midnightblue	turquoise	grey	darkgrey
ENSG00000231362	brown	turquoise	black	red	green	brown
ENSG00000231365	grey	lightyellow	turquoise	turquoise	grey	darkorange2
ENSG00000231367	darkturquoise	magenta	yellow	cyan	darkgrey	yellow
ENSG00000231389	thistle2	pink	yellowgreen	paleturquoise	floralwhite	paleturquoise
ENSG00000231401	turquoise	brown	salmon	turquoise	tan	black
ENSG00000231416	blue	lightgreen	turquoise	blue	grey	red
ENSG00000231427	turquoise	cyan	darkred	green	salmon	blue
ENSG00000231434	orange	darkslateblue	green	turquoise	blue	brown
ENSG00000231437	darkorange2	saddlebrown	turquoise	turquoise	orange	greenyellow
ENSG00000231449	pink	purple	blue	turquoise	grey	red
ENSG00000231458	tan	magenta	salmon	lightgreen	darkgrey	yellow
ENSG00000231466	black	blue	brown	turquoise	grey	greenyellow
ENSG00000231485	darkgrey	greenyellow	turquoise	turquoise	lightcyan	grey
ENSG00000231490	darkseagreen4	lightcyan	turquoise	turquoise	tan	black
ENSG00000231496	mediumpurple2	saddlebrown	orangered4	midnightblue	orange	darkmagenta
ENSG00000231500	orangered4	white	greenyellow	thistle1	darkorange2	saddlebrown
ENSG00000231515	black	lavenderblush3	pink	lightpink4	darkgrey	skyblue3
ENSG00000231527	greenyellow	turquoise	turquoise	turquoise	pink	cyan
ENSG00000231533	skyblue3	grey60	blue	turquoise	yellow	tan
ENSG00000231535	grey	pink	lightgreen	lightcoral	grey	red
ENSG00000231546	saddlebrown	midnightblue	steelblue	darkturquoise	pink	blue
ENSG00000231551	grey60	blue	blue	ivory	blue	darkorange2
ENSG00000231561	darkgrey	darkslateblue	blue	turquoise	blue	yellow
ENSG00000231563	cyan	turquoise	red	pink	skyblue	mediumpurple3
ENSG00000231566	blue	tan	greenyellow	midnightblue	purple	darkmagenta
ENSG00000231584	skyblue2	red	turquoise	turquoise	cyan	black
ENSG00000231595	brown	blue	brown	turquoise	pink	blue
ENSG00000231607	lightcyan	turquoise	blue	magenta	orangered4	darkolivegreen
ENSG00000231609	darkturquoise	turquoise	blue	yellow4	blue	steelblue
ENSG00000231615	midnightblue	pink	black	brown	grey	red
ENSG00000231616	grey	skyblue	blue	blue	grey	darkgrey
ENSG00000231633	sienna3	darkmagenta	white	lightsteelblue	lightcyan1	greenyellow
ENSG00000231646	darkgreen	lightsteelblue1	turquoise	turquoise	greenyellow	lightcyan1
ENSG00000231652	royalblue	white	blue	turquoise	grey	darkolivegreen
ENSG00000231663	yellow4	turquoise	salmon4	darkgreen	greenyellow	brown4
ENSG00000231672	darkolivegreen	tan	lightgreen	saddlebrown	darkgrey	magenta
ENSG00000231689	bisque4	tan	plum1	turquoise	lightcyan1	sienna3
ENSG00000231690	pink	turquoise	yellow	pink	black	turquoise
ENSG00000231697	darkgrey	darkorange	turquoise	blue	orangered4	yellow
ENSG00000231711	black	thistle1	palevioletred2	greenyellow	grey	blue
ENSG00000231721	ivory	purple	salmon	darkorange	pink	red
ENSG00000231728	yellow	turquoise	yellow	greenyellow	blue	yellow
ENSG00000231729	blue	blue	brown4	turquoise	grey	darkmagenta
ENSG00000231738	plum1	turquoise	turquoise	turquoise	lightgreen	lightyellow
ENSG00000231741	greenyellow	orangered4	salmon	turquoise	grey	orangered4
ENSG00000231752	brown	blue	turquoise	turquoise	purple	plum1
ENSG00000231754	royalblue	turquoise	coral1	turquoise	midnightblue	greenyellow
ENSG00000231764	plum	violet	white	navajowhite2	darkolivegreen	blue
ENSG00000231768	darkgreen	yellowgreen	plum3	blue	tan	blue
ENSG00000231769	turquoise	salmon4	magenta	turquoise	grey	greenyellow
ENSG00000231770	greenyellow	yellowgreen	grey	blue	blue	blue
ENSG00000231784	grey	turquoise	turquoise	darkorange	turquoise	magenta
ENSG00000231795	darkmagenta	mediumpurple3	red	brown	green	darkseagreen4
ENSG00000231806	saddlebrown	violet	blue	turquoise	darkorange	salmon
ENSG00000231829	indianred4	green	ivory	turquoise	purple	magenta
ENSG00000231840	turquoise	lightgreen	cyan	green	cyan	blue
ENSG00000231856	white	turquoise	blue	darkgreen	grey	blue
ENSG00000231863	yellow	blue	plum1	lightyellow	darkgrey	skyblue
ENSG00000231875	orange	green	ivory	yellow	grey	magenta
ENSG00000231887	paleturquoise	lightsteelblue1	turquoise	turquoise	orangered4	pink
ENSG00000231889	darkorange	purple	blue	turquoise	turquoise	pink
ENSG00000231890	floralwhite	black	magenta	blue	grey	red
ENSG00000231925	red	turquoise	darkorange2	red	yellowgreen	tan
ENSG00000231948	maroon	turquoise	midnightblue	midnightblue	black	salmon
ENSG00000231952	yellow	turquoise	lightgreen	turquoise	tan	black
ENSG00000231969	grey	yellowgreen	turquoise	turquoise	orangered4	grey60
ENSG00000231981	grey	midnightblue	turquoise	paleturquoise	grey	brown
ENSG00000231992	grey	pink	brown	blue	grey	darkgreen
ENSG00000231995	yellow	lightpink4	blue	turquoise	grey	blue
ENSG00000231999	blue	steelblue	brown	turquoise	tan	blue
ENSG00000232000	brown	pink	blue	turquoise	darkturquoise	plum1
ENSG00000232006	red	magenta	turquoise	blue	orange	magenta
ENSG00000232015	white	yellow	blue	greenyellow	grey	navajowhite2
ENSG00000232022	darkorange2	brown	blue	turquoise	brown	lavenderblush3
ENSG00000232034	brown	yellowgreen	darkmagenta	turquoise	purple	lightcyan
ENSG00000232036	saddlebrown	white	lightpink4	turquoise	grey	darkred
ENSG00000232040	purple	lavenderblush3	salmon4	darkgrey	saddlebrown	greenyellow
ENSG00000232044	tan	cyan	grey60	grey60	cyan	black
ENSG00000232063	royalblue	yellow	purple	turquoise	salmon	plum1
ENSG00000232082	pink	blue	brown	turquoise	green	turquoise
ENSG00000232097	magenta	black	yellow	lightgreen	red	yellow
ENSG00000232098	red	blue	lightsteelblue1	black	turquoise	turquoise
ENSG00000232104	grey60	paleturquoise	turquoise	turquoise	tan	black
ENSG00000232110	skyblue	greenyellow	turquoise	turquoise	lavenderblush3	orangered4
ENSG00000232112	orangered4	white	greenyellow	turquoise	darkorange2	saddlebrown
ENSG00000232117	greenyellow	blue	turquoise	turquoise	grey	skyblue
ENSG00000232119	darkslateblue	mediumpurple3	lightcyan	brown	orangered4	turquoise
ENSG00000232160	blue	blue	midnightblue	turquoise	blue	purple
ENSG00000232166	plum2	orange	midnightblue	turquoise	purple	grey60
ENSG00000232176	tan	mediumorchid	grey	darkolivegreen	grey	blue
ENSG00000232184	saddlebrown	turquoise	lightgreen	red	brown	turquoise
ENSG00000232215	indianred4	mediumorchid	salmon2	turquoise	grey	grey
ENSG00000232228	red	orangered4	turquoise	brown	grey	greenyellow
ENSG00000232229	blue2	pink	turquoise	turquoise	skyblue2	black
ENSG00000232233	darkturquoise	blue	steelblue	cyan	darkgrey	yellow
ENSG00000232243	turquoise	turquoise	turquoise	turquoise	purple	lightgreen
ENSG00000232282	green	floralwhite	red	turquoise	turquoise	darkolivegreen
ENSG00000232295	palevioletred3	lightgreen	turquoise	darkturquoise	lightgreen	lightyellow
ENSG00000232303	darkolivegreen	bisque4	red	darkgreen	grey	magenta
ENSG00000232310	turquoise	steelblue	coral1	green	cyan	blue
ENSG00000232334	pink	turquoise	yellow	cyan	green	darkolivegreen
ENSG00000232347	turquoise	turquoise	midnightblue	paleturquoise	turquoise	darkgrey
ENSG00000232352	turquoise	green	grey60	turquoise	salmon	blue
ENSG00000232386	turquoise	steelblue	cyan	green	tan	black
ENSG00000232388	darkred	greenyellow	royalblue	brown	lightcyan	brown
ENSG00000232406	red	red	blue	darkgrey	tan	black
ENSG00000232422	yellow	brown	darkmagenta	cyan	darkgrey	yellow
ENSG00000232430	greenyellow	plum1	yellow	blue	orange	darkmagenta
ENSG00000232433	red	darkmagenta	blue	turquoise	darkorange	grey60
ENSG00000232434	antiquewhite4	green	plum2	floralwhite	greenyellow	cyan
ENSG00000232442	pink	turquoise	blue	turquoise	green	turquoise
ENSG00000232450	thistle1	turquoise	blue	blue	purple	darkmagenta
ENSG00000232454	yellow	green	yellow	turquoise	grey	darkolivegreen
ENSG00000232474	turquoise	cyan	cyan	green	cyan	blue
ENSG00000232479	darkturquoise	steelblue	turquoise	blue	grey	turquoise
ENSG00000232485	black	tan	turquoise	blue	grey	skyblue3
ENSG00000232486	white	blue	brown	turquoise	grey	greenyellow
ENSG00000232489	blue	blue	turquoise	turquoise	blue	purple
ENSG00000232499	yellow	blue	turquoise	cyan	purple	mediumpurple3
ENSG00000232503	royalblue	orange	blue	turquoise	darkorange	yellow
ENSG00000232504	turquoise	lightgreen	cyan	green	cyan	blue
ENSG00000232520	violet	brown4	turquoise	turquoise	grey	turquoise
ENSG00000232527	thistle1	blue	brown	turquoise	purple	magenta
ENSG00000232528	white	darkgrey	violet	lightyellow	black	orange
ENSG00000232533	red	cyan	darkgrey	turquoise	mediumorchid	turquoise
ENSG00000232542	tan	salmon	turquoise	blue	cyan	blue
ENSG00000232545	navajowhite2	blue	antiquewhite2	red	green	turquoise
ENSG00000232546	magenta	midnightblue	grey	blue	tan	lightcyan
ENSG00000232558	cyan	turquoise	ivory	brown	steelblue	grey60
ENSG00000232560	turquoise	yellowgreen	turquoise	firebrick4	salmon	blue
ENSG00000232586	black	blue	turquoise	blue	midnightblue	lightgreen
ENSG00000232587	tan	darkturquoise	grey	turquoise	red	grey
ENSG00000232591	lightgreen	pink	mediumpurple3	blue	green	darkred
ENSG00000232593	white	salmon	red	cyan	palevioletred3	orangered4
ENSG00000232599	lightcyan	darkorange	darkgreen	cyan	red	orangered4
ENSG00000232611	orange	black	floralwhite	blue	blue	pink
ENSG00000232626	lightcoral	black	red	brown	paleturquoise	salmon
ENSG00000232629	greenyellow	turquoise	grey	paleturquoise	grey	violet
ENSG00000232636	royalblue	darkorange	orangered4	darkorange	lightpink4	magenta
ENSG00000232648	salmon	turquoise	darkgreen	turquoise	grey	pink
ENSG00000232653	orangered4	thistle2	turquoise	turquoise	grey	blue
ENSG00000232656	yellow	turquoise	brown	turquoise	blue	purple
ENSG00000232677	paleturquoise	red	turquoise	turquoise	green	darkorange2
ENSG00000232692	yellow	black	salmon	turquoise	orange	darkgreen
ENSG00000232693	greenyellow	floralwhite	skyblue	cyan	grey	lightcyan
ENSG00000232716	skyblue1	darkgrey	turquoise	turquoise	blue	yellow
ENSG00000232732	royalblue	lightgreen	blue	blue	purple	yellow
ENSG00000232759	midnightblue	lightyellow	turquoise	blue	honeydew1	pink
ENSG00000232780	thistle1	bisque4	midnightblue	turquoise	darkgrey	yellow
ENSG00000232795	black	grey60	darkgrey	brown	purple	darkgreen
ENSG00000232825	brown	greenyellow	turquoise	turquoise	grey	darkgreen
ENSG00000232828	cyan	paleturquoise	skyblue1	brown	pink	darkgrey
ENSG00000232837	paleturquoise	purple	mediumpurple2	turquoise	orange	coral1
ENSG00000232838	magenta	turquoise	honeydew	darkred	yellow	darkgrey
ENSG00000232852	turquoise	magenta	blue	turquoise	pink	darkmagenta
ENSG00000232855	turquoise	brown	darkgreen	turquoise	grey60	blue
ENSG00000232859	yellow	greenyellow	turquoise	turquoise	turquoise	brown
ENSG00000232872	magenta	cyan	mediumpurple4	brown	darkgrey	blue
ENSG00000232884	yellow	pink	blue	turquoise	blue	lightgreen
ENSG00000232903	blue	palevioletred3	midnightblue	coral1	midnightblue	greenyellow
ENSG00000232931	yellow	mediumpurple3	blue	blue	blue	brown
ENSG00000232934	purple	palevioletred3	blue	turquoise	grey	darkgreen
ENSG00000232940	yellow	turquoise	salmon	yellow	blue	orange
ENSG00000232953	grey	blue	turquoise	blue	grey	green
ENSG00000232956	yellowgreen	coral1	lightyellow	brown	brown	tan
ENSG00000232973	salmon	red	purple	darkmagenta	darkolivegreen	blue
ENSG00000232977	midnightblue	grey60	yellow	turquoise	grey	blue
ENSG00000232995	darkolivegreen	skyblue	blue	turquoise	grey	pink
ENSG00000233006	white	red	turquoise	royalblue	black	skyblue3
ENSG00000233008	yellow	turquoise	midnightblue	lightsteelblue	grey	grey60
ENSG00000233010	darkviolet	blue	midnightblue	blue	darkred	salmon
ENSG00000233012	yellow	orange	yellow	lightgreen	darkgrey	yellow
ENSG00000233016	salmon4	blue	turquoise	blue	lightsteelblue1	white
ENSG00000233024	blue	black	grey	turquoise	pink	green
ENSG00000233058	magenta	royalblue	turquoise	turquoise	red	darkgreen
ENSG00000233061	turquoise	salmon	turquoise	firebrick4	cyan	blue
ENSG00000233063	brown4	sienna3	darkred	turquoise	purple	darkmagenta
ENSG00000233067	yellow	pink	blue	turquoise	purple	salmon
ENSG00000233072	honeydew1	turquoise	ivory	blue	grey	green
ENSG00000233087	darkolivegreen4	orange	darkorange	steelblue	blue	ivory
ENSG00000233098	black	magenta	turquoise	turquoise	orange	darkmagenta
ENSG00000233123	bisque4	darkseagreen4	plum1	orange	lightcyan1	palevioletred3
ENSG00000233143	greenyellow	midnightblue	black	turquoise	cyan	yellow
ENSG00000233170	brown	turquoise	grey	black	turquoise	blue
ENSG00000233175	thistle1	darkturquoise	turquoise	midnightblue	red	grey60
ENSG00000233178	blue	darkslateblue	turquoise	turquoise	grey	cyan
ENSG00000233184	brown	purple	green	tan	turquoise	yellowgreen
ENSG00000233204	skyblue2	blue	blue	sienna3	purple	darkmagenta
ENSG00000233223	midnightblue	brown	brown	turquoise	white	red
ENSG00000233228	bisque4	royalblue	blue	turquoise	steelblue	magenta
ENSG00000233230	blue	blue	blue	blue	lightcyan	yellowgreen
ENSG00000233237	palevioletred3	lightgreen	turquoise	darkturquoise	mediumpurple3	red
ENSG00000233251	purple	mediumorchid	turquoise	turquoise	grey	red
ENSG00000233264	brown	blue	brown	turquoise	sienna3	darkmagenta
ENSG00000233266	grey	turquoise	blue	turquoise	grey	lightyellow
ENSG00000233273	darkgrey	red	purple	orange	darkolivegreen	blue
ENSG00000233276	green	sienna3	floralwhite	yellowgreen	white	green
ENSG00000233290	lightcyan1	darkmagenta	turquoise	turquoise	darkolivegreen	magenta
ENSG00000233325	yellow	blue	lightpink3	black	brown	tan
ENSG00000233327	darkgrey	cyan	grey60	salmon	grey	black
ENSG00000233334	turquoise	lightgreen	yellowgreen	firebrick4	salmon	blue
ENSG00000233369	blue	blue	grey	lightyellow	blue	darkgrey
ENSG00000233382	purple	yellowgreen	turquoise	green	salmon	pink
ENSG00000233384	salmon	black	grey60	lightsteelblue	darkturquoise	magenta
ENSG00000233393	turquoise	yellowgreen	cyan	green	salmon	blue
ENSG00000233396	magenta	tan	midnightblue	blue	grey	green
ENSG00000233401	floralwhite	magenta	green	yellow	tan	grey
ENSG00000233410	turquoise	steelblue	turquoise	maroon	cyan	blue
ENSG00000233416	red	red	skyblue2	sienna3	grey	purple
ENSG00000233421	midnightblue	blue	blue	turquoise	blue	brown
ENSG00000233435	darkred	orangered4	turquoise	turquoise	grey	tan
ENSG00000233448	pink	royalblue	brown	turquoise	grey	salmon
ENSG00000233452	pink	blue	skyblue	turquoise	sienna3	salmon
ENSG00000233461	greenyellow	purple	turquoise	turquoise	grey	greenyellow
ENSG00000233469	turquoise	turquoise	black	black	darkgreen	salmon
ENSG00000233476	yellow4	sienna3	grey	darkolivegreen	skyblue1	saddlebrown
ENSG00000233487	blue	darkturquoise	orange	palevioletred3	red	greenyellow
ENSG00000233508	purple	saddlebrown	indianred4	steelblue	brown4	greenyellow
ENSG00000233509	midnightblue	turquoise	turquoise	blue	lightyellow	cyan
ENSG00000233517	green	brown	yellow	magenta	red	yellow
ENSG00000233527	grey60	turquoise	yellow	turquoise	pink	darkgreen
ENSG00000233532	coral2	floralwhite	skyblue	turquoise	midnightblue	floralwhite
ENSG00000233540	tan	purple	blue	blue	cyan	blue
ENSG00000233542	bisque4	magenta	antiquewhite4	orange	red	mediumpurple3
ENSG00000233560	skyblue	turquoise	tan	blue	grey	darkslateblue
ENSG00000233579	blue	plum2	thistle1	orangered4	darkgrey	skyblue3
ENSG00000233593	purple	pink	plum1	midnightblue	red	grey60
ENSG00000233597	grey60	plum2	midnightblue	turquoise	blue	black
ENSG00000233602	darkgreen	turquoise	brown	brown4	brown	darkorange2
ENSG00000233609	honeydew1	midnightblue	blue	turquoise	grey60	darkturquoise
ENSG00000233621	tan	tan	plum1	red	cyan	blue
ENSG00000233622	brown4	yellowgreen	turquoise	turquoise	grey	grey60
ENSG00000233623	tan	salmon	magenta	blue	grey	lightgreen
ENSG00000233639	lightcyan1	turquoise	blue	turquoise	lightcyan	black
ENSG00000233642	pink	blue	salmon	turquoise	midnightblue	magenta
ENSG00000233644	blue	yellow	turquoise	turquoise	red	magenta
ENSG00000233654	grey	yellow	blue	salmon	grey	magenta
ENSG00000233670	turquoise	turquoise	floralwhite	purple	darkslateblue	tan
ENSG00000233695	tan	blue	pink	blue	turquoise	paleturquoise
ENSG00000233705	purple	palevioletred3	lightcoral	steelblue	midnightblue	greenyellow
ENSG00000233716	lightcyan	yellow	turquoise	turquoise	darkred	royalblue
ENSG00000233723	pink	turquoise	darkgrey	turquoise	darkorange	magenta
ENSG00000233725	salmon	salmon	blue	green	red	violet
ENSG00000233756	lightcyan1	turquoise	turquoise	turquoise	orange	brown
ENSG00000233757	red	coral1	midnightblue	turquoise	green	midnightblue
ENSG00000233806	purple	turquoise	blue	blue	grey	royalblue
ENSG00000233820	pink	black	turquoise	blue	darkgrey	yellow
ENSG00000233822	blue	white	salmon	turquoise	yellow	sienna3
ENSG00000233830	plum1	grey	greenyellow	darkolivegreen	skyblue1	grey
ENSG00000233836	sienna3	turquoise	blue	yellow	tan	red
ENSG00000233844	ivory	magenta	darkgrey	sienna3	purple	darkmagenta
ENSG00000233862	greenyellow	magenta	blue	turquoise	grey	red
ENSG00000233871	lightcyan	pink	blue	turquoise	darkgrey	green
ENSG00000233885	lavenderblush3	red	grey	green	tan	black
ENSG00000233901	lightgreen	ivory	yellow	yellow	darkgrey	brown
ENSG00000233906	purple	grey60	darkturquoise	lightcyan1	sienna3	magenta
ENSG00000233913	yellow	cyan	salmon2	turquoise	grey	brown4
ENSG00000233927	blue	blue	blue	purple	plum1	midnightblue
ENSG00000233928	purple	violet	darkgrey	palevioletred3	saddlebrown	magenta
ENSG00000233930	darkorange	magenta	red	cyan	orange	yellow
ENSG00000233932	ivory	saddlebrown	darkturquoise	steelblue	midnightblue	greenyellow
ENSG00000233937	pink	blue	blue	blue	green	turquoise
ENSG00000233954	mediumorchid	white	red	turquoise	lightcyan	grey
ENSG00000233967	floralwhite	yellow	thistle1	saddlebrown	darkred	red
ENSG00000233984	turquoise	thistle1	turquoise	turquoise	cyan	grey
ENSG00000234009	turquoise	white	blue	darkolivegreen	grey	white
ENSG00000234026	blue	turquoise	black	turquoise	purple	magenta
ENSG00000234028	brown	yellowgreen	salmon	turquoise	turquoise	black
ENSG00000234031	mediumpurple3	turquoise	mediumpurple3	turquoise	darkgrey	pink
ENSG00000234043	grey	magenta	blue	turquoise	grey	green
ENSG00000234056	grey	blue	darkturquoise	turquoise	salmon	grey
ENSG00000234062	tan	steelblue	salmon	ivory	magenta	blue
ENSG00000234072	pink	white	turquoise	brown4	green	darkturquoise
ENSG00000234073	orangered4	turquoise	lightyellow	turquoise	grey	royalblue
ENSG00000234111	darkred	turquoise	plum1	turquoise	lightcyan	plum1
ENSG00000234127	brown	blue	turquoise	blue	turquoise	cyan
ENSG00000234129	darkgreen	lightgreen	turquoise	turquoise	grey	black
ENSG00000234156	pink	blue	skyblue	lightcyan	darkturquoise	plum1
ENSG00000234160	mediumpurple3	brown4	darkviolet	yellow4	grey	maroon
ENSG00000234161	darkgreen	red	greenyellow	black	tan	brown
ENSG00000234171	brown	turquoise	indianred4	yellow	lightcyan	midnightblue
ENSG00000234176	lightgreen	saddlebrown	turquoise	turquoise	skyblue1	darkgreen
ENSG00000234177	tan	tan	midnightblue	turquoise	maroon	blue
ENSG00000234187	blue	blue	brown4	darkorange2	turquoise	darkgreen
ENSG00000234222	skyblue	turquoise	blue	darkgreen	lightcyan	turquoise
ENSG00000234224	turquoise	purple	turquoise	white	salmon	turquoise
ENSG00000234231	blue	greenyellow	turquoise	paleturquoise	purple	yellow
ENSG00000234233	bisque4	violet	blue	palevioletred3	purple	green
ENSG00000234248	blue	green	turquoise	blue	grey	lightcyan
ENSG00000234268	turquoise	yellow	cyan	turquoise	skyblue1	blue
ENSG00000234282	mediumpurple3	skyblue	violet	lightyellow	red	midnightblue
ENSG00000234284	green	turquoise	blue	midnightblue	green	turquoise
ENSG00000234323	yellow	cyan	darkred	salmon	grey	blue
ENSG00000234327	midnightblue	turquoise	palevioletred3	greenyellow	turquoise	brown
ENSG00000234329	lightcyan	salmon	turquoise	turquoise	grey	lightcyan
ENSG00000234336	brown	darkgreen	green	turquoise	steelblue	magenta
ENSG00000234345	darkorange	blue	yellow	darkorange	purple	cyan
ENSG00000234350	tan	greenyellow	darkgrey	turquoise	turquoise	blue
ENSG00000234353	pink	red	tan	blue	plum2	salmon
ENSG00000234358	green	greenyellow	blue	tan	turquoise	turquoise
ENSG00000234373	lightcyan1	turquoise	blue	orange	lightcyan1	blue
ENSG00000234377	darkturquoise	maroon	violet	lightyellow	royalblue	sienna3
ENSG00000234383	white	pink	blue	lightyellow	black	cyan
ENSG00000234390	midnightblue	darkorange	red	turquoise	turquoise	grey
ENSG00000234394	turquoise	orange	yellow	turquoise	darkorange	plum1
ENSG00000234418	darkgreen	yellow	turquoise	turquoise	green	turquoise
ENSG00000234420	yellow	blue	royalblue	turquoise	yellowgreen	brown
ENSG00000234423	blue	darkmagenta	green	coral1	darkolivegreen	yellow
ENSG00000234431	lightgreen	thistle2	yellow	turquoise	lightgreen	pink
ENSG00000234432	lightcyan	brown	brown	darkslateblue	darkred	turquoise
ENSG00000234444	brown	turquoise	cyan	royalblue	turquoise	turquoise
ENSG00000234456	blue	yellow	honeydew1	blue	red	yellow
ENSG00000234465	darkturquoise	blue	yellow	darkgreen	blue	midnightblue
ENSG00000234473	greenyellow	turquoise	turquoise	turquoise	purple	brown
ENSG00000234492	yellow	skyblue	lightcyan	greenyellow	grey	darkgreen
ENSG00000234494	blue	lightgreen	salmon	turquoise	grey	black
ENSG00000234502	brown	floralwhite	pink	blue	blue	turquoise
ENSG00000234509	greenyellow	tan	red	turquoise	grey	black
ENSG00000234534	turquoise	green	pink	blue	darkred	green
ENSG00000234545	violet	turquoise	pink	lavenderblush3	lightyellow	tan
ENSG00000234584	turquoise	steelblue	turquoise	turquoise	grey	darkgreen
ENSG00000234585	green	white	blue	turquoise	blue	purple
ENSG00000234608	yellow	mediumpurple3	darkgreen	pink	yellow	turquoise
ENSG00000234614	steelblue	greenyellow	lightpink3	skyblue2	grey60	green
ENSG00000234616	black	turquoise	antiquewhite2	royalblue	green	cyan
ENSG00000234617	grey60	green	skyblue1	turquoise	grey60	yellow
ENSG00000234665	grey	brown	salmon4	turquoise	salmon	mediumorchid
ENSG00000234684	lightgreen	brown	blue	turquoise	grey	cyan
ENSG00000234685	purple	red	blue	blue	grey	green
ENSG00000234688	brown	magenta	green	blue	purple	magenta
ENSG00000234690	lightcoral	steelblue	grey60	grey60	tan	yellowgreen
ENSG00000234694	lightcyan	lightgreen	blue	blue	cyan	blue
ENSG00000234709	green	brown	tan	darkgreen	blue	darkred
ENSG00000234719	grey	turquoise	cyan	red	grey	purple
ENSG00000234740	darkviolet	purple	blue	turquoise	red	grey
ENSG00000234741	orangered4	white	greenyellow	turquoise	darkorange2	brown
ENSG00000234745	lightgreen	lightyellow	mediumorchid	skyblue2	lightgreen	red
ENSG00000234769	grey	blue	brown	brown	pink	salmon
ENSG00000234771	red	blue	orange	turquoise	yellow4	plum2
ENSG00000234772	yellow	lightgreen	salmon	turquoise	orangered4	blue
ENSG00000234773	skyblue2	blue	turquoise	darkorange	pink	darkturquoise
ENSG00000234788	grey60	darkslateblue	turquoise	blue	white	yellow
ENSG00000234797	blue	white	greenyellow	red	turquoise	brown
ENSG00000234807	turquoise	cyan	red	turquoise	antiquewhite4	turquoise
ENSG00000234835	blue	lightsteelblue1	darkturquoise	orange	purple	turquoise
ENSG00000234841	lightsteelblue1	royalblue	brown	lightgreen	magenta	brown4
ENSG00000234851	darkred	white	blue	thistle1	darkorange2	brown
ENSG00000234857	brown2	bisque4	turquoise	salmon	midnightblue	greenyellow
ENSG00000234882	cyan	yellow	honeydew1	turquoise	saddlebrown	darkgrey
ENSG00000234886	blue	floralwhite	antiquewhite2	mediumorchid	grey	steelblue
ENSG00000234899	darkgreen	tan	violet	lightyellow	royalblue	blue
ENSG00000234906	firebrick4	pink	sienna3	tan	darkorange2	purple
ENSG00000234911	greenyellow	black	turquoise	turquoise	cyan	black
ENSG00000234912	orange	blue	firebrick4	darkolivegreen	lightsteelblue1	white
ENSG00000234913	navajowhite2	red	turquoise	red	pink	salmon
ENSG00000234969	turquoise	blue	blue	turquoise	grey	black
ENSG00000234975	blue	turquoise	black	darkolivegreen	turquoise	lightgreen
ENSG00000235008	saddlebrown	turquoise	black	brown	darkgrey	skyblue3
ENSG00000235012	black	black	brown	turquoise	pink	skyblue3
ENSG00000235018	tan	red	magenta	turquoise	grey	darkturquoise
ENSG00000235026	blue	palevioletred3	salmon4	black	darkorange	greenyellow
ENSG00000235033	greenyellow	blue	midnightblue	turquoise	green	turquoise
ENSG00000235049	turquoise	steelblue	salmon2	orangered3	coral2	darkslateblue
ENSG00000235072	maroon	turquoise	lightcyan	black	green	turquoise
ENSG00000235077	maroon	blue	midnightblue	darkred	pink	magenta
ENSG00000235088	yellow	blue	palevioletred3	grey	grey	darkturquoise
ENSG00000235092	white	tan	blue	turquoise	turquoise	purple
ENSG00000235098	royalblue	lightgreen	blue	turquoise	salmon	black
ENSG00000235100	lightcyan	yellow	honeydew1	darkorange2	grey60	orange
ENSG00000235106	brown	turquoise	darkgreen	floralwhite	thistle1	darkolivegreen
ENSG00000235109	grey	pink	blue	turquoise	saddlebrown	orangered4
ENSG00000235141	purple	blue	turquoise	turquoise	grey	lightcyan
ENSG00000235145	red	brown	brown	blue	tan	midnightblue
ENSG00000235159	black	turquoise	turquoise	turquoise	grey	lightcyan
ENSG00000235162	blue2	blue	blue	turquoise	floralwhite	saddlebrown
ENSG00000235173	green	brown	yellow	skyblue	lightsteelblue	green
ENSG00000235180	tan	darkred	cyan	green	cyan	black
ENSG00000235189	turquoise	yellowgreen	cyan	green	salmon	blue
ENSG00000235194	yellow	lightcyan	yellow	greenyellow	turquoise	turquoise
ENSG00000235217	green	blue	blue	turquoise	brown	darkolivegreen
ENSG00000235244	magenta	turquoise	blue	blue	red	darkmagenta
ENSG00000235245	green	black	blue	blue	darkmagenta	salmon
ENSG00000235248	turquoise	turquoise	green	turquoise	skyblue2	blue
ENSG00000235257	blue	darkred	ivory	bisque4	pink	yellow
ENSG00000235262	white	lightyellow	greenyellow	black	blue	steelblue
ENSG00000235272	greenyellow	blue	steelblue	plum1	lightcyan	midnightblue
ENSG00000235279	purple	lightgreen	blue	blue	cyan	green
ENSG00000235288	skyblue	greenyellow	royalblue	brown	lightyellow	brown
ENSG00000235296	brown4	darkmagenta	tan	cyan	darkgrey	yellow
ENSG00000235310	yellow	darkgrey	sienna3	green	darkgrey	yellow
ENSG00000235313	black	blue	brown	red	black	skyblue3
ENSG00000235314	turquoise	blue	cyan	turquoise	lightcyan	brown
ENSG00000235316	black	green	lightcyan1	pink	paleturquoise	green
ENSG00000235333	green	brown	darkred	darkseagreen4	skyblue3	midnightblue
ENSG00000235337	lightpink4	palevioletred3	darkorange	indianred4	purple	darkmagenta
ENSG00000235358	greenyellow	blue	turquoise	blue	grey	lightgreen
ENSG00000235370	black	black	pink	cyan	darkgrey	skyblue3
ENSG00000235374	lightcyan	green	black	saddlebrown	grey	darkgrey
ENSG00000235381	magenta	yellow	orange	blue	orangered4	yellow
ENSG00000235387	sienna3	purple	yellow	tan	grey60	turquoise
ENSG00000235389	grey60	salmon	yellow	ivory	cyan	blue
ENSG00000235397	turquoise	lightgreen	blue	green	cyan	blue
ENSG00000235408	salmon4	green	blue	mediumpurple3	lightsteelblue1	white
ENSG00000235436	thistle3	blue	blue	turquoise	purple	magenta
ENSG00000235437	brown	blue	turquoise	turquoise	brown	darkred
ENSG00000235445	navajowhite2	purple	turquoise	black	blue	greenyellow
ENSG00000235448	violet	darkred	cyan	purple	grey	blue
ENSG00000235449	green	orange	palevioletred3	tan	grey	lightpink4
ENSG00000235453	palevioletred3	blue	greenyellow	plum1	turquoise	brown
ENSG00000235478	darkorange2	orange	grey60	greenyellow	turquoise	greenyellow
ENSG00000235501	darkorange	turquoise	blue	turquoise	grey	royalblue
ENSG00000235513	turquoise	lightgreen	turquoise	grey60	tan	black
ENSG00000235518	blue	darkturquoise	darkgrey	midnightblue	purple	darkmagenta
ENSG00000235527	blue	yellow	turquoise	darkgreen	green	turquoise
ENSG00000235529	tan	red	grey	ivory	cyan	black
ENSG00000235530	brown	turquoise	blue	brown4	turquoise	turquoise
ENSG00000235531	salmon	darkorange	steelblue	lightcyan	darkturquoise	greenyellow
ENSG00000235545	yellow	cyan	grey	turquoise	turquoise	blue
ENSG00000235552	brown	white	blue	paleturquoise	turquoise	tan
ENSG00000235558	grey	green	blue	blue	tan	blue
ENSG00000235560	turquoise	purple	turquoise	turquoise	cyan	magenta
ENSG00000235568	mediumorchid	sienna3	sienna3	brown	honeydew1	paleturquoise
ENSG00000235587	yellow4	midnightblue	skyblue1	turquoise	skyblue	lightgreen
ENSG00000235595	thistle1	darkmagenta	blue	turquoise	darkorange	yellow
ENSG00000235597	darkgrey	skyblue	purple	turquoise	red	black
ENSG00000235609	pink	blue	blue	blue	violet	black
ENSG00000235613	yellow	greenyellow	blue	greenyellow	blue	darkturquoise
ENSG00000235615	salmon	darkgrey	turquoise	turquoise	purple	greenyellow
ENSG00000235618	lightcoral	purple	blue	turquoise	grey	blue
ENSG00000235619	grey	greenyellow	blue	pink	grey	yellow
ENSG00000235628	grey	sienna3	floralwhite	blue	grey	darkgreen
ENSG00000235631	saddlebrown	turquoise	pink	darkmagenta	orange	mediumpurple3
ENSG00000235651	blue	yellow	orange	darkorange	grey	lightpink4
ENSG00000235652	cyan	yellowgreen	blue	turquoise	greenyellow	turquoise
ENSG00000235655	orange	green	grey	magenta	darkgreen	red
ENSG00000235663	magenta	yellow	antiquewhite4	coral1	red	steelblue
ENSG00000235665	white	darkgrey	salmon	turquoise	red	turquoise
ENSG00000235672	grey	red	red	darkorange	blue	darkgreen
ENSG00000235683	black	blue	thistle1	salmon4	black	salmon
ENSG00000235698	lightcyan1	darkred	grey	blue	grey	salmon
ENSG00000235701	paleturquoise	lightsteelblue1	mediumpurple2	turquoise	grey	darkred
ENSG00000235703	darkgreen	lightcyan	salmon	turquoise	tan	darkgrey
ENSG00000235706	yellow	blue	green	greenyellow	coral2	darkslateblue
ENSG00000235711	purple	violet	turquoise	blue	midnightblue	magenta
ENSG00000235716	violet	darkgrey	turquoise	turquoise	purple	darkmagenta
ENSG00000235718	blue	cyan	blue	saddlebrown	royalblue	red
ENSG00000235750	sienna3	midnightblue	mediumpurple3	white	lightgreen	pink
ENSG00000235760	yellow	skyblue	turquoise	turquoise	turquoise	sienna3
ENSG00000235786	white	thistle2	green	darkturquoise	navajowhite2	blue
ENSG00000235823	turquoise	red	turquoise	turquoise	tan	blue
ENSG00000235831	honeydew1	salmon	blue	orange	saddlebrown	mediumpurple3
ENSG00000235833	darkorange	blue	saddlebrown	orange	grey	grey
ENSG00000235859	blue	darkmagenta	lavenderblush2	cyan	plum1	magenta
ENSG00000235863	green	saddlebrown	blue	darkgrey	darkred	blue
ENSG00000235875	skyblue1	blue	blue	turquoise	blue	grey60
ENSG00000235884	blue	brown	darkorange	turquoise	lavenderblush3	darkgreen
ENSG00000235888	paleturquoise	palevioletred3	mediumpurple2	turquoise	darkgrey	yellow
ENSG00000235897	grey	black	turquoise	yellow	lightcyan	yellow
ENSG00000235903	turquoise	cyan	grey60	green	salmon	blue
ENSG00000235919	midnightblue	blue	turquoise	blue	blue	red
ENSG00000235920	darkgrey	tan	purple	lightcyan	tan	blue
ENSG00000235944	blue	darkorange	thistle1	lightpink4	darkgrey	yellow
ENSG00000235954	red	lightsteelblue1	turquoise	black	plum2	black
ENSG00000235961	brown2	magenta	blue	turquoise	midnightblue	salmon4
ENSG00000235978	tan	salmon	turquoise	turquoise	tan	pink
ENSG00000235989	grey	blue	turquoise	turquoise	grey	tan
ENSG00000236008	darkorange2	midnightblue	midnightblue	yellow	darkturquoise	violet
ENSG00000236021	lightcyan1	royalblue	blue	turquoise	blue	brown
ENSG00000236047	turquoise	blue	steelblue	turquoise	purple	turquoise
ENSG00000236051	lightgreen	blue	salmon	maroon	cyan	blue
ENSG00000236064	purple	saddlebrown	lavenderblush3	salmon	saddlebrown	greenyellow
ENSG00000236075	pink	yellow	salmon	floralwhite	red	darkmagenta
ENSG00000236085	greenyellow	darkslateblue	blue	lavenderblush3	lightgreen	lightgreen
ENSG00000236086	brown	yellow	blue	turquoise	grey	yellow
ENSG00000236088	lightgreen	purple	blue	turquoise	grey60	lightcyan
ENSG00000236095	turquoise	mediumpurple3	yellow	maroon	cyan	grey
ENSG00000236104	darkolivegreen	bisque4	palevioletred3	blue	turquoise	cyan
ENSG00000236107	sienna3	turquoise	orangered4	lightsteelblue	lavenderblush3	red
ENSG00000236114	green	blue	turquoise	turquoise	sienna3	mediumpurple3
ENSG00000236144	pink	blue	turquoise	blue	green	darkgrey
ENSG00000236155	midnightblue	blue	turquoise	turquoise	turquoise	purple
ENSG00000236166	salmon	tan	purple	maroon	lightpink4	plum1
ENSG00000236184	pink	blue	yellow	turquoise	brown	lightgreen
ENSG00000236187	blue	turquoise	orangered3	black	red	greenyellow
ENSG00000236194	black	darkorange	midnightblue	blue	red	orangered4
ENSG00000236197	darkturquoise	midnightblue	violet	lightyellow	turquoise	black
ENSG00000236204	grey	lightgreen	salmon	turquoise	brown	grey
ENSG00000236240	darkgreen	blue	violet	blue	blue	darkolivegreen
ENSG00000236255	brown	red	turquoise	turquoise	grey	salmon
ENSG00000236264	turquoise	turquoise	turquoise	turquoise	grey	darkgrey
ENSG00000236268	thistle3	green	darkgrey	turquoise	lightcyan1	magenta
ENSG00000236279	royalblue	magenta	darkseagreen4	blue	lavenderblush3	magenta
ENSG00000236283	yellow	turquoise	turquoise	turquoise	magenta	red
ENSG00000236287	blue	magenta	navajowhite2	cyan	coral1	black
ENSG00000236289	turquoise	lightgreen	coral3	turquoise	cyan	blue
ENSG00000236296	lightcyan1	blue	cyan	yellow	grey60	blue
ENSG00000236297	sienna3	brown4	cyan	green	grey	yellow
ENSG00000236333	yellow	darkmagenta	darkorange	lightsteelblue	lavenderblush3	mediumpurple3
ENSG00000236358	blue	orange	lightsteelblue1	yellow	purple	mediumpurple3
ENSG00000236375	lightgreen	turquoise	turquoise	blue	blue	lightcyan
ENSG00000236397	darkorange	purple	lightyellow	brown	grey	black
ENSG00000236404	turquoise	pink	cyan	magenta	skyblue2	violet
ENSG00000236411	grey	green	turquoise	turquoise	grey	red
ENSG00000236427	red	brown	thistle2	yellow	grey	magenta
ENSG00000236432	grey	lightcyan	blue	turquoise	grey	grey
ENSG00000236438	steelblue	midnightblue	blue	white	darkmagenta	darkorange
ENSG00000236440	salmon	plum2	purple	darkmagenta	purple	plum1
ENSG00000236451	brown	blue	turquoise	indianred4	sienna3	mediumpurple3
ENSG00000236466	royalblue	thistle1	magenta	magenta	pink	grey
ENSG00000236474	cyan	lightgreen	brown	turquoise	grey	darkgreen
ENSG00000236485	salmon	darkgrey	turquoise	turquoise	purple	greenyellow
ENSG00000236489	honeydew1	skyblue	black	darkturquoise	darkred	darkturquoise
ENSG00000236501	darkred	red	turquoise	turquoise	turquoise	brown
ENSG00000236532	white	steelblue	midnightblue	turquoise	grey	grey
ENSG00000236535	darkorange	yellow	cyan	turquoise	turquoise	cyan
ENSG00000236548	cyan	violet	turquoise	turquoise	orangered4	royalblue
ENSG00000236552	firebrick4	brown	greenyellow	darkolivegreen	plum1	midnightblue
ENSG00000236570	plum2	brown	midnightblue	turquoise	darkorange	grey60
ENSG00000236576	greenyellow	turquoise	turquoise	blue	grey	salmon
ENSG00000236577	lightcyan	yellow	darkgreen	brown	grey	bisque4
ENSG00000236609	lightcyan	bisque4	skyblue3	pink	palevioletred3	mediumorchid
ENSG00000236618	darkred	turquoise	blue	blue	lightcyan	brown
ENSG00000236636	salmon4	yellow	turquoise	blue	red	orangered4
ENSG00000236641	saddlebrown	turquoise	turquoise	turquoise	red	darkred
ENSG00000236653	purple	palevioletred3	brown2	steelblue	saddlebrown	darkmagenta
ENSG00000236662	navajowhite2	turquoise	orange	blue	lightgreen	tan
ENSG00000236668	yellowgreen	magenta	grey60	black	blue	brown
ENSG00000236670	black	orangered4	brown	red	pink	turquoise
ENSG00000236671	lightcyan1	tan	pink	darkmagenta	skyblue2	blue
ENSG00000236682	grey	cyan	brown	saddlebrown	grey	purple
ENSG00000236700	turquoise	steelblue	coral1	green	salmon	blue
ENSG00000236709	salmon	blue	black	darkmagenta	red	orange
ENSG00000236714	lightpink4	brown	skyblue	turquoise	sienna3	magenta
ENSG00000236723	pink	magenta	orange	turquoise	grey	red
ENSG00000236753	skyblue	turquoise	salmon	turquoise	blue	midnightblue
ENSG00000236760	plum1	yellow	orange	turquoise	thistle2	lavenderblush3
ENSG00000236778	darkgrey	purple	turquoise	turquoise	grey	midnightblue
ENSG00000236790	blue	lightgreen	blue	darkturquoise	darkorange	yellow
ENSG00000236796	lightcyan	blue	turquoise	turquoise	grey	sienna3
ENSG00000236810	pink	orangered4	turquoise	turquoise	grey	red
ENSG00000236814	plum1	darkgreen	turquoise	blue	grey	black
ENSG00000236816	grey	violet	turquoise	brown	purple	skyblue
ENSG00000236819	turquoise	turquoise	cyan	greenyellow	turquoise	skyblue
ENSG00000236824	blue	white	greenyellow	pink	blue	saddlebrown
ENSG00000236829	darkorange	darkorange	brown	turquoise	lightpink4	lightgreen
ENSG00000236830	blue	salmon	turquoise	blue	blue	thistle1
ENSG00000236841	lightsteelblue1	tan	plum1	green	lightpink4	steelblue
ENSG00000236854	turquoise	brown	coral1	maroon	salmon	blue
ENSG00000236859	turquoise	skyblue3	coral1	turquoise	lightyellow	brown4
ENSG00000236860	darkturquoise	lightgreen	salmon4	magenta	purple	darkred
ENSG00000236882	darkgrey	steelblue	cyan	turquoise	cyan	blue
ENSG00000236886	black	darkgreen	skyblue	yellow	darkolivegreen	magenta
ENSG00000236888	lightcyan1	turquoise	white	darkmagenta	purple	turquoise
ENSG00000236901	purple	magenta	greenyellow	salmon	brown4	magenta
ENSG00000236914	lavenderblush3	lightgreen	blue	turquoise	darkred	orangered4
ENSG00000236915	saddlebrown	thistle2	steelblue	turquoise	grey	turquoise
ENSG00000236922	orange	darkmagenta	white	orange	darkolivegreen	mediumpurple3
ENSG00000236939	orangered4	midnightblue	salmon	turquoise	turquoise	salmon
ENSG00000236963	blue2	ivory	darkorange	yellow	turquoise	blue
ENSG00000236977	darkgreen	green	green	blue	darkred	orangered4
ENSG00000236999	grey	yellow	blue	turquoise	purple	magenta
ENSG00000237004	lightcyan	green	lightyellow	pink	greenyellow	blue
ENSG00000237036	darkturquoise	steelblue	turquoise	brown	grey	greenyellow
ENSG00000237037	darkmagenta	darkolivegreen	brown	magenta	yellow	palevioletred3
ENSG00000237065	palevioletred3	lightcyan	cyan	grey60	tan	black
ENSG00000237082	turquoise	cyan	coral1	green	salmon	blue
ENSG00000237094	grey	saddlebrown	green	red	pink	green
ENSG00000237101	sienna3	orangered4	turquoise	turquoise	grey	brown
ENSG00000237133	salmon	yellow	green	blue	yellowgreen	blue
ENSG00000237135	yellow	blue	navajowhite2	greenyellow	grey	orangered4
ENSG00000237149	brown4	skyblue	darkgreen	purple	grey	black
ENSG00000237162	black	turquoise	turquoise	turquoise	turquoise	lightpink4
ENSG00000237166	turquoise	cyan	cyan	green	salmon	blue
ENSG00000237172	brown	blue	turquoise	lightyellow	blue	paleturquoise
ENSG00000237187	ivory	turquoise	turquoise	turquoise	darkorange	magenta
ENSG00000237188	cyan	black	turquoise	turquoise	darkolivegreen	turquoise
ENSG00000237190	mediumpurple3	blue	mediumpurple2	turquoise	lightcyan	brown
ENSG00000237212	darkgrey	blue	turquoise	turquoise	black	skyblue
ENSG00000237238	grey	darkorange2	royalblue	maroon	grey	salmon
ENSG00000237248	red	darkred	purple	blue	grey	green
ENSG00000237249	red	blue	steelblue	blue	grey	steelblue
ENSG00000237260	red	darkgrey	blue	turquoise	grey	green
ENSG00000237268	red	green	salmon2	purple	grey	lightgreen
ENSG00000237280	blue	blue	turquoise	blue	turquoise	purple
ENSG00000237285	turquoise	royalblue	midnightblue	blue	brown4	plum1
ENSG00000237289	maroon	black	darkorange	lightpink4	darkgrey	yellow
ENSG00000237296	royalblue	turquoise	blue	blue	pink	darkorange
ENSG00000237298	red	blue	turquoise	blue	purple	turquoise
ENSG00000237310	yellow	blue	blue	saddlebrown	lightcyan	pink
ENSG00000237316	grey60	palevioletred3	plum3	steelblue	darkorange	magenta
ENSG00000237321	plum3	salmon	green	lightcyan	salmon	lightyellow
ENSG00000237352	lightsteelblue1	green	red	black	turquoise	darkorange2
ENSG00000237356	skyblue3	turquoise	blue	turquoise	grey60	red
ENSG00000237359	greenyellow	paleturquoise	turquoise	turquoise	red	yellow
ENSG00000237402	pink	blue	blue	black	green	turquoise
ENSG00000237406	blue	purple	turquoise	blue	blue	blue
ENSG00000237422	black	turquoise	skyblue	turquoise	brown	sienna3
ENSG00000237438	pink	brown	tan	blue	turquoise	tan
ENSG00000237440	brown	blue	brown	turquoise	brown	darkolivegreen
ENSG00000237441	white	darkolivegreen	darkolivegreen	darkred	black	royalblue
ENSG00000237457	darkturquoise	blue	brown	turquoise	turquoise	black
ENSG00000237461	grey	darkslateblue	turquoise	turquoise	grey	lightcyan
ENSG00000237478	blue	blue	bisque4	turquoise	purple	darkmagenta
ENSG00000237481	sienna3	purple	blue	blue	grey	tan
ENSG00000237489	green	green	turquoise	turquoise	blue	grey
ENSG00000237491	sienna3	salmon4	blue	turquoise	turquoise	saddlebrown
ENSG00000237492	indianred4	mediumorchid	salmon2	turquoise	grey	grey
ENSG00000237505	sienna3	orangered4	brown	turquoise	grey	blue
ENSG00000237515	brown	blue	indianred4	steelblue	steelblue	ivory
ENSG00000237517	brown4	magenta	brown	cyan	red	grey60
ENSG00000237522	white	purple	turquoise	turquoise	grey	blue
ENSG00000237541	plum1	tan	sienna3	paleturquoise	grey	turquoise
ENSG00000237548	red	red	turquoise	black	plum2	turquoise
ENSG00000237550	honeydew1	orangered4	grey	sienna3	grey	pink
ENSG00000237580	blue	blue	yellow	plum1	blue	tan
ENSG00000237585	white	green	white	yellowgreen	red	darkgreen
ENSG00000237609	red	purple	mediumpurple2	turquoise	darkgrey	yellow
ENSG00000237631	blue	yellow	antiquewhite4	blue	grey	grey60
ENSG00000237636	salmon	yellow	turquoise	turquoise	purple	lightgreen
ENSG00000237637	lightgreen	greenyellow	turquoise	turquoise	yellow	red
ENSG00000237645	darkred	purple	purple	blue	blue	greenyellow
ENSG00000237646	violet	darkslateblue	plum3	turquoise	blue	green
ENSG00000237651	darkred	greenyellow	yellow4	brown	brown	brown
ENSG00000237667	grey	salmon	blue	blue	grey	steelblue
ENSG00000237684	orange	pink	blue	orange	darkolivegreen	magenta
ENSG00000237686	coral2	paleturquoise	midnightblue	turquoise	pink	darkgreen
ENSG00000237711	yellow	turquoise	sienna3	blue	grey	turquoise
ENSG00000237720	blue	magenta	tan	lightyellow	sienna3	palevioletred3
ENSG00000237732	brown4	greenyellow	turquoise	blue	turquoise	darkgreen
ENSG00000237737	lightcyan	yellow	brown	turquoise	grey60	blue
ENSG00000237738	pink	blue	brown	black	turquoise	brown
ENSG00000237742	lightcyan	purple	blue	turquoise	thistle1	darkgrey
ENSG00000237753	lightcyan	royalblue	blue	brown	lightcyan	darkturquoise
ENSG00000237757	purple	darkred	darkolivegreen	green	grey	cyan
ENSG00000237765	paleturquoise	turquoise	blue	cyan	yellow	tan
ENSG00000237766	greenyellow	turquoise	turquoise	magenta	grey	darkred
ENSG00000237773	grey	turquoise	plum	turquoise	thistle1	brown4
ENSG00000237781	violet	purple	blue	yellow	violet	turquoise
ENSG00000237788	black	tan	thistle3	darkgrey	tan	black
ENSG00000237797	skyblue	turquoise	magenta	turquoise	lightcyan	greenyellow
ENSG00000237807	turquoise	brown	violet	darkorange	darkslateblue	maroon
ENSG00000237818	salmon	grey60	bisque4	orange	darkolivegreen	yellow
ENSG00000237827	grey	skyblue	mediumpurple3	turquoise	grey	purple
ENSG00000237840	purple	brown	blue	turquoise	grey	white
ENSG00000237854	grey60	black	turquoise	turquoise	grey	magenta
ENSG00000237861	paleturquoise	darkgreen	salmon	turquoise	grey	turquoise
ENSG00000237862	brown	yellow	turquoise	turquoise	pink	yellow
ENSG00000237863	lightcyan1	purple	grey60	bisque4	grey	violet
ENSG00000237877	paleturquoise	turquoise	blue	turquoise	red	cyan
ENSG00000237887	red	blue	lightcoral	blue	black	black
ENSG00000237892	turquoise	brown4	turquoise	turquoise	orangered4	yellow
ENSG00000237906	greenyellow	red	blue	turquoise	black	lightpink4
ENSG00000237919	tan	red	maroon	turquoise	turquoise	turquoise
ENSG00000237928	indianred4	lightgreen	green	turquoise	darkslateblue	maroon
ENSG00000237940	purple	turquoise	blue	turquoise	grey	turquoise
ENSG00000237943	turquoise	cyan	coral1	firebrick4	salmon	blue
ENSG00000237945	grey	pink	blue	turquoise	salmon	paleturquoise
ENSG00000237949	turquoise	cyan	red	green	salmon	blue
ENSG00000237950	pink	red	brown	turquoise	tan	salmon
ENSG00000237973	darkseagreen4	magenta	coral	yellow4	mediumpurple2	blue
ENSG00000237975	red	orange	thistle2	brown	grey	magenta
ENSG00000237977	red	turquoise	turquoise	turquoise	turquoise	darkorange2
ENSG00000237978	turquoise	lightgreen	turquoise	yellow	turquoise	yellowgreen
ENSG00000237984	greenyellow	blue	pink	darkolivegreen	yellow	turquoise
ENSG00000237994	turquoise	brown4	yellow	darkred	grey60	orange
ENSG00000238035	pink	blue	grey	plum1	green	turquoise
ENSG00000238039	purple	turquoise	blue	darkgrey	black	skyblue3
ENSG00000238045	lightcyan	brown4	blue	yellow	grey	darkred
ENSG00000238057	lightcyan1	lightgreen	blue	turquoise	cyan	blue
ENSG00000238058	darkorange2	purple	turquoise	lightgreen	turquoise	yellowgreen
ENSG00000238077	grey60	saddlebrown	turquoise	turquoise	purple	darkmagenta
ENSG00000238082	sienna3	black	tan	magenta	grey	darkslateblue
ENSG00000238083	lightcyan1	brown	yellow	turquoise	blue	blue
ENSG00000238098	lightgreen	purple	turquoise	blue	purple	darkmagenta
ENSG00000238105	lightgreen	blue	green	turquoise	midnightblue	pink
ENSG00000238113	lightcyan	pink	yellowgreen	blue	grey	darkorange2
ENSG00000238121	turquoise	black	white	orange	cyan	blue
ENSG00000238142	orange	blue	blue	lightgreen	turquoise	saddlebrown
ENSG00000238184	purple	purple	blue	turquoise	purple	tan
ENSG00000238194	turquoise	cyan	coral1	green	salmon	blue
ENSG00000238197	plum1	yellowgreen	turquoise	turquoise	blue	blue
ENSG00000238198	darkgreen	brown	blue	turquoise	steelblue	green
ENSG00000238217	turquoise	cyan	coral1	maroon	salmon	blue
ENSG00000238227	green	skyblue	darkred	purple	white	cyan
ENSG00000238228	red	lightcyan	black	turquoise	grey	pink
ENSG00000238230	white	darkred	blue	lightyellow	turquoise	orange
ENSG00000238243	greenyellow	skyblue	salmon2	yellow	brown4	grey
ENSG00000238250	orange	midnightblue	salmon	turquoise	purple	plum1
ENSG00000238260	grey60	darkolivegreen	brown	turquoise	paleturquoise	cyan
ENSG00000238276	darkseagreen4	red	plum3	lightyellow	turquoise	black
ENSG00000238286	darkgreen	darkorange	turquoise	turquoise	blue	royalblue
ENSG00000238287	blue	thistle2	greenyellow	blue	orangered4	darkolivegreen
ENSG00000238365	grey	salmon4	turquoise	turquoise	skyblue3	grey
ENSG00000238390	lightcyan	turquoise	blue	blue	grey	darkseagreen4
ENSG00000238500	turquoise	brown4	yellow	green	black	royalblue
ENSG00000238578	darkorange	lightcyan1	turquoise	darkorange	green	red
ENSG00000238622	salmon4	plum1	yellow4	darkolivegreen	lightsteelblue1	white
ENSG00000238713	black	salmon	pink	magenta	pink	blue
ENSG00000238728	yellow	yellow	turquoise	turquoise	grey	greenyellow
ENSG00000238741	darkred	turquoise	yellow4	turquoise	darkorange2	brown
ENSG00000238795	blue	turquoise	yellow4	plum1	blue	midnightblue
ENSG00000238825	salmon4	blue	pink	yellow	lightsteelblue1	midnightblue
ENSG00000238829	white	lightyellow	brown	turquoise	mediumpurple3	steelblue
ENSG00000238832	red	blue	darkgreen	salmon4	grey	darkmagenta
ENSG00000238902	yellow	turquoise	yellow	tan	saddlebrown	darkmagenta
ENSG00000238917	salmon4	plum1	firebrick4	darkolivegreen	lightsteelblue1	white
ENSG00000238923	darkred	blue	greenyellow	greenyellow	turquoise	saddlebrown
ENSG00000238942	yellowgreen	turquoise	lightcyan	brown	lightyellow	white
ENSG00000238961	yellow4	thistle1	lightgreen	maroon	lightsteelblue1	white
ENSG00000239002	black	turquoise	yellow4	turquoise	blue	white
ENSG00000239014	purple	greenyellow	darkgreen	darkred	green	turquoise
ENSG00000239039	salmon4	plum1	darkred	darkolivegreen	lightsteelblue1	white
ENSG00000239040	tan	cyan	cyan	green	tan	black
ENSG00000239149	darkgrey	red	turquoise	grey60	blue	green
ENSG00000239183	salmon4	plum1	blue	darkolivegreen	lightsteelblue1	white
ENSG00000239195	lightsteelblue1	turquoise	thistle2	yellowgreen	green	yellow
ENSG00000239203	yellow	magenta	magenta	tan	grey	grey
ENSG00000239213	blue	ivory	blue	turquoise	blue	cyan
ENSG00000239218	saddlebrown	steelblue	turquoise	turquoise	grey	darkgreen
ENSG00000239219	brown	cyan	turquoise	turquoise	grey	red
ENSG00000239247	darkmagenta	skyblue	brown	brown	darkgrey	yellow
ENSG00000239263	turquoise	cyan	grey60	green	cyan	blue
ENSG00000239264	turquoise	royalblue	indianred4	lightyellow	darkmagenta	darkred
ENSG00000239268	blue	magenta	orangered4	purple	blue	yellow
ENSG00000239272	blue	brown	turquoise	turquoise	thistle1	plum2
ENSG00000239280	pink	pink	violet	turquoise	grey	orangered4
ENSG00000239282	grey60	salmon	lightpink4	purple	grey60	turquoise
ENSG00000239291	greenyellow	orange	green	turquoise	blue	salmon
ENSG00000239293	turquoise	cyan	grey60	green	salmon	blue
ENSG00000239305	lightyellow	blue	black	darkred	coral1	lightsteelblue1
ENSG00000239306	red	red	turquoise	turquoise	brown	turquoise
ENSG00000239332	yellow	royalblue	blue	turquoise	purple	yellow
ENSG00000239344	darkgrey	magenta	antiquewhite4	cyan	midnightblue	darkmagenta
ENSG00000239381	orange	tan	blue	turquoise	greenyellow	blue
ENSG00000239382	yellowgreen	blue	blue	yellow	lightcyan	brown
ENSG00000239389	honeydew1	salmon4	lavenderblush3	lightcyan1	maroon	steelblue
ENSG00000239407	brown	blue	darkturquoise	blue	sienna3	tan
ENSG00000239415	navajowhite2	blue	orangered3	greenyellow	green	lightgreen
ENSG00000239455	green	lightsteelblue1	black	darkgreen	purple	red
ENSG00000239467	lightcyan1	salmon	turquoise	blue	grey	black
ENSG00000239474	blue	turquoise	brown4	turquoise	sienna3	skyblue
ENSG00000239498	coral2	blue	turquoise	indianred4	purple	mediumpurple3
ENSG00000239521	yellow	blue	blue	mediumpurple3	turquoise	tan
ENSG00000239523	honeydew1	plum1	blue	turquoise	darkmagenta	darkorange2
ENSG00000239556	darkolivegreen	lightyellow	thistle1	purple	violet	cyan
ENSG00000239569	midnightblue	blue	palevioletred2	turquoise	blue	midnightblue
ENSG00000239570	palevioletred3	turquoise	white	darkmagenta	turquoise	skyblue
ENSG00000239572	green	turquoise	salmon	green	midnightblue	darkgrey
ENSG00000239605	floralwhite	green	grey60	darkturquoise	grey	violet
ENSG00000239617	darkorange	sienna3	midnightblue	turquoise	red	yellow
ENSG00000239626	greenyellow	purple	yellow	turquoise	grey	cyan
ENSG00000239627	orange	salmon	darkseagreen3	green	orangered4	yellow
ENSG00000239642	blue	blue	turquoise	turquoise	red	blue
ENSG00000239650	black	saddlebrown	blue	turquoise	pink	salmon
ENSG00000239653	tan	brown	black	turquoise	grey	magenta
ENSG00000239665	darkorange	plum2	coral2	skyblue	bisque4	purple
ENSG00000239672	coral2	greenyellow	darkviolet	turquoise	lightcyan	turquoise
ENSG00000239697	saddlebrown	turquoise	royalblue	red	brown	darkolivegreen
ENSG00000239704	pink	turquoise	turquoise	turquoise	pink	turquoise
ENSG00000239713	firebrick4	lightcyan	mediumorchid	turquoise	lightgreen	pink
ENSG00000239763	blue	orangered4	bisque4	salmon4	blue	purple
ENSG00000239774	black	black	grey	turquoise	brown	pink
ENSG00000239775	darkmagenta	darkorange	yellow	yellowgreen	pink	green
ENSG00000239779	midnightblue	blue	darkseagreen3	turquoise	turquoise	saddlebrown
ENSG00000239789	yellow	turquoise	lightyellow	turquoise	yellow	brown
ENSG00000239827	magenta	grey60	darkred	brown	orangered4	darkseagreen4
ENSG00000239828	turquoise	cyan	salmon	firebrick4	cyan	blue
ENSG00000239857	green	thistle2	saddlebrown	darkslateblue	paleturquoise	salmon
ENSG00000239873	thistle1	darkgrey	blue	turquoise	purple	darkmagenta
ENSG00000239883	brown	blue	blue	turquoise	blue	purple
ENSG00000239884	lightcyan	red	black	greenyellow	plum2	midnightblue
ENSG00000239887	red	turquoise	brown	brown4	red	lavenderblush3
ENSG00000239899	yellow4	blue	turquoise	darkolivegreen	skyblue1	white
ENSG00000239900	blue	grey60	blue	turquoise	turquoise	midnightblue
ENSG00000239911	purple	brown4	lightcoral	salmon	brown4	greenyellow
ENSG00000239920	yellow	lightyellow	magenta	turquoise	lightgreen	pink
ENSG00000239922	turquoise	cyan	grey60	green	cyan	blue
ENSG00000239923	blue	blue	lightgreen	lightcyan	green	royalblue
ENSG00000239959	grey	brown	royalblue	magenta	purple	brown
ENSG00000239961	magenta	pink	salmon	tan	tan	skyblue
ENSG00000239969	darkolivegreen	royalblue	blue	yellow	blue	coral2
ENSG00000239998	mediumorchid	pink	yellowgreen	tan	honeydew1	darkturquoise
ENSG00000240003	grey	purple	turquoise	turquoise	purple	saddlebrown
ENSG00000240021	yellow	purple	turquoise	turquoise	darkturquoise	plum1
ENSG00000240024	palevioletred3	turquoise	ivory	mediumpurple3	turquoise	tan
ENSG00000240032	salmon	yellowgreen	turquoise	turquoise	darkturquoise	violet
ENSG00000240034	lightcyan	salmon	yellow	magenta	grey	white
ENSG00000240038	paleturquoise	royalblue	blue	turquoise	turquoise	darkolivegreen
ENSG00000240053	pink	turquoise	turquoise	blue	darkmagenta	royalblue
ENSG00000240057	orangered3	darkolivegreen	turquoise	turquoise	grey	red
ENSG00000240065	lightgreen	lightyellow	mediumorchid	blue	mediumpurple3	pink
ENSG00000240083	turquoise	paleturquoise	blue	blue	grey	darkgreen
ENSG00000240086	purple	blue	purple	green	darkturquoise	magenta
ENSG00000240089	brown	orange	turquoise	turquoise	magenta	pink
ENSG00000240137	tan	blue	turquoise	turquoise	brown	yellowgreen
ENSG00000240143	thistle2	pink	sienna3	tan	honeydew1	darkgreen
ENSG00000240180	greenyellow	brown	darkgreen	blue	grey	orangered4
ENSG00000240184	saddlebrown	darkgrey	darkturquoise	darkorange2	yellowgreen	tan
ENSG00000240204	blue	floralwhite	turquoise	turquoise	midnightblue	magenta
ENSG00000240207	darkgrey	blue	antiquewhite4	midnightblue	lightcyan1	lightpink4
ENSG00000240225	darkolivegreen4	turquoise	blue	skyblue	saddlebrown	magenta
ENSG00000240230	green	darkorange	red	darkslateblue	white	lightcyan
ENSG00000240233	yellow4	black	ivory	darkolivegreen	skyblue1	pink
ENSG00000240240	yellow	blue	turquoise	cyan	darkgrey	yellow
ENSG00000240244	thistle1	darkmagenta	midnightblue	turquoise	red	darkmagenta
ENSG00000240253	purple	saddlebrown	turquoise	blue	darkorange	magenta
ENSG00000240265	orange	darkred	coral3	grey60	tan	black
ENSG00000240288	navajowhite2	orangered4	turquoise	turquoise	red	orangered4
ENSG00000240291	salmon	black	greenyellow	turquoise	blue	blue
ENSG00000240294	grey	mediumpurple3	tan	turquoise	grey	thistle1
ENSG00000240303	mediumpurple3	lightsteelblue1	midnightblue	floralwhite	palevioletred3	pink
ENSG00000240342	darkred	blue	pink	purple	grey	blue
ENSG00000240344	skyblue	thistle1	lightyellow	magenta	brown	turquoise
ENSG00000240356	grey	turquoise	blue	turquoise	lightyellow	red
ENSG00000240370	green	brown	yellow	salmon4	red	orangered4
ENSG00000240393	blue	blue	orangered4	magenta	purple	greenyellow
ENSG00000240399	grey	purple	palevioletred3	darkorange2	blue	darkgreen
ENSG00000240401	darkgreen	lightyellow	blue	steelblue	cyan	blue
ENSG00000240405	lightcyan1	cyan	turquoise	turquoise	cyan	blue
ENSG00000240409	darkseagreen4	skyblue	coral	yellow4	mediumpurple2	navajowhite2
ENSG00000240429	yellow	blue	skyblue1	honeydew1	blue	purple
ENSG00000240445	darkgreen	blue	brown	turquoise	turquoise	cyan
ENSG00000240463	blue	darkseagreen4	yellow	purple	orangered4	magenta
ENSG00000240474	pink	antiquewhite4	black	red	plum2	salmon
ENSG00000240489	skyblue	blue	blue	blue	yellow	royalblue
ENSG00000240498	red	pink	turquoise	lightgreen	grey	cyan
ENSG00000240531	tan	black	red	turquoise	cyan	blue
ENSG00000240534	turquoise	cyan	cyan	grey60	cyan	black
ENSG00000240553	yellow	grey60	salmon4	antiquewhite4	brown4	ivory
ENSG00000240568	blue	red	white	orange	grey	black
ENSG00000240583	turquoise	tan	cyan	green	cyan	sienna3
ENSG00000240589	yellow	lightcyan	blue	blue	turquoise	lightgreen
ENSG00000240616	pink	black	brown	brown	paleturquoise	turquoise
ENSG00000240677	black	maroon	blue	turquoise	grey	lightcyan
ENSG00000240682	blue	blue	black	lightgreen	turquoise	purple
ENSG00000240687	turquoise	lightgreen	grey60	green	cyan	black
ENSG00000240692	lightcyan	darkorange	grey	yellow	darkorange	greenyellow
ENSG00000240694	purple	saddlebrown	darkorange	salmon	midnightblue	greenyellow
ENSG00000240695	plum1	thistle2	black	saddlebrown	blue	lightsteelblue1
ENSG00000240720	greenyellow	turquoise	blue	turquoise	plum1	grey
ENSG00000240729	midnightblue	blue	saddlebrown	turquoise	blue	mediumpurple3
ENSG00000240731	pink	blue	turquoise	black	pink	yellow4
ENSG00000240747	greenyellow	brown	turquoise	turquoise	greenyellow	turquoise
ENSG00000240758	lightgreen	midnightblue	mediumpurple3	white	grey	brown
ENSG00000240764	saddlebrown	darkgrey	darkturquoise	darkorange2	yellowgreen	tan
ENSG00000240770	turquoise	cyan	grey60	green	salmon	blue
ENSG00000240771	cyan	magenta	blue	midnightblue	darkgrey	grey60
ENSG00000240801	orangered3	red	magenta	violet	magenta	pink
ENSG00000240808	red	green	blue	greenyellow	turquoise	red
ENSG00000240809	brown	grey60	orangered4	turquoise	purple	darkmagenta
ENSG00000240821	violet	turquoise	green	magenta	grey	green
ENSG00000240823	darkorange	sienna3	cyan	saddlebrown	lightsteelblue	lightgreen
ENSG00000240849	yellow	lightcyan	turquoise	turquoise	turquoise	skyblue
ENSG00000240853	darkgreen	pink	grey	turquoise	grey	plum1
ENSG00000240857	magenta	turquoise	skyblue3	brown	yellow	floralwhite
ENSG00000240859	floralwhite	turquoise	blue	darkorange	grey	turquoise
ENSG00000240869	yellow4	brown	blue	darkolivegreen	skyblue1	white
ENSG00000240875	blue	purple	blue	turquoise	lightgreen	blue
ENSG00000240888	turquoise	darkorange	darkred	tan	grey	black
ENSG00000240891	turquoise	lightgreen	salmon4	bisque4	maroon	steelblue
ENSG00000240929	grey	darkred	yellow	salmon	grey	blue
ENSG00000240963	magenta	mediumpurple3	darkmagenta	darkred	black	royalblue
ENSG00000240964	magenta	green	plum1	grey	paleturquoise	pink
ENSG00000240972	green	honeydew1	plum	purple	white	lightcyan
ENSG00000240979	lightcyan1	tan	blue	bisque4	skyblue2	violet
ENSG00000240996	plum3	purple	green	yellow	green	saddlebrown
ENSG00000241014	greenyellow	purple	turquoise	turquoise	grey	darkgrey
ENSG00000241015	royalblue	blue	blue	turquoise	turquoise	grey
ENSG00000241020	ivory	midnightblue	turquoise	blue	red	magenta
ENSG00000241030	blue	green	brown2	turquoise	lightcyan	royalblue
ENSG00000241057	darkolivegreen	darkorange	thistle1	purple	darkred	green
ENSG00000241058	brown	turquoise	royalblue	black	turquoise	pink
ENSG00000241106	grey	plum2	magenta4	turquoise	grey	grey60
ENSG00000241112	turquoise	salmon4	salmon	black	grey	darkgrey
ENSG00000241120	green	turquoise	green	darkorange	grey	brown
ENSG00000241127	green	grey60	skyblue3	blue	green	brown
ENSG00000241156	green	royalblue	purple	paleturquoise	orange	darkred
ENSG00000241157	magenta	salmon	blue	turquoise	grey	yellow
ENSG00000241158	salmon	tan	plum1	darkmagenta	skyblue2	violet
ENSG00000241163	turquoise	steelblue	blue	blue	cyan	blue
ENSG00000241170	red	orangered4	salmon	turquoise	grey	turquoise
ENSG00000241186	greenyellow	red	greenyellow	yellow	mediumpurple3	skyblue1
ENSG00000241213	yellow	blue	purple	magenta	purple	magenta
ENSG00000241216	purple	turquoise	plum1	salmon	saddlebrown	greenyellow
ENSG00000241217	grey	blue	turquoise	blue	grey	blue
ENSG00000241223	blue	blue	brown	turquoise	midnightblue	greenyellow
ENSG00000241231	grey	thistle2	blue	grey60	grey	blue
ENSG00000241258	green	turquoise	turquoise	turquoise	lightcyan	brown
ENSG00000241261	brown	turquoise	blue	turquoise	purple	magenta
ENSG00000241278	blue	turquoise	yellow	cyan	purple	darkmagenta
ENSG00000241288	turquoise	black	blue	turquoise	maroon	darkgreen
ENSG00000241316	palevioletred3	turquoise	black	green	royalblue	skyblue
ENSG00000241326	mediumpurple3	blue	black	cyan	lightyellow	purple
ENSG00000241343	orangered4	white	greenyellow	thistle1	darkorange2	saddlebrown
ENSG00000241345	turquoise	cyan	grey60	grey60	salmon	blue
ENSG00000241350	grey	darkolivegreen	yellow	turquoise	grey	green
ENSG00000241360	thistle1	magenta	yellow	sienna3	orangered3	grey60
ENSG00000241370	green	lightcyan1	blue	greenyellow	blue	lightcyan
ENSG00000241395	turquoise	turquoise	lavenderblush3	turquoise	cyan	blue
ENSG00000241399	orange	pink	magenta	violet	plum	navajowhite2
ENSG00000241404	blue	steelblue	darkmagenta	lightgreen	mediumpurple3	red
ENSG00000241416	turquoise	steelblue	blue	green	tan	black
ENSG00000241462	skyblue1	turquoise	mediumpurple2	turquoise	purple	magenta
ENSG00000241468	darkred	greenyellow	royalblue	turquoise	lightcyan	brown
ENSG00000241472	salmon	violet	turquoise	firebrick4	darkturquoise	violet
ENSG00000241484	steelblue	purple	blue	turquoise	violet	turquoise
ENSG00000241489	skyblue3	blue	lightcoral	honeydew1	orangered4	skyblue2
ENSG00000241505	darkturquoise	blue	brown	green	turquoise	black
ENSG00000241529	blue	blue	turquoise	lightgreen	blue	brown
ENSG00000241532	sienna3	turquoise	blue	turquoise	purple	darkmagenta
ENSG00000241547	indianred4	turquoise	orange	brown	green	turquoise
ENSG00000241549	green	darkred	turquoise	turquoise	cyan	black
ENSG00000241553	yellowgreen	coral1	maroon	turquoise	lightcyan	brown
ENSG00000241563	darkorange2	saddlebrown	skyblue	yellow	turquoise	darkgreen
ENSG00000241570	skyblue1	palevioletred3	bisque4	coral1	darkorange	lightgreen
ENSG00000241597	red	tan	lightcyan	red	yellow4	turquoise
ENSG00000241607	pink	darkred	turquoise	turquoise	tan	darkslateblue
ENSG00000241634	yellow	turquoise	turquoise	turquoise	blue	brown
ENSG00000241641	black	salmon	blue	maroon	cyan	black
ENSG00000241644	orangered3	violet	magenta	violet	magenta	pink
ENSG00000241679	greenyellow	thistle2	blue	turquoise	grey	darkred
ENSG00000241684	salmon	tan	cyan	darkmagenta	skyblue2	blue
ENSG00000241685	skyblue	darkgreen	lightcyan	brown	yellow	turquoise
ENSG00000241697	magenta	skyblue3	honeydew1	brown	yellow	lightcyan1
ENSG00000241717	honeydew1	greenyellow	salmon	lightcyan	grey60	orange
ENSG00000241728	turquoise	black	navajowhite1	yellow	white	lightcyan
ENSG00000241764	darkred	turquoise	skyblue3	blue	yellow	turquoise
ENSG00000241769	black	red	blue	darkgrey	pink	yellow
ENSG00000241772	violet	ivory	blue	darkgrey	darkmagenta	turquoise
ENSG00000241787	blue	red	yellow	turquoise	turquoise	turquoise
ENSG00000241790	darkorange	palevioletred3	lightgreen	skyblue	ivory	midnightblue
ENSG00000241837	darkred	greenyellow	royalblue	brown	lightcyan	brown
ENSG00000241839	white	salmon	blue2	yellow	salmon	lightyellow
ENSG00000241852	lightcyan	lightyellow	yellow	yellowgreen	lightgreen	orange
ENSG00000241859	brown	turquoise	turquoise	lightcoral	grey	grey60
ENSG00000241860	brown4	white	grey	black	grey	skyblue3
ENSG00000241878	darkolivegreen	skyblue	skyblue	lightgreen	lightyellow	lavenderblush3
ENSG00000241886	turquoise	turquoise	darkgreen	blue	grey	tan
ENSG00000241935	grey	yellowgreen	turquoise	turquoise	darkslateblue	plum1
ENSG00000241939	lightcyan	darkgreen	darkgrey	blue	grey	grey
ENSG00000241945	grey	blue	blue	lightcoral	grey	darkorange
ENSG00000241956	royalblue	darkmagenta	darkorange	lightsteelblue	lavenderblush3	blue
ENSG00000241962	skyblue	greenyellow	royalblue	skyblue3	brown	brown
ENSG00000241973	skyblue3	turquoise	lightcoral	sienna3	steelblue	coral1
ENSG00000241975	lightcyan	skyblue	turquoise	turquoise	red	grey60
ENSG00000241978	blue	purple	turquoise	darkred	pink	orangered4
ENSG00000241983	yellow	blue	mediumpurple3	greenyellow	skyblue	black
ENSG00000241990	greenyellow	purple	turquoise	turquoise	grey	red
ENSG00000242028	darkred	blue	turquoise	turquoise	blue	saddlebrown
ENSG00000242071	sienna3	brown	magenta	darkolivegreen	grey	white
ENSG00000242073	black	blue	thistle1	pink	pink	darkorange
ENSG00000242082	darkgrey	blue	brown	turquoise	darkgrey	skyblue3
ENSG00000242085	red	antiquewhite4	brown	brown4	turquoise	lightgreen
ENSG00000242086	cyan	turquoise	royalblue	turquoise	green	turquoise
ENSG00000242094	lightcyan	purple	darkred	turquoise	grey	yellow
ENSG00000242103	skyblue3	darkgrey	darkgrey	midnightblue	purple	darkmagenta
ENSG00000242110	floralwhite	darkorange2	darkolivegreen	turquoise	yellow	darkorange2
ENSG00000242114	darkturquoise	cyan	lavenderblush3	magenta	blue	darkturquoise
ENSG00000242125	salmon4	plum1	yellow4	darkolivegreen	lightsteelblue1	white
ENSG00000242159	greenyellow	lightgreen	blue	turquoise	darkmagenta	salmon
ENSG00000242170	cyan	green	black	yellow	lightcyan	darkseagreen4
ENSG00000242173	floralwhite	honeydew1	red	lightpink4	white	skyblue3
ENSG00000242175	red	tan	yellowgreen	blue	turquoise	orangered4
ENSG00000242193	turquoise	coral1	turquoise	turquoise	maroon	steelblue
ENSG00000242214	blue	midnightblue	yellow	purple	blue	red
ENSG00000242220	pink	red	brown	turquoise	orangered4	turquoise
ENSG00000242229	navajowhite2	salmon4	brown	cyan	purple	yellow
ENSG00000242242	lightcyan1	darkorange2	turquoise	turquoise	orange	palevioletred3
ENSG00000242247	tan	red	blue	blue	yellow	turquoise
ENSG00000242252	plum1	blue	turquoise	turquoise	green	green
ENSG00000242255	red	lightcyan1	blue	turquoise	blue	turquoise
ENSG00000242258	greenyellow	midnightblue	cyan	tan	grey	palevioletred3
ENSG00000242259	floralwhite	skyblue	blue	blue	red	grey60
ENSG00000242265	blue	orange	purple	darkgreen	blue	ivory
ENSG00000242268	salmon	tan	purple	lightcyan	darkturquoise	violet
ENSG00000242282	turquoise	thistle2	blue	blue	grey	salmon
ENSG00000242288	darkgrey	salmon	blue	blue	plum2	greenyellow
ENSG00000242294	turquoise	grey60	turquoise	turquoise	skyblue3	midnightblue
ENSG00000242318	magenta	royalblue	blue	turquoise	lightgreen	blue
ENSG00000242330	darkgrey	green	salmon	darkmagenta	darkolivegreen	magenta
ENSG00000242337	turquoise	cyan	grey60	green	salmon	blue
ENSG00000242338	grey	blue	blue	blue	plum2	pink
ENSG00000242372	yellowgreen	paleturquoise	darkviolet	turquoise	lightcyan	brown
ENSG00000242375	pink	blue	navajowhite2	turquoise	brown	tan
ENSG00000242398	pink	blue	ivory	blue	grey	tan
ENSG00000242412	greenyellow	blue	green	navajowhite2	grey	black
ENSG00000242419	saddlebrown	darkgrey	darkturquoise	darkorange2	yellowgreen	tan
ENSG00000242428	thistle1	turquoise	darkgrey	blue	saddlebrown	blue
ENSG00000242435	pink	turquoise	plum2	royalblue	paleturquoise	salmon
ENSG00000242441	grey	tan	blue	blue	grey	darkred
ENSG00000242474	black	darkorange2	floralwhite	blue	brown	darkorange
ENSG00000242485	yellowgreen	greenyellow	blue	skyblue3	lightcyan	brown
ENSG00000242493	tan	magenta	darkgreen	turquoise	grey	darkseagreen4
ENSG00000242498	purple	tan	turquoise	blue	lightgreen	red
ENSG00000242529	darkorange	brown	turquoise	midnightblue	darkorange	mediumpurple3
ENSG00000242539	honeydew1	turquoise	blue	turquoise	greenyellow	grey60
ENSG00000242551	saddlebrown	green	brown	lightgreen	grey	tan
ENSG00000242574	thistle2	pink	yellowgreen	paleturquoise	floralwhite	paleturquoise
ENSG00000242588	red	turquoise	grey60	black	plum2	salmon
ENSG00000242590	darkmagenta	darkolivegreen	darkred	pink	darkred	green
ENSG00000242593	darkorange2	yellow	turquoise	cyan	grey	purple
ENSG00000242600	plum2	yellowgreen	lightpink3	turquoise	purple	plum1
ENSG00000242607	tan	red	turquoise	yellow	purple	grey60
ENSG00000242612	darkmagenta	black	darkred	purple	paleturquoise	salmon
ENSG00000242614	darkgrey	red	purple	orange	lightcyan1	blue
ENSG00000242615	pink	blue	blue	turquoise	brown	brown
ENSG00000242616	brown	paleturquoise	turquoise	turquoise	lightyellow	brown
ENSG00000242618	turquoise	steelblue	cyan	green	tan	black
ENSG00000242622	grey	purple	turquoise	salmon	grey	navajowhite2
ENSG00000242628	ivory	turquoise	turquoise	turquoise	grey	black
ENSG00000242686	black	turquoise	tan	pink	pink	yellow4
ENSG00000242689	grey60	thistle1	darkturquoise	turquoise	grey60	pink
ENSG00000242715	lightsteelblue	yellow	turquoise	brown	brown	green
ENSG00000242732	brown	blue	lightsteelblue1	greenyellow	turquoise	purple
ENSG00000242735	green	paleturquoise	blue	turquoise	red	darkturquoise
ENSG00000242759	darkred	plum1	purple	darkorange2	yellowgreen	tan
ENSG00000242768	blue	coral2	green	lightyellow	purple	greenyellow
ENSG00000242779	grey	blue	blue	turquoise	saddlebrown	pink
ENSG00000242791	lightcyan	yellow	blue	blue	grey	plum1
ENSG00000242798	turquoise	green	yellow	blue	pink	skyblue3
ENSG00000242802	darkolivegreen	darkorange	red	purple	darkred	green
ENSG00000242808	turquoise	cyan	grey60	green	salmon	blue
ENSG00000242836	red	lightcyan	yellow	honeydew1	brown	darkseagreen4
ENSG00000242852	violet	thistle2	blue	blue	saddlebrown	greenyellow
ENSG00000242861	tan	darkred	cyan	green	darkseagreen4	black
ENSG00000242866	brown	turquoise	midnightblue	black	darkgrey	yellow
ENSG00000242876	black	darkolivegreen	salmon	black	grey	turquoise
ENSG00000242880	orange	green	royalblue	green	grey	pink
ENSG00000242889	turquoise	turquoise	turquoise	turquoise	darkgreen	green
ENSG00000242931	greenyellow	turquoise	brown	black	grey	turquoise
ENSG00000242999	yellow	brown	salmon	turquoise	blue	grey
ENSG00000243004	blue	blue	plum3	navajowhite2	darkolivegreen	blue
ENSG00000243008	saddlebrown	darkgrey	blue	lightsteelblue	lavenderblush3	yellow
ENSG00000243015	blue	blue	greenyellow	mediumorchid	blue	darkgreen
ENSG00000243024	turquoise	cyan	cyan	turquoise	cyan	brown
ENSG00000243051	red	turquoise	brown	yellow	purple	plum1
ENSG00000243056	darkorange	salmon	darkred	darkorange2	grey60	blue
ENSG00000243069	darkgreen	red	yellow	ivory	royalblue	honeydew1
ENSG00000243071	blue	white	royalblue	turquoise	darkorange2	thistle2
ENSG00000243083	skyblue2	lightgreen	brown	turquoise	cyan	blue
ENSG00000243101	red	pink	turquoise	darkgreen	grey	turquoise
ENSG00000243107	magenta	grey60	skyblue3	red	greenyellow	brown
ENSG00000243147	darkred	greenyellow	greenyellow	thistle1	darkorange2	brown
ENSG00000243155	salmon	black	pink	saddlebrown	black	darkred
ENSG00000243156	navajowhite2	red	darkolivegreen	royalblue	green	salmon
ENSG00000243175	turquoise	salmon	blue	turquoise	cyan	black
ENSG00000243176	yellow	greenyellow	grey	turquoise	grey	grey
ENSG00000243207	green	brown	red	purple	white	green
ENSG00000243232	honeydew1	salmon4	lavenderblush3	lightcyan1	maroon	steelblue
ENSG00000243244	salmon	tan	cyan	turquoise	magenta	blue
ENSG00000243260	pink	paleturquoise	grey	turquoise	grey	blue
ENSG00000243279	brown	blue	ivory	plum2	brown	tan
ENSG00000243302	black	turquoise	red	red	plum2	salmon
ENSG00000243317	blue	darkgrey	blue	greenyellow	blue	yellow
ENSG00000243319	ivory	blue	darkgrey	cyan	purple	darkmagenta
ENSG00000243323	darkgrey	blue	blue	turquoise	brown	darkgrey
ENSG00000243335	darkseagreen4	salmon	blue	blue	sienna3	thistle1
ENSG00000243389	cyan	turquoise	turquoise	turquoise	grey	salmon
ENSG00000243406	turquoise	cyan	red	turquoise	salmon	orange
ENSG00000243414	salmon	pink	blue	blue	violet	turquoise
ENSG00000243422	brown	skyblue3	turquoise	turquoise	salmon	grey
ENSG00000243444	lightyellow	lightcyan	green	skyblue	navajowhite2	orange
ENSG00000243449	green	brown	turquoise	purple	white	lightcyan
ENSG00000243477	pink	turquoise	palevioletred2	yellow	brown	red
ENSG00000243480	red	blue	blue	turquoise	turquoise	brown
ENSG00000243501	blue	black	darkorange	turquoise	grey	magenta
ENSG00000243508	red	lightsteelblue1	cyan	greenyellow	grey	cyan
ENSG00000243509	lightgreen	midnightblue	lightcyan1	white	pink	green
ENSG00000243516	turquoise	greenyellow	brown4	green	midnightblue	lightgreen
ENSG00000243517	yellow4	turquoise	lightgreen	darkolivegreen	skyblue1	greenyellow
ENSG00000243547	yellow4	mediumpurple3	greenyellow	darkolivegreen	grey60	blue
ENSG00000243554	indianred4	lightsteelblue1	lavenderblush3	blue	red	salmon
ENSG00000243609	darkmagenta	turquoise	brown	darkorange	blue	grey60
ENSG00000243646	darkgrey	purple	blue	tan	turquoise	yellowgreen
ENSG00000243649	lightgreen	lightyellow	darkslateblue	skyblue2	magenta	pink
ENSG00000243659	yellow	blue	blue	turquoise	turquoise	purple
ENSG00000243660	grey60	blue	yellow	lightsteelblue	blue	tan
ENSG00000243667	royalblue	grey60	lightsteelblue	turquoise	yellow	turquoise
ENSG00000243675	red	turquoise	lightyellow	brown	grey	darkturquoise
ENSG00000243678	yellowgreen	lightcyan1	darkviolet	skyblue3	lightcyan	brown
ENSG00000243679	black	darkolivegreen	darkred	pink	pink	salmon
ENSG00000243696	black	turquoise	darkgrey	salmon4	pink	darkorange
ENSG00000243701	lightyellow	lightcyan	pink	blue	navajowhite2	black
ENSG00000243708	black	red	darkolivegreen	royalblue	pink	green
ENSG00000243709	tan	saddlebrown	lavenderblush3	pink	darkred	yellow
ENSG00000243710	blue	blue	brown	turquoise	darkolivegreen	darkgreen
ENSG00000243716	royalblue	turquoise	blue	blue	pink	green
ENSG00000243721	turquoise	paleturquoise	skyblue	orangered4	darkmagenta	yellow
ENSG00000243725	navajowhite2	royalblue	green	tan	blue	grey60
ENSG00000243742	salmon	tan	purple	lightcyan	darkturquoise	violet
ENSG00000243746	grey	turquoise	turquoise	turquoise	grey	grey
ENSG00000243749	honeydew1	lightyellow	turquoise	turquoise	lightgreen	pink
ENSG00000243753	darkorange2	orange	yellow	darkgreen	darkturquoise	plum1
ENSG00000243759	midnightblue	blue	brown	turquoise	tan	turquoise
ENSG00000243789	black	black	darkolivegreen	royalblue	pink	green
ENSG00000243806	plum2	tan	purple	blue	purple	yellow
ENSG00000243813	yellow	darkgrey	navajowhite2	palevioletred3	purple	darkmagenta
ENSG00000243819	salmon	palevioletred3	green	maroon	tan	blue
ENSG00000243854	orange	turquoise	midnightblue	blue	blue	lightpink4
ENSG00000243888	brown	turquoise	lightcoral	black	thistle1	darkolivegreen
ENSG00000243902	magenta	skyblue	yellow	lightpink4	darkgrey	yellow
ENSG00000243914	salmon	pink	purple	darkmagenta	darkolivegreen	yellow
ENSG00000243915	skyblue	darkgrey	red	cyan	purple	plum1
ENSG00000243927	white	yellowgreen	salmon	turquoise	darkolivegreen	darkgreen
ENSG00000243930	brown	lightgreen	blue	turquoise	grey	darkgreen
ENSG00000243943	plum1	thistle1	lightcyan	royalblue	green	turquoise
ENSG00000243951	palevioletred3	salmon	tan	green	grey	darkseagreen4
ENSG00000243960	grey60	blue	brown	turquoise	red	pink
ENSG00000243970	red	magenta	turquoise	turquoise	plum2	turquoise
ENSG00000243978	salmon	turquoise	antiquewhite4	darkmagenta	grey	blue
ENSG00000243989	white	turquoise	darkred	orangered4	black	blue
ENSG00000244005	darkred	green	black	darkred	yellow	turquoise
ENSG00000244018	lightcyan	thistle1	skyblue	yellow	cyan	blue
ENSG00000244026	brown	lavenderblush3	turquoise	blue	grey	royalblue
ENSG00000244038	yellowgreen	coral1	maroon	turquoise	lightyellow	red
ENSG00000244040	magenta	darkmagenta	plum3	turquoise	red	grey60
ENSG00000244041	skyblue1	blue	midnightblue	saddlebrown	turquoise	darkgreen
ENSG00000244044	darkgrey	tan	magenta	darkmagenta	darkturquoise	darkgreen
ENSG00000244045	midnightblue	turquoise	darkolivegreen4	brown	yellow	turquoise
ENSG00000244053	brown	darkgrey	purple	darkmagenta	purple	magenta
ENSG00000244055	tan	cyan	magenta	brown	cyan	blue
ENSG00000244062	turquoise	steelblue	cyan	green	cyan	blue
ENSG00000244097	grey	turquoise	red	brown	grey	darkgrey
ENSG00000244112	brown	darkturquoise	blue	sienna3	orange	plum1
ENSG00000244115	brown	paleturquoise	turquoise	turquoise	lightyellow	brown
ENSG00000244119	magenta	lightyellow	midnightblue	turquoise	blue	blue
ENSG00000244125	blue	blue	black	turquoise	turquoise	brown
ENSG00000244128	blue	blue	mediumpurple2	turquoise	darkorange	black
ENSG00000244137	grey60	salmon	violet	lightyellow	royalblue	royalblue
ENSG00000244165	darkolivegreen	darkorange	lightcyan	darkslateblue	green	green
ENSG00000244187	midnightblue	greenyellow	darkviolet	turquoise	lightcyan	midnightblue
ENSG00000244219	greenyellow	purple	turquoise	turquoise	grey	black
ENSG00000244242	brown4	magenta	brown	magenta	lavenderblush3	violet
ENSG00000244255	lightgreen	lightyellow	darkslateblue	skyblue2	magenta	pink
ENSG00000244257	darkmagenta	black	red	pink	pink	green
ENSG00000244270	orangered4	turquoise	turquoise	blue	turquoise	skyblue
ENSG00000244274	turquoise	cyan	grey60	green	salmon	blue
ENSG00000244289	greenyellow	black	pink	brown	red	magenta
ENSG00000244295	midnightblue	purple	turquoise	turquoise	grey	darkorange
ENSG00000244306	ivory	pink	thistle1	turquoise	blue	grey
ENSG00000244313	paleturquoise	blue	turquoise	darkolivegreen	maroon	darkorange
ENSG00000244327	brown	turquoise	cyan	magenta	green	darkolivegreen
ENSG00000244332	blue	paleturquoise	blue	blue	grey	grey
ENSG00000244346	paleturquoise	lightsteelblue1	brown	turquoise	turquoise	white
ENSG00000244380	midnightblue	blue	cyan	greenyellow	turquoise	purple
ENSG00000244384	tan	thistle2	brown	orangered3	tan	black
ENSG00000244398	grey60	white	greenyellow	thistle1	darkorange2	saddlebrown
ENSG00000244405	greenyellow	salmon4	skyblue	palevioletred3	blue	midnightblue
ENSG00000244462	lightyellow	blue	tan	saddlebrown	bisque4	purple
ENSG00000244471	cyan	turquoise	blue	pink	skyblue	grey60
ENSG00000244480	tan	lightsteelblue1	lightsteelblue1	turquoise	blue	saddlebrown
ENSG00000244486	green	mediumpurple3	red	darkslateblue	yellow	green
ENSG00000244509	mediumorchid	pink	sienna3	tan	honeydew1	brown4
ENSG00000244510	violet	steelblue	midnightblue	yellow	grey	grey
ENSG00000244528	skyblue	darkred	grey	lightgreen	antiquewhite4	turquoise
ENSG00000244558	red	brown4	yellow	greenyellow	turquoise	grey
ENSG00000244560	darkmagenta	blue	paleturquoise	blue	plum2	salmon
ENSG00000244563	yellow	brown	darkred	purple	blue	steelblue
ENSG00000244588	lightcyan	brown	darkred	purple	thistle2	grey60
ENSG00000244607	turquoise	grey	turquoise	turquoise	maroon	blue
ENSG00000244617	lightcoral	lightcyan	turquoise	turquoise	brown	brown
ENSG00000244625	lightyellow	blue	tan	coral1	darkgrey	yellow
ENSG00000244627	royalblue	pink	brown	black	lightpink4	mediumpurple3
ENSG00000244642	blue	thistle2	plum1	salmon	blue	midnightblue
ENSG00000244657	green	red	midnightblue	yellow	grey	darkmagenta
ENSG00000244682	grey	pink	turquoise	tan	magenta	pink
ENSG00000244687	blue	blue	skyblue1	honeydew1	turquoise	purple
ENSG00000244694	red	darkgrey	turquoise	salmon	purple	magenta
ENSG00000244701	tan	orangered4	blue	black	skyblue	violet
ENSG00000244723	navajowhite2	turquoise	paleturquoise	pink	violet	salmon
ENSG00000244731	cyan	cyan	mediumpurple3	tan	darkslateblue	maroon
ENSG00000244734	blue	green	grey	lightgreen	grey	turquoise
ENSG00000244738	turquoise	steelblue	coral1	green	tan	black
ENSG00000244754	darkorange	grey60	darkturquoise	yellow	greenyellow	turquoise
ENSG00000244879	orange	yellow	turquoise	turquoise	palevioletred3	blue
ENSG00000244968	greenyellow	yellowgreen	brown	turquoise	greenyellow	sienna3
ENSG00000245060	brown4	purple	blue	turquoise	blue	sienna3
ENSG00000245105	turquoise	purple	blue	turquoise	blue	blue
ENSG00000245146	brown	purple	turquoise	plum1	grey	turquoise
ENSG00000245149	greenyellow	purple	palevioletred2	turquoise	grey	lightpink4
ENSG00000245205	yellow4	sienna3	yellow	darkolivegreen	skyblue1	darkgreen
ENSG00000245213	sienna3	orangered4	turquoise	turquoise	blue	turquoise
ENSG00000245248	greenyellow	yellow	blue	turquoise	red	grey60
ENSG00000245275	green	brown	lavenderblush2	grey60	grey	grey
ENSG00000245281	darkmagenta	skyblue	yellow	turquoise	grey	darkturquoise
ENSG00000245293	turquoise	cyan	grey60	green	salmon	blue
ENSG00000245317	green	red	blue	turquoise	grey	midnightblue
ENSG00000245384	brown	lightyellow	brown	turquoise	turquoise	darkolivegreen
ENSG00000245468	turquoise	skyblue	blue	blue	grey	black
ENSG00000245498	lightcyan	red	turquoise	grey60	blue	blue
ENSG00000245526	darkturquoise	blue	blue	turquoise	turquoise	yellowgreen
ENSG00000245532	lightgreen	yellowgreen	darkolivegreen4	turquoise	brown	turquoise
ENSG00000245534	tan	skyblue	blue	green	tan	blue
ENSG00000245552	blue	blue	salmon	turquoise	grey	blue
ENSG00000245556	greenyellow	lightgreen	turquoise	turquoise	thistle1	blue
ENSG00000245571	darkorange2	blue	turquoise	blue	cyan	red
ENSG00000245573	antiquewhite4	cyan	salmon	turquoise	salmon	orangered4
ENSG00000245598	red	green	antiquewhite2	blue	grey	skyblue
ENSG00000245614	greenyellow	darkolivegreen	turquoise	black	plum2	magenta
ENSG00000245648	turquoise	lightyellow	turquoise	blue	salmon	darkturquoise
ENSG00000245680	yellow	blue	tan	darkgreen	turquoise	purple
ENSG00000245685	darkorange	blue	turquoise	magenta	blue	greenyellow
ENSG00000245694	turquoise	yellow	magenta	green	magenta	yellowgreen
ENSG00000245729	grey	lightgreen	salmon	turquoise	cyan	green
ENSG00000245750	plum2	palevioletred3	turquoise	blue	purple	darkgrey
ENSG00000245768	ivory	blue	darkorange	brown	grey	yellow
ENSG00000245832	darkgrey	lightgreen	yellow	turquoise	darkslateblue	blue
ENSG00000245848	turquoise	pink	skyblue1	mediumorchid	floralwhite	blue
ENSG00000245849	red	yellow	red	turquoise	cyan	black
ENSG00000245888	magenta	skyblue	lightcyan	turquoise	thistle2	grey60
ENSG00000245910	orangered4	white	greenyellow	thistle1	darkorange2	saddlebrown
ENSG00000245937	paleturquoise	turquoise	turquoise	turquoise	thistle1	brown
ENSG00000245958	blue	skyblue	lightyellow	magenta	plum2	pink
ENSG00000245970	black	tan	blue	turquoise	grey	white
ENSG00000245975	lightcyan1	yellowgreen	turquoise	turquoise	salmon	blue
ENSG00000246022	darkturquoise	turquoise	turquoise	blue	royalblue	blue
ENSG00000246067	yellow	turquoise	turquoise	turquoise	thistle1	orange
ENSG00000246089	red	blue	green	darkgreen	blue	lightcyan
ENSG00000246090	brown	tan	turquoise	blue	lightgreen	pink
ENSG00000246100	turquoise	yellow	blue	turquoise	brown4	turquoise
ENSG00000246145	palevioletred3	salmon	magenta	turquoise	magenta	red
ENSG00000246174	brown	brown	grey	turquoise	grey	purple
ENSG00000246203	yellow	blue	bisque4	plum2	turquoise	purple
ENSG00000246223	darkturquoise	brown	violet	lightyellow	royalblue	blue
ENSG00000246225	salmon	thistle2	blue	turquoise	darkturquoise	plum1
ENSG00000246263	floralwhite	floralwhite	pink	blue	blue	darkgrey
ENSG00000246273	lightsteelblue1	royalblue	tan	yellow	midnightblue	salmon
ENSG00000246308	turquoise	lightgreen	turquoise	turquoise	grey	green
ENSG00000246323	yellow	purple	blue	turquoise	purple	darkmagenta
ENSG00000246334	orange	turquoise	blue	blue	tan	turquoise
ENSG00000246339	darkslateblue	green	blue	blue	lightgreen	black
ENSG00000246363	coral2	turquoise	skyblue	turquoise	midnightblue	floralwhite
ENSG00000246375	lightgreen	turquoise	blue	turquoise	brown	purple
ENSG00000246379	skyblue	lightyellow	blue	turquoise	magenta	plum2
ENSG00000246560	indianred4	turquoise	turquoise	blue	yellow	pink
ENSG00000246596	grey60	black	black	magenta	red	skyblue3
ENSG00000246662	yellow	red	blue	turquoise	purple	yellow
ENSG00000246695	skyblue	lightgreen	turquoise	turquoise	brown	red
ENSG00000246705	greenyellow	lightyellow	darkslateblue	turquoise	thistle1	lightcyan
ENSG00000246731	purple	yellowgreen	blue	turquoise	grey	maroon
ENSG00000246792	grey	magenta	blue	lightgreen	turquoise	white
ENSG00000246859	red	cyan	salmon	lightpink4	darkorange	yellow
ENSG00000246889	pink	thistle2	turquoise	turquoise	orangered4	salmon
ENSG00000246898	turquoise	cyan	turquoise	turquoise	salmon	blue
ENSG00000246922	red	blue	steelblue	mediumpurple3	yellow4	turquoise
ENSG00000246982	black	sienna3	turquoise	pink	plum2	green
ENSG00000246985	salmon	mediumpurple3	lavenderblush2	turquoise	darkturquoise	plum1
ENSG00000247077	lightcyan	bisque4	turquoise	turquoise	steelblue	cyan
ENSG00000247081	lightgreen	midnightblue	blue	white	grey	yellowgreen
ENSG00000247092	grey60	turquoise	palevioletred2	blue	turquoise	darkred
ENSG00000247095	lightcyan	darkgreen	blue	blue	grey	skyblue
ENSG00000247121	salmon	turquoise	salmon	turquoise	purple	yellow
ENSG00000247134	darkgreen	turquoise	greenyellow	blue	turquoise	cyan
ENSG00000247137	turquoise	turquoise	blue	honeydew1	orangered4	magenta
ENSG00000247157	pink	darkmagenta	blue	turquoise	darkgrey	magenta
ENSG00000247199	greenyellow	purple	turquoise	blue	cyan	red
ENSG00000247240	turquoise	thistle2	turquoise	blue	grey	black
ENSG00000247271	brown	black	turquoise	turquoise	lightcyan	darkolivegreen
ENSG00000247315	green	orange	turquoise	turquoise	turquoise	plum2
ENSG00000247317	brown2	magenta	turquoise	turquoise	orange	magenta
ENSG00000247373	cyan	green	turquoise	lightcyan1	midnightblue	brown
ENSG00000247400	darkviolet	lightgreen	turquoise	blue	blue	mediumpurple3
ENSG00000247416	black	navajowhite2	blue	turquoise	salmon	orange
ENSG00000247516	darkred	white	lightgreen	blue	orangered4	grey60
ENSG00000247556	violet	turquoise	yellow	lightsteelblue1	midnightblue	darkorange2
ENSG00000247572	tan	turquoise	grey	midnightblue	grey	blue
ENSG00000247595	indianred4	purple	turquoise	turquoise	blue	red
ENSG00000247596	green	brown	lightgreen	purple	white	bisque4
ENSG00000247624	orange	bisque4	blue	turquoise	grey	brown
ENSG00000247626	midnightblue	yellow	blue	turquoise	red	red
ENSG00000247627	darkseagreen4	darkseagreen4	coral	yellow4	mediumpurple2	navajowhite2
ENSG00000247679	turquoise	turquoise	orange	turquoise	grey	pink
ENSG00000247708	greenyellow	sienna3	lightsteelblue1	turquoise	black	grey
ENSG00000247728	brown4	lightgreen	turquoise	turquoise	cyan	brown
ENSG00000247735	skyblue	white	darkgreen	magenta	grey	brown
ENSG00000247746	lightcyan	orange	yellow	darkorange	blue	midnightblue
ENSG00000247774	thistle2	pink	yellowgreen	paleturquoise	floralwhite	saddlebrown
ENSG00000247796	pink	yellow	turquoise	blue	darkgreen	darkorange
ENSG00000247809	tan	red	grey60	turquoise	magenta	red
ENSG00000247828	darkgreen	turquoise	palevioletred2	blue	turquoise	saddlebrown
ENSG00000247877	tan	cyan	floralwhite	turquoise	salmon	orangered4
ENSG00000247934	blue	blue	sienna3	yellow	turquoise	brown4
ENSG00000247950	grey	cyan	turquoise	turquoise	brown	cyan
ENSG00000247970	salmon	turquoise	tan	darkmagenta	darkturquoise	plum1
ENSG00000247982	darkgreen	greenyellow	saddlebrown	black	brown	turquoise
ENSG00000248008	mediumpurple3	palevioletred3	blue	blue	red	black
ENSG00000248015	lightcoral	antiquewhite4	turquoise	turquoise	coral2	sienna3
ENSG00000248019	blue	blue	turquoise	turquoise	red	black
ENSG00000248049	lightgreen	tan	green	darkmagenta	darkslateblue	turquoise
ENSG00000248079	darkorange2	yellow	blue	turquoise	turquoise	violet
ENSG00000248092	blue	plum2	honeydew1	turquoise	bisque4	midnightblue
ENSG00000248098	midnightblue	lightcyan1	blue	turquoise	lightcyan	brown
ENSG00000248101	yellowgreen	blue	blue	turquoise	lightcyan	brown
ENSG00000248103	pink	blue	red	yellow	pink	salmon
ENSG00000248115	pink	blue	salmon	turquoise	saddlebrown	magenta
ENSG00000248121	salmon	orange	lightpink3	turquoise	grey	steelblue
ENSG00000248124	blue	turquoise	turquoise	turquoise	turquoise	tan
ENSG00000248150	grey	darkturquoise	midnightblue	darkorange	purple	darkgrey
ENSG00000248159	greenyellow	purple	turquoise	turquoise	grey	darkgreen
ENSG00000248161	lightcyan	greenyellow	magenta	blue	grey	darkgreen
ENSG00000248167	midnightblue	lightcyan1	blue	greenyellow	blue	lightcyan
ENSG00000248174	grey	palevioletred3	lightgreen	yellow	darkorange	darkmagenta
ENSG00000248206	brown4	lightcyan	blue	ivory	tan	black
ENSG00000248210	lightcyan1	purple	blue	turquoise	skyblue	red
ENSG00000248221	skyblue3	yellow	turquoise	turquoise	grey	darkgreen
ENSG00000248228	darkgrey	mediumpurple3	pink	blue	purple	violet
ENSG00000248231	blue	royalblue	yellow	blue	blue	darkmagenta
ENSG00000248235	green	brown	red	purple	darkred	green
ENSG00000248275	purple	darkolivegreen	turquoise	blue	saddlebrown	grey
ENSG00000248283	lightcyan	red	magenta	grey60	tan	black
ENSG00000248285	red	darkorange	plum3	steelblue	darkolivegreen	darkgreen
ENSG00000248294	thistle3	grey60	purple	brown	turquoise	lightpink4
ENSG00000248309	tan	red	green	blue	sienna3	skyblue
ENSG00000248323	greenyellow	antiquewhite4	midnightblue	turquoise	grey	yellowgreen
ENSG00000248332	black	darkgreen	darkmagenta	floralwhite	red	yellow
ENSG00000248333	darkolivegreen	skyblue	red	darkslateblue	darkred	lightcyan
ENSG00000248334	yellow	turquoise	blue	mediumpurple3	turquoise	brown
ENSG00000248360	turquoise	yellow	turquoise	turquoise	tan	blue
ENSG00000248367	darkred	blue	brown4	blue	grey	green
ENSG00000248383	honeydew1	salmon4	lavenderblush3	lightcyan1	maroon	steelblue
ENSG00000248405	steelblue	skyblue	blue	thistle2	darkred	green
ENSG00000248406	greenyellow	turquoise	turquoise	blue	grey	darkolivegreen
ENSG00000248429	lightgreen	red	darkred	green	orange	blue
ENSG00000248441	bisque4	blue	plum1	navajowhite2	darkolivegreen	palevioletred3
ENSG00000248445	tan	brown4	turquoise	turquoise	lightgreen	pink
ENSG00000248449	grey60	darkolivegreen	brown	turquoise	salmon	turquoise
ENSG00000248455	mediumpurple2	blue	skyblue	turquoise	darkturquoise	magenta
ENSG00000248466	red	antiquewhite4	royalblue	grey60	tan	black
ENSG00000248469	ivory	red	blue	yellow	midnightblue	midnightblue
ENSG00000248476	orangered3	pink	turquoise	lightgreen	grey	pink
ENSG00000248483	steelblue	purple	turquoise	brown	palevioletred3	grey60
ENSG00000248485	red	violet	lavenderblush3	salmon	midnightblue	floralwhite
ENSG00000248487	midnightblue	blue	green	plum1	yellow	grey60
ENSG00000248489	blue	turquoise	royalblue	turquoise	blue	green
ENSG00000248503	grey60	yellowgreen	turquoise	turquoise	green	grey60
ENSG00000248508	green	lightgreen	turquoise	turquoise	blue	sienna3
ENSG00000248527	darkseagreen4	darkseagreen4	coral	yellow4	mediumpurple2	navajowhite2
ENSG00000248540	royalblue	tan	orangered4	lightcyan	darkturquoise	plum1
ENSG00000248544	turquoise	steelblue	turquoise	turquoise	cyan	blue
ENSG00000248546	tan	turquoise	turquoise	blue	cyan	pink
ENSG00000248568	pink	red	blue	blue	darkmagenta	turquoise
ENSG00000248587	tan	steelblue	cyan	maroon	cyan	blue
ENSG00000248592	black	darkgrey	royalblue	salmon4	turquoise	lightyellow
ENSG00000248593	grey	brown	brown	turquoise	grey	yellow
ENSG00000248596	grey	salmon4	blue	turquoise	blue	red
ENSG00000248610	purple	blue	blue	midnightblue	darkorange	magenta
ENSG00000248624	salmon	turquoise	purple	darkmagenta	darkolivegreen	turquoise
ENSG00000248636	plum2	tan	mediumpurple3	blue	orange	grey60
ENSG00000248643	blue	purple	turquoise	turquoise	lightsteelblue	salmon4
ENSG00000248668	darkorange	blue	blue	darkorange	grey	purple
ENSG00000248671	blue	lightyellow	blue	turquoise	blue	purple
ENSG00000248672	orange	pink	mediumorchid	violet	lightgreen	red
ENSG00000248673	thistle3	blue	white	orange	skyblue	palevioletred3
ENSG00000248677	saddlebrown	blue	turquoise	turquoise	grey	turquoise
ENSG00000248682	palevioletred3	blue	cyan	green	skyblue	skyblue
ENSG00000248698	salmon	lightyellow	turquoise	turquoise	grey	midnightblue
ENSG00000248710	darkolivegreen4	salmon	yellow	mediumorchid	salmon	blue
ENSG00000248713	skyblue2	magenta	white	orange	lightcyan1	yellow
ENSG00000248714	cyan	steelblue	blue	turquoise	grey60	blue
ENSG00000248719	plum	blue	blue	skyblue3	tan	darkturquoise
ENSG00000248725	white	blue	indianred4	darkturquoise	blue	brown
ENSG00000248734	grey	turquoise	blue	turquoise	grey	grey
ENSG00000248738	darkgrey	magenta	white	coral1	darkolivegreen	mediumpurple3
ENSG00000248750	skyblue	mediumorchid	red	purple	greenyellow	palevioletred3
ENSG00000248751	grey60	salmon	lightpink4	purple	grey60	turquoise
ENSG00000248752	lightcyan1	cyan	blue	grey60	cyan	blue
ENSG00000248773	saddlebrown	turquoise	grey	orangered4	darkred	yellow
ENSG00000248774	royalblue	turquoise	pink	pink	green	darkgreen
ENSG00000248787	black	greenyellow	blue	turquoise	maroon	royalblue
ENSG00000248791	grey	pink	navajowhite1	turquoise	blue	black
ENSG00000248794	tan	black	turquoise	turquoise	grey	midnightblue
ENSG00000248803	blue	coral1	salmon2	orange	purple	magenta
ENSG00000248837	brown	darkmagenta	plum1	turquoise	darkolivegreen	palevioletred3
ENSG00000248851	yellow	blue	turquoise	yellow	grey	blue
ENSG00000248858	darkorange2	salmon	yellow	cyan	pink	yellow
ENSG00000248859	skyblue1	blue	orangered4	yellow	lightcyan	brown
ENSG00000248863	navajowhite2	red	turquoise	turquoise	green	skyblue1
ENSG00000248866	cyan	turquoise	turquoise	yellow	grey	darkturquoise
ENSG00000248871	grey60	sienna3	coral2	grey60	royalblue	lightyellow
ENSG00000248890	tan	salmon	coral1	turquoise	salmon	orange
ENSG00000248905	blue	magenta	blue	steelblue	red	magenta
ENSG00000248919	darkred	greenyellow	royalblue	turquoise	lightcyan	brown
ENSG00000248923	darkseagreen4	darkseagreen4	coral	yellow4	mediumpurple2	lightyellow
ENSG00000248927	brown	salmon	darkgrey	yellow	blue	grey
ENSG00000248932	turquoise	thistle1	turquoise	turquoise	maroon	violet
ENSG00000248942	thistle3	turquoise	white	orange	darkolivegreen	yellow
ENSG00000248954	greenyellow	blue	blue	turquoise	pink	darkmagenta
ENSG00000248971	paleturquoise	darkgreen	brown	turquoise	yellow	steelblue
ENSG00000248993	thistle2	pink	yellowgreen	paleturquoise	floralwhite	paleturquoise
ENSG00000248994	pink	turquoise	red	cyan	pink	yellow
ENSG00000249006	pink	turquoise	turquoise	turquoise	red	darkmagenta
ENSG00000249042	purple	turquoise	turquoise	turquoise	saddlebrown	magenta
ENSG00000249057	brown	magenta	orangered3	lightsteelblue	purple	yellowgreen
ENSG00000249087	lightgreen	turquoise	turquoise	blue	blue	steelblue
ENSG00000249096	white	blue	green	turquoise	grey	black
ENSG00000249109	pink	turquoise	magenta4	brown	midnightblue	blue
ENSG00000249114	salmon	black	purple	darkmagenta	skyblue2	blue
ENSG00000249115	pink	red	lightgreen	brown	paleturquoise	turquoise
ENSG00000249119	lightcoral	blue	coral	turquoise	mediumpurple2	thistle1
ENSG00000249129	grey60	lightcyan	black	green	grey60	blue
ENSG00000249138	grey	turquoise	mediumpurple3	tan	blue	darkturquoise
ENSG00000249140	brown	darkslateblue	blue	turquoise	turquoise	skyblue
ENSG00000249141	thistle2	pink	sienna3	tan	floralwhite	turquoise
ENSG00000249158	honeydew1	salmon4	lavenderblush3	lightcyan1	maroon	steelblue
ENSG00000249159	grey60	maroon	salmon	turquoise	grey	tan
ENSG00000249188	blue	yellow	pink	maroon	red	magenta
ENSG00000249206	ivory	turquoise	brown	midnightblue	purple	magenta
ENSG00000249209	darkred	greenyellow	royalblue	brown	lightcyan	brown
ENSG00000249212	greenyellow	turquoise	mediumpurple3	yellow	green	turquoise
ENSG00000249237	darkgrey	darkturquoise	midnightblue	turquoise	yellow	greenyellow
ENSG00000249240	white	skyblue	blue	bisque4	grey60	blue
ENSG00000249242	skyblue	paleturquoise	turquoise	turquoise	brown	cyan
ENSG00000249249	pink	lightyellow	blue	turquoise	grey	yellow
ENSG00000249258	greenyellow	coral1	midnightblue	turquoise	brown	midnightblue
ENSG00000249264	blue	greenyellow	blue	darkolivegreen	skyblue1	grey
ENSG00000249274	lightcyan1	pink	blue	turquoise	orange	salmon
ENSG00000249286	yellow	midnightblue	blue	turquoise	turquoise	grey60
ENSG00000249306	darkred	tan	green	blue	darkslateblue	maroon
ENSG00000249307	midnightblue	brown	magenta	darkmagenta	magenta	pink
ENSG00000249319	green	blue	blue	turquoise	blue	midnightblue
ENSG00000249328	skyblue2	blue	blue	lightyellow	turquoise	black
ENSG00000249335	royalblue	pink	orangered4	turquoise	darkorange	magenta
ENSG00000249348	turquoise	salmon	turquoise	turquoise	tan	blue
ENSG00000249353	tan	turquoise	blue	black	blue	blue
ENSG00000249363	yellow	floralwhite	red	lightgreen	blue	yellow
ENSG00000249429	darkgrey	magenta	turquoise	turquoise	orange	magenta
ENSG00000249436	thistle3	turquoise	purple	brown	turquoise	lightpink4
ENSG00000249437	darkgrey	midnightblue	floralwhite	tan	grey	black
ENSG00000249456	violet	black	blue	darkgrey	black	darkgrey
ENSG00000249459	grey	tan	blue	turquoise	red	green
ENSG00000249464	grey	pink	blue	turquoise	grey	darkolivegreen
ENSG00000249471	black	black	red	darkslateblue	black	red
ENSG00000249476	brown	red	midnightblue	turquoise	blue	grey60
ENSG00000249485	midnightblue	red	turquoise	turquoise	brown	darkmagenta
ENSG00000249492	darkmagenta	yellow	turquoise	lightgreen	orangered4	greenyellow
ENSG00000249494	lightcyan	brown	brown	turquoise	grey	brown
ENSG00000249502	tan	cyan	blue	turquoise	cyan	blue
ENSG00000249504	tan	purple	plum2	turquoise	darkmagenta	steelblue
ENSG00000249513	darkorange	cyan	turquoise	turquoise	cyan	green
ENSG00000249526	pink	red	red	blue	green	salmon
ENSG00000249550	purple	saddlebrown	darkred	lightcyan1	midnightblue	greenyellow
ENSG00000249553	turquoise	cyan	brown	firebrick4	salmon	blue
ENSG00000249562	mediumpurple2	tan	steelblue	turquoise	midnightblue	greenyellow
ENSG00000249577	greenyellow	orangered4	blue	turquoise	grey	royalblue
ENSG00000249580	lightcyan	lightcyan	yellow	darkgreen	mediumpurple3	skyblue
ENSG00000249590	blue	tan	blue	lightyellow	turquoise	sienna3
ENSG00000249592	saddlebrown	orangered4	darkolivegreen	turquoise	grey	sienna3
ENSG00000249602	green	black	lightgreen	purple	darkred	lightcyan
ENSG00000249604	turquoise	steelblue	grey60	green	cyan	blue
ENSG00000249605	yellow	tan	darkgrey	steelblue	darkolivegreen	magenta
ENSG00000249624	darkgrey	midnightblue	blue	tan	salmon	pink
ENSG00000249637	blue	turquoise	royalblue	black	turquoise	brown
ENSG00000249661	turquoise	magenta	blue	darkgrey	pink	skyblue3
ENSG00000249669	blue	lightcyan	blue	violet	magenta	red
ENSG00000249673	lightgreen	blue	midnightblue	yellow	turquoise	purple
ENSG00000249684	black	tan	purple	darkmagenta	grey60	palevioletred3
ENSG00000249685	salmon	purple	turquoise	turquoise	grey	blue
ENSG00000249688	salmon	pink	purple	darkmagenta	darkolivegreen	yellow
ENSG00000249700	turquoise	cyan	midnightblue	turquoise	tan	blue
ENSG00000249709	plum1	brown	brown	lightgreen	cyan	grey60
ENSG00000249715	white	black	midnightblue	yellow	darkgrey	yellow
ENSG00000249738	lightgreen	ivory	darkorange	turquoise	honeydew1	cyan
ENSG00000249740	lightgreen	midnightblue	mediumpurple3	white	grey	green
ENSG00000249751	sienna3	midnightblue	mediumorchid	blue	lightgreen	red
ENSG00000249773	mediumpurple3	turquoise	pink	brown	lightyellow	brown
ENSG00000249774	indianred4	turquoise	cyan	darkmagenta	blue	salmon
ENSG00000249776	green	yellow	lightgreen	yellow	darkorange	yellow
ENSG00000249779	pink	red	orange	turquoise	pink	green
ENSG00000249781	darkorange2	green	green	plum1	grey	blue
ENSG00000249784	salmon4	turquoise	yellow4	darkolivegreen	lightsteelblue1	white
ENSG00000249786	black	green	turquoise	turquoise	pink	skyblue3
ENSG00000249825	tan	pink	turquoise	turquoise	grey	lightyellow
ENSG00000249839	royalblue	brown	tan	midnightblue	pink	yellow
ENSG00000249846	grey	greenyellow	blue	turquoise	turquoise	tan
ENSG00000249850	black	orangered4	brown	darkslateblue	darkgreen	turquoise
ENSG00000249853	lightcyan1	lightcyan	purple	lightcyan	skyblue2	blue
ENSG00000249855	greenyellow	sienna3	grey	turquoise	skyblue1	yellow
ENSG00000249859	darkorange	yellow	darkmagenta	midnightblue	red	yellow
ENSG00000249863	pink	pink	blue	turquoise	grey	midnightblue
ENSG00000249876	cyan	darkgrey	midnightblue	turquoise	black	grey
ENSG00000249884	blue	white	brown	darkred	lightyellow	brown
ENSG00000249889	grey	red	green	tan	pink	cyan
ENSG00000249896	royalblue	yellow	salmon4	turquoise	steelblue	grey60
ENSG00000249898	lightcyan1	darkmagenta	lightcyan	lightgreen	grey	brown
ENSG00000249899	turquoise	steelblue	turquoise	firebrick4	cyan	blue
ENSG00000249908	pink	red	turquoise	black	grey	salmon
ENSG00000249915	yellowgreen	darkgreen	blue	turquoise	orangered4	turquoise
ENSG00000249921	grey	thistle2	blue	turquoise	grey	darkgrey
ENSG00000249936	brown	turquoise	grey	turquoise	grey	midnightblue
ENSG00000249937	royalblue	purple	blue	lightcyan	lightpink4	darkmagenta
ENSG00000249947	pink	purple	turquoise	turquoise	turquoise	turquoise
ENSG00000249962	blue	salmon4	blue	darkorange	red	blue
ENSG00000249967	royalblue	blue	tan	blue	black	skyblue3
ENSG00000249984	ivory	turquoise	red	turquoise	turquoise	darkgreen
ENSG00000249992	mediumpurple3	yellow	darkgreen	midnightblue	steelblue	darkred
ENSG00000250007	purple	turquoise	darkturquoise	navajowhite2	sienna3	magenta
ENSG00000250012	brown4	blue	blue	turquoise	turquoise	lightcyan
ENSG00000250021	yellow	blue	greenyellow	greenyellow	blue	saddlebrown
ENSG00000250056	tan	darkorange2	grey60	skyblue1	steelblue	violet
ENSG00000250067	green	brown	plum2	brown	pink	green
ENSG00000250069	turquoise	turquoise	palevioletred3	black	brown	turquoise
ENSG00000250072	turquoise	lightgreen	cyan	green	cyan	blue
ENSG00000250075	mediumpurple3	tan	blue	turquoise	purple	darkmagenta
ENSG00000250091	brown	royalblue	midnightblue	brown4	thistle1	darkolivegreen
ENSG00000250120	honeydew1	salmon4	lavenderblush3	lightcyan1	maroon	steelblue
ENSG00000250125	salmon	blue	purple	turquoise	darkturquoise	blue
ENSG00000250130	red	red	turquoise	turquoise	turquoise	darkturquoise
ENSG00000250131	magenta	yellowgreen	blue	turquoise	cyan	black
ENSG00000250132	greenyellow	darkolivegreen	darkmagenta	magenta	grey	steelblue
ENSG00000250135	yellow	blue	tan	greenyellow	blue	purple
ENSG00000250138	blue	pink	floralwhite	purple	magenta	lightyellow
ENSG00000250140	turquoise	steelblue	yellow	green	cyan	blue
ENSG00000250144	blue	mediumorchid	grey	darkolivegreen	skyblue1	grey
ENSG00000250148	honeydew1	saddlebrown	thistle1	yellowgreen	pink	skyblue3
ENSG00000250151	turquoise	violet	navajowhite1	turquoise	blue	salmon
ENSG00000250156	tan	tan	blue	turquoise	turquoise	blue
ENSG00000250159	floralwhite	cyan	magenta	yellow4	mediumpurple3	blue
ENSG00000250166	darkgreen	green	blue	turquoise	turquoise	black
ENSG00000250167	plum	darkred	purple	orange	sienna3	blue
ENSG00000250170	blue	greenyellow	pink	turquoise	purple	darkslateblue
ENSG00000250182	salmon4	blue	blue	darkolivegreen	skyblue1	darkolivegreen
ENSG00000250197	grey	yellow	blue	blue	grey	darkolivegreen
ENSG00000250198	turquoise	lightgreen	grey60	green	salmon	blue
ENSG00000250208	orangered4	greenyellow	turquoise	blue	lightgreen	pink
ENSG00000250220	grey	orangered4	blue	turquoise	brown	black
ENSG00000250222	blue	turquoise	green	yellow	darkorange2	darkred
ENSG00000250241	tan	cyan	black	darkorange	antiquewhite4	orange
ENSG00000250251	darkmagenta	darkolivegreen	darkolivegreen	royalblue	pink	green
ENSG00000250257	green	salmon	yellow	turquoise	grey60	blue
ENSG00000250264	lightcyan1	midnightblue	turquoise	skyblue2	saddlebrown	red
ENSG00000250280	blue	red	yellow	greenyellow	skyblue	red
ENSG00000250299	tan	turquoise	turquoise	turquoise	brown	brown
ENSG00000250302	mediumpurple3	royalblue	darkgrey	bisque4	saddlebrown	ivory
ENSG00000250303	darkgrey	blue	steelblue	lightcyan	blue	sienna3
ENSG00000250305	red	grey60	purple	lightcyan	darkturquoise	plum1
ENSG00000250306	darkorange2	lightyellow	midnightblue	turquoise	grey	darkorange2
ENSG00000250312	violet	red	blue	blue	blue	purple
ENSG00000250317	darkgreen	blue	plum1	grey60	turquoise	purple
ENSG00000250318	pink	turquoise	turquoise	turquoise	greenyellow	cyan
ENSG00000250320	turquoise	tan	orangered4	turquoise	lightpink4	greenyellow
ENSG00000250326	lightcyan	lightgreen	blue	turquoise	turquoise	black
ENSG00000250327	pink	grey60	turquoise	turquoise	yellow	darkgreen
ENSG00000250329	magenta	salmon	lightsteelblue	pink	lightgreen	grey60
ENSG00000250349	yellow	blue	bisque4	honeydew1	indianred4	purple
ENSG00000250366	bisque4	yellow	plum3	navajowhite2	lightcyan1	palevioletred3
ENSG00000250371	plum1	turquoise	midnightblue	turquoise	orange	grey60
ENSG00000250378	darkturquoise	salmon	grey60	orange	grey60	skyblue
ENSG00000250397	darkmagenta	cyan	darkmagenta	brown	red	yellow
ENSG00000250410	saddlebrown	red	turquoise	turquoise	grey	cyan
ENSG00000250412	brown2	darkorange	lightcyan	turquoise	purple	skyblue3
ENSG00000250420	darkgrey	tan	coral1	lightcyan	orange	plum1
ENSG00000250424	turquoise	tan	cyan	grey60	cyan	sienna3
ENSG00000250461	mediumpurple3	turquoise	yellow	blue	blue	grey60
ENSG00000250462	salmon	blue	lightpink3	lightgreen	blue	steelblue
ENSG00000250472	brown	grey60	royalblue	turquoise	green	turquoise
ENSG00000250479	thistle1	darkorange2	ivory	darkorange2	steelblue	darkred
ENSG00000250486	turquoise	turquoise	purple	turquoise	orangered4	blue
ENSG00000250490	pink	blue	salmon	black	green	turquoise
ENSG00000250506	grey	lightyellow	brown	darkslateblue	darkred	green
ENSG00000250510	brown4	magenta	brown	turquoise	red	grey60
ENSG00000250514	plum2	black	turquoise	darkturquoise	lightpink4	greenyellow
ENSG00000250539	turquoise	cyan	thistle1	saddlebrown	pink	royalblue
ENSG00000250565	mediumpurple3	orange	turquoise	turquoise	grey	steelblue
ENSG00000250569	grey	turquoise	pink	steelblue	green	skyblue2
ENSG00000250571	darkmagenta	green	coral2	pink	paleturquoise	salmon
ENSG00000250584	blue	darkmagenta	antiquewhite4	navajowhite2	saddlebrown	magenta
ENSG00000250604	orangered4	pink	yellowgreen	paleturquoise	grey	brown
ENSG00000250608	greenyellow	darkorange	blue	yellow	yellow	turquoise
ENSG00000250615	lightcyan1	turquoise	blue	blue	grey	darkgreen
ENSG00000250616	yellow	saddlebrown	turquoise	blue	pink	blue
ENSG00000250634	royalblue	red	turquoise	coral2	red	pink
ENSG00000250644	darkolivegreen	turquoise	ivory	red	skyblue	lightgreen
ENSG00000250686	darkseagreen4	lightcyan	brown4	lightyellow	sienna3	thistle1
ENSG00000250709	skyblue	darkgrey	blue	turquoise	darkorange	greenyellow
ENSG00000250722	turquoise	brown4	grey60	green	salmon	blue
ENSG00000250723	salmon	darkmagenta	blue	bisque4	lavenderblush3	plum1
ENSG00000250741	magenta	turquoise	skyblue3	lightsteelblue1	yellow	floralwhite
ENSG00000250764	black	red	turquoise	turquoise	grey	green
ENSG00000250770	salmon	yellow	blue	coral1	lightcyan1	yellow
ENSG00000250771	lightgreen	sienna3	yellowgreen	tan	grey	green
ENSG00000250786	turquoise	mediumorchid	magenta	turquoise	magenta	yellowgreen
ENSG00000250790	royalblue	turquoise	darkorange	honeydew1	saddlebrown	magenta
ENSG00000250794	grey	black	grey	paleturquoise	grey	salmon
ENSG00000250802	tan	blue	blue	turquoise	cyan	blue
ENSG00000250846	yellow	violet	turquoise	turquoise	purple	magenta
ENSG00000250853	turquoise	royalblue	green	blue	grey	red
ENSG00000250878	brown	darkorange	green	blue	sienna3	magenta
ENSG00000250903	brown4	lightsteelblue1	blue	blue	blue	lightcyan
ENSG00000250917	brown	lightcyan	ivory	plum2	blue	skyblue
ENSG00000250933	salmon	yellow	yellow	coral1	darkolivegreen	yellow
ENSG00000250934	blue	red	turquoise	turquoise	grey	grey
ENSG00000250938	midnightblue	turquoise	turquoise	turquoise	brown	turquoise
ENSG00000250950	blue	grey60	tan	magenta	purple	pink
ENSG00000250959	red	turquoise	blue	brown4	green	turquoise
ENSG00000250974	salmon	yellow	purple	lightcyan	lavenderblush3	plum1
ENSG00000250979	bisque4	darkmagenta	white	orange	lightcyan1	red
ENSG00000250986	saddlebrown	turquoise	brown	turquoise	thistle2	grey60
ENSG00000250988	darkred	lavenderblush3	blue	lavenderblush3	greenyellow	turquoise
ENSG00000250989	tan	lightcyan	purple	grey60	tan	blue
ENSG00000250999	turquoise	magenta	yellow	lightpink4	red	green
ENSG00000251003	salmon	royalblue	sienna3	blue	darkred	turquoise
ENSG00000251013	pink	purple	turquoise	turquoise	brown	darkgreen
ENSG00000251022	greenyellow	turquoise	turquoise	turquoise	palevioletred3	turquoise
ENSG00000251023	red	yellow	yellow	brown	orangered4	yellow
ENSG00000251034	lightgreen	midnightblue	blue	turquoise	lightgreen	lightcyan
ENSG00000251079	grey	black	royalblue	turquoise	blue	darkmagenta
ENSG00000251136	brown	royalblue	black	green	turquoise	black
ENSG00000251138	turquoise	cyan	coral1	green	salmon	blue
ENSG00000251141	darkgreen	turquoise	saddlebrown	turquoise	greenyellow	cyan
ENSG00000251143	lightsteelblue	turquoise	coral1	turquoise	grey	turquoise
ENSG00000251154	steelblue	blue	turquoise	turquoise	white	magenta
ENSG00000251165	darkturquoise	darkseagreen4	green	darkturquoise	royalblue	blue
ENSG00000251184	grey60	salmon	yellow	blue	cyan	royalblue
ENSG00000251192	brown	turquoise	blue	brown	turquoise	darkturquoise
ENSG00000251194	turquoise	lightgreen	floralwhite	white	darkslateblue	paleturquoise
ENSG00000251201	violet	darkorange	navajowhite1	darkgrey	darkmagenta	bisque4
ENSG00000251209	palevioletred3	turquoise	blue	turquoise	purple	blue
ENSG00000251226	darkgrey	salmon	purple	orange	darkslateblue	palevioletred3
ENSG00000251246	paleturquoise	royalblue	darkseagreen4	midnightblue	lightcoral	ivory
ENSG00000251247	greenyellow	green	yellow	turquoise	red	steelblue
ENSG00000251293	bisque4	red	plum1	orange	lightcyan1	violet
ENSG00000251322	maroon	darkturquoise	red	cyan	thistle2	orangered4
ENSG00000251333	red	blue	black	plum2	navajowhite2	lightgreen
ENSG00000251348	black	turquoise	blue	blue	green	grey
ENSG00000251349	magenta	skyblue3	honeydew1	brown	yellow	lightcyan1
ENSG00000251357	green	honeydew1	plum	purple	white	lightcyan
ENSG00000251364	green	blue	blue	turquoise	turquoise	purple
ENSG00000251365	royalblue	magenta	purple	yellow	orange	magenta
ENSG00000251369	greenyellow	yellow	blue	blue	grey	tan
ENSG00000251372	darkgreen	pink	magenta	orange	red	blue
ENSG00000251379	black	black	lightcyan	blue	grey	blue
ENSG00000251381	darkgrey	royalblue	grey	lightcyan	tan	black
ENSG00000251396	tan	yellow	turquoise	turquoise	turquoise	cyan
ENSG00000251400	honeydew1	ivory	yellow	darkmagenta	black	palevioletred3
ENSG00000251408	violet	darkorange	turquoise	turquoise	purple	darkmagenta
ENSG00000251413	tan	purple	turquoise	blue	paleturquoise	turquoise
ENSG00000251423	bisque4	blue	plum1	turquoise	lightcyan1	palevioletred3
ENSG00000251429	turquoise	steelblue	cyan	green	cyan	black
ENSG00000251432	green	yellow	turquoise	turquoise	grey	maroon
ENSG00000251442	lightgreen	thistle2	greenyellow	tan	darkslateblue	blue
ENSG00000251450	turquoise	skyblue	turquoise	turquoise	darkturquoise	violet
ENSG00000251451	green	turquoise	midnightblue	turquoise	grey	blue
ENSG00000251456	royalblue	tan	purple	darkslateblue	grey	violet
ENSG00000251468	yellow	yellow	blue	turquoise	purple	greenyellow
ENSG00000251474	pink	turquoise	black	black	green	turquoise
ENSG00000251485	red	turquoise	blue	turquoise	green	brown
ENSG00000251488	greenyellow	brown	turquoise	turquoise	salmon	blue
ENSG00000251493	blue	thistle2	magenta	purple	magenta	red
ENSG00000251503	darkorange2	blue	skyblue	turquoise	turquoise	darkgreen
ENSG00000251504	turquoise	brown	turquoise	lightgreen	cyan	white
ENSG00000251508	darkred	blue	greenyellow	plum1	blue	darkorange
ENSG00000251513	salmon	skyblue3	salmon2	turquoise	turquoise	brown
ENSG00000251536	pink	turquoise	salmon	midnightblue	darkgrey	yellow
ENSG00000251537	tan	red	turquoise	turquoise	skyblue2	thistle1
ENSG00000251562	plum3	yellow	blue	turquoise	black	floralwhite
ENSG00000251566	lightcyan	purple	blue	turquoise	cyan	blue
ENSG00000251569	blue	bisque4	lightyellow	turquoise	purple	magenta
ENSG00000251580	grey60	yellow	grey	yellow	darkorange2	brown
ENSG00000251595	yellow	turquoise	turquoise	turquoise	brown	brown
ENSG00000251600	lightcyan1	turquoise	white	turquoise	skyblue2	blue
ENSG00000251602	lightgreen	black	red	pink	orange	midnightblue
ENSG00000251615	brown	blue	skyblue2	greenyellow	turquoise	tan
ENSG00000251621	turquoise	yellow	blue	yellow	orange	coral1
ENSG00000251623	lightcoral	darkmagenta	brown	coral1	darkgrey	yellow
ENSG00000251634	lightcyan1	yellowgreen	darkgreen	tan	cyan	blue
ENSG00000251660	orange	skyblue3	yellow	saddlebrown	antiquewhite4	blue
ENSG00000251661	darkgreen	lightgreen	blue	turquoise	blue	steelblue
ENSG00000251664	honeydew1	salmon4	lavenderblush3	lightcyan1	maroon	steelblue
ENSG00000251666	blue	orange	blue	blue	blue	darkolivegreen
ENSG00000251667	greenyellow	darkorange	orange	turquoise	darkgrey	turquoise
ENSG00000251669	green	blue	blue	turquoise	blue	turquoise
ENSG00000251682	darkgrey	brown4	lavenderblush3	magenta	thistle2	yellow
ENSG00000251791	darkred	grey60	yellow4	midnightblue	blue	white
ENSG00000251815	green	turquoise	darkturquoise	lightcyan1	blue	magenta
ENSG00000251867	green	red	turquoise	turquoise	darkturquoise	blue
ENSG00000251896	turquoise	bisque4	darkturquoise	sienna3	purple	darkmagenta
ENSG00000251972	turquoise	turquoise	blue	blue	yellow	brown4
ENSG00000251992	blue	blue	greenyellow	greenyellow	lightsteelblue	midnightblue
ENSG00000252010	darkred	grey60	yellow4	midnightblue	blue	white
ENSG00000252080	lightpink4	darkmagenta	turquoise	lightyellow	darkorange	greenyellow
ENSG00000252106	darkorange	royalblue	pink	blue	blue	midnightblue
ENSG00000252118	yellow	floralwhite	greenyellow	midnightblue	purple	magenta
ENSG00000252139	blue	brown	greenyellow	greenyellow	lightsteelblue	midnightblue
ENSG00000252277	green	lightsteelblue1	blue	blue	purple	magenta
ENSG00000252283	grey	royalblue	yellow	turquoise	greenyellow	orangered4
ENSG00000252316	salmon4	brown	turquoise	blue	lightsteelblue1	white
ENSG00000252317	navajowhite2	turquoise	grey	yellow	purple	darkorange
ENSG00000252326	green	purple	blue	blue	midnightblue	magenta
ENSG00000252351	turquoise	red	mediumpurple3	blue	red	yellow
ENSG00000252391	tan	blue	indianred4	grey60	blue	greenyellow
ENSG00000252396	mediumpurple2	orange	greenyellow	lightcyan	purple	plum1
ENSG00000252464	darkslateblue	yellow	turquoise	turquoise	palevioletred3	turquoise
ENSG00000252473	pink	green	lightyellow	red	green	green
ENSG00000252481	tan	blue	brown4	mediumorchid	blue	darkorange
ENSG00000252498	red	turquoise	brown	turquoise	palevioletred3	turquoise
ENSG00000252558	pink	blue	turquoise	royalblue	darkorange	greenyellow
ENSG00000252690	brown	grey60	blue	lavenderblush3	greenyellow	turquoise
ENSG00000252699	grey	turquoise	red	turquoise	lightsteelblue1	lightcyan
ENSG00000252751	red	tan	darkgrey	grey60	saddlebrown	greenyellow
ENSG00000252756	turquoise	salmon	turquoise	yellow	grey	pink
ENSG00000252757	brown	turquoise	blue	turquoise	purple	darkmagenta
ENSG00000252759	darkmagenta	turquoise	blue	blue	grey	cyan
ENSG00000252782	turquoise	green	green	blue	grey	salmon
ENSG00000252835	blue	turquoise	yellow4	midnightblue	darkorange2	white
ENSG00000252854	turquoise	cyan	grey60	green	salmon	blue
ENSG00000252874	mediumpurple3	lightsteelblue1	darkgreen	cyan	thistle2	skyblue3
ENSG00000252906	turquoise	black	blue	darkolivegreen	lightsteelblue1	greenyellow
ENSG00000252947	salmon4	plum1	darkgreen	darkolivegreen	lightsteelblue1	white
ENSG00000252982	yellow	blue	lightcyan1	yellow	blue	darkolivegreen
ENSG00000252985	tan	red	grey	grey60	tan	black
ENSG00000253001	lightcyan1	darkgreen	blue	grey60	cyan	blue
ENSG00000253007	yellow4	plum1	yellow4	darkolivegreen	lightsteelblue1	white
ENSG00000253051	salmon4	plum1	yellow4	turquoise	lightsteelblue1	white
ENSG00000253106	green	blue	salmon	turquoise	green	turquoise
ENSG00000253137	turquoise	tan	blue	skyblue1	orange	darkmagenta
ENSG00000253154	turquoise	steelblue	grey60	green	salmon	pink
ENSG00000253159	saddlebrown	darkgrey	darkturquoise	darkorange2	yellowgreen	tan
ENSG00000253161	purple	blue	turquoise	bisque4	blue	magenta
ENSG00000253162	turquoise	turquoise	turquoise	midnightblue	purple	mediumpurple3
ENSG00000253180	saddlebrown	purple	red	turquoise	grey	magenta
ENSG00000253190	yellow	orange	turquoise	turquoise	lightcyan	white
ENSG00000253200	pink	turquoise	brown	turquoise	green	brown
ENSG00000253203	darkred	black	yellow	blue	blue	cyan
ENSG00000253208	blue	purple	brown	turquoise	darkgrey	yellow
ENSG00000253210	blue	blue	yellow	turquoise	turquoise	pink
ENSG00000253230	ivory	darkmagenta	brown4	coral1	purple	mediumpurple3
ENSG00000253250	orangered3	lightyellow	turquoise	turquoise	magenta	darkred
ENSG00000253251	skyblue	turquoise	royalblue	skyblue3	lightyellow	turquoise
ENSG00000253263	red	brown	blue	yellow	brown4	turquoise
ENSG00000253276	lightsteelblue1	lightyellow	turquoise	white	ivory	blue
ENSG00000253284	salmon	turquoise	salmon	blue	tan	black
ENSG00000253288	salmon	tan	purple	lightcyan	darkturquoise	violet
ENSG00000253301	salmon	tan	orangered4	lightcyan	darkturquoise	plum1
ENSG00000253304	darkgrey	lightcyan	magenta	turquoise	magenta	skyblue1
ENSG00000253305	saddlebrown	darkgrey	darkturquoise	darkorange2	yellowgreen	tan
ENSG00000253307	black	darkturquoise	brown	turquoise	darkgrey	yellow
ENSG00000253320	cyan	blue	turquoise	turquoise	red	blue
ENSG00000253336	blue	purple	indianred4	turquoise	blue	pink
ENSG00000253347	grey	turquoise	blue	yellow	red	black
ENSG00000253352	lightyellow	orange	green	blue	bisque4	midnightblue
ENSG00000253357	bisque4	pink	antiquewhite4	orange	red	magenta
ENSG00000253361	darkorange	orange	skyblue1	yellow	orange	darkmagenta
ENSG00000253368	skyblue1	coral2	darkgrey	steelblue	midnightblue	magenta
ENSG00000253372	purple	turquoise	turquoise	turquoise	turquoise	black
ENSG00000253430	brown	purple	midnightblue	turquoise	blue	skyblue1
ENSG00000253438	royalblue	red	mediumorchid	blue	grey	pink
ENSG00000253452	bisque4	white	white	palevioletred3	lightcyan1	turquoise
ENSG00000253457	lightpink4	turquoise	saddlebrown	palevioletred3	yellow	darkgreen
ENSG00000253468	salmon	palevioletred3	lightpink3	turquoise	darkgrey	skyblue3
ENSG00000253475	darkorange2	orange	blue	skyblue3	grey	midnightblue
ENSG00000253477	skyblue1	blue	royalblue	coral1	darkgrey	magenta
ENSG00000253485	saddlebrown	darkgrey	darkturquoise	darkorange2	yellowgreen	tan
ENSG00000253495	turquoise	cyan	coral1	green	cyan	blue
ENSG00000253516	tan	yellow	pink	grey60	pink	yellow
ENSG00000253521	ivory	blue	midnightblue	turquoise	red	yellow
ENSG00000253535	blue	darkred	paleturquoise	blue	orange	grey60
ENSG00000253537	saddlebrown	darkgrey	darkturquoise	darkorange2	yellowgreen	tan
ENSG00000253540	green	turquoise	blue	turquoise	darkmagenta	steelblue
ENSG00000253547	blue	turquoise	brown	turquoise	purple	plum1
ENSG00000253549	red	salmon	turquoise	darkorange	turquoise	royalblue
ENSG00000253553	royalblue	tan	purple	green	darkturquoise	plum1
ENSG00000253554	skyblue1	turquoise	brown	turquoise	midnightblue	magenta
ENSG00000253558	royalblue	turquoise	midnightblue	blue	thistle1	darkseagreen4
ENSG00000253559	grey	turquoise	lightsteelblue	black	turquoise	darkred
ENSG00000253586	mediumpurple3	darkred	antiquewhite2	magenta	grey	green
ENSG00000253598	cyan	pink	blue	turquoise	orange	grey60
ENSG00000253633	darkturquoise	blue	blue	coral1	blue	lightpink4
ENSG00000253636	red	coral1	blue	brown4	green	turquoise
ENSG00000253641	grey60	steelblue	yellow	blue	darkgrey	yellow
ENSG00000253643	turquoise	darkgrey	blue	turquoise	midnightblue	greenyellow
ENSG00000253661	red	turquoise	midnightblue	turquoise	turquoise	turquoise
ENSG00000253671	red	blue	green	blue	pink	skyblue
ENSG00000253686	bisque4	tan	white	orange	skyblue2	blue
ENSG00000253693	royalblue	darkmagenta	darkorange	lightsteelblue	lavenderblush3	blue
ENSG00000253696	red	orangered4	turquoise	turquoise	midnightblue	violet
ENSG00000253704	grey	blue	skyblue	blue	grey	red
ENSG00000253710	steelblue	midnightblue	lightcyan	brown	pink	darkgrey
ENSG00000253716	blue	purple	grey	magenta	darkorange2	coral2
ENSG00000253719	lightyellow	blue	black	yellowgreen	coral1	purple
ENSG00000253726	ivory	darkmagenta	turquoise	midnightblue	purple	magenta
ENSG00000253729	yellow	plum2	tan	saddlebrown	bisque4	coral2
ENSG00000253731	saddlebrown	darkgrey	darkturquoise	darkorange2	yellowgreen	tan
ENSG00000253734	lightcyan1	tan	antiquewhite4	orange	darkolivegreen	lightpink4
ENSG00000253738	cyan	greenyellow	thistle2	pink	darkgreen	turquoise
ENSG00000253741	saddlebrown	blue	blue	turquoise	lavenderblush3	turquoise
ENSG00000253762	lightcyan1	red	antiquewhite4	orange	lightcyan1	palevioletred3
ENSG00000253764	steelblue	blue	blue	darkorange	yellowgreen	violet
ENSG00000253767	saddlebrown	darkgrey	darkturquoise	darkorange2	yellowgreen	tan
ENSG00000253771	ivory	grey60	floralwhite	orange	purple	darkmagenta
ENSG00000253797	steelblue	midnightblue	yellow	lightsteelblue1	pink	darkgrey
ENSG00000253805	salmon	magenta	purple	turquoise	darkolivegreen	blue
ENSG00000253807	turquoise	cyan	turquoise	maroon	salmon	blue
ENSG00000253816	tan	turquoise	blue	salmon	blue	pink
ENSG00000253837	darkgrey	darkgreen	turquoise	turquoise	grey	black
ENSG00000253846	saddlebrown	darkgrey	darkturquoise	darkorange2	yellowgreen	tan
ENSG00000253849	red	white	turquoise	turquoise	midnightblue	magenta
ENSG00000253853	blue	yellowgreen	white	lightsteelblue	saddlebrown	red
ENSG00000253854	red	turquoise	pink	turquoise	purple	magenta
ENSG00000253857	brown	yellow	turquoise	turquoise	purple	darkmagenta
ENSG00000253861	cyan	turquoise	palevioletred3	lightsteelblue1	green	darkgrey
ENSG00000253868	salmon	tan	purple	lightcyan	darkturquoise	violet
ENSG00000253873	saddlebrown	darkgrey	darkturquoise	darkorange2	yellowgreen	tan
ENSG00000253875	orange	ivory	blue	turquoise	purple	turquoise
ENSG00000253877	turquoise	cyan	grey60	green	salmon	blue
ENSG00000253878	blue	royalblue	grey	magenta	grey	orange
ENSG00000253893	grey	maroon	black	lightcoral	grey	green
ENSG00000253910	saddlebrown	darkgrey	darkturquoise	darkorange2	yellowgreen	tan
ENSG00000253932	darkturquoise	blue	green	darkturquoise	blue	sienna3
ENSG00000253943	orangered4	saddlebrown	steelblue	orangered4	cyan	maroon
ENSG00000253948	tan	blue	royalblue	greenyellow	blue	saddlebrown
ENSG00000253953	saddlebrown	darkgrey	darkturquoise	darkorange2	yellowgreen	tan
ENSG00000253965	grey	cyan	turquoise	turquoise	salmon	turquoise
ENSG00000253973	skyblue1	blue	blue	steelblue	midnightblue	yellow
ENSG00000253974	salmon	orange	purple	lightcyan	darkturquoise	plum1
ENSG00000253982	tan	blue	blue	turquoise	turquoise	brown
ENSG00000253988	blue2	pink	turquoise	blue	floralwhite	saddlebrown
ENSG00000254004	lightyellow	lightcyan1	blue	turquoise	bisque4	skyblue3
ENSG00000254016	turquoise	turquoise	thistle1	turquoise	black	brown
ENSG00000254017	grey	darkolivegreen	green	blue	darkgreen	darkgrey
ENSG00000254027	brown	black	blue	yellow	saddlebrown	pink
ENSG00000254031	yellow	pink	grey	yellow	grey	green
ENSG00000254035	red	blue	blue	turquoise	green	lightgreen
ENSG00000254048	darkgrey	red	purple	darkmagenta	darkturquoise	plum1
ENSG00000254049	turquoise	red	purple	lightcyan	darkturquoise	blue
ENSG00000254081	turquoise	cyan	blue	maroon	salmon	blue
ENSG00000254087	orange	pink	sienna3	tan	honeydew1	red
ENSG00000254092	purple	darkmagenta	blue	turquoise	darkorange	magenta
ENSG00000254093	greenyellow	lightcyan1	turquoise	darkorange	blue	maroon
ENSG00000254101	darkred	blue	white	darkmagenta	lightcyan1	steelblue
ENSG00000254122	saddlebrown	darkgrey	darkturquoise	darkorange2	yellowgreen	tan
ENSG00000254126	lightsteelblue	lightcyan	blue	turquoise	mediumpurple3	red
ENSG00000254141	red	green	red	greenyellow	purple	darkred
ENSG00000254154	blue	ivory	steelblue	blue	sienna3	mediumpurple3
ENSG00000254165	darkred	yellow	magenta	lightgreen	red	grey60
ENSG00000254180	white	thistle2	blue	turquoise	grey	orange
ENSG00000254186	magenta	tan	turquoise	turquoise	salmon	blue
ENSG00000254187	purple	turquoise	blue	turquoise	saddlebrown	lightpink4
ENSG00000254206	black	turquoise	thistle1	red	plum2	blue
ENSG00000254221	saddlebrown	darkgrey	darkturquoise	darkorange2	yellowgreen	tan
ENSG00000254241	tan	steelblue	coral3	green	tan	black
ENSG00000254245	saddlebrown	darkgrey	darkturquoise	darkorange2	yellowgreen	tan
ENSG00000254251	turquoise	cyan	green	green	salmon	blue
ENSG00000254270	royalblue	darkmagenta	tan	indianred4	purple	magenta
ENSG00000254272	blue	red	grey	black	black	darkred
ENSG00000254273	orangered4	darkolivegreen	blue	turquoise	grey	darkgreen
ENSG00000254319	darkred	tan	turquoise	grey	grey60	blue
ENSG00000254324	tan	lightcyan	turquoise	greenyellow	turquoise	black
ENSG00000254330	orange	skyblue	skyblue3	blue	pink	turquoise
ENSG00000254341	coral1	grey60	brown	black	greenyellow	brown
ENSG00000254343	turquoise	brown4	mediumpurple4	mediumorchid	grey60	blue
ENSG00000254348	black	red	brown	lightgreen	greenyellow	cyan
ENSG00000254349	mediumpurple3	blue	blue	turquoise	blue	green
ENSG00000254362	red	darkgreen	midnightblue	turquoise	greenyellow	sienna3
ENSG00000254363	greenyellow	purple	turquoise	turquoise	steelblue	honeydew1
ENSG00000254370	skyblue1	white	ivory	midnightblue	red	magenta
ENSG00000254377	ivory	darkmagenta	darkgrey	coral1	purple	mediumpurple3
ENSG00000254392	grey60	darkorange	darkolivegreen	turquoise	darkgrey	skyblue3
ENSG00000254402	green	darkolivegreen	darkred	purple	white	green
ENSG00000254409	yellow	turquoise	salmon	turquoise	turquoise	darkturquoise
ENSG00000254413	lightcyan	lightsteelblue1	orange	royalblue	pink	green
ENSG00000254427	turquoise	turquoise	blue	turquoise	grey	purple
ENSG00000254445	green	pink	brown	turquoise	lightgreen	lightcyan
ENSG00000254454	blue	blue	grey60	pink	darkmagenta	plum2
ENSG00000254462	yellowgreen	greenyellow	turquoise	black	lightcyan	steelblue
ENSG00000254463	blue	blue	lightyellow	sienna3	turquoise	darkgrey
ENSG00000254469	lightcyan	lightsteelblue1	brown	turquoise	orangered4	green
ENSG00000254470	black	lavenderblush3	paleturquoise	cyan	paleturquoise	green
ENSG00000254473	black	yellowgreen	green	blue	yellow	cyan
ENSG00000254477	lightgreen	blue	turquoise	turquoise	grey	greenyellow
ENSG00000254483	blue	grey60	greenyellow	blue	blue	white
ENSG00000254484	midnightblue	blue	blue2	black	brown	turquoise
ENSG00000254485	steelblue	lightgreen	grey	yellow	cyan	blue
ENSG00000254487	plum1	magenta	darkmagenta	turquoise	darkgrey	grey60
ENSG00000254491	turquoise	steelblue	cyan	green	cyan	blue
ENSG00000254498	tan	darkgreen	blue	turquoise	orange	yellow
ENSG00000254505	blue	blue	brown4	greenyellow	turquoise	thistle1
ENSG00000254507	darkturquoise	violet	darkorange	steelblue	grey	greenyellow
ENSG00000254512	brown	pink	skyblue	yellow	grey	grey
ENSG00000254522	tan	darkorange	lightgreen	grey60	tan	magenta
ENSG00000254531	yellowgreen	blue	brown	skyblue	bisque4	salmon4
ENSG00000254536	black	green	greenyellow	salmon4	paleturquoise	salmon
ENSG00000254537	brown4	floralwhite	blue	lightpink4	red	yellow
ENSG00000254553	turquoise	yellow	white	indianred4	ivory	blue
ENSG00000254556	grey	bisque4	blue	turquoise	purple	magenta
ENSG00000254561	darkorange2	blue	turquoise	turquoise	pink	royalblue
ENSG00000254577	greenyellow	darkgreen	turquoise	turquoise	green	turquoise
ENSG00000254579	yellow	turquoise	midnightblue	bisque4	blue	yellowgreen
ENSG00000254585	brown	turquoise	darkseagreen4	sienna3	firebrick4	darkred
ENSG00000254587	salmon	tan	grey	lightsteelblue	lavenderblush3	yellow
ENSG00000254589	blue	orange	blue	saddlebrown	skyblue	cyan
ENSG00000254590	lightcyan	turquoise	turquoise	turquoise	darkgrey	grey
ENSG00000254598	turquoise	brown	cyan	mediumorchid	skyblue2	blue
ENSG00000254602	mediumpurple3	steelblue	steelblue	orange	lightgreen	palevioletred3
ENSG00000254612	lightsteelblue1	blue	turquoise	blue	salmon	purple
ENSG00000254614	darkturquoise	steelblue	pink	turquoise	grey	darkgreen
ENSG00000254615	ivory	blue	turquoise	turquoise	purple	yellow
ENSG00000254629	darkseagreen4	salmon	darkslateblue	blue	tan	pink
ENSG00000254633	darkmagenta	lightsteelblue1	indianred4	blue	darkmagenta	yellow
ENSG00000254634	grey	yellow	black	turquoise	blue	purple
ENSG00000254635	turquoise	darkgreen	turquoise	turquoise	yellow	turquoise
ENSG00000254641	cyan	blue	floralwhite	greenyellow	green	bisque4
ENSG00000254664	darkgrey	tan	purple	orange	lightcyan1	violet
ENSG00000254673	coral1	brown4	tan	brown	yellow	lightcyan1
ENSG00000254676	red	turquoise	darkturquoise	red	greenyellow	pink
ENSG00000254681	royalblue	black	red	pink	pink	green
ENSG00000254682	white	blue	turquoise	blue	lightgreen	black
ENSG00000254685	paleturquoise	grey60	brown	brown	yellow	turquoise
ENSG00000254690	green	brown	orange	turquoise	darkred	cyan
ENSG00000254692	blue	blue	greenyellow	greenyellow	turquoise	thistle1
ENSG00000254701	tan	turquoise	grey	salmon	blue	pink
ENSG00000254706	brown	turquoise	orangered4	brown4	thistle2	yellow
ENSG00000254708	brown	salmon	blue	blue	grey	darkgreen
ENSG00000254712	yellow	darkmagenta	pink	turquoise	purple	mediumpurple3
ENSG00000254713	yellow	blue	brown	blue	purple	magenta
ENSG00000254714	cyan	magenta	brown	turquoise	purple	yellow
ENSG00000254726	cyan	turquoise	turquoise	turquoise	blue	brown
ENSG00000254732	yellowgreen	greenyellow	darkviolet	yellow	turquoise	coral1
ENSG00000254739	white	darkgreen	brown	darkorange	pink	lavenderblush3
ENSG00000254746	brown4	palevioletred3	salmon4	turquoise	red	grey60
ENSG00000254765	blue	turquoise	yellow	black	grey	blue
ENSG00000254772	orangered4	white	greenyellow	thistle1	turquoise	saddlebrown
ENSG00000254777	turquoise	steelblue	turquoise	firebrick4	cyan	black
ENSG00000254779	turquoise	skyblue	brown	pink	pink	salmon
ENSG00000254783	blue	thistle2	blue	turquoise	grey	greenyellow
ENSG00000254788	red	blue	mediumpurple2	turquoise	saddlebrown	darkorange2
ENSG00000254806	turquoise	cyan	grey60	green	salmon	blue
ENSG00000254837	steelblue	yellow	paleturquoise	thistle2	black	turquoise
ENSG00000254838	darkturquoise	palevioletred3	skyblue	blue	purple	red
ENSG00000254839	sienna3	darkturquoise	yellow	magenta	red	yellow
ENSG00000254842	darkorange2	blue	turquoise	turquoise	lightcyan	skyblue
ENSG00000254854	darkgrey	red	darkseagreen4	green	tan	blue
ENSG00000254858	midnightblue	paleturquoise	blue	turquoise	yellow	blue
ENSG00000254860	green	orangered4	turquoise	brown	green	brown
ENSG00000254870	coral2	turquoise	midnightblue	turquoise	blue	salmon4
ENSG00000254876	darkmagenta	lightsteelblue1	indianred4	blue	blue	brown4
ENSG00000254896	pink	darkturquoise	yellow	cyan	darkgrey	darkmagenta
ENSG00000254897	blue	turquoise	blue	turquoise	blue	cyan
ENSG00000254901	midnightblue	brown	darkred	darkseagreen4	plum1	lightcyan
ENSG00000254911	yellow	turquoise	yellow4	turquoise	turquoise	white
ENSG00000254912	pink	tan	brown2	magenta	turquoise	brown
ENSG00000254929	grey	black	royalblue	turquoise	blue	darkmagenta
ENSG00000254936	skyblue2	blue	brown4	cyan	darkgrey	skyblue3
ENSG00000254938	plum2	lightgreen	white	lightcyan	darkturquoise	magenta
ENSG00000254944	green	midnightblue	salmon4	saddlebrown	grey	darkred
ENSG00000254959	plum1	darkgreen	skyblue1	darkorange	darkgrey	orangered4
ENSG00000254978	blue	violet	blue	turquoise	blue	turquoise
ENSG00000254979	lightgreen	cyan	floralwhite	tan	lightgreen	lightyellow
ENSG00000254985	floralwhite	skyblue3	brown	plum2	grey	pink
ENSG00000254986	green	brown	lightyellow	darkorange	grey60	midnightblue
ENSG00000254990	grey	paleturquoise	midnightblue	turquoise	grey	blue
ENSG00000254995	black	green	pink	blue	plum2	yellow4
ENSG00000254996	blue	blue	darkolivegreen	turquoise	turquoise	magenta
ENSG00000254999	darkred	greenyellow	royalblue	brown	lightcyan	brown
ENSG00000255015	plum3	cyan	salmon	blue	grey	blue
ENSG00000255020	pink	orangered4	turquoise	turquoise	grey	green
ENSG00000255031	lavenderblush3	sienna3	turquoise	turquoise	magenta	pink
ENSG00000255035	paleturquoise	turquoise	turquoise	turquoise	green	darkorange2
ENSG00000255036	turquoise	lightsteelblue1	indianred4	salmon4	plum2	green
ENSG00000255041	yellow	turquoise	salmon4	turquoise	red	yellow
ENSG00000255052	grey	steelblue	turquoise	turquoise	pink	salmon
ENSG00000255054	blue	skyblue	tan	darkgrey	black	salmon
ENSG00000255062	blue	magenta	blue	turquoise	red	orange
ENSG00000255072	cyan	paleturquoise	blue	blue	darkgreen	turquoise
ENSG00000255073	lightyellow	skyblue3	coral2	orangered4	darkmagenta	darkturquoise
ENSG00000255081	paleturquoise	blue	green	darkseagreen4	green	orangered4
ENSG00000255085	pink	turquoise	blue	yellow	lightyellow	turquoise
ENSG00000255087	thistle1	violet	blue	turquoise	darkolivegreen	palevioletred3
ENSG00000255097	tan	paleturquoise	blue	turquoise	cyan	turquoise
ENSG00000255104	yellow	blue	orangered4	grey60	turquoise	purple
ENSG00000255112	cyan	green	brown	brown	black	turquoise
ENSG00000255121	navajowhite2	purple	turquoise	steelblue	cyan	magenta
ENSG00000255135	darkred	lightgreen	royalblue	turquoise	turquoise	brown
ENSG00000255136	grey	darkmagenta	turquoise	turquoise	purple	yellow
ENSG00000255142	black	darkolivegreen	black	yellow	darkgreen	green
ENSG00000255150	brown	red	darkolivegreen	turquoise	grey	purple
ENSG00000255152	darkturquoise	turquoise	turquoise	turquoise	black	royalblue
ENSG00000255154	darkred	turquoise	blue	lavenderblush3	brown	floralwhite
ENSG00000255176	tan	antiquewhite4	blue2	green	darkseagreen4	black
ENSG00000255178	royalblue	pink	midnightblue	pink	grey	darkmagenta
ENSG00000255182	darkmagenta	turquoise	paleturquoise	orangered4	pink	green
ENSG00000255185	black	blue	green	blue	plum2	darkorange
ENSG00000255198	firebrick4	white	greenyellow	greenyellow	blue	brown
ENSG00000255219	royalblue	darkorange2	blue	turquoise	salmon	blue
ENSG00000255245	brown	darkgrey	ivory	mediumpurple3	lightcoral	ivory
ENSG00000255248	pink	turquoise	green	yellow	red	brown
ENSG00000255270	purple	brown	grey	plum1	blue	tan
ENSG00000255275	grey60	darkred	navajowhite2	green	royalblue	blue
ENSG00000255284	plum1	pink	black	salmon4	darkred	salmon
ENSG00000255292	darkred	turquoise	skyblue3	blue	turquoise	brown
ENSG00000255302	cyan	greenyellow	darkmagenta	brown	lightyellow	turquoise
ENSG00000255310	yellow	blue	blue	turquoise	purple	skyblue
ENSG00000255330	darkolivegreen4	yellow	blue	yellow	midnightblue	darkred
ENSG00000255334	lightcyan1	salmon	purple	green	cyan	blue
ENSG00000255337	black	yellowgreen	blue	turquoise	turquoise	turquoise
ENSG00000255339	midnightblue	lightcyan1	darkviolet	turquoise	plum1	midnightblue
ENSG00000255343	tan	blue	orange	turquoise	skyblue	black
ENSG00000255346	midnightblue	blue	green	blue	grey	brown
ENSG00000255358	sienna3	grey60	blue	grey60	cyan	blue
ENSG00000255366	yellow	magenta	blue	plum1	blue	ivory
ENSG00000255371	brown2	blue	lavenderblush3	cyan	purple	darkmagenta
ENSG00000255374	turquoise	salmon	grey	grey	red	purple
ENSG00000255389	brown	thistle2	blue	turquoise	violet	darkorange
ENSG00000255396	thistle3	yellow	midnightblue	turquoise	grey	darkmagenta
ENSG00000255403	darkgrey	red	purple	darkmagenta	skyblue2	blue
ENSG00000255408	honeydew1	salmon4	lavenderblush3	lightcyan1	maroon	steelblue
ENSG00000255418	salmon	purple	purple	lightcyan	darkturquoise	violet
ENSG00000255423	darkturquoise	yellow	blue	yellow	orangered4	blue
ENSG00000255432	midnightblue	honeydew1	darkviolet	plum1	plum1	purple
ENSG00000255434	red	purple	blue	black	darkgrey	yellow
ENSG00000255439	blue	blue	black	purple	blue	coral2
ENSG00000255448	yellow	lightcyan1	ivory	red	sienna3	brown
ENSG00000255455	darkorange	plum2	red	yellowgreen	blue	coral2
ENSG00000255458	darkgrey	brown	blue	turquoise	cyan	blue
ENSG00000255468	purple	turquoise	blue	yellow	pink	skyblue3
ENSG00000255471	navajowhite2	orangered4	salmon	turquoise	purple	magenta
ENSG00000255495	violet	red	green	brown	darkred	blue
ENSG00000255508	orangered4	white	greenyellow	thistle1	turquoise	saddlebrown
ENSG00000255513	darkgrey	darkgreen	tan	black	steelblue	tan
ENSG00000255526	darkred	greenyellow	royalblue	skyblue3	lightcyan	brown
ENSG00000255529	coral1	black	purple	red	darkgreen	turquoise
ENSG00000255537	lightgreen	midnightblue	blue	tan	yellow	turquoise
ENSG00000255545	darkred	turquoise	turquoise	turquoise	pink	darkgreen
ENSG00000255559	turquoise	yellow	turquoise	turquoise	grey	darkturquoise
ENSG00000255561	greenyellow	turquoise	turquoise	turquoise	green	turquoise
ENSG00000255568	blue	blue	brown	yellowgreen	turquoise	midnightblue
ENSG00000255571	navajowhite2	turquoise	black	cyan	pink	yellow
ENSG00000255581	blue	orange	salmon	cyan	purple	darkmagenta
ENSG00000255583	green	tan	purple	lightcyan	darkturquoise	steelblue
ENSG00000255595	ivory	magenta	plum1	palevioletred3	purple	darkmagenta
ENSG00000255608	skyblue	turquoise	blue	blue	midnightblue	midnightblue
ENSG00000255622	black	green	green	darkred	grey	cyan
ENSG00000255624	royalblue	yellow	pink	darkmagenta	grey	greenyellow
ENSG00000255639	skyblue	greenyellow	royalblue	brown	lightyellow	darkorange2
ENSG00000255641	brown4	sienna3	turquoise	green	turquoise	purple
ENSG00000255642	tan	tan	sienna3	blue	royalblue	brown
ENSG00000255663	midnightblue	blue	skyblue3	turquoise	turquoise	turquoise
ENSG00000255669	sienna3	thistle2	turquoise	turquoise	lightyellow	turquoise
ENSG00000255670	blue	blue	turquoise	turquoise	blue	purple
ENSG00000255690	mediumpurple3	darkgrey	violet	lightyellow	royalblue	sienna3
ENSG00000255693	brown	darkmagenta	purple	salmon	brown4	magenta
ENSG00000255710	darkmagenta	red	blue	darkgrey	darkgrey	purple
ENSG00000255717	greenyellow	turquoise	darkturquoise	blue	brown	tan
ENSG00000255723	thistle1	turquoise	greenyellow	brown	darkgreen	turquoise
ENSG00000255730	midnightblue	lightcyan1	blue	turquoise	blue	brown
ENSG00000255767	yellow	blue	brown	lightgreen	turquoise	ivory
ENSG00000255769	darkolivegreen	blue	turquoise	turquoise	blue	green
ENSG00000255790	ivory	palevioletred3	blue	turquoise	red	yellow
ENSG00000255794	skyblue2	blue	plum1	orange	royalblue	sienna3
ENSG00000255819	royalblue	steelblue	grey	turquoise	grey	grey
ENSG00000255823	blue	blue	bisque4	black	skyblue1	midnightblue
ENSG00000255835	green	red	mediumpurple2	darkgrey	skyblue	cyan
ENSG00000255836	brown	blue	turquoise	darkgreen	blue	brown4
ENSG00000255837	black	mediumpurple3	lightyellow	turquoise	yellow	orange
ENSG00000255856	turquoise	violet	turquoise	turquoise	grey	grey60
ENSG00000255857	green	cyan	turquoise	turquoise	orangered4	black
ENSG00000255863	red	blue	ivory	mediumpurple3	steelblue	darkred
ENSG00000255872	skyblue	turquoise	yellow4	bisque4	lightcyan	brown
ENSG00000255874	steelblue	purple	brown	blue	lightgreen	pink
ENSG00000255893	tan	yellow	red	black	grey	royalblue
ENSG00000255910	sienna3	turquoise	turquoise	turquoise	sienna3	brown
ENSG00000255916	darkorange2	blue	skyblue	lightpink4	purple	mediumpurple3
ENSG00000255920	honeydew1	orange	black	turquoise	black	orangered4
ENSG00000255929	salmon	magenta	purple	turquoise	sienna3	cyan
ENSG00000255966	greenyellow	turquoise	blue	turquoise	blue	royalblue
ENSG00000255980	thistle2	blue	sienna3	paleturquoise	turquoise	lightgreen
ENSG00000256008	coral2	palevioletred3	darkorange	brown	midnightblue	floralwhite
ENSG00000256019	green	darkgrey	midnightblue	turquoise	grey	yellow
ENSG00000256028	midnightblue	lightcyan1	darkred	purple	plum1	midnightblue
ENSG00000256029	brown	royalblue	magenta	turquoise	grey	purple
ENSG00000256030	cyan	darkolivegreen	blue	turquoise	grey	salmon4
ENSG00000256040	tan	red	white	darkmagenta	darkturquoise	black
ENSG00000256043	red	darkolivegreen	turquoise	turquoise	royalblue	darkslateblue
ENSG00000256050	tan	antiquewhite4	salmon2	green	tan	black
ENSG00000256053	yellowgreen	floralwhite	black	darkgreen	turquoise	midnightblue
ENSG00000256060	darkred	blue	black	greenyellow	lightcyan	darkgreen
ENSG00000256061	yellow	turquoise	blue	brown4	navajowhite2	skyblue
ENSG00000256064	darkgrey	turquoise	antiquewhite4	midnightblue	red	yellow
ENSG00000256073	tan	greenyellow	grey	black	lightcyan	brown
ENSG00000256085	thistle3	salmon	purple	midnightblue	darkorange	yellow
ENSG00000256087	red	turquoise	green	turquoise	turquoise	brown
ENSG00000256092	blue	turquoise	grey	skyblue	blue	red
ENSG00000256100	midnightblue	honeydew1	blue	yellow	plum1	midnightblue
ENSG00000256101	darkorange2	blue	darkturquoise	blue	purple	darkred
ENSG00000256124	lightgreen	plum2	mediumpurple2	turquoise	yellowgreen	red
ENSG00000256137	skyblue2	darkgreen	black	midnightblue	red	yellow
ENSG00000256139	white	orangered4	brown	darkturquoise	yellow	lightyellow
ENSG00000256148	darkseagreen4	darkseagreen4	coral	turquoise	mediumpurple2	blue
ENSG00000256150	saddlebrown	navajowhite2	blue	turquoise	grey	turquoise
ENSG00000256185	darkgreen	blue	yellow	green	darkseagreen4	black
ENSG00000256188	salmon4	turquoise	saddlebrown	turquoise	orangered4	turquoise
ENSG00000256193	bisque4	blue	purple	orange	lightcyan1	magenta
ENSG00000256196	darkorange2	turquoise	blue	navajowhite2	saddlebrown	darkmagenta
ENSG00000256206	darkslateblue	darkgreen	lightyellow	royalblue	yellow	darkorange2
ENSG00000256223	cyan	black	turquoise	brown	greenyellow	turquoise
ENSG00000256229	darkorange	turquoise	red	brown	yellow	turquoise
ENSG00000256234	darkgreen	steelblue	yellow	green	tan	black
ENSG00000256235	lightcyan	midnightblue	yellow	turquoise	blue	pink
ENSG00000256269	green	brown	blue	magenta	red	magenta
ENSG00000256274	turquoise	salmon	grey	grey	thistle1	royalblue
ENSG00000256287	greenyellow	turquoise	turquoise	turquoise	purple	mediumpurple3
ENSG00000256294	greenyellow	yellow	turquoise	turquoise	red	turquoise
ENSG00000256299	black	black	blue	yellow	darkgrey	skyblue3
ENSG00000256321	salmon	tan	steelblue	lightcyan	darkturquoise	steelblue
ENSG00000256325	indianred4	turquoise	thistle	blue	grey	navajowhite2
ENSG00000256349	magenta	turquoise	honeydew1	saddlebrown	yellow	turquoise
ENSG00000256351	grey	blue	blue	greenyellow	cyan	orangered4
ENSG00000256356	ivory	thistle1	green	blue	skyblue1	salmon
ENSG00000256361	red	turquoise	royalblue	turquoise	brown	grey60
ENSG00000256407	red	blue	turquoise	green	brown	tan
ENSG00000256420	saddlebrown	grey60	midnightblue	bisque4	darkorange	darkmagenta
ENSG00000256422	bisque4	turquoise	plum1	orange	lightcyan1	violet
ENSG00000256427	tan	darkred	purple	blue	grey	green
ENSG00000256436	maroon	yellow	turquoise	brown	orangered4	yellow
ENSG00000256443	darkmagenta	darkturquoise	plum2	cyan	darkgrey	yellow
ENSG00000256453	pink	black	brown	darkorange	black	turquoise
ENSG00000256463	white	lightgreen	lightpink4	darkturquoise	salmon4	blue
ENSG00000256464	blue	red	blue	turquoise	grey	darkorange
ENSG00000256500	lightsteelblue1	darkgreen	black	yellowgreen	maroon	darkorange
ENSG00000256514	green	blue	coral2	yellow	blue	blue
ENSG00000256525	antiquewhite4	grey60	yellow	magenta	palevioletred3	orangered4
ENSG00000256533	grey	turquoise	navajowhite1	turquoise	grey	turquoise
ENSG00000256537	lightgreen	skyblue3	lightcyan	orange	black	turquoise
ENSG00000256538	salmon	blue	white	darkmagenta	darkturquoise	violet
ENSG00000256546	darkgrey	pink	turquoise	blue	grey	tan
ENSG00000256552	darkorange2	blue	magenta	turquoise	grey	darkgreen
ENSG00000256566	darkred	darkgreen	turquoise	turquoise	lightcyan	turquoise
ENSG00000256576	yellow	purple	pink	saddlebrown	darkred	skyblue
ENSG00000256581	lightpink4	greenyellow	blue	turquoise	red	darkmagenta
ENSG00000256588	orangered4	turquoise	turquoise	turquoise	green	turquoise
ENSG00000256591	darkred	turquoise	blue	lightgreen	lightcyan	brown
ENSG00000256594	grey	yellow	turquoise	turquoise	lightgreen	pink
ENSG00000256596	darkgrey	turquoise	brown	turquoise	purple	grey60
ENSG00000256612	darkgrey	yellow	turquoise	turquoise	purple	plum1
ENSG00000256616	grey	salmon4	purple	green	grey	darkturquoise
ENSG00000256625	royalblue	sienna3	saddlebrown	turquoise	blue	brown
ENSG00000256628	lightcyan	salmon4	palevioletred2	saddlebrown	black	lightcyan
ENSG00000256632	grey60	blue	tan	lightgreen	navajowhite2	black
ENSG00000256637	darkturquoise	darkred	blue	lightyellow	brown	darkred
ENSG00000256646	skyblue	greenyellow	yellow4	brown	lightyellow	thistle2
ENSG00000256651	grey	darkgrey	darkred	turquoise	grey	green
ENSG00000256654	plum2	magenta	turquoise	indianred4	orange	darkmagenta
ENSG00000256664	coral1	blue	black	darkgreen	blue	darkorange
ENSG00000256667	lightcyan	lightsteelblue1	brown	turquoise	greenyellow	turquoise
ENSG00000256682	lightcyan	lightsteelblue1	red	cyan	thistle2	skyblue3
ENSG00000256683	paleturquoise	lavenderblush3	greenyellow	brown	brown	brown
ENSG00000256712	black	darkolivegreen	blue	blue	grey	grey60
ENSG00000256721	plum1	yellow	salmon	floralwhite	darkgrey	yellow
ENSG00000256742	tan	bisque4	turquoise	darkorange	grey	grey
ENSG00000256762	navajowhite2	blue	darkolivegreen	black	turquoise	lightgreen
ENSG00000256771	violet	grey60	blue	yellow	black	turquoise
ENSG00000256802	darkorange2	navajowhite2	pink	sienna3	purple	darkmagenta
ENSG00000256806	royalblue	plum1	darkseagreen3	blue	blue	skyblue3
ENSG00000256824	lightgreen	turquoise	skyblue	yellow	tan	lightgreen
ENSG00000256825	red	black	turquoise	turquoise	brown	turquoise
ENSG00000256847	plum1	lightyellow	blue	turquoise	darkgrey	yellow
ENSG00000256861	darkred	darkgreen	lightcyan	turquoise	lightyellow	thistle2
ENSG00000256870	red	turquoise	steelblue	turquoise	purple	brown
ENSG00000256925	floralwhite	magenta	thistle3	lightpink4	darkgrey	grey60
ENSG00000256937	lightcyan	tan	brown	pink	pink	green
ENSG00000256950	midnightblue	blue	turquoise	turquoise	blue	lightcyan
ENSG00000256955	brown	magenta	brown	turquoise	red	darkred
ENSG00000256966	turquoise	darkslateblue	brown	turquoise	darkgrey	yellow
ENSG00000256973	brown	turquoise	darkorange2	magenta	greenyellow	turquoise
ENSG00000256981	lightcyan	turquoise	brown	turquoise	pink	darkseagreen4
ENSG00000256982	darkorange2	violet	turquoise	turquoise	orange	yellow
ENSG00000256995	salmon	tan	steelblue	lightcyan	darkturquoise	plum1
ENSG00000257027	grey	black	turquoise	turquoise	lightgreen	red
ENSG00000257060	blue	darkgrey	turquoise	lightcyan	purple	plum1
ENSG00000257065	grey	black	magenta	green	magenta	red
ENSG00000257069	blue	magenta	paleturquoise	lightpink4	darkgrey	yellow
ENSG00000257083	plum	turquoise	plum3	salmon	sienna3	magenta
ENSG00000257093	plum3	tan	navajowhite2	grey60	black	blue
ENSG00000257103	black	red	darkturquoise	blue	darkgreen	tan
ENSG00000257122	darkorange2	darkorange2	skyblue1	cyan	red	grey60
ENSG00000257126	darkturquoise	red	turquoise	turquoise	turquoise	yellowgreen
ENSG00000257135	grey	lightgreen	midnightblue	turquoise	grey	steelblue
ENSG00000257139	turquoise	cyan	turquoise	green	salmon	blue
ENSG00000257167	darkorange	thistle1	blue	blue	grey	red
ENSG00000257169	orange	purple	blue	turquoise	grey	grey60
ENSG00000257176	brown	lightgreen	palevioletred2	midnightblue	grey	salmon
ENSG00000257180	skyblue2	darkgreen	pink	coral1	darkgrey	darkmagenta
ENSG00000257181	grey60	blue	blue	green	tan	blue
ENSG00000257183	turquoise	cyan	turquoise	maroon	salmon	blue
ENSG00000257218	yellow	lightcyan	blue	orangered4	yellow	turquoise
ENSG00000257242	salmon	midnightblue	antiquewhite4	lightcyan	cyan	blue
ENSG00000257243	cyan	turquoise	grey	brown	grey	plum1
ENSG00000257246	black	red	blue	yellow	darkmagenta	darkred
ENSG00000257261	royalblue	steelblue	turquoise	turquoise	magenta	steelblue
ENSG00000257267	greenyellow	purple	blue	turquoise	yellow	turquoise
ENSG00000257272	grey	yellow	green	turquoise	grey	greenyellow
ENSG00000257279	brown	floralwhite	green	blue	purple	magenta
ENSG00000257298	blue	green	turquoise	blue	grey	yellow
ENSG00000257315	orange	purple	turquoise	blue	blue	red
ENSG00000257335	lightgreen	lightgreen	turquoise	turquoise	lightyellow	lightyellow
ENSG00000257337	tan	orangered4	coral3	turquoise	tan	yellowgreen
ENSG00000257341	green	brown	plum	darkseagreen4	grey60	red
ENSG00000257354	plum1	purple	turquoise	turquoise	red	cyan
ENSG00000257355	yellow	turquoise	turquoise	turquoise	brown	turquoise
ENSG00000257365	darkseagreen4	salmon	grey60	lightyellow	navajowhite2	black
ENSG00000257379	yellow	blue	bisque4	greenyellow	turquoise	purple
ENSG00000257390	brown	greenyellow	darkgreen	brown	lightyellow	brown
ENSG00000257398	darkslateblue	pink	yellowgreen	turquoise	grey	cyan
ENSG00000257411	lightyellow	orange	black	magenta	blue	green
ENSG00000257433	pink	orange	grey	red	grey	darkturquoise
ENSG00000257475	blue	saddlebrown	blue2	green	grey	yellow
ENSG00000257489	royalblue	brown	turquoise	turquoise	grey60	greenyellow
ENSG00000257501	bisque4	yellowgreen	midnightblue	palevioletred3	lightcyan1	blue
ENSG00000257509	lightyellow	lightcyan	royalblue	saddlebrown	greenyellow	orangered4
ENSG00000257511	brown4	blue	skyblue2	turquoise	turquoise	black
ENSG00000257522	ivory	turquoise	blue	steelblue	midnightblue	darkmagenta
ENSG00000257524	brown4	magenta	yellow	cyan	orangered3	grey60
ENSG00000257529	orangered4	white	greenyellow	brown	lightcyan	brown
ENSG00000257545	yellow	blue	yellow	blue	purple	yellow
ENSG00000257556	yellow	blue	blue	turquoise	sienna3	darkgreen
ENSG00000257557	midnightblue	brown	blue	blue	grey	blue
ENSG00000257572	salmon	tan	purple	turquoise	darkturquoise	blue
ENSG00000257576	turquoise	sienna3	mediumpurple2	turquoise	grey	blue
ENSG00000257585	turquoise	steelblue	grey60	green	cyan	blue
ENSG00000257591	brown	tan	blue	turquoise	brown	tan
ENSG00000257594	black	darkolivegreen	pink	turquoise	darkmagenta	turquoise
ENSG00000257599	yellow4	orangered4	yellow	darkolivegreen	skyblue1	darkgreen
ENSG00000257607	black	green	red	pink	pink	green
ENSG00000257613	greenyellow	darkolivegreen	turquoise	turquoise	grey	lightyellow
ENSG00000257621	blue	grey60	cyan	plum2	palevioletred3	purple
ENSG00000257622	darkolivegreen	brown	red	purple	pink	skyblue3
ENSG00000257657	floralwhite	darkolivegreen	orangered4	blue	grey	turquoise
ENSG00000257680	ivory	yellow	blue	turquoise	purple	darkmagenta
ENSG00000257681	paleturquoise	red	blue	turquoise	grey	darkgrey
ENSG00000257698	orangered4	greenyellow	greenyellow	turquoise	lightcyan	brown
ENSG00000257704	blue	salmon	yellow	purple	plum1	green
ENSG00000257723	royalblue	darkmagenta	antiquewhite4	turquoise	purple	yellow
ENSG00000257727	blue	turquoise	blue	turquoise	thistle1	bisque4
ENSG00000257735	violet	black	skyblue	turquoise	grey	yellow
ENSG00000257743	white	lightgreen	turquoise	turquoise	grey	black
ENSG00000257752	brown	yellow	yellow	lightyellow	grey	grey
ENSG00000257759	blue	yellow	thistle2	midnightblue	grey	darkmagenta
ENSG00000257767	tan	salmon	darkred	ivory	royalblue	blue
ENSG00000257800	orange	magenta	blue	blue	tan	black
ENSG00000257815	greenyellow	turquoise	turquoise	magenta	grey	orange
ENSG00000257818	greenyellow	purple	blue	blue	purple	magenta
ENSG00000257829	purple	turquoise	blue	turquoise	black	yellow
ENSG00000257835	red	turquoise	midnightblue	turquoise	purple	darkmagenta
ENSG00000257875	indianred4	skyblue	blue	midnightblue	black	pink
ENSG00000257880	blue	violet	antiquewhite4	orange	lightcyan1	blue
ENSG00000257890	darkviolet	brown	coral	turquoise	grey	green
ENSG00000257913	grey60	salmon	turquoise	turquoise	red	grey60
ENSG00000257921	skyblue	turquoise	pink	brown	lightyellow	turquoise
ENSG00000257923	red	blue	orangered4	brown4	turquoise	brown4
ENSG00000257949	blue	brown	pink	saddlebrown	darkred	green
ENSG00000257950	brown	black	lightgreen	lightgreen	greenyellow	salmon
ENSG00000257954	plum1	steelblue	black	thistle2	darkgrey	yellow
ENSG00000257986	darkgrey	blue	turquoise	darkmagenta	skyblue2	black
ENSG00000258017	yellow	brown	lightcoral	purple	blue	steelblue
ENSG00000258033	tan	cyan	coral3	firebrick4	cyan	blue
ENSG00000258052	magenta	darkgreen	green	bisque4	darkgreen	royalblue
ENSG00000258056	blue	blue	turquoise	turquoise	turquoise	purple
ENSG00000258057	pink	blue	brown	turquoise	darkorange	greenyellow
ENSG00000258064	steelblue	tan	coral2	turquoise	black	royalblue
ENSG00000258066	salmon	blue	steelblue	red	orange	plum1
ENSG00000258102	brown	blue	turquoise	turquoise	turquoise	purple
ENSG00000258111	orange	black	lightgreen	turquoise	grey	blue
ENSG00000258162	turquoise	cyan	grey60	green	salmon	blue
ENSG00000258168	blue2	pink	sienna3	blue	floralwhite	turquoise
ENSG00000258185	darkturquoise	turquoise	saddlebrown	turquoise	greenyellow	palevioletred3
ENSG00000258186	lightcyan	green	blue	blue	darkred	green
ENSG00000258199	brown	blue	bisque4	black	brown	lightyellow
ENSG00000258210	skyblue	greenyellow	royalblue	turquoise	lightyellow	tan
ENSG00000258215	grey60	darkgrey	navajowhite2	coral1	purple	greenyellow
ENSG00000258216	brown	red	turquoise	turquoise	turquoise	greenyellow
ENSG00000258227	lavenderblush3	sienna3	grey60	turquoise	grey	green
ENSG00000258230	yellow	blue	turquoise	turquoise	blue	darkgreen
ENSG00000258240	bisque4	darkolivegreen	purple	orange	skyblue2	blue
ENSG00000258289	darkmagenta	lightgreen	yellow	turquoise	yellow	turquoise
ENSG00000258301	pink	turquoise	honeydew1	blue	brown	turquoise
ENSG00000258302	black	honeydew1	grey	darkorange	blue	blue
ENSG00000258303	tan	skyblue	turquoise	brown4	darkseagreen4	black
ENSG00000258311	midnightblue	greenyellow	blue	turquoise	plum1	brown
ENSG00000258315	brown	green	salmon	mediumpurple3	skyblue	lightcyan
ENSG00000258325	red	skyblue3	blue	turquoise	grey	greenyellow
ENSG00000258337	yellow	blue	blue	turquoise	turquoise	orangered4
ENSG00000258342	turquoise	cyan	grey60	green	cyan	blue
ENSG00000258359	grey60	blue	black	mediumorchid	grey	skyblue2
ENSG00000258365	turquoise	darkmagenta	turquoise	blue	grey	tan
ENSG00000258366	darkmagenta	black	thistle1	salmon4	pink	green
ENSG00000258375	blue	turquoise	greenyellow	darkmagenta	purple	greenyellow
ENSG00000258388	darkorange	black	turquoise	turquoise	mediumpurple3	red
ENSG00000258399	yellow	darkmagenta	red	lightpink4	purple	yellow
ENSG00000258405	greenyellow	cyan	yellow	turquoise	grey	darkgrey
ENSG00000258419	brown	blue	darkolivegreen4	turquoise	brown	turquoise
ENSG00000258429	darkred	yellow	salmon	turquoise	black	mediumpurple3
ENSG00000258441	lightyellow	blue	tan	saddlebrown	blue	coral2
ENSG00000258445	paleturquoise	grey60	blue	white	grey	greenyellow
ENSG00000258458	green	purple	turquoise	blue	cyan	red
ENSG00000258461	turquoise	cyan	grey60	green	salmon	blue
ENSG00000258465	yellow	blue	turquoise	turquoise	blue	lightsteelblue1
ENSG00000258466	yellow	greenyellow	royalblue	skyblue3	lightyellow	darkolivegreen
ENSG00000258469	orange	red	brown	turquoise	blue	lightsteelblue1
ENSG00000258472	cyan	paleturquoise	turquoise	turquoise	yellow	turquoise
ENSG00000258483	midnightblue	brown	yellowgreen	white	darkslateblue	blue
ENSG00000258484	red	black	grey	blue	grey	brown
ENSG00000258498	grey60	thistle2	grey60	lightcyan	salmon	skyblue3
ENSG00000258517	thistle1	darkmagenta	greenyellow	blue	red	yellow
ENSG00000258525	darkorange2	darkgrey	lightgreen	steelblue	grey	grey
ENSG00000258526	lightcyan1	red	lavenderblush2	lightcyan	tan	blue
ENSG00000258529	plum1	green	lightyellow	darkred	green	salmon
ENSG00000258536	yellow	blue	blue	orange	purple	yellow
ENSG00000258539	yellow	red	magenta	green	darkred	darkred
ENSG00000258548	darkgrey	saddlebrown	yellow	blue	darkolivegreen	blue
ENSG00000258555	paleturquoise	darkorange	orange	turquoise	salmon	black
ENSG00000258559	pink	blue	brown	turquoise	green	sienna3
ENSG00000258561	tan	navajowhite2	turquoise	turquoise	blue	royalblue
ENSG00000258583	plum	midnightblue	turquoise	turquoise	cyan	blue
ENSG00000258584	turquoise	cyan	tan	lightyellow	darkslateblue	blue
ENSG00000258588	tan	red	mediumorchid	blue	floralwhite	darkslateblue
ENSG00000258590	mediumpurple3	violet	grey	yellow	turquoise	lightgreen
ENSG00000258603	blue	blue	salmon	lightgreen	blue	black
ENSG00000258610	greenyellow	turquoise	darkgreen	yellow	turquoise	salmon
ENSG00000258620	red	turquoise	salmon	black	maroon	turquoise
ENSG00000258631	pink	honeydew1	turquoise	lightcyan	red	greenyellow
ENSG00000258634	red	blue	greenyellow	black	turquoise	tan
ENSG00000258636	salmon	red	purple	darkmagenta	lightcyan1	green
ENSG00000258640	yellow	green	turquoise	turquoise	brown	greenyellow
ENSG00000258643	yellowgreen	blue	black	greenyellow	blue	saddlebrown
ENSG00000258644	brown	greenyellow	royalblue	turquoise	lightcyan	brown
ENSG00000258647	brown	paleturquoise	midnightblue	turquoise	grey	turquoise
ENSG00000258653	turquoise	turquoise	turquoise	blue	turquoise	purple
ENSG00000258655	white	tan	turquoise	turquoise	grey	blue
ENSG00000258656	sienna3	cyan	darkgrey	yellow	turquoise	purple
ENSG00000258659	tan	red	mediumorchid	blue	floralwhite	darkslateblue
ENSG00000258667	plum1	turquoise	blue	coral2	mediumpurple3	blue
ENSG00000258674	midnightblue	lightcyan1	darkviolet	greenyellow	plum1	midnightblue
ENSG00000258677	darkslateblue	greenyellow	thistle2	lightsteelblue1	brown	turquoise
ENSG00000258696	pink	red	brown	turquoise	mediumpurple3	turquoise
ENSG00000258701	red	honeydew1	turquoise	turquoise	brown	salmon
ENSG00000258702	red	darkgrey	blue	lightcyan	lightpink4	plum1
ENSG00000258704	greenyellow	orangered4	blue	turquoise	darkorange2	pink
ENSG00000258708	white	lavenderblush3	salmon	turquoise	grey	turquoise
ENSG00000258711	black	blue	salmon	turquoise	grey	darkgreen
ENSG00000258724	mediumpurple3	lightcyan1	grey	blue	blue	brown
ENSG00000258725	cyan	blue	darkgrey	midnightblue	red	grey60
ENSG00000258727	salmon	lightcyan1	yellow	blue	grey	violet
ENSG00000258728	green	royalblue	indianred4	orangered4	blue	steelblue
ENSG00000258731	bisque4	lightyellow	plum3	plum2	grey	darkslateblue
ENSG00000258733	pink	pink	turquoise	turquoise	grey	black
ENSG00000258738	turquoise	steelblue	cyan	green	blue	blue
ENSG00000258741	greenyellow	yellow	brown	lightgreen	grey	red
ENSG00000258743	orange	royalblue	plum1	turquoise	brown4	steelblue
ENSG00000258754	salmon	saddlebrown	purple	lightcyan	darkturquoise	violet
ENSG00000258768	white	blue	brown	turquoise	brown4	magenta
ENSG00000258782	turquoise	salmon	blue	turquoise	blue	lightgreen
ENSG00000258783	skyblue1	darkmagenta	grey	turquoise	lavenderblush3	mediumpurple3
ENSG00000258789	firebrick4	green	turquoise	blue	grey	blue
ENSG00000258790	skyblue	paleturquoise	royalblue	brown	lightyellow	darkorange2
ENSG00000258794	turquoise	magenta	thistle1	violet	pink	black
ENSG00000258818	lightgreen	darkolivegreen	darkslateblue	skyblue2	magenta	pink
ENSG00000258824	brown	blue	blue	turquoise	blue	black
ENSG00000258830	yellow	turquoise	skyblue	red	thistle1	tan
ENSG00000258839	black	green	turquoise	turquoise	pink	green
ENSG00000258844	turquoise	darkred	grey60	green	cyan	blue
ENSG00000258859	bisque4	blue	white	orange	lightcyan1	blue
ENSG00000258861	darkorange	blue	grey60	yellow	purple	darkmagenta
ENSG00000258864	mediumpurple2	floralwhite	turquoise	turquoise	turquoise	floralwhite
ENSG00000258875	cyan	sienna3	brown	turquoise	red	yellow
ENSG00000258881	red	blue	grey	mediumpurple3	turquoise	turquoise
ENSG00000258890	greenyellow	yellow	turquoise	blue	palevioletred3	darkgreen
ENSG00000258891	red	blue	pink	darkgreen	blue	steelblue
ENSG00000258892	brown	blue	orangered3	turquoise	turquoise	tan
ENSG00000258900	magenta	turquoise	blue	turquoise	grey	yellowgreen
ENSG00000258904	blue	turquoise	midnightblue	turquoise	blue	pink
ENSG00000258924	midnightblue	turquoise	darkolivegreen4	steelblue	white	midnightblue
ENSG00000258947	brown2	brown	blue	yellow	midnightblue	salmon4
ENSG00000258964	violet	ivory	black	white	darkgreen	darkorange
ENSG00000258967	lightcoral	yellow	brown	brown	red	orangered4
ENSG00000258984	steelblue	blue	turquoise	turquoise	red	midnightblue
ENSG00000258986	floralwhite	skyblue	paleturquoise	lightpink4	darkgrey	yellow
ENSG00000258989	orange	salmon	magenta	violet	mediumpurple3	red
ENSG00000259001	yellowgreen	blue	greenyellow	saddlebrown	blue	midnightblue
ENSG00000259024	pink	turquoise	turquoise	turquoise	pink	turquoise
ENSG00000259030	greenyellow	yellow	turquoise	turquoise	yellowgreen	blue
ENSG00000259037	paleturquoise	yellow	tan	cyan	pink	yellow
ENSG00000259038	orangered4	green	turquoise	turquoise	blue	brown
ENSG00000259040	white	royalblue	indianred4	lightyellow	darkmagenta	darkred
ENSG00000259048	cyan	salmon	brown	turquoise	grey60	pink
ENSG00000259049	darkorange2	yellow	blue	yellow	pink	lightcyan
ENSG00000259052	darkolivegreen	green	darkred	magenta	black	green
ENSG00000259053	bisque4	lightgreen	blue	darkturquoise	grey	pink
ENSG00000259065	grey	orange	blue	turquoise	grey	green
ENSG00000259066	darkseagreen4	black	navajowhite2	brown	yellow	steelblue
ENSG00000259070	turquoise	cyan	cyan	green	cyan	blue
ENSG00000259071	lightpink4	black	turquoise	yellow	tan	grey60
ENSG00000259075	black	darkolivegreen	pink	turquoise	darkmagenta	turquoise
ENSG00000259080	plum1	thistle1	thistle2	royalblue	green	turquoise
ENSG00000259109	tan	darkred	turquoise	turquoise	cyan	blue
ENSG00000259112	midnightblue	greenyellow	darkviolet	plum1	lightcyan	brown
ENSG00000259115	maroon	thistle1	thistle2	brown	green	turquoise
ENSG00000259120	turquoise	cyan	coral1	firebrick4	salmon	blue
ENSG00000259132	grey	lightyellow	turquoise	turquoise	lightgreen	saddlebrown
ENSG00000259143	tan	darkred	cyan	grey60	darkseagreen4	black
ENSG00000259146	turquoise	salmon	greenyellow	turquoise	darkorange2	black
ENSG00000259151	saddlebrown	turquoise	bisque4	darkturquoise	black	royalblue
ENSG00000259152	pink	blue	blue	lightcyan	purple	magenta
ENSG00000259153	purple	turquoise	turquoise	turquoise	midnightblue	greenyellow
ENSG00000259158	greenyellow	lightsteelblue1	thistle2	lightyellow	purple	mediumpurple3
ENSG00000259164	pink	turquoise	skyblue	darkorange	lightgreen	brown
ENSG00000259171	lightgreen	darkolivegreen	darkslateblue	skyblue2	magenta	pink
ENSG00000259172	honeydew1	tan	brown	blue	grey	darkturquoise
ENSG00000259183	mediumpurple2	turquoise	green	orange	black	floralwhite
ENSG00000259194	orange	lightgreen	turquoise	turquoise	cyan	black
ENSG00000259205	turquoise	turquoise	turquoise	turquoise	pink	magenta
ENSG00000259207	sienna3	midnightblue	mediumpurple3	tan	magenta	pink
ENSG00000259232	blue	darkgreen	blue	blue	orangered4	royalblue
ENSG00000259234	purple	darkmagenta	blue	skyblue1	orange	darkmagenta
ENSG00000259235	purple	turquoise	blue	bisque4	saddlebrown	greenyellow
ENSG00000259244	yellow	blue	pink	turquoise	sienna3	skyblue3
ENSG00000259248	coral2	salmon4	midnightblue	turquoise	grey	darkred
ENSG00000259255	turquoise	orange	turquoise	green	darkslateblue	maroon
ENSG00000259257	tan	plum1	turquoise	turquoise	grey	salmon
ENSG00000259271	indianred4	turquoise	salmon	orange	pink	blue
ENSG00000259288	salmon	darkturquoise	blue	coral1	thistle2	yellow
ENSG00000259290	yellow	turquoise	antiquewhite4	floralwhite	red	magenta
ENSG00000259291	turquoise	blue	blue	turquoise	salmon4	lightyellow
ENSG00000259295	grey	darkgreen	turquoise	blue	darkgrey	skyblue3
ENSG00000259299	skyblue	brown	skyblue	blue	orange	grey60
ENSG00000259305	darkred	turquoise	turquoise	maroon	brown	brown
ENSG00000259315	lightgreen	lightgreen	blue	turquoise	lightcyan	brown
ENSG00000259316	red	blue	blue	turquoise	blue	blue
ENSG00000259318	yellow	turquoise	turquoise	turquoise	palevioletred3	turquoise
ENSG00000259319	greenyellow	violet	honeydew1	turquoise	midnightblue	magenta
ENSG00000259326	brown	orange	brown	cyan	blue	tan
ENSG00000259330	darkgreen	midnightblue	darkmagenta	coral2	violet	midnightblue
ENSG00000259332	turquoise	blue	blue	green	tan	black
ENSG00000259336	darkorange	orange	turquoise	turquoise	grey	purple
ENSG00000259343	tan	lightgreen	salmon	turquoise	darkorange	darkorange2
ENSG00000259345	tan	midnightblue	turquoise	turquoise	darkolivegreen	yellow
ENSG00000259347	lightgreen	ivory	blue	turquoise	brown	plum2
ENSG00000259358	grey60	salmon	pink	blue	lightgreen	blue
ENSG00000259362	pink	turquoise	turquoise	blue	paleturquoise	turquoise
ENSG00000259363	red	darkgrey	yellow	black	grey	pink
ENSG00000259366	yellow	blue	greenyellow	plum1	turquoise	tan
ENSG00000259371	plum3	blue	turquoise	black	turquoise	sienna3
ENSG00000259377	blue	purple	grey	turquoise	magenta	pink
ENSG00000259378	blue	blue	turquoise	black	grey	darkturquoise
ENSG00000259380	tan	violet	cyan	turquoise	cyan	blue
ENSG00000259390	lightsteelblue1	purple	turquoise	turquoise	purple	cyan
ENSG00000259392	red	brown	black	cyan	orange	darkgrey
ENSG00000259399	yellowgreen	coral1	blue	turquoise	yellow	turquoise
ENSG00000259402	plum2	turquoise	blue	blue	cyan	turquoise
ENSG00000259404	mediumpurple2	blue	turquoise	turquoise	purple	magenta
ENSG00000259407	plum2	darkgrey	purple	green	darkturquoise	blue
ENSG00000259408	grey	coral2	green	lightsteelblue1	green	grey
ENSG00000259416	saddlebrown	darkgrey	darkgreen	green	midnightblue	blue
ENSG00000259417	darkturquoise	lightsteelblue1	violet	turquoise	salmon4	blue
ENSG00000259429	grey	turquoise	turquoise	turquoise	blue	purple
ENSG00000259431	red	blue	blue	mediumpurple3	turquoise	skyblue
ENSG00000259433	sienna3	cyan	magenta4	blue	grey	steelblue
ENSG00000259447	tan	turquoise	turquoise	palevioletred3	saddlebrown	palevioletred3
ENSG00000259448	darkturquoise	darkred	turquoise	turquoise	grey60	black
ENSG00000259453	yellow	green	magenta	skyblue2	skyblue	darkturquoise
ENSG00000259456	white	blue	cyan	turquoise	brown	green
ENSG00000259462	orange	antiquewhite4	turquoise	orangered3	tan	black
ENSG00000259488	turquoise	green	black	turquoise	grey	pink
ENSG00000259494	darkred	mediumpurple3	blue	darkgrey	brown	tan
ENSG00000259495	blue	blue	salmon2	darkorange	turquoise	tan
ENSG00000259505	grey	plum1	pink	salmon	grey	purple
ENSG00000259511	black	tan	salmon	red	red	purple
ENSG00000259512	blue	turquoise	green	red	turquoise	turquoise
ENSG00000259520	lightcyan	steelblue	turquoise	turquoise	blue	grey
ENSG00000259522	black	turquoise	lightgreen	pink	green	turquoise
ENSG00000259529	violet	darkred	blue	blue	blue	pink
ENSG00000259539	black	royalblue	tan	yellow	green	turquoise
ENSG00000259546	tan	blue	salmon	turquoise	tan	darkslateblue
ENSG00000259548	red	turquoise	salmon	turquoise	turquoise	darkgreen
ENSG00000259556	darkturquoise	grey	blue	turquoise	grey	blue
ENSG00000259562	salmon4	grey60	brown	darkorange	turquoise	darkred
ENSG00000259571	turquoise	blue	salmon	green	pink	black
ENSG00000259577	red	purple	blue	turquoise	darkorange	magenta
ENSG00000259580	purple	salmon4	salmon4	antiquewhite4	orangered3	greenyellow
ENSG00000259581	navajowhite2	turquoise	blue	lavenderblush3	darkgreen	turquoise
ENSG00000259583	skyblue3	magenta	white	sienna3	lavenderblush3	red
ENSG00000259585	turquoise	midnightblue	turquoise	turquoise	grey	thistle2
ENSG00000259604	turquoise	lightgreen	cyan	maroon	cyan	blue
ENSG00000259612	turquoise	turquoise	green	darkolivegreen	skyblue1	plum1
ENSG00000259623	violet	yellow	pink	skyblue	black	darkorange
ENSG00000259628	brown	turquoise	blue	blue	grey	darkmagenta
ENSG00000259642	turquoise	magenta	turquoise	blue	grey	cyan
ENSG00000259644	thistle1	salmon	yellow	blue	grey	darkturquoise
ENSG00000259649	brown	turquoise	turquoise	turquoise	tan	skyblue
ENSG00000259658	brown	brown4	purple	grey60	grey	green
ENSG00000259659	blue	paleturquoise	blue	turquoise	brown	darkolivegreen
ENSG00000259660	orange	lightgreen	blue	turquoise	tan	paleturquoise
ENSG00000259664	royalblue	darkmagenta	steelblue	maroon	darkorange	magenta
ENSG00000259668	turquoise	darkred	blue	turquoise	cyan	blue
ENSG00000259673	darkgrey	violet	tan	sienna3	grey	black
ENSG00000259678	tan	darkred	grey60	turquoise	cyan	black
ENSG00000259682	darkviolet	purple	lavenderblush3	blue	blue	saddlebrown
ENSG00000259683	darkturquoise	lightyellow	turquoise	saddlebrown	grey	sienna3
ENSG00000259685	greenyellow	midnightblue	lightgreen	turquoise	grey	red
ENSG00000259690	royalblue	yellow	lavenderblush3	cyan	purple	plum1
ENSG00000259706	turquoise	black	blue	lavenderblush3	pink	skyblue3
ENSG00000259707	antiquewhite4	turquoise	orange	brown	pink	yellow
ENSG00000259726	darkviolet	green	salmon	darkmagenta	red	purple
ENSG00000259735	turquoise	darkred	cyan	maroon	cyan	blue
ENSG00000259736	orangered4	orange	grey	turquoise	turquoise	grey
ENSG00000259744	orange	turquoise	turquoise	blue	tan	blue
ENSG00000259753	lavenderblush3	midnightblue	mediumpurple3	tan	magenta	pink
ENSG00000259755	darkgrey	skyblue3	turquoise	brown	darkmagenta	turquoise
ENSG00000259762	plum2	darkgrey	darkred	green	midnightblue	salmon
ENSG00000259767	yellow	turquoise	turquoise	brown	orangered4	cyan
ENSG00000259768	green	purple	plum1	lightcyan	cyan	darkgreen
ENSG00000259775	brown	purple	turquoise	turquoise	violet	salmon
ENSG00000259781	skyblue	lightgreen	royalblue	magenta	yellow	brown
ENSG00000259784	darkolivegreen	green	darkturquoise	pink	green	antiquewhite4
ENSG00000259797	steelblue	white	royalblue	turquoise	lightcyan	cyan
ENSG00000259804	skyblue	blue	brown	turquoise	pink	salmon
ENSG00000259814	yellow	blue	turquoise	turquoise	purple	yellow
ENSG00000259820	blue	darkred	salmon	turquoise	tan	yellowgreen
ENSG00000259823	coral2	violet	green	midnightblue	orange	magenta
ENSG00000259826	blue	blue	turquoise	turquoise	turquoise	blue
ENSG00000259827	lightgreen	midnightblue	magenta4	white	blue	pink
ENSG00000259834	purple	saddlebrown	plum3	darkgrey	saddlebrown	greenyellow
ENSG00000259845	darkturquoise	yellow	grey	turquoise	grey60	skyblue3
ENSG00000259855	greenyellow	yellow	yellow	darkmagenta	darkolivegreen	magenta
ENSG00000259865	darkorange	darkred	salmon2	yellow	darkmagenta	turquoise
ENSG00000259868	white	palevioletred3	turquoise	turquoise	purple	skyblue3
ENSG00000259877	cyan	lightgreen	midnightblue	turquoise	grey60	orange
ENSG00000259891	darkgrey	darkred	greenyellow	grey60	tan	yellowgreen
ENSG00000259895	mediumpurple3	floralwhite	turquoise	cyan	red	blue
ENSG00000259900	magenta	darkgreen	skyblue	turquoise	blue	brown
ENSG00000259905	purple	brown4	grey	honeydew1	grey	brown
ENSG00000259914	tan	red	cyan	grey60	tan	black
ENSG00000259915	darkmagenta	grey60	brown4	blue	pink	orangered4
ENSG00000259917	salmon	green	darkgrey	turquoise	grey	blue
ENSG00000259924	greenyellow	midnightblue	turquoise	turquoise	blue	salmon
ENSG00000259926	lightcyan	turquoise	blue	turquoise	orangered4	darkorange2
ENSG00000259932	mediumorchid	blue	turquoise	darkgreen	lightcyan	white
ENSG00000259935	turquoise	grey60	blue	darkgrey	pink	orange
ENSG00000259939	red	turquoise	brown	black	green	turquoise
ENSG00000259941	white	yellow	red	darkmagenta	grey	violet
ENSG00000259943	navajowhite2	thistle1	turquoise	turquoise	lightyellow	turquoise
ENSG00000259946	purple	tan	orangered4	turquoise	orange	darkmagenta
ENSG00000259953	tan	yellow	brown2	salmon	brown4	magenta
ENSG00000259954	tan	blue	yellow	salmon	grey	turquoise
ENSG00000259956	purple	bisque4	thistle2	lightgreen	blue	brown
ENSG00000259959	blue	blue	tan	saddlebrown	blue	purple
ENSG00000259964	purple	violet	plum1	turquoise	darkolivegreen	magenta
ENSG00000259969	salmon	magenta	purple	lightcyan	midnightblue	floralwhite
ENSG00000259970	darkorange	black	blue	blue	darkmagenta	green
ENSG00000259972	darkorange	orangered4	red	white	plum2	orangered4
ENSG00000259976	darkgreen	greenyellow	lightpink4	turquoise	blue	midnightblue
ENSG00000259977	plum	palevioletred3	yellow	palevioletred3	darkolivegreen	black
ENSG00000259984	grey	brown	brown	turquoise	yellow	salmon
ENSG00000259985	coral2	yellow	midnightblue	turquoise	midnightblue	magenta
ENSG00000259992	yellow	blue	turquoise	turquoise	turquoise	turquoise
ENSG00000259994	yellow	red	blue	turquoise	blue	midnightblue
ENSG00000260000	lightsteelblue1	turquoise	blue	turquoise	brown	greenyellow
ENSG00000260001	yellow	magenta	darkred	purple	red	grey60
ENSG00000260007	paleturquoise	turquoise	yellow	turquoise	brown	turquoise
ENSG00000260011	plum1	skyblue	blue	floralwhite	red	yellow
ENSG00000260019	tan	cyan	cyan	green	cyan	blue
ENSG00000260025	plum2	paleturquoise	lightgreen	blue	turquoise	floralwhite
ENSG00000260032	cyan	skyblue3	lightcyan	darkred	yellow	darkturquoise
ENSG00000260035	grey	blue	turquoise	lightgreen	lightcyan	white
ENSG00000260038	indianred4	purple	blue	darkorange	grey	orange
ENSG00000260060	purple	turquoise	green	blue	grey	blue
ENSG00000260064	magenta	sienna3	salmon	turquoise	red	yellow
ENSG00000260071	turquoise	maroon	brown	maroon	cyan	black
ENSG00000260075	purple	royalblue	yellow	sienna3	lightsteelblue1	greenyellow
ENSG00000260077	blue	lightgreen	salmon	turquoise	blue	purple
ENSG00000260081	turquoise	black	midnightblue	turquoise	grey	pink
ENSG00000260083	tan	blue	blue	honeydew1	yellowgreen	darkgreen
ENSG00000260092	pink	turquoise	indianred4	pink	black	salmon
ENSG00000260093	greenyellow	purple	turquoise	steelblue	lightgreen	steelblue
ENSG00000260108	purple	turquoise	black	lightcyan1	midnightblue	darkorange
ENSG00000260118	greenyellow	turquoise	turquoise	blue	lightcyan	grey60
ENSG00000260121	midnightblue	turquoise	red	pink	black	salmon
ENSG00000260144	pink	green	yellow	black	pink	green
ENSG00000260157	salmon	tan	white	orange	darkturquoise	violet
ENSG00000260160	bisque4	blue	steelblue	brown	greenyellow	turquoise
ENSG00000260163	plum2	turquoise	yellow	turquoise	purple	magenta
ENSG00000260166	brown4	magenta	plum3	yellow	red	magenta
ENSG00000260170	green	midnightblue	darkviolet	blue	turquoise	blue
ENSG00000260196	maroon	magenta	blue	blue	red	magenta
ENSG00000260197	brown	red	lightyellow	lightcoral	grey	green
ENSG00000260198	red	turquoise	brown	black	green	turquoise
ENSG00000260209	yellow	paleturquoise	blue	turquoise	red	turquoise
ENSG00000260213	tan	purple	turquoise	maroon	cyan	turquoise
ENSG00000260230	purple	saddlebrown	darkgrey	steelblue	saddlebrown	greenyellow
ENSG00000260231	grey	blue	blue	turquoise	grey	darkturquoise
ENSG00000260232	purple	tan	blue	turquoise	purple	greenyellow
ENSG00000260233	black	purple	darkolivegreen	turquoise	green	red
ENSG00000260236	lightcyan1	turquoise	orange	lightgreen	blue	turquoise
ENSG00000260238	green	blue	green	turquoise	blue	brown
ENSG00000260244	plum3	purple	thistle	yellow	ivory	red
ENSG00000260249	royalblue	greenyellow	grey60	turquoise	magenta	turquoise
ENSG00000260257	lightyellow	yellow	orangered3	turquoise	blue	lightsteelblue1
ENSG00000260260	green	blue	black	darkslateblue	darkred	lightcyan
ENSG00000260261	saddlebrown	red	turquoise	turquoise	green	turquoise
ENSG00000260267	navajowhite2	turquoise	lightgreen	pink	green	turquoise
ENSG00000260269	floralwhite	cyan	turquoise	turquoise	lightsteelblue1	darkgreen
ENSG00000260272	pink	turquoise	ivory	mediumpurple3	lightcoral	lightgreen
ENSG00000260276	darkmagenta	green	red	royalblue	paleturquoise	salmon
ENSG00000260285	purple	magenta	brown	brown	green	turquoise
ENSG00000260293	violet	darkgreen	yellow	brown	pink	yellow
ENSG00000260296	greenyellow	green	skyblue	yellow	salmon	black
ENSG00000260300	black	turquoise	blue	blue	plum2	salmon
ENSG00000260306	grey	darkgrey	grey	turquoise	grey	grey
ENSG00000260314	yellow	pink	magenta	violet	magenta	pink
ENSG00000260316	pink	turquoise	darkolivegreen	royalblue	pink	green
ENSG00000260317	plum	brown4	brown	turquoise	pink	darkgreen
ENSG00000260318	blue	red	blue	blue	grey	white
ENSG00000260328	purple	magenta	midnightblue	palevioletred3	saddlebrown	greenyellow
ENSG00000260329	red	turquoise	blue	blue	tan	cyan
ENSG00000260337	yellow	thistle2	midnightblue	turquoise	lightcyan	turquoise
ENSG00000260339	white	blue	turquoise	lightgreen	blue	brown
ENSG00000260342	orangered4	white	greenyellow	turquoise	darkorange2	brown
ENSG00000260345	blue	blue	bisque4	blue	turquoise	purple
ENSG00000260368	lightcyan	brown	turquoise	turquoise	grey	purple
ENSG00000260371	yellow	magenta	navajowhite2	saddlebrown	blue	brown
ENSG00000260372	white	tan	blue	turquoise	purple	pink
ENSG00000260388	skyblue3	magenta	mediumpurple3	brown	grey	darkturquoise
ENSG00000260391	purple	saddlebrown	darkgrey	lightcyan1	darkorange	magenta
ENSG00000260392	saddlebrown	turquoise	blue	turquoise	grey	midnightblue
ENSG00000260398	blue	blue	orangered4	turquoise	blue	brown
ENSG00000260400	plum2	midnightblue	brown	magenta	darkred	green
ENSG00000260404	turquoise	turquoise	plum2	pink	pink	turquoise
ENSG00000260409	greenyellow	green	grey	white	grey	brown
ENSG00000260412	bisque4	saddlebrown	darkorange	steelblue	saddlebrown	lightpink4
ENSG00000260413	turquoise	brown	turquoise	blue	salmon	steelblue
ENSG00000260417	paleturquoise	turquoise	lightcyan	floralwhite	red	green
ENSG00000260418	brown	red	blue	yellow	skyblue	sienna3
ENSG00000260426	yellow	blue	lightpink3	blue	turquoise	yellow
ENSG00000260439	turquoise	steelblue	turquoise	grey60	tan	sienna3
ENSG00000260448	darkgrey	blue	pink	green	cyan	black
ENSG00000260456	blue	black	brown	turquoise	pink	green
ENSG00000260461	yellow	blue	turquoise	lightgreen	turquoise	turquoise
ENSG00000260464	skyblue	turquoise	yellow	blue	midnightblue	turquoise
ENSG00000260473	violet	green	brown	brown	grey	darkorange2
ENSG00000260482	blue	salmon4	thistle	saddlebrown	saddlebrown	greenyellow
ENSG00000260495	cyan	violet	midnightblue	red	skyblue2	darkgrey
ENSG00000260515	grey	purple	turquoise	turquoise	grey	turquoise
ENSG00000260517	turquoise	red	purple	lightcyan1	salmon	royalblue
ENSG00000260526	brown4	steelblue	skyblue1	magenta	black	royalblue
ENSG00000260528	cyan	yellow	blue	greenyellow	pink	greenyellow
ENSG00000260534	darkorange	blue	pink	skyblue	blue	lightsteelblue1
ENSG00000260537	turquoise	turquoise	darkred	darkgreen	blue	darkred
ENSG00000260549	lightgreen	midnightblue	magenta4	white	coral1	pink
ENSG00000260563	turquoise	blue	blue	turquoise	turquoise	turquoise
ENSG00000260565	darkorange	darkorange	lightsteelblue	blue	plum2	darkturquoise
ENSG00000260566	darkturquoise	lightcyan	maroon	turquoise	coral1	blue
ENSG00000260571	darkviolet	purple	brown	turquoise	grey	blue
ENSG00000260572	grey	turquoise	turquoise	greenyellow	grey	turquoise
ENSG00000260578	turquoise	black	turquoise	lavenderblush3	salmon	blue
ENSG00000260579	grey	purple	lightsteelblue1	turquoise	cyan	yellow
ENSG00000260581	greenyellow	blue	turquoise	turquoise	purple	magenta
ENSG00000260583	skyblue	floralwhite	brown	black	grey	darkmagenta
ENSG00000260585	darkgrey	blue	turquoise	turquoise	purple	darkmagenta
ENSG00000260589	greenyellow	royalblue	turquoise	turquoise	cyan	blue
ENSG00000260599	mediumpurple3	black	blue	darkorange2	darkmagenta	red
ENSG00000260600	bisque4	blue	white	turquoise	lightcyan1	brown
ENSG00000260601	red	blue	cyan	greenyellow	skyblue	brown
ENSG00000260625	red	turquoise	brown	darkgreen	turquoise	blue
ENSG00000260630	antiquewhite4	green	red	floralwhite	thistle2	lavenderblush3
ENSG00000260641	grey60	red	brown	turquoise	navajowhite2	black
ENSG00000260643	yellow	blue	turquoise	brown4	turquoise	yellow
ENSG00000260645	lightpink4	yellow	lavenderblush3	yellow	grey	grey60
ENSG00000260647	turquoise	midnightblue	brown	turquoise	grey	lightcyan
ENSG00000260653	grey	green	thistle1	blue	grey	grey
ENSG00000260658	royalblue	blue	green	turquoise	darkorange	greenyellow
ENSG00000260664	turquoise	turquoise	purple	turquoise	salmon	lightyellow
ENSG00000260669	blue	blue	greenyellow	greenyellow	turquoise	thistle1
ENSG00000260671	pink	greenyellow	blue	turquoise	grey	darkgreen
ENSG00000260672	darkmagenta	turquoise	green	black	grey	royalblue
ENSG00000260682	yellow4	blue	turquoise	darkolivegreen	skyblue1	white
ENSG00000260686	plum1	green	pink	orangered4	ivory	turquoise
ENSG00000260691	blue	magenta	turquoise	cyan	purple	yellow
ENSG00000260693	blue	lightsteelblue1	turquoise	blue	grey	grey
ENSG00000260708	midnightblue	yellow	darkgrey	cyan	green	pink
ENSG00000260711	turquoise	darkred	brown	lightcyan	brown4	greenyellow
ENSG00000260727	lightcyan	brown	turquoise	purple	darkred	turquoise
ENSG00000260729	black	salmon	darkorange	black	maroon	royalblue
ENSG00000260743	darkturquoise	blue	blue	turquoise	grey	yellow
ENSG00000260750	violet	blue	green	lightpink4	darkgrey	yellow
ENSG00000260751	brown	saddlebrown	blue	orangered4	grey	magenta
ENSG00000260772	blue	blue	thistle	plum1	turquoise	tan
ENSG00000260774	red	green	lavenderblush3	pink	plum2	darkgrey
ENSG00000260776	grey	black	saddlebrown	turquoise	darkseagreen4	purple
ENSG00000260778	lightcyan	blue	black	purple	blue	green
ENSG00000260788	turquoise	cyan	grey60	grey60	salmon	blue
ENSG00000260793	blue	turquoise	green	blue	turquoise	grey
ENSG00000260796	blue	turquoise	blue	lightgreen	blue	green
ENSG00000260799	turquoise	green	darkred	darkorange	black	turquoise
ENSG00000260804	blue	blue	plum2	yellowgreen	midnightblue	ivory
ENSG00000260805	pink	orangered4	blue	blue	salmon	steelblue
ENSG00000260807	black	black	darkred	orangered4	midnightblue	green
ENSG00000260816	brown	darkorange	turquoise	saddlebrown	red	yellow
ENSG00000260818	grey	green	turquoise	turquoise	grey	grey60
ENSG00000260835	purple	coral2	darkgrey	midnightblue	orange	darkmagenta
ENSG00000260836	orangered4	white	greenyellow	thistle1	darkorange2	saddlebrown
ENSG00000260838	purple	saddlebrown	yellow	salmon	midnightblue	greenyellow
ENSG00000260851	pink	brown	turquoise	turquoise	grey	white
ENSG00000260852	plum1	darkolivegreen	brown	darkorange	green	darkgreen
ENSG00000260855	blue	blue	cyan	royalblue	turquoise	coral1
ENSG00000260861	grey	pink	grey	black	brown	cyan
ENSG00000260862	brown	blue	blue	turquoise	purple	magenta
ENSG00000260869	green	green	darkred	purple	darkred	green
ENSG00000260874	floralwhite	orangered4	pink	orangered4	turquoise	navajowhite2
ENSG00000260878	plum	magenta	white	navajowhite2	saddlebrown	midnightblue
ENSG00000260879	yellow	cyan	blue	turquoise	turquoise	salmon
ENSG00000260895	red	turquoise	turquoise	black	pink	skyblue3
ENSG00000260896	mediumpurple3	blue	pink	turquoise	grey	cyan
ENSG00000260898	darkturquoise	blue	navajowhite2	skyblue	turquoise	brown
ENSG00000260899	green	black	red	darkslateblue	darkred	green
ENSG00000260903	skyblue3	royalblue	purple	skyblue1	orange	grey60
ENSG00000260911	turquoise	lightyellow	turquoise	turquoise	cyan	blue
ENSG00000260912	sienna3	midnightblue	turquoise	turquoise	orangered4	brown4
ENSG00000260914	ivory	blue	turquoise	brown	blue	yellowgreen
ENSG00000260916	yellow	blue	turquoise	skyblue3	turquoise	tan
ENSG00000260917	brown	turquoise	thistle	black	thistle1	brown4
ENSG00000260918	blue	royalblue	green	darkgreen	blue	ivory
ENSG00000260920	blue	turquoise	blue	turquoise	steelblue	darkred
ENSG00000260924	plum1	darkred	black	skyblue	blue	cyan
ENSG00000260941	thistle1	darkgreen	blue	turquoise	red	grey60
ENSG00000260942	cyan	purple	blue	blue	grey	brown
ENSG00000260947	magenta	midnightblue	pink	turquoise	darkred	darkgrey
ENSG00000260948	blue	blue	turquoise	turquoise	yellow4	magenta
ENSG00000260949	paleturquoise	pink	darkmagenta	turquoise	red	black
ENSG00000260953	plum2	darkred	blue	orange	lightcyan1	sienna3
ENSG00000260966	lightyellow	grey60	tan	skyblue	violet	salmon
ENSG00000260971	royalblue	orangered4	turquoise	turquoise	grey	grey
ENSG00000260992	steelblue	purple	turquoise	turquoise	grey	magenta
ENSG00000261003	green	yellow	turquoise	blue	pink	brown
ENSG00000261007	lightcyan	brown	orangered4	lightpink4	purple	yellow
ENSG00000261008	lightsteelblue1	yellow	green	turquoise	grey	turquoise
ENSG00000261011	brown	blue	turquoise	turquoise	magenta	pink
ENSG00000261019	blue	greenyellow	blue	turquoise	blue	darkgreen
ENSG00000261026	maroon	darkturquoise	blue	blue	red	magenta
ENSG00000261033	skyblue	turquoise	blue	darkgreen	midnightblue	salmon
ENSG00000261037	bisque4	red	blue	orange	darkolivegreen	lightpink4
ENSG00000261051	salmon	yellowgreen	turquoise	turquoise	darkturquoise	steelblue
ENSG00000261054	magenta	steelblue	grey60	turquoise	grey	darkturquoise
ENSG00000261056	darkorange2	purple	blue	turquoise	grey	grey
ENSG00000261061	grey	palevioletred3	turquoise	blue	yellow	paleturquoise
ENSG00000261064	orangered4	yellowgreen	blue	turquoise	grey	blue
ENSG00000261067	darkmagenta	green	darkred	salmon4	pink	salmon
ENSG00000261069	darkorange	green	pink	darkolivegreen	blue	magenta
ENSG00000261072	antiquewhite4	purple	salmon	yellow	green	orangered4
ENSG00000261079	lightyellow	blue	darkmagenta	saddlebrown	turquoise	blue
ENSG00000261087	yellow	blue	blue	turquoise	bisque4	purple
ENSG00000261094	yellow	turquoise	blue	midnightblue	grey	darkturquoise
ENSG00000261096	brown	turquoise	blue	turquoise	brown	darkturquoise
ENSG00000261098	blue	lightcyan	blue	turquoise	blue	ivory
ENSG00000261101	blue	blue	brown	turquoise	blue	green
ENSG00000261114	darkgrey	green	magenta	turquoise	darkred	red
ENSG00000261115	darkgrey	royalblue	darkgrey	steelblue	brown4	darkred
ENSG00000261121	turquoise	cyan	cyan	green	cyan	blue
ENSG00000261123	pink	turquoise	darkolivegreen	royalblue	pink	green
ENSG00000261126	yellow	red	blue	blue	plum2	greenyellow
ENSG00000261130	purple	turquoise	darkorange	mediumpurple2	mediumorchid	salmon4
ENSG00000261131	yellow	turquoise	turquoise	turquoise	brown	brown
ENSG00000261135	brown	yellowgreen	palevioletred3	turquoise	lightcyan	turquoise
ENSG00000261136	yellow	darkolivegreen	blue	turquoise	turquoise	blue
ENSG00000261147	purple	lightpink4	blue	lightcyan1	turquoise	floralwhite
ENSG00000261150	salmon	green	brown	magenta	greenyellow	cyan
ENSG00000261167	blue	blue	brown	turquoise	blue	purple
ENSG00000261168	sienna3	turquoise	mediumpurple2	turquoise	turquoise	turquoise
ENSG00000261173	grey	yellow	blue	blue	grey	blue
ENSG00000261186	lightsteelblue1	skyblue3	grey	turquoise	salmon	green
ENSG00000261187	lightcyan1	yellow	blue	turquoise	grey	red
ENSG00000261188	pink	turquoise	brown	plum	brown	darkgreen
ENSG00000261193	grey60	darkturquoise	blue	bisque4	darkolivegreen	green
ENSG00000261195	lightpink4	cyan	blue	green	salmon	orangered4
ENSG00000261210	yellow	pink	floralwhite	blue	grey	sienna3
ENSG00000261215	floralwhite	lightcyan1	skyblue	saddlebrown	plum1	brown
ENSG00000261220	blue	blue	lightpink3	turquoise	turquoise	midnightblue
ENSG00000261221	turquoise	turquoise	blue	pink	greenyellow	turquoise
ENSG00000261226	darkorange	black	orange	turquoise	pink	green
ENSG00000261227	blue	turquoise	navajowhite2	turquoise	darkturquoise	plum1
ENSG00000261236	green	brown	plum2	purple	darkred	lightcyan
ENSG00000261251	grey	lightsteelblue1	blue	greenyellow	grey	cyan
ENSG00000261269	lightsteelblue	blue	grey	violet	mediumpurple3	red
ENSG00000261270	turquoise	green	magenta	turquoise	maroon	red
ENSG00000261286	red	green	red	cyan	pink	lavenderblush3
ENSG00000261291	indianred4	turquoise	blue	green	brown	turquoise
ENSG00000261292	bisque4	violet	white	orange	lightcyan1	violet
ENSG00000261302	blue	turquoise	blue	blue	turquoise	darkred
ENSG00000261308	grey60	salmon	tan	yellow	black	yellow
ENSG00000261315	navajowhite2	lightsteelblue1	grey	blue	grey	orangered4
ENSG00000261324	plum1	bisque4	pink	magenta	thistle2	orange
ENSG00000261325	lightpink4	violet	plum1	blue	lavenderblush3	cyan
ENSG00000261326	violet	purple	blue	blue	thistle2	orangered4
ENSG00000261329	turquoise	steelblue	cyan	green	cyan	blue
ENSG00000261335	darkorange2	turquoise	turquoise	blue	green	magenta
ENSG00000261338	grey	saddlebrown	blue	turquoise	darkorange	midnightblue
ENSG00000261340	purple	coral2	darkgrey	lightcyan1	midnightblue	greenyellow
ENSG00000261342	lightcyan	skyblue	orange	turquoise	orangered4	cyan
ENSG00000261349	blue	pink	saddlebrown	brown	grey	darkred
ENSG00000261351	turquoise	navajowhite2	turquoise	turquoise	orange	brown
ENSG00000261357	turquoise	cyan	green	green	cyan	blue
ENSG00000261360	blue	blue	turquoise	turquoise	turquoise	lightcyan1
ENSG00000261366	pink	turquoise	green	red	paleturquoise	royalblue
ENSG00000261371	sienna3	lightyellow	mediumpurple3	skyblue2	magenta	pink
ENSG00000261377	turquoise	red	navajowhite2	cyan	purple	yellow
ENSG00000261386	cyan	thistle2	blue	turquoise	grey	turquoise
ENSG00000261399	darkturquoise	darkmagenta	brown4	greenyellow	blue	brown
ENSG00000261402	plum2	magenta	blue	maroon	darkturquoise	blue
ENSG00000261404	darkgrey	steelblue	salmon	turquoise	cyan	lightcyan
ENSG00000261408	blue	lightyellow	red	darkgreen	darkred	green
ENSG00000261409	lightcyan1	skyblue	purple	bisque4	orange	yellowgreen
ENSG00000261420	yellow	turquoise	turquoise	turquoise	greenyellow	darkmagenta
ENSG00000261423	grey	purple	turquoise	turquoise	grey	black
ENSG00000261426	mediumpurple2	magenta	purple	lightcyan	purple	darkmagenta
ENSG00000261427	grey60	yellow	yellow	brown	lightgreen	blue
ENSG00000261438	sienna3	midnightblue	coral2	coral2	grey	brown
ENSG00000261451	turquoise	darkred	salmon4	sienna3	darkgrey	grey60
ENSG00000261455	darkgreen	midnightblue	turquoise	turquoise	brown	turquoise
ENSG00000261459	lightcyan	darkorange	plum2	purple	white	lightcyan
ENSG00000261462	salmon	lightyellow	turquoise	turquoise	midnightblue	greenyellow
ENSG00000261474	brown	blue	green	mediumpurple3	turquoise	turquoise
ENSG00000261476	ivory	purple	blue	black	grey	white
ENSG00000261478	brown	pink	darkgreen	darkgreen	grey	brown
ENSG00000261485	blue	royalblue	green	darkgreen	grey	turquoise
ENSG00000261487	tan	skyblue	black	darkred	antiquewhite4	red
ENSG00000261490	yellow	pink	salmon	turquoise	magenta	pink
ENSG00000261499	magenta	darkseagreen4	coral1	grey60	grey	orangered4
ENSG00000261502	royalblue	turquoise	green	blue	lightpink4	greenyellow
ENSG00000261526	lightcyan	yellow	blue	turquoise	grey	grey
ENSG00000261529	lightgreen	turquoise	cyan	turquoise	grey	turquoise
ENSG00000261534	brown	blue	turquoise	black	brown	turquoise
ENSG00000261537	red	steelblue	grey	grey60	grey	turquoise
ENSG00000261542	blue	blue	lightsteelblue1	skyblue	blue	lightsteelblue1
ENSG00000261543	royalblue	tan	purple	lightcyan	darkorange	plum1
ENSG00000261544	greenyellow	green	blue	coral2	darkred	turquoise
ENSG00000261553	salmon	tan	steelblue	turquoise	lightpink4	magenta
ENSG00000261556	paleturquoise	paleturquoise	blue	turquoise	pink	blue
ENSG00000261557	grey	thistle1	grey	turquoise	skyblue1	darkolivegreen
ENSG00000261560	blue	turquoise	cyan	turquoise	blue	midnightblue
ENSG00000261572	yellow	red	purple	darkorange	turquoise	magenta
ENSG00000261582	yellowgreen	coral1	darkviolet	turquoise	lightcyan	brown
ENSG00000261587	lightcyan	orangered4	darkred	salmon4	pink	darkgrey
ENSG00000261596	turquoise	brown4	blue	turquoise	grey	coral1
ENSG00000261606	orangered4	darkgrey	lightyellow	darkorange2	darkslateblue	brown
ENSG00000261609	darkorange	blue	steelblue	yellow	ivory	salmon
ENSG00000261611	darkslateblue	royalblue	turquoise	brown	yellowgreen	turquoise
ENSG00000261616	plum2	thistle1	maroon	turquoise	blue	cyan
ENSG00000261617	tan	lightgreen	coral1	green	cyan	blue
ENSG00000261624	darkgrey	yellow	skyblue1	cyan	darkgrey	yellow
ENSG00000261628	darkturquoise	yellow	grey	tan	midnightblue	skyblue3
ENSG00000261652	skyblue	turquoise	blue	turquoise	lightcyan	turquoise
ENSG00000261654	greenyellow	purple	turquoise	turquoise	grey	red
ENSG00000261659	violet	turquoise	turquoise	royalblue	green	turquoise
ENSG00000261668	lightgreen	lightgreen	blue	blue	paleturquoise	turquoise
ENSG00000261670	turquoise	red	darkorange	turquoise	brown4	darkred
ENSG00000261671	blue	lightgreen	skyblue1	turquoise	blue	skyblue3
ENSG00000261675	skyblue3	yellow	brown2	steelblue	steelblue	darkred
ENSG00000261678	lightcoral	darkturquoise	darkred	cyan	thistle2	yellow
ENSG00000261684	grey	purple	blue	turquoise	cyan	orangered4
ENSG00000261692	grey	blue	blue	blue	pink	salmon
ENSG00000261696	turquoise	cyan	grey60	green	cyan	blue
ENSG00000261697	midnightblue	turquoise	salmon	turquoise	red	darkgrey
ENSG00000261701	darkturquoise	blue	blue	magenta	blue	blue
ENSG00000261710	turquoise	lightgreen	grey60	green	salmon	blue
ENSG00000261716	darkorange2	floralwhite	palevioletred2	yellow	turquoise	yellowgreen
ENSG00000261717	darkred	turquoise	blue	red	lightcyan	brown
ENSG00000261728	purple	saddlebrown	lavenderblush3	salmon	purple	magenta
ENSG00000261732	pink	blue	darkorange2	black	green	turquoise
ENSG00000261737	saddlebrown	palevioletred3	black	turquoise	grey	darkgreen
ENSG00000261738	darkgrey	blue	green	orange	darkorange	red
ENSG00000261739	lightcyan	skyblue3	blue	magenta	midnightblue	steelblue
ENSG00000261740	magenta	yellow	brown	turquoise	lightcyan	brown
ENSG00000261744	black	navajowhite2	darkolivegreen	royalblue	paleturquoise	cyan
ENSG00000261757	lightpink4	blue	skyblue	turquoise	sienna3	greenyellow
ENSG00000261770	grey	cyan	floralwhite	turquoise	darkred	midnightblue
ENSG00000261771	yellow	blue	turquoise	skyblue3	turquoise	purple
ENSG00000261777	grey	turquoise	turquoise	green	cyan	blue
ENSG00000261786	pink	green	darkgreen	cyan	darkgrey	yellow
ENSG00000261795	lavenderblush3	pink	turquoise	paleturquoise	floralwhite	lightgreen
ENSG00000261796	lightcyan	blue	black	yellowgreen	turquoise	purple
ENSG00000261799	darkorange	blue	salmon4	yellow	bisque4	purple
ENSG00000261819	yellow	yellow	blue	turquoise	grey	green
ENSG00000261823	greenyellow	turquoise	brown	turquoise	darkorange	turquoise
ENSG00000261824	yellow	grey60	lightyellow	pink	green	greenyellow
ENSG00000261829	greenyellow	darkslateblue	lightcyan	turquoise	turquoise	turquoise
ENSG00000261832	cyan	orangered4	brown	lightgreen	greenyellow	cyan
ENSG00000261833	turquoise	brown4	coral1	turquoise	salmon	blue
ENSG00000261837	red	brown	red	greenyellow	grey	skyblue
ENSG00000261839	greenyellow	grey	midnightblue	turquoise	grey	red
ENSG00000261840	lightcyan	pink	blue	purple	plum1	red
ENSG00000261857	navajowhite2	darkolivegreen	blue	turquoise	steelblue	turquoise
ENSG00000261864	blue	red	blue	turquoise	royalblue	black
ENSG00000261868	turquoise	cyan	brown	turquoise	salmon	blue
ENSG00000261879	darkorange	purple	black	skyblue	pink	skyblue3
ENSG00000261884	midnightblue	brown	pink	purple	plum1	midnightblue
ENSG00000261915	darkmagenta	green	saddlebrown	brown	green	green
ENSG00000261916	red	red	darkgrey	plum2	tan	black
ENSG00000261934	saddlebrown	darkgrey	darkturquoise	darkorange2	yellowgreen	tan
ENSG00000261963	grey60	magenta	darkgreen	salmon4	red	grey60
ENSG00000261970	black	turquoise	blue	turquoise	paleturquoise	turquoise
ENSG00000261971	darkmagenta	darkgreen	paleturquoise	orangered4	pink	green
ENSG00000261997	thistle2	pink	yellowgreen	paleturquoise	salmon	blue
ENSG00000262001	lightgreen	midnightblue	mediumpurple3	white	grey	tan
ENSG00000262039	tan	steelblue	magenta	turquoise	tan	cyan
ENSG00000262049	green	darkorange	red	yellowgreen	darkred	lightcyan
ENSG00000262050	white	turquoise	turquoise	turquoise	blue	midnightblue
ENSG00000262061	salmon	brown	blue	lightcyan	darkturquoise	blue
ENSG00000262074	blue	plum1	brown	turquoise	lightsteelblue1	white
ENSG00000262089	tan	lightcyan1	lavenderblush3	black	turquoise	brown
ENSG00000262096	royalblue	turquoise	turquoise	blue	yellow	darkmagenta
ENSG00000262119	lightcyan	paleturquoise	blue	turquoise	blue	brown
ENSG00000262140	saddlebrown	turquoise	salmon	turquoise	grey	pink
ENSG00000262155	red	red	grey	pink	plum2	green
ENSG00000262180	yellow	blue	blue	blue	green	black
ENSG00000262188	turquoise	lightgreen	cyan	green	tan	black
ENSG00000262202	floralwhite	royalblue	brown	turquoise	lightsteelblue1	pink
ENSG00000262209	saddlebrown	darkgrey	darkturquoise	darkorange2	yellowgreen	tan
ENSG00000262223	turquoise	steelblue	coral1	green	cyan	black
ENSG00000262227	indianred4	turquoise	brown4	yellow	green	skyblue
ENSG00000262228	red	greenyellow	blue	brown4	green	turquoise
ENSG00000262246	black	green	darkturquoise	salmon4	green	antiquewhite4
ENSG00000262248	blue	turquoise	blue	turquoise	orangered4	darkolivegreen
ENSG00000262265	brown	turquoise	turquoise	turquoise	palevioletred3	darkturquoise
ENSG00000262302	yellow	blue	lightsteelblue1	brown4	turquoise	brown4
ENSG00000262304	black	turquoise	blue	black	green	salmon
ENSG00000262312	black	navajowhite2	black	brown	red	midnightblue
ENSG00000262333	lightcyan	brown	yellow	blue	black	grey
ENSG00000262380	tan	darkred	cyan	grey60	cyan	black
ENSG00000262410	brown	blue	turquoise	turquoise	skyblue	lightgreen
ENSG00000262454	mediumpurple2	plum2	purple	lightcyan	turquoise	lightgreen
ENSG00000262468	grey	turquoise	red	mediumpurple3	black	darkgrey
ENSG00000262470	grey	yellow	red	black	darkgrey	darkmagenta
ENSG00000262481	firebrick4	blue	blue	plum1	plum1	midnightblue
ENSG00000262484	turquoise	yellow	green	saddlebrown	skyblue3	blue
ENSG00000262503	lightcyan1	blue	turquoise	turquoise	tan	red
ENSG00000262514	blue	black	turquoise	turquoise	grey	grey
ENSG00000262526	purple	white	salmon	turquoise	lightyellow	brown
ENSG00000262528	green	yellowgreen	blue	yellow	tan	salmon
ENSG00000262554	grey60	lightcyan	turquoise	turquoise	steelblue	yellow
ENSG00000262560	royalblue	honeydew1	red	turquoise	grey	darkgreen
ENSG00000262576	saddlebrown	darkgrey	darkturquoise	darkorange2	yellowgreen	tan
ENSG00000262580	saddlebrown	blue	turquoise	brown	green	turquoise
ENSG00000262583	greenyellow	blue	brown	turquoise	black	darkgrey
ENSG00000262587	steelblue	turquoise	tan	salmon4	skyblue3	skyblue3
ENSG00000262619	yellow	darkmagenta	turquoise	turquoise	orange	lightcyan
ENSG00000262621	lightcyan	blue	salmon	turquoise	turquoise	darkgrey
ENSG00000262633	midnightblue	red	brown	white	darkseagreen4	blue
ENSG00000262652	pink	turquoise	midnightblue	brown4	green	turquoise
ENSG00000262655	darkturquoise	blue	violet	lightyellow	royalblue	sienna3
ENSG00000262660	darkolivegreen	black	ivory	salmon4	greenyellow	lightcyan
ENSG00000262663	pink	turquoise	blue	blue	green	darkgrey
ENSG00000262664	paleturquoise	black	skyblue1	yellowgreen	pink	royalblue
ENSG00000262668	royalblue	palevioletred3	steelblue	salmon	midnightblue	grey
ENSG00000262691	magenta	darkgreen	mediumpurple2	turquoise	darkgrey	skyblue3
ENSG00000262700	greenyellow	green	thistle1	brown	pink	red
ENSG00000262712	lightcyan	darkorange	orange	turquoise	yellow	turquoise
ENSG00000262728	blue	magenta	turquoise	blue	grey	skyblue
ENSG00000262730	brown	blue	blue	mediumpurple3	lightcyan1	green
ENSG00000262732	salmon	tan	purple	lightcyan	darkturquoise	violet
ENSG00000262766	grey60	darkgrey	orange	turquoise	grey	green
ENSG00000262801	blue	turquoise	orangered4	midnightblue	purple	skyblue3
ENSG00000262803	tan	tan	blue	greenyellow	grey	brown
ENSG00000262814	darkmagenta	black	ivory	red	skyblue	lightcyan
ENSG00000262837	brown	turquoise	blue	black	black	turquoise
ENSG00000262869	plum1	darkturquoise	salmon	floralwhite	red	yellow
ENSG00000262877	darkturquoise	steelblue	skyblue3	turquoise	coral2	darkslateblue
ENSG00000262879	greenyellow	green	lightsteelblue	blue	turquoise	white
ENSG00000262880	saddlebrown	steelblue	red	turquoise	plum	red
ENSG00000262902	darkseagreen4	darkseagreen4	coral	yellow4	mediumpurple2	navajowhite2
ENSG00000262903	darkgreen	thistle2	turquoise	darkturquoise	greenyellow	cyan
ENSG00000262919	green	brown	turquoise	brown	plum1	lightcyan
ENSG00000262943	plum2	magenta	pink	lightsteelblue	darkgrey	yellow
ENSG00000262966	greenyellow	purple	blue	turquoise	darkmagenta	grey60
ENSG00000263001	yellow	blue	blue	plum1	turquoise	tan
ENSG00000263002	yellow	grey60	palevioletred2	yellow	pink	green
ENSG00000263004	saddlebrown	turquoise	turquoise	turquoise	turquoise	brown
ENSG00000263006	blue	yellow	grey	green	tan	yellowgreen
ENSG00000263020	red	blue	brown4	mediumpurple3	turquoise	tan
ENSG00000263069	black	turquoise	thistle1	cyan	pink	yellow
ENSG00000263072	turquoise	violet	red	darkslateblue	green	darkolivegreen
ENSG00000263120	pink	blue	blue	blue	pink	green
ENSG00000263126	pink	red	darkorange2	turquoise	brown	cyan
ENSG00000263142	indianred4	magenta	brown	turquoise	red	yellow
ENSG00000263146	darkturquoise	salmon	violet	darkturquoise	blue	black
ENSG00000263155	salmon	tan	purple	lightcyan	darkturquoise	violet
ENSG00000263212	plum	turquoise	lightsteelblue	brown4	turquoise	black
ENSG00000263244	lightyellow	blue	brown	lightgreen	bisque4	coral2
ENSG00000263266	blue	white	turquoise	grey60	turquoise	saddlebrown
ENSG00000263272	purple	blue	blue	darkgreen	brown	tan
ENSG00000263276	turquoise	darkorange	turquoise	blue	blue	green
ENSG00000263278	red	darkturquoise	blue	floralwhite	darkgrey	yellow
ENSG00000263316	darkgreen	red	turquoise	turquoise	tan	black
ENSG00000263327	grey	red	honeydew1	pink	grey60	blue
ENSG00000263335	tan	darkred	cyan	orangered3	tan	black
ENSG00000263400	white	purple	green	turquoise	cyan	pink
ENSG00000263412	darkgrey	lavenderblush3	turquoise	turquoise	grey	sienna3
ENSG00000263426	midnightblue	brown	darkolivegreen	darkslateblue	white	midnightblue
ENSG00000263465	steelblue	skyblue3	yellow	brown	black	turquoise
ENSG00000263485	royalblue	tan	lightpink3	indianred4	purple	grey60
ENSG00000263494	purple	salmon	turquoise	turquoise	grey	red
ENSG00000263503	orange	turquoise	yellowgreen	darkgreen	greenyellow	lightgreen
ENSG00000263511	red	blue	red	plum2	green	turquoise
ENSG00000263528	blue	black	sienna3	tan	pink	blue
ENSG00000263531	blue	orange	midnightblue	turquoise	turquoise	red
ENSG00000263535	turquoise	turquoise	brown	turquoise	grey	turquoise
ENSG00000263551	darkgrey	red	purple	orange	blue	blue
ENSG00000263563	yellow4	pink	turquoise	darkolivegreen	skyblue1	mediumpurple3
ENSG00000263571	pink	turquoise	lightpink3	blue	darkgrey	grey60
ENSG00000263584	grey	turquoise	yellow	midnightblue	pink	orangered4
ENSG00000263597	darkred	saddlebrown	grey	blue	grey	lightcyan
ENSG00000263603	turquoise	magenta	tan	yellow	blue	purple
ENSG00000263606	tan	darkred	grey	turquoise	green	blue
ENSG00000263620	pink	turquoise	ivory	mediumpurple3	lightcoral	ivory
ENSG00000263647	red	greenyellow	brown4	orangered4	plum2	darkorange
ENSG00000263648	mediumpurple3	darkturquoise	turquoise	turquoise	grey	red
ENSG00000263675	tan	purple	green	greenyellow	red	turquoise
ENSG00000263715	turquoise	black	yellow	orange	darkolivegreen	blue
ENSG00000263724	lightpink4	floralwhite	midnightblue	turquoise	midnightblue	magenta
ENSG00000263727	turquoise	steelblue	coral1	green	salmon	blue
ENSG00000263731	greenyellow	salmon	steelblue	yellow4	royalblue	black
ENSG00000263740	yellow4	blue	greenyellow	darkolivegreen	skyblue1	white
ENSG00000263753	blue	yellow	red	turquoise	pink	royalblue
ENSG00000263766	darkorange2	purple	blue	turquoise	grey	green
ENSG00000263776	yellow	turquoise	palevioletred3	blue	brown	white
ENSG00000263798	red	lightsteelblue1	blue	blue	blue	blue
ENSG00000263809	orangered4	white	greenyellow	thistle1	darkorange2	saddlebrown
ENSG00000263823	grey60	turquoise	purple	green	grey	greenyellow
ENSG00000263843	black	turquoise	blue	yellow	darkseagreen4	skyblue
ENSG00000263857	darkgreen	skyblue3	turquoise	greenyellow	tan	black
ENSG00000263874	skyblue	turquoise	pink	brown	yellow	darkorange
ENSG00000263878	lightpink4	blue	bisque4	black	lightpink4	magenta
ENSG00000263883	lightgreen	lavenderblush3	greenyellow	turquoise	blue	cyan
ENSG00000263884	grey	brown	brown	steelblue	cyan	grey60
ENSG00000263917	black	green	pink	turquoise	yellow	brown
ENSG00000263934	salmon4	plum1	plum3	darkolivegreen	lightsteelblue1	white
ENSG00000263956	turquoise	brown	steelblue	bisque4	salmon	blue
ENSG00000263958	skyblue1	darkmagenta	blue	greenyellow	purple	magenta
ENSG00000263989	blue	greenyellow	coral1	darkolivegreen	blue	grey60
ENSG00000264007	paleturquoise	darkgreen	green	yellow	purple	yellow
ENSG00000264050	tan	steelblue	cyan	maroon	tan	black
ENSG00000264057	orange	darkgreen	turquoise	blue	grey	orange
ENSG00000264058	magenta	darkgreen	lightcyan	darkred	black	turquoise
ENSG00000264069	yellow	saddlebrown	ivory	turquoise	darkorange	greenyellow
ENSG00000264083	plum2	turquoise	grey	turquoise	cyan	darkolivegreen
ENSG00000264084	magenta	salmon	ivory	paleturquoise	purple	blue
ENSG00000264099	tan	white	lightyellow	turquoise	greenyellow	blue
ENSG00000264112	greenyellow	yellow	turquoise	turquoise	palevioletred3	lightcyan
ENSG00000264167	grey	turquoise	brown	turquoise	brown	tan
ENSG00000264187	darkmagenta	black	orange	darkorange	black	green
ENSG00000264204	grey	yellow	antiquewhite4	turquoise	maroon	royalblue
ENSG00000264229	tan	plum1	palevioletred2	turquoise	lightsteelblue1	white
ENSG00000264247	grey	salmon4	pink	red	green	darkgreen
ENSG00000264293	violet	mediumorchid	darkmagenta	blue	blue	salmon
ENSG00000264324	brown	blue	brown4	mediumpurple3	brown	tan
ENSG00000264343	skyblue2	tan	darkred	skyblue	cyan	blue
ENSG00000264346	salmon4	plum1	firebrick4	darkolivegreen	lightsteelblue1	white
ENSG00000264364	darkred	turquoise	green	tan	yellow	brown
ENSG00000264384	yellow	purple	turquoise	turquoise	grey	darkturquoise
ENSG00000264452	darkmagenta	magenta	tan	cyan	pink	skyblue3
ENSG00000264477	blue	brown	paleturquoise	yellow	blue	yellow
ENSG00000264482	yellow	turquoise	darkred	steelblue	sienna3	darkgreen
ENSG00000264501	lightcyan	salmon	steelblue	blue	pink	orangered4
ENSG00000264513	turquoise	brown	turquoise	maroon	cyan	blue
ENSG00000264515	black	turquoise	turquoise	turquoise	darkgrey	yellow
ENSG00000264522	turquoise	cyan	grey60	green	salmon	blue
ENSG00000264529	turquoise	turquoise	brown	turquoise	grey	salmon
ENSG00000264538	brown	blue	ivory	thistle1	turquoise	tan
ENSG00000264539	lightcyan	bisque4	black	yellowgreen	grey	yellow
ENSG00000264545	darkgrey	turquoise	brown	turquoise	brown	brown
ENSG00000264546	darkturquoise	lightsteelblue1	darkgrey	darkgreen	grey	yellow
ENSG00000264575	grey	turquoise	salmon	brown	lightyellow	lightcyan
ENSG00000264589	lightgreen	black	turquoise	blue	grey	magenta
ENSG00000264596	orange	thistle2	grey	orange	mediumpurple3	red
ENSG00000264608	magenta	paleturquoise	blue	turquoise	red	cyan
ENSG00000264653	indianred4	thistle2	grey	greenyellow	grey	salmon
ENSG00000264668	black	green	red	pink	paleturquoise	green
ENSG00000264720	grey	yellow	skyblue1	darkolivegreen	grey	black
ENSG00000264772	green	paleturquoise	mediumorchid	turquoise	yellow	brown
ENSG00000264813	pink	turquoise	pink	midnightblue	red	yellow
ENSG00000264845	mediumpurple2	blue	yellow	indianred4	purple	darkmagenta
ENSG00000264853	darkturquoise	pink	yellowgreen	tan	grey	yellow
ENSG00000264860	royalblue	skyblue	pink	cyan	orange	plum1
ENSG00000264885	white	red	blue	blue	skyblue3	royalblue
ENSG00000264895	plum1	blue	orange	turquoise	turquoise	darkturquoise
ENSG00000264920	orangered4	greenyellow	turquoise	turquoise	lightcyan	brown
ENSG00000264940	salmon4	plum1	firebrick4	darkolivegreen	lightsteelblue1	white
ENSG00000264943	grey	pink	turquoise	turquoise	grey	yellow
ENSG00000264968	turquoise	steelblue	grey60	grey60	tan	purple
ENSG00000264985	darkgrey	tan	orangered4	lightcyan	darkturquoise	violet
ENSG00000265015	bisque4	black	turquoise	turquoise	salmon	blue
ENSG00000265018	grey	turquoise	turquoise	turquoise	blue	yellow
ENSG00000265043	greenyellow	turquoise	turquoise	midnightblue	red	yellow
ENSG00000265107	orangered3	lightcyan	grey60	violet	magenta	pink
ENSG00000265113	brown	yellow	yellow	brown	purple	yellow
ENSG00000265118	turquoise	cyan	grey60	green	salmon	blue
ENSG00000265142	brown	turquoise	turquoise	turquoise	midnightblue	floralwhite
ENSG00000265148	magenta	darkturquoise	green	yellow	red	yellow
ENSG00000265164	saddlebrown	darkgrey	blue	black	purple	yellow
ENSG00000265179	bisque4	darkmagenta	blue	palevioletred3	darkolivegreen	greenyellow
ENSG00000265185	salmon4	plum1	yellow	darkolivegreen	lightsteelblue1	white
ENSG00000265218	white	blue	grey	turquoise	grey	white
ENSG00000265222	palevioletred3	lightcyan	grey	mediumpurple3	tan	blue
ENSG00000265236	white	blue	salmon	blue	grey	tan
ENSG00000265241	lightyellow	black	black	darkred	black	royalblue
ENSG00000265257	skyblue	greenyellow	darkorange2	plum	lightyellow	thistle2
ENSG00000265281	tan	turquoise	lightyellow	black	tan	black
ENSG00000265303	antiquewhite4	turquoise	yellow4	blue	yellow	turquoise
ENSG00000265313	coral2	blue	plum1	turquoise	sienna3	palevioletred3
ENSG00000265337	tan	red	lightgreen	grey60	tan	black
ENSG00000265354	darkslateblue	greenyellow	lightcyan	turquoise	yellow	darkorange2
ENSG00000265356	royalblue	tan	lightpink3	indianred4	purple	darkmagenta
ENSG00000265366	blue	purple	turquoise	turquoise	grey	greenyellow
ENSG00000265374	lightcyan	pink	turquoise	brown	purple	magenta
ENSG00000265393	green	brown	darkred	purple	paleturquoise	cyan
ENSG00000265401	darkturquoise	sienna3	turquoise	turquoise	skyblue1	red
ENSG00000265408	purple	turquoise	blue	yellow	pink	red
ENSG00000265413	salmon4	blue	blue	turquoise	black	turquoise
ENSG00000265452	darkgreen	blue	violet	turquoise	turquoise	lightcyan
ENSG00000265462	brown	turquoise	black	red	pink	turquoise
ENSG00000265478	grey	yellow	thistle3	turquoise	green	turquoise
ENSG00000265479	pink	green	red	turquoise	pink	salmon
ENSG00000265491	tan	turquoise	lightgreen	red	brown	lightgreen
ENSG00000265520	turquoise	green	blue	turquoise	cyan	black
ENSG00000265527	sienna3	pink	midnightblue	yellow	grey	skyblue
ENSG00000265531	lavenderblush3	pink	yellowgreen	tan	floralwhite	salmon
ENSG00000265542	yellow	skyblue	blue	turquoise	grey	red
ENSG00000265544	royalblue	royalblue	lightpink3	indianred4	purple	darkmagenta
ENSG00000265579	purple	saddlebrown	steelblue	salmon	brown4	plum1
ENSG00000265590	lightyellow	blue	bisque4	greenyellow	blue	purple
ENSG00000265623	tan	brown4	blue	yellow	tan	brown
ENSG00000265625	greenyellow	turquoise	midnightblue	yellow	cyan	red
ENSG00000265681	orangered4	white	greenyellow	thistle1	darkorange2	saddlebrown
ENSG00000265683	royalblue	purple	salmon	turquoise	grey	midnightblue
ENSG00000265690	black	black	darkolivegreen	pink	paleturquoise	salmon
ENSG00000265693	grey	purple	turquoise	white	yellow	turquoise
ENSG00000265702	darkgrey	cyan	palevioletred3	blue	cyan	skyblue3
ENSG00000265713	sienna3	salmon	black	blue	grey60	black
ENSG00000265727	sienna3	purple	lavenderblush2	turquoise	blue	turquoise
ENSG00000265735	blue	brown	greenyellow	salmon4	blue	midnightblue
ENSG00000265750	blue	turquoise	honeydew1	lavenderblush3	yellow	royalblue
ENSG00000265763	yellow	red	lightpink3	mediumorchid	skyblue	skyblue
ENSG00000265775	brown	turquoise	lightpink3	skyblue1	orange	darkmagenta
ENSG00000265787	antiquewhite4	yellow	darkturquoise	blue	darkgrey	yellow
ENSG00000265794	skyblue	green	bisque4	brown	lightcyan	brown4
ENSG00000265798	tan	pink	blue	blue	grey	brown
ENSG00000265802	black	yellow	tan	blue	plum2	salmon
ENSG00000265806	magenta	black	brown	turquoise	pink	darkgreen
ENSG00000265808	magenta	turquoise	thistle2	red	darkgreen	turquoise
ENSG00000265817	darkgreen	blue	lightsteelblue	plum2	turquoise	skyblue
ENSG00000265818	skyblue	greenyellow	royalblue	brown	lightyellow	thistle2
ENSG00000265942	grey60	cyan	yellow	turquoise	yellow	blue
ENSG00000265972	lightgreen	black	magenta	skyblue2	magenta	paleturquoise
ENSG00000265996	brown	blue	turquoise	turquoise	thistle1	mediumorchid
ENSG00000266003	turquoise	cyan	blue	green	cyan	blue
ENSG00000266017	turquoise	red	turquoise	turquoise	purple	plum1
ENSG00000266019	salmon4	plum1	yellow4	darkolivegreen	lightsteelblue1	white
ENSG00000266028	yellow	blue	grey60	greenyellow	turquoise	purple
ENSG00000266050	green	brown	brown	cyan	red	green
ENSG00000266053	lightcyan	turquoise	turquoise	turquoise	darkslateblue	greenyellow
ENSG00000266074	black	green	red	pink	paleturquoise	salmon
ENSG00000266076	turquoise	cyan	yellow	blue	darkolivegreen	pink
ENSG00000266086	brown	turquoise	skyblue3	red	thistle1	darkturquoise
ENSG00000266094	sienna3	darkturquoise	brown	turquoise	steelblue	ivory
ENSG00000266111	blue	orange	turquoise	turquoise	blue	darkseagreen4
ENSG00000266127	sienna3	red	lightpink4	turquoise	skyblue2	grey
ENSG00000266145	turquoise	yellow	tan	cyan	darkgrey	yellow
ENSG00000266173	yellow	blue	brown	blue	turquoise	black
ENSG00000266202	yellow	purple	turquoise	turquoise	turquoise	magenta
ENSG00000266215	plum2	blue	white	lightcyan	darkturquoise	magenta
ENSG00000266236	black	red	green	blue	grey	black
ENSG00000266248	brown	orangered4	turquoise	pink	red	magenta
ENSG00000266256	royalblue	tan	orangered4	lightcyan	orange	grey60
ENSG00000266258	grey	midnightblue	antiquewhite2	blue	mediumpurple3	cyan
ENSG00000266288	yellow	darkgrey	turquoise	turquoise	grey	darkmagenta
ENSG00000266289	blue	skyblue3	blue	yellow	turquoise	red
ENSG00000266302	midnightblue	turquoise	midnightblue	salmon	blue	yellowgreen
ENSG00000266338	blue	grey	brown4	turquoise	coral1	pink
ENSG00000266368	grey	royalblue	turquoise	turquoise	lightcyan	green
ENSG00000266369	royalblue	turquoise	steelblue	green	brown4	plum1
ENSG00000266370	tan	turquoise	black	magenta	lightcyan	brown
ENSG00000266371	sienna3	purple	turquoise	turquoise	grey	orangered4
ENSG00000266383	grey	salmon	palevioletred3	blue	purple	darkmagenta
ENSG00000266385	steelblue	green	black	blue	grey	brown
ENSG00000266402	blue	darkgrey	yellow4	darkgreen	skyblue1	honeydew1
ENSG00000266405	yellow	turquoise	turquoise	turquoise	greenyellow	darkturquoise
ENSG00000266412	steelblue	greenyellow	yellow	lightsteelblue1	darkgreen	turquoise
ENSG00000266456	blue	cyan	turquoise	paleturquoise	grey	darkmagenta
ENSG00000266467	turquoise	turquoise	turquoise	blue	blue	grey
ENSG00000266469	red	cyan	turquoise	turquoise	grey	yellow
ENSG00000266472	darkred	greenyellow	darkorange2	skyblue3	lightcyan	brown
ENSG00000266489	yellow	blue	darkred	skyblue3	grey	mediumpurple3
ENSG00000266490	blue	turquoise	salmon	greenyellow	green	darkseagreen4
ENSG00000266498	black	turquoise	blue	turquoise	black	cyan
ENSG00000266513	mediumpurple2	coral2	antiquewhite4	lightpink4	purple	darkmagenta
ENSG00000266524	indianred4	yellow	plum1	blue	skyblue	purple
ENSG00000266533	black	blue	plum2	brown	green	turquoise
ENSG00000266538	yellow	greenyellow	turquoise	turquoise	turquoise	brown4
ENSG00000266618	violet	brown	navajowhite2	skyblue	grey	white
ENSG00000266692	darkmagenta	magenta	tan	lightpink4	pink	skyblue3
ENSG00000266714	saddlebrown	red	lightcyan1	blue	coral2	yellowgreen
ENSG00000266718	violet	magenta	green	sienna3	saddlebrown	darkred
ENSG00000266728	red	blue	blue	brown4	turquoise	turquoise
ENSG00000266733	darkgreen	turquoise	lightcyan	black	green	lightgreen
ENSG00000266777	pink	turquoise	orange	turquoise	pink	lavenderblush3
ENSG00000266783	yellow	blue	blue	plum1	blue	darkgreen
ENSG00000266805	brown	coral1	blue	greenyellow	grey	darkgreen
ENSG00000266820	red	black	black	orangered4	plum2	darkorange
ENSG00000266844	blue	green	yellowgreen	navajowhite2	grey	black
ENSG00000266865	turquoise	brown	cyan	green	cyan	royalblue
ENSG00000266896	red	darkgreen	turquoise	turquoise	orangered4	lightcyan1
ENSG00000266900	saddlebrown	grey60	brown	brown	green	darkseagreen4
ENSG00000266904	darkgrey	brown	blue	turquoise	magenta	magenta
ENSG00000266907	turquoise	darkturquoise	red	turquoise	grey	purple
ENSG00000266910	lightyellow	darkslateblue	black	darkgreen	turquoise	turquoise
ENSG00000266916	pink	yellowgreen	grey60	turquoise	lightyellow	lightyellow
ENSG00000266921	steelblue	purple	green	blue	turquoise	black
ENSG00000266929	darkolivegreen	black	turquoise	blue	darkorange	lightgreen
ENSG00000266931	indianred4	navajowhite2	brown	turquoise	pink	turquoise
ENSG00000266934	pink	turquoise	blue	pink	green	salmon
ENSG00000266947	mediumorchid	steelblue	midnightblue	turquoise	grey	green
ENSG00000266953	brown	blue	brown4	mediumpurple3	lightcoral	purple
ENSG00000266962	black	turquoise	lightgreen	pink	greenyellow	tan
ENSG00000266964	grey60	salmon	tan	lightyellow	blue	blue
ENSG00000266965	yellow	grey60	blue	black	grey	green
ENSG00000266967	blue	turquoise	turquoise	turquoise	blue	brown
ENSG00000266994	green	navajowhite2	darkolivegreen	lightgreen	paleturquoise	cyan
ENSG00000266997	palevioletred3	black	blue	lightyellow	royalblue	darkslateblue
ENSG00000267001	midnightblue	magenta	darkgreen	darkseagreen4	white	midnightblue
ENSG00000267002	cyan	purple	turquoise	turquoise	yellow	darkorange2
ENSG00000267009	magenta	greenyellow	lightcyan	brown	yellow	darkgrey
ENSG00000267014	tan	yellowgreen	blue	turquoise	royalblue	sienna3
ENSG00000267022	darkred	turquoise	royalblue	magenta	greenyellow	floralwhite
ENSG00000267034	purple	floralwhite	darkgrey	antiquewhite4	midnightblue	greenyellow
ENSG00000267040	darkgrey	orangered4	turquoise	turquoise	antiquewhite4	plum1
ENSG00000267041	lightcoral	plum1	darkturquoise	yellow	blue	red
ENSG00000267047	darkturquoise	blue	greenyellow	greenyellow	blue	thistle1
ENSG00000267048	green	brown	paleturquoise	purple	plum1	green
ENSG00000267053	red	green	grey	blue	darkmagenta	darkgreen
ENSG00000267056	orange	ivory	blue	turquoise	darkslateblue	lightcyan
ENSG00000267058	violet	salmon	turquoise	blue	lightcyan	turquoise
ENSG00000267059	midnightblue	honeydew1	darkred	purple	white	midnightblue
ENSG00000267060	yellow	magenta	blue	turquoise	purple	mediumpurple3
ENSG00000267065	grey	blue	turquoise	turquoise	darkgrey	salmon4
ENSG00000267072	black	black	darkolivegreen	darkorange	darkred	lightcyan
ENSG00000267080	saddlebrown	blue	black	red	brown	darkorange2
ENSG00000267082	blue	darkmagenta	grey60	yellow	lavenderblush3	royalblue
ENSG00000267083	red	salmon	royalblue	blue	cyan	grey60
ENSG00000267100	purple	lightgreen	brown	brown	yellow	turquoise
ENSG00000267104	blue	turquoise	greenyellow	grey60	brown	black
ENSG00000267106	grey	royalblue	turquoise	blue	darkred	darkgreen
ENSG00000267107	orange	midnightblue	turquoise	turquoise	mediumpurple3	black
ENSG00000267120	pink	turquoise	blue	turquoise	green	salmon
ENSG00000267121	blue	blue	pink	yellow	blue	yellow
ENSG00000267127	pink	lightsteelblue1	blue	blue	pink	pink
ENSG00000267128	darkturquoise	darkolivegreen	blue	lightyellow	grey60	red
ENSG00000267138	black	royalblue	turquoise	turquoise	grey	pink
ENSG00000267140	floralwhite	magenta	cyan	greenyellow	lightcyan	tan
ENSG00000267149	green	brown	red	lightpink4	pink	green
ENSG00000267152	violet	purple	green	thistle2	darkred	turquoise
ENSG00000267157	darkolivegreen	darkorange	darkred	darkseagreen4	darkred	green
ENSG00000267160	magenta	turquoise	blue	blue	black	salmon
ENSG00000267168	magenta	cyan	brown	turquoise	brown	brown
ENSG00000267169	cyan	green	coral2	green	grey	saddlebrown
ENSG00000267173	black	grey60	greenyellow	brown	turquoise	pink
ENSG00000267174	red	blue	bisque4	brown4	turquoise	darkgreen
ENSG00000267179	darkred	turquoise	darkturquoise	turquoise	turquoise	brown
ENSG00000267188	brown	purple	steelblue	salmon	greenyellow	pink
ENSG00000267191	orangered4	darkorange	blue	turquoise	grey	darkgrey
ENSG00000267199	brown	orange	blue	turquoise	turquoise	grey
ENSG00000267216	midnightblue	turquoise	brown	red	grey	orange
ENSG00000267219	orange	orangered4	purple	lightcyan	grey	yellow
ENSG00000267221	lightgreen	orange	green	blue	grey	grey
ENSG00000267222	blue	blue	turquoise	turquoise	blue	darkmagenta
ENSG00000267225	lightyellow	blue	indianred4	darkgreen	coral1	lightsteelblue1
ENSG00000267228	darkslateblue	greenyellow	orange	brown	yellow	thistle2
ENSG00000267248	cyan	turquoise	brown	turquoise	purple	steelblue
ENSG00000267251	salmon	turquoise	blue	turquoise	yellow	palevioletred3
ENSG00000267254	yellow	blue	darkorange	turquoise	purple	magenta
ENSG00000267260	grey	blue	steelblue	turquoise	orange	magenta
ENSG00000267261	darkolivegreen	turquoise	ivory	darkorange2	saddlebrown	salmon
ENSG00000267263	pink	turquoise	darkred	red	pink	turquoise
ENSG00000267264	grey	brown	green	turquoise	grey	steelblue
ENSG00000267265	paleturquoise	green	salmon2	brown	red	orange
ENSG00000267270	turquoise	black	turquoise	turquoise	turquoise	salmon
ENSG00000267272	indianred4	darkmagenta	plum1	steelblue	lavenderblush3	midnightblue
ENSG00000267274	grey	blue	midnightblue	turquoise	blue	green
ENSG00000267278	yellow	blue	blue	turquoise	purple	magenta
ENSG00000267281	darkgreen	blue	thistle1	greenyellow	turquoise	tan
ENSG00000267283	antiquewhite4	black	darkolivegreen	turquoise	green	turquoise
ENSG00000267296	tan	pink	purple	grey60	tan	blue
ENSG00000267298	darkgrey	lightpink4	darkorange	red	turquoise	lightgreen
ENSG00000267303	midnightblue	brown	darkred	purple	white	cyan
ENSG00000267309	brown	turquoise	grey60	blue	skyblue	yellow
ENSG00000267314	darkolivegreen	black	magenta	darkorange	darkred	salmon
ENSG00000267318	blue	midnightblue	turquoise	turquoise	lightcoral	brown
ENSG00000267321	orangered4	lavenderblush3	darkturquoise	brown	brown	lightcyan1
ENSG00000267322	blue	blue	greenyellow	greenyellow	lightsteelblue	midnightblue
ENSG00000267325	brown	yellowgreen	saddlebrown	black	lightyellow	turquoise
ENSG00000267339	lightgreen	orangered4	black	white	lightpink4	cyan
ENSG00000267343	mediumpurple2	turquoise	steelblue	blue	purple	greenyellow
ENSG00000267345	grey	brown	turquoise	turquoise	darkred	darkgreen
ENSG00000267346	red	turquoise	black	red	green	cyan
ENSG00000267360	red	yellow	greenyellow	brown	orangered4	brown
ENSG00000267361	royalblue	mediumpurple3	turquoise	turquoise	lightcyan	yellow
ENSG00000267365	blue	yellowgreen	salmon	green	navajowhite2	blue
ENSG00000267368	darkviolet	midnightblue	blue	pink	darkred	green
ENSG00000267370	turquoise	purple	blue	turquoise	blue	lightcyan
ENSG00000267383	midnightblue	blue	yellow	turquoise	grey	sienna3
ENSG00000267385	lightcyan	black	lightpink4	darkturquoise	grey60	green
ENSG00000267390	tan	saddlebrown	yellow4	turquoise	blue	greenyellow
ENSG00000267412	green	turquoise	red	brown	tan	salmon
ENSG00000267414	greenyellow	salmon	midnightblue	turquoise	blue	purple
ENSG00000267419	cyan	purple	blue	turquoise	cyan	red
ENSG00000267426	darkmagenta	green	lightgreen	pink	paleturquoise	salmon
ENSG00000267430	plum1	royalblue	brown	lightgreen	grey	green
ENSG00000267432	turquoise	lightgreen	blue	firebrick4	cyan	blue
ENSG00000267436	black	mediumpurple3	paleturquoise	yellow	pink	cyan
ENSG00000267452	turquoise	red	cyan	darkmagenta	cyan	blue
ENSG00000267454	darkred	turquoise	blue	blue	turquoise	tan
ENSG00000267457	turquoise	cyan	blue	blue	cyan	blue
ENSG00000267459	yellow	brown	blue	black	grey	darkturquoise
ENSG00000267470	tan	lightcyan	purple	blue	tan	black
ENSG00000267475	blue	blue	darkgreen	turquoise	brown	brown
ENSG00000267477	red	turquoise	turquoise	red	brown	lightgreen
ENSG00000267481	lightcyan	darkorange2	turquoise	brown	green	darkseagreen4
ENSG00000267498	turquoise	orangered4	turquoise	turquoise	salmon	pink
ENSG00000267500	greenyellow	steelblue	brown	white	purple	palevioletred3
ENSG00000267504	purple	turquoise	thistle	sienna3	red	grey60
ENSG00000267506	brown	darkorange2	grey	turquoise	orange	darkred
ENSG00000267508	paleturquoise	purple	blue	magenta	green	darkolivegreen
ENSG00000267519	orange	midnightblue	mediumpurple3	maroon	lightgreen	pink
ENSG00000267520	darkorange2	pink	blue	yellow	blue	midnightblue
ENSG00000267524	purple	purple	turquoise	steelblue	purple	greenyellow
ENSG00000267526	greenyellow	brown	red	turquoise	grey	orange
ENSG00000267532	darkturquoise	blue	grey60	lightyellow	navajowhite2	black
ENSG00000267534	royalblue	royalblue	blue	turquoise	turquoise	tan
ENSG00000267541	lightsteelblue	brown	coral	turquoise	grey	pink
ENSG00000267543	lightsteelblue	turquoise	blue	turquoise	cyan	blue
ENSG00000267549	floralwhite	grey	turquoise	lightgreen	turquoise	brown4
ENSG00000267552	grey	grey60	blue	greenyellow	red	purple
ENSG00000267561	indianred4	salmon	turquoise	navajowhite2	ivory	honeydew1
ENSG00000267575	blue	plum2	yellow	turquoise	purple	darkmagenta
ENSG00000267581	greenyellow	darkturquoise	royalblue	turquoise	yellow	brown
ENSG00000267586	cyan	cyan	turquoise	turquoise	brown	pink
ENSG00000267587	blue	turquoise	green	pink	grey	lightgreen
ENSG00000267594	grey	turquoise	salmon2	lightsteelblue1	grey	grey
ENSG00000267605	plum1	green	brown	red	pink	salmon
ENSG00000267606	grey	skyblue	lightgreen	turquoise	grey	brown
ENSG00000267618	palevioletred3	antiquewhite4	cyan	orangered3	skyblue	skyblue
ENSG00000267623	yellow	blue	turquoise	turquoise	purple	darkmagenta
ENSG00000267629	salmon	darkturquoise	white	orange	lavenderblush3	salmon4
ENSG00000267630	yellow	darkslateblue	turquoise	turquoise	purple	yellow
ENSG00000267632	pink	turquoise	yellow	red	plum2	darkgrey
ENSG00000267640	mediumpurple2	salmon4	orangered4	turquoise	brown	turquoise
ENSG00000267645	darkviolet	midnightblue	blue	pink	darkred	green
ENSG00000267649	grey	salmon	red	turquoise	cyan	darkturquoise
ENSG00000267651	brown	royalblue	turquoise	turquoise	orange	darkred
ENSG00000267655	turquoise	black	blue	darkmagenta	grey	grey
ENSG00000267662	indianred4	royalblue	turquoise	turquoise	darkorange	plum1
ENSG00000267665	plum1	blue	plum3	yellow	red	yellow
ENSG00000267672	blue	turquoise	turquoise	blue	green	cyan
ENSG00000267673	floralwhite	plum2	orangered3	plum1	turquoise	brown
ENSG00000267680	greenyellow	grey60	darkturquoise	mediumpurple3	turquoise	tan
ENSG00000267681	black	turquoise	blue	yellow	grey	green
ENSG00000267682	cyan	darkolivegreen	darkmagenta	black	darkmagenta	grey
ENSG00000267697	darkolivegreen4	blue	indianred4	darkgreen	skyblue3	steelblue
ENSG00000267699	floralwhite	brown	thistle3	yellow	ivory	salmon
ENSG00000267702	darkorange	turquoise	green	cyan	midnightblue	magenta
ENSG00000267713	turquoise	cyan	purple	darkturquoise	yellow	orange
ENSG00000267731	darkorange	orange	brown	cyan	blue	midnightblue
ENSG00000267733	yellow	pink	turquoise	turquoise	darkolivegreen	yellow
ENSG00000267740	midnightblue	lightcyan1	darkviolet	greenyellow	plum1	midnightblue
ENSG00000267745	darkorange	blue	magenta	turquoise	lightgreen	red
ENSG00000267748	blue	coral2	magenta	turquoise	saddlebrown	greenyellow
ENSG00000267749	navajowhite2	green	coral2	red	tan	turquoise
ENSG00000267750	magenta	salmon4	green	turquoise	darkolivegreen	yellow
ENSG00000267756	turquoise	turquoise	steelblue	blue	darkorange	magenta
ENSG00000267784	red	orange	turquoise	blue	purple	greenyellow
ENSG00000267786	brown	turquoise	blue	turquoise	green	brown
ENSG00000267787	orange	orangered4	turquoise	turquoise	salmon	darkorange
ENSG00000267793	red	blue	lightyellow	lightcoral	grey	yellow
ENSG00000267796	green	orange	plum2	lightgreen	blue	green
ENSG00000267827	orangered4	turquoise	midnightblue	brown	lightcyan	brown
ENSG00000267838	red	turquoise	orange	brown4	green	brown
ENSG00000267855	yellowgreen	greenyellow	blue	yellow	lightcyan	brown
ENSG00000267858	darkturquoise	blue	turquoise	turquoise	grey	purple
ENSG00000267868	brown	turquoise	darkorange	skyblue1	steelblue	brown
ENSG00000267871	lavenderblush3	maroon	turquoise	black	orangered4	red
ENSG00000267890	cyan	steelblue	lavenderblush3	sienna3	orange	darkgreen
ENSG00000267904	tan	greenyellow	turquoise	plum1	turquoise	brown
ENSG00000267909	skyblue3	darkturquoise	salmon4	midnightblue	red	grey60
ENSG00000267922	brown	blue	thistle1	black	grey	grey
ENSG00000267940	brown	maroon	navajowhite1	yellow	blue	green
ENSG00000267952	antiquewhite4	turquoise	thistle2	plum	palevioletred3	darkgreen
ENSG00000267980	black	brown	turquoise	turquoise	pink	green
ENSG00000268001	orange	blue	yellowgreen	paleturquoise	lightgreen	skyblue
ENSG00000268006	royalblue	paleturquoise	turquoise	turquoise	tan	turquoise
ENSG00000268027	lightgreen	pink	turquoise	turquoise	floralwhite	darkslateblue
ENSG00000268043	purple	floralwhite	lavenderblush3	lightcyan	plum2	greenyellow
ENSG00000268049	paleturquoise	blue	thistle2	black	brown	lavenderblush3
ENSG00000268055	turquoise	darkmagenta	palevioletred2	green	lightcyan1	lightgreen
ENSG00000268061	white	red	turquoise	brown	grey	midnightblue
ENSG00000268069	brown	blue	turquoise	blue	turquoise	brown
ENSG00000268081	grey	darkred	blue	yellow	grey	darkolivegreen
ENSG00000268083	royalblue	blue	turquoise	brown	red	red
ENSG00000268089	darkgrey	turquoise	steelblue	bisque4	turquoise	sienna3
ENSG00000268100	greenyellow	darkmagenta	mediumpurple2	darkgrey	darkorange	yellow
ENSG00000268107	steelblue	grey	turquoise	blue	blue	yellow
ENSG00000268119	royalblue	darkolivegreen	steelblue	maroon	grey	magenta
ENSG00000268129	blue	thistle1	palevioletred3	turquoise	lightcyan	brown
ENSG00000268133	darkred	turquoise	brown	greenyellow	blue	skyblue
ENSG00000268163	blue	red	turquoise	blue	blue	black
ENSG00000268170	turquoise	lightgreen	cyan	grey60	tan	black
ENSG00000268173	brown	turquoise	saddlebrown	black	thistle1	turquoise
ENSG00000268182	purple	saddlebrown	skyblue	salmon	midnightblue	magenta
ENSG00000268193	darkolivegreen	green	plum	darkseagreen4	white	cyan
ENSG00000268201	blue	orange	green	greenyellow	blue	pink
ENSG00000268205	yellow	lightcyan	paleturquoise	plum1	pink	red
ENSG00000268218	turquoise	darkorange2	black	turquoise	grey	purple
ENSG00000268225	greenyellow	grey60	blue	turquoise	midnightblue	magenta
ENSG00000268230	green	purple	coral1	salmon	darkred	cyan
ENSG00000268231	black	turquoise	green	midnightblue	red	yellow
ENSG00000268262	paleturquoise	darkturquoise	skyblue2	floralwhite	red	magenta
ENSG00000268279	darkolivegreen	skyblue3	saddlebrown	turquoise	salmon	green
ENSG00000268297	yellow	blue	yellow	turquoise	darkgrey	yellow
ENSG00000268350	sienna3	yellow	plum	blue	purple	midnightblue
ENSG00000268357	turquoise	brown	turquoise	turquoise	paleturquoise	lightcyan1
ENSG00000268361	darkolivegreen	bisque4	blue	blue	coral2	cyan
ENSG00000268362	lightyellow	blue	cyan	darkorange	maroon	turquoise
ENSG00000268364	yellow	blue	royalblue	blue	grey	yellowgreen
ENSG00000268388	lightsteelblue	blue	lightcyan1	skyblue2	mediumpurple3	red
ENSG00000268392	grey	turquoise	blue	turquoise	grey	blue
ENSG00000268400	orangered4	greenyellow	greenyellow	turquoise	lightcyan	brown
ENSG00000268401	red	turquoise	midnightblue	midnightblue	purple	yellow
ENSG00000268403	darkred	turquoise	turquoise	sienna3	turquoise	lightyellow
ENSG00000268434	darkmagenta	turquoise	red	pink	pink	green
ENSG00000268460	pink	blue	turquoise	black	green	turquoise
ENSG00000268465	yellow	blue	darkred	yellow	blue	blue
ENSG00000268471	yellow	magenta	turquoise	blue	grey	yellow
ENSG00000268472	mediumpurple3	purple	turquoise	turquoise	grey	black
ENSG00000268496	white	turquoise	darkturquoise	darkorange2	turquoise	blue
ENSG00000268516	turquoise	black	turquoise	turquoise	greenyellow	darkorange
ENSG00000268518	tan	steelblue	cyan	green	tan	black
ENSG00000268521	turquoise	lightgreen	salmon	turquoise	cyan	blue
ENSG00000268533	grey	turquoise	turquoise	red	blue	mediumpurple3
ENSG00000268543	yellow	turquoise	brown	blue	grey	green
ENSG00000268573	darkgrey	blue	salmon	blue	grey	red
ENSG00000268575	turquoise	darkorange	lightcyan	turquoise	pink	cyan
ENSG00000268584	grey	blue	blue	turquoise	turquoise	cyan
ENSG00000268592	grey	salmon	blue	blue	blue	lightcyan
ENSG00000268601	darkorange2	blue	blue	greenyellow	brown	darkgrey
ENSG00000268614	darkmagenta	green	darkorange2	royalblue	greenyellow	antiquewhite4
ENSG00000268643	brown	blue	orangered3	plum2	brown	tan
ENSG00000268654	pink	blue	darkorange	steelblue	midnightblue	greenyellow
ENSG00000268658	brown	darkgreen	blue	blue	lightgreen	black
ENSG00000268670	lightcyan	black	darkolivegreen	turquoise	green	cyan
ENSG00000268713	yellow	blue	blue	plum1	turquoise	tan
ENSG00000268717	mediumpurple3	skyblue	blue	lavenderblush3	turquoise	blue
ENSG00000268743	pink	turquoise	honeydew1	blue	lightcyan	cyan
ENSG00000268744	greenyellow	brown	turquoise	blue	brown	darkolivegreen
ENSG00000268750	blue	thistle2	black	pink	blue	green
ENSG00000268758	lightcyan1	green	turquoise	greenyellow	grey	grey
ENSG00000268790	yellowgreen	greenyellow	brown	skyblue3	brown	brown
ENSG00000268797	green	darkorange	plum2	purple	darkred	green
ENSG00000268798	lightcyan	black	skyblue	turquoise	grey	salmon
ENSG00000268830	mediumpurple3	blue	blue	lavenderblush3	turquoise	red
ENSG00000268858	violet	turquoise	blue	yellow	green	tan
ENSG00000268861	brown	turquoise	royalblue	darkslateblue	brown	antiquewhite4
ENSG00000268870	greenyellow	orangered4	yellow	darkred	brown	lightgreen
ENSG00000268883	grey	black	grey	turquoise	grey	skyblue
ENSG00000268895	red	tan	lightyellow	blue	brown	lavenderblush3
ENSG00000268912	paleturquoise	lightyellow	salmon	turquoise	grey	brown
ENSG00000268975	brown	red	ivory	mediumpurple3	skyblue	skyblue
ENSG00000268995	orange	salmon	mediumpurple2	turquoise	pink	skyblue3
ENSG00000268996	blue	turquoise	blue	turquoise	skyblue	blue
ENSG00000269001	lightcyan	skyblue	blue	saddlebrown	darkred	black
ENSG00000269026	violet	royalblue	blue	darkslateblue	grey	purple
ENSG00000269028	brown	blue	royalblue	plum2	skyblue1	midnightblue
ENSG00000269032	plum2	white	royalblue	turquoise	green	cyan
ENSG00000269044	turquoise	skyblue3	turquoise	turquoise	lightcyan	darkturquoise
ENSG00000269054	saddlebrown	turquoise	turquoise	turquoise	grey	greenyellow
ENSG00000269067	royalblue	mediumorchid	coral2	lightcyan	turquoise	turquoise
ENSG00000269069	lightgreen	turquoise	midnightblue	turquoise	red	grey60
ENSG00000269082	grey	turquoise	blue	turquoise	saddlebrown	red
ENSG00000269095	lightcyan	darkorange	brown	lightgreen	grey60	pink
ENSG00000269107	magenta	yellow	yellow	darkgreen	blue	darkred
ENSG00000269110	darkslateblue	grey60	saddlebrown	brown	greenyellow	brown
ENSG00000269176	yellow	orange	darkolivegreen4	darkgreen	brown	magenta
ENSG00000269179	pink	red	turquoise	turquoise	blue	darkred
ENSG00000269189	lavenderblush3	darkgrey	cyan	honeydew1	turquoise	saddlebrown
ENSG00000269190	orange	salmon	honeydew1	green	grey60	blue
ENSG00000269235	grey	blue	grey60	turquoise	darkorange	orangered4
ENSG00000269237	darkorange2	lightsteelblue1	blue	turquoise	turquoise	turquoise
ENSG00000269242	black	pink	sienna3	paleturquoise	black	darkorange
ENSG00000269246	blue	turquoise	greenyellow	brown	lightcyan	saddlebrown
ENSG00000269293	orangered4	grey60	black	darkgreen	blue	saddlebrown
ENSG00000269307	midnightblue	lightcyan1	turquoise	brown	turquoise	tan
ENSG00000269313	blue	brown	turquoise	darkslateblue	blue	cyan
ENSG00000269335	black	blue	darkturquoise	salmon4	green	cyan
ENSG00000269343	lightyellow	blue	black	cyan	blue	purple
ENSG00000269352	darkmagenta	darkgreen	darkturquoise	yellow	pink	salmon
ENSG00000269356	brown4	turquoise	turquoise	turquoise	paleturquoise	darkgrey
ENSG00000269374	darkgreen	blue	yellow	lightcyan1	blue	brown
ENSG00000269386	pink	yellowgreen	blue	turquoise	salmon	turquoise
ENSG00000269399	plum1	turquoise	midnightblue	darkgreen	turquoise	darkgreen
ENSG00000269403	green	brown	maroon	plum1	plum1	midnightblue
ENSG00000269439	tan	turquoise	brown	turquoise	lightsteelblue	red
ENSG00000269469	green	brown	pink	royalblue	white	cyan
ENSG00000269473	yellow	green	turquoise	turquoise	darkseagreen4	darkgreen
ENSG00000269476	brown2	purple	turquoise	turquoise	blue	midnightblue
ENSG00000269483	greenyellow	turquoise	black	salmon	darkgrey	brown
ENSG00000269486	paleturquoise	brown	green	blue	grey	yellow
ENSG00000269514	pink	purple	blue	turquoise	skyblue2	yellowgreen
ENSG00000269533	lightcyan	grey60	brown	lightgreen	pink	green
ENSG00000269547	darkmagenta	green	green	lavenderblush3	pink	green
ENSG00000269553	turquoise	darkred	cyan	grey60	tan	black
ENSG00000269556	cyan	brown	blue	turquoise	blue	ivory
ENSG00000269560	tan	tan	turquoise	black	grey	black
ENSG00000269570	brown	darkgrey	turquoise	turquoise	grey	darkturquoise
ENSG00000269590	yellowgreen	turquoise	greenyellow	paleturquoise	blue	brown
ENSG00000269609	blue	blue	yellow	greenyellow	blue	black
ENSG00000269688	midnightblue	blue	cyan	saddlebrown	blue	pink
ENSG00000269693	blue	greenyellow	darkseagreen3	plum1	lightcyan	turquoise
ENSG00000269696	grey	thistle2	turquoise	blue	darkred	lightpink4
ENSG00000269699	honeydew1	turquoise	turquoise	mediumpurple2	midnightblue	salmon4
ENSG00000269707	tan	brown	blue	yellow	brown4	midnightblue
ENSG00000269711	midnightblue	brown	plum	purple	white	lightcyan
ENSG00000269713	paleturquoise	lavenderblush3	midnightblue	turquoise	salmon	blue
ENSG00000269743	greenyellow	midnightblue	blue	turquoise	blue	black
ENSG00000269749	salmon	grey60	darkred	brown	yellowgreen	lightcyan1
ENSG00000269755	darkred	turquoise	ivory	red	skyblue	brown
ENSG00000269793	brown	blue	turquoise	turquoise	yellowgreen	plum1
ENSG00000269814	plum1	brown	blue	turquoise	darkgrey	yellow
ENSG00000269815	blue	pink	black	yellowgreen	grey	grey60
ENSG00000269821	tan	lightcyan	cyan	black	tan	grey60
ENSG00000269825	sienna3	turquoise	turquoise	turquoise	blue	midnightblue
ENSG00000269834	salmon	turquoise	pink	green	grey	green
ENSG00000269837	magenta	yellow	yellow	saddlebrown	blue	darkred
ENSG00000269858	green	brown	black	purple	white	green
ENSG00000269867	blue	floralwhite	yellow	blue	grey	darkseagreen4
ENSG00000269881	black	turquoise	pink	red	turquoise	turquoise
ENSG00000269883	cyan	orange	brown4	blue	orange	grey60
ENSG00000269887	lightcyan	bisque4	blue	turquoise	cyan	yellow
ENSG00000269891	tan	turquoise	orangered4	floralwhite	orange	black
ENSG00000269893	orangered4	white	greenyellow	thistle1	darkorange2	brown
ENSG00000269894	cyan	purple	turquoise	turquoise	grey	green
ENSG00000269896	plum1	darkolivegreen	brown	cyan	red	green
ENSG00000269897	violet	yellow	pink	orangered4	black	bisque4
ENSG00000269900	blue	blue	navajowhite2	darkgrey	blue	midnightblue
ENSG00000269902	turquoise	tan	blue	turquoise	purple	grey60
ENSG00000269904	white	steelblue	mediumpurple2	turquoise	grey	mediumpurple3
ENSG00000269906	turquoise	skyblue3	cyan	turquoise	grey	orangered4
ENSG00000269918	yellow	violet	blue	turquoise	purple	tan
ENSG00000269921	darkmagenta	skyblue	blue	blue	grey	pink
ENSG00000269924	darkgrey	blue	steelblue	lightcyan	turquoise	turquoise
ENSG00000269925	purple	purple	blue	saddlebrown	grey	brown
ENSG00000269929	yellow	blue	cyan	greenyellow	palevioletred3	turquoise
ENSG00000269935	magenta	turquoise	salmon4	antiquewhite4	red	skyblue2
ENSG00000269938	midnightblue	blue	violet	yellow	blue	red
ENSG00000269939	yellow	darkseagreen4	turquoise	turquoise	turquoise	pink
ENSG00000269940	saddlebrown	blue	lightgreen	turquoise	turquoise	tan
ENSG00000269944	blue	blue	blue	turquoise	turquoise	greenyellow
ENSG00000269945	thistle1	magenta	turquoise	midnightblue	red	grey60
ENSG00000269946	darkred	blue	skyblue3	blue	darkorange2	yellow
ENSG00000269951	blue	blue	blue	turquoise	turquoise	darkturquoise
ENSG00000269955	turquoise	darkgreen	saddlebrown	magenta	palevioletred3	saddlebrown
ENSG00000269958	tan	turquoise	blue2	turquoise	turquoise	lightyellow
ENSG00000269959	greenyellow	orangered4	turquoise	turquoise	brown	darkgreen
ENSG00000269966	palevioletred3	lightgreen	turquoise	darkturquoise	mediumpurple3	navajowhite2
ENSG00000269967	turquoise	turquoise	turquoise	blue	cyan	red
ENSG00000269968	grey	cyan	darkred	purple	grey	red
ENSG00000269973	yellow4	blue	black	darkorange	turquoise	salmon
ENSG00000269978	skyblue2	yellowgreen	grey60	turquoise	grey	lightyellow
ENSG00000269982	magenta	blue	royalblue	greenyellow	turquoise	purple
ENSG00000269983	grey	cyan	brown	brown	grey	yellowgreen
ENSG00000269984	darkorange2	paleturquoise	pink	violet	yellow	darkturquoise
ENSG00000269997	lightcyan	turquoise	red	black	green	black
ENSG00000270008	red	turquoise	blue	turquoise	blue	yellow
ENSG00000270011	purple	purple	turquoise	turquoise	palevioletred3	pink
ENSG00000270012	yellow	lightcyan	lightgreen	plum2	turquoise	turquoise
ENSG00000270015	black	lightsteelblue1	mediumpurple2	turquoise	orangered4	black
ENSG00000270019	red	turquoise	brown	blue	green	turquoise
ENSG00000270020	red	cyan	orange	turquoise	brown	turquoise
ENSG00000270021	red	blue	midnightblue	turquoise	turquoise	pink
ENSG00000270022	darkgrey	plum1	turquoise	turquoise	darkorange2	purple
ENSG00000270025	yellow	turquoise	lightsteelblue	green	blue	darkmagenta
ENSG00000270035	antiquewhite4	thistle1	turquoise	turquoise	cyan	darkorange
ENSG00000270039	magenta	paleturquoise	turquoise	brown	green	salmon
ENSG00000270048	greenyellow	turquoise	darkgreen	brown	turquoise	red
ENSG00000270049	white	turquoise	black	skyblue	blue	greenyellow
ENSG00000270055	royalblue	lightsteelblue1	red	brown	grey	grey
ENSG00000270059	brown	turquoise	blue	lightcyan	lightcyan	brown
ENSG00000270060	black	lightsteelblue1	green	blue	violet	greenyellow
ENSG00000270061	greenyellow	black	midnightblue	orange	purple	red
ENSG00000270062	mediumpurple2	blue	brown	turquoise	brown	turquoise
ENSG00000270066	midnightblue	brown	plum	purple	plum1	midnightblue
ENSG00000270069	brown	tan	blue	midnightblue	purple	magenta
ENSG00000270072	blue	blue	cyan	turquoise	blue	brown
ENSG00000270074	grey	blue	turquoise	yellow	grey	white
ENSG00000270077	grey60	violet	turquoise	blue	grey	orangered4
ENSG00000270084	darkgrey	lightgreen	paleturquoise	turquoise	grey	greenyellow
ENSG00000270091	blue	royalblue	blue	greenyellow	blue	darkred
ENSG00000270095	darkgrey	darkseagreen4	red	blue	blue	darkslateblue
ENSG00000270096	darkorange	navajowhite2	red	pink	darkmagenta	salmon
ENSG00000270099	palevioletred3	pink	blue	violet	lightgreen	red
ENSG00000270103	tan	darkred	turquoise	turquoise	lightsteelblue1	pink
ENSG00000270106	skyblue	black	brown	turquoise	yellow	turquoise
ENSG00000270108	darkturquoise	greenyellow	pink	turquoise	blue	green
ENSG00000270111	coral2	turquoise	darkgrey	brown	midnightblue	floralwhite
ENSG00000270112	purple	magenta	brown	indianred4	midnightblue	magenta
ENSG00000270115	red	blue	saddlebrown	brown4	turquoise	lightcyan
ENSG00000270116	blue	grey60	blue	steelblue	brown	grey
ENSG00000270127	green	skyblue	blue	turquoise	grey	magenta
ENSG00000270130	yellow	blue	violet	black	turquoise	darkturquoise
ENSG00000270133	darkgrey	grey60	palevioletred3	turquoise	purple	greenyellow
ENSG00000270135	darkorange	purple	grey	pink	darkred	turquoise
ENSG00000270136	yellow	blue	navajowhite2	lightpink4	turquoise	brown
ENSG00000270141	midnightblue	honeydew1	yellow	purple	white	green
ENSG00000270149	sienna3	midnightblue	blue	skyblue2	grey60	pink
ENSG00000270154	grey	darkgreen	green	turquoise	red	turquoise
ENSG00000270157	plum3	darkred	grey60	green	tan	blue
ENSG00000270164	lightgreen	pink	greenyellow	tan	floralwhite	paleturquoise
ENSG00000270170	yellowgreen	greenyellow	brown	plum	yellow	darkorange2
ENSG00000270171	cyan	thistle1	blue	turquoise	tan	darkslateblue
ENSG00000270175	green	brown	brown	turquoise	grey	darkgreen
ENSG00000270177	yellow	blue	darkolivegreen	purple	blue	brown4
ENSG00000270179	grey	thistle2	turquoise	blue	grey	red
ENSG00000270181	brown	blue	black	plum2	turquoise	tan
ENSG00000270207	turquoise	darkred	cyan	maroon	cyan	black
ENSG00000270231	turquoise	blue	brown	green	salmon	blue
ENSG00000270240	darkorange	orangered4	turquoise	turquoise	red	yellow
ENSG00000270249	darkviolet	brown4	blue	brown	darkred	green
ENSG00000270277	pink	blue	turquoise	blue	grey	black
ENSG00000270299	bisque4	bisque4	salmon4	turquoise	black	greenyellow
ENSG00000270316	darkred	turquoise	lightgreen	blue	turquoise	turquoise
ENSG00000270317	mediumpurple3	brown	blue	darkorange2	turquoise	red
ENSG00000270321	bisque4	turquoise	purple	orange	lightcyan1	plum1
ENSG00000270344	brown4	brown	blue	midnightblue	pink	red
ENSG00000270362	mediumpurple3	yellow	midnightblue	turquoise	grey	red
ENSG00000270419	turquoise	skyblue	blue	turquoise	salmon	blue
ENSG00000270426	blue	purple	turquoise	turquoise	blue	yellow
ENSG00000270441	lightpink4	blue	turquoise	turquoise	turquoise	brown4
ENSG00000270477	turquoise	black	grey60	green	cyan	blue
ENSG00000270547	orange	brown	darkorange	turquoise	grey	yellowgreen
ENSG00000270557	blue	turquoise	black	turquoise	purple	lightpink4
ENSG00000270558	blue	royalblue	darkolivegreen4	turquoise	grey	plum1
ENSG00000270562	turquoise	purple	blue	turquoise	darkred	violet
ENSG00000270571	tan	paleturquoise	black	green	grey	plum1
ENSG00000270574	red	orangered4	turquoise	blue	cyan	cyan
ENSG00000270578	yellow	turquoise	blue	turquoise	turquoise	lightcyan
ENSG00000270580	black	darkolivegreen	darkolivegreen	royalblue	pink	green
ENSG00000270589	greenyellow	maroon	darkturquoise	yellow	darkred	paleturquoise
ENSG00000270604	turquoise	greenyellow	ivory	blue	purple	blue
ENSG00000270605	blue	black	brown	greenyellow	grey	grey
ENSG00000270607	blue	grey60	mediumpurple2	palevioletred3	steelblue	darkred
ENSG00000270617	yellowgreen	greenyellow	greenyellow	greenyellow	turquoise	brown
ENSG00000270629	tan	red	blue	maroon	salmon	blue
ENSG00000270638	cyan	darkorange2	turquoise	turquoise	paleturquoise	brown
ENSG00000270640	darkgrey	black	mediumpurple3	plum1	grey	coral2
ENSG00000270641	grey	grey	cyan	brown	grey	magenta
ENSG00000270647	yellow	magenta	red	turquoise	pink	orangered4
ENSG00000270659	turquoise	maroon	turquoise	turquoise	darkgreen	turquoise
ENSG00000270681	darkorange	purple	turquoise	darkorange	red	darkorange2
ENSG00000270689	yellow	turquoise	midnightblue	turquoise	turquoise	red
ENSG00000270696	darkorange	blue	black	saddlebrown	bisque4	lightsteelblue1
ENSG00000270722	salmon4	plum1	salmon	darkolivegreen	lightsteelblue1	white
ENSG00000270742	turquoise	tan	purple	green	green	blue
ENSG00000270757	darkred	darkslateblue	green	blue	lightyellow	brown
ENSG00000270765	magenta	pink	darkmagenta	turquoise	red	yellow
ENSG00000270800	blue	yellow	brown	lightgreen	ivory	midnightblue
ENSG00000270802	blue	paleturquoise	midnightblue	cyan	turquoise	mediumpurple3
ENSG00000270804	pink	purple	brown	turquoise	greenyellow	darkorange2
ENSG00000270820	greenyellow	skyblue	turquoise	pink	green	turquoise
ENSG00000270863	black	violet	turquoise	turquoise	darkgrey	yellow
ENSG00000270866	darkturquoise	turquoise	cyan	lightyellow	turquoise	darkgreen
ENSG00000270872	turquoise	turquoise	yellow	salmon	grey	violet
ENSG00000270876	green	lightgreen	turquoise	firebrick4	tan	tan
ENSG00000270878	green	orange	turquoise	darkorange	darkmagenta	grey
ENSG00000270885	antiquewhite4	darkturquoise	brown	turquoise	thistle2	orangered4
ENSG00000270894	orangered4	turquoise	grey	turquoise	blue	grey60
ENSG00000270898	orange	black	ivory	yellow	coral2	skyblue
ENSG00000270923	red	maroon	blue	turquoise	grey	purple
ENSG00000270953	lightyellow	blue	indianred4	honeydew1	indianred4	ivory
ENSG00000270959	turquoise	purple	blue	lightyellow	lightgreen	pink
ENSG00000271009	blue2	pink	sienna3	maroon	lightgreen	paleturquoise
ENSG00000271086	skyblue	blue	orangered4	turquoise	brown	red
ENSG00000271092	darkgreen	pink	lavenderblush2	green	sienna3	skyblue
ENSG00000271105	red	blue	black	black	green	brown
ENSG00000271122	lightyellow	blue	skyblue1	honeydew1	turquoise	purple
ENSG00000271141	red	blue	turquoise	blue	grey	turquoise
ENSG00000271147	coral2	turquoise	green	black	brown	greenyellow
ENSG00000271167	darkturquoise	turquoise	cyan	lightyellow	turquoise	darkgreen
ENSG00000271200	skyblue1	blue	black	turquoise	brown	brown
ENSG00000271204	brown	turquoise	salmon	turquoise	pink	turquoise
ENSG00000271254	grey	brown	magenta4	turquoise	grey	brown4
ENSG00000271265	greenyellow	purple	turquoise	turquoise	grey	darkred
ENSG00000271270	purple	purple	paleturquoise	darkgreen	saddlebrown	magenta
ENSG00000271303	bisque4	bisque4	salmon4	turquoise	black	greenyellow
ENSG00000271320	brown	turquoise	blue	darkorange	purple	darkmagenta
ENSG00000271327	brown	lightcyan	blue	turquoise	greenyellow	lightgreen
ENSG00000271335	steelblue	purple	turquoise	brown	grey	pink
ENSG00000271344	red	black	orange	turquoise	pink	skyblue3
ENSG00000271382	cyan	brown4	turquoise	turquoise	tan	black
ENSG00000271383	salmon	blue	purple	darkturquoise	tan	blue
ENSG00000271394	yellow4	brown	blue	darkolivegreen	skyblue1	white
ENSG00000271401	brown	blue	turquoise	blue	blue	turquoise
ENSG00000271425	tan	tan	grey60	darkturquoise	salmon	blue
ENSG00000271447	darkturquoise	red	violet	lightyellow	blue	blue
ENSG00000271452	darkorange	blue	black	saddlebrown	blue	green
ENSG00000271461	darkturquoise	orange	violet	lightyellow	blue	blue
ENSG00000271474	salmon	cyan	orange	turquoise	antiquewhite4	orange
ENSG00000271533	brown	grey60	skyblue3	brown	palevioletred3	turquoise
ENSG00000271538	violet	orangered4	blue	turquoise	grey	brown
ENSG00000271551	mediumpurple3	purple	turquoise	blue	grey	blue
ENSG00000271553	red	turquoise	blue	plum1	yellow	brown
ENSG00000271576	turquoise	turquoise	brown	turquoise	red	black
ENSG00000271590	plum2	ivory	floralwhite	darkturquoise	midnightblue	darkmagenta
ENSG00000271601	darkred	turquoise	blue	darkorange2	salmon4	tan
ENSG00000271605	thistle2	pink	yellowgreen	paleturquoise	floralwhite	cyan
ENSG00000271614	coral2	red	midnightblue	turquoise	saddlebrown	greenyellow
ENSG00000271643	salmon4	pink	greenyellow	lightcyan1	darkred	grey
ENSG00000271646	black	lightgreen	grey60	maroon	cyan	blue
ENSG00000271653	midnightblue	red	turquoise	turquoise	grey	cyan
ENSG00000271698	green	brown	darkred	purple	pink	skyblue3
ENSG00000271699	turquoise	brown	blue	blue	salmon	steelblue
ENSG00000271714	plum1	orange	blue	darkorange	blue	skyblue
ENSG00000271723	white	midnightblue	darkgrey	yellow	blue	turquoise
ENSG00000271727	grey	blue	darkolivegreen4	yellow	turquoise	yellow
ENSG00000271741	floralwhite	yellow	skyblue3	magenta	greenyellow	brown
ENSG00000271743	brown	blue	cyan	darkgreen	turquoise	brown
ENSG00000271755	purple	navajowhite2	turquoise	turquoise	darkturquoise	violet
ENSG00000271757	purple	paleturquoise	grey60	blue	brown4	darkgreen
ENSG00000271761	greenyellow	turquoise	brown	turquoise	darkred	turquoise
ENSG00000271778	darkseagreen4	blue	darkgrey	turquoise	red	darkmagenta
ENSG00000271780	green	magenta	thistle3	saddlebrown	blue	lightcyan
ENSG00000271789	lightcyan1	green	blue	turquoise	darkturquoise	blue
ENSG00000271793	darkslateblue	red	darkorange2	brown	greenyellow	turquoise
ENSG00000271795	brown	turquoise	turquoise	turquoise	purple	plum1
ENSG00000271810	lightgreen	midnightblue	mediumorchid	saddlebrown	royalblue	navajowhite2
ENSG00000271811	salmon	darkgrey	red	darkorange2	orange	turquoise
ENSG00000271816	darkgrey	blue	blue	blue	plum2	grey60
ENSG00000271824	salmon	tan	purple	lightcyan	darkturquoise	violet
ENSG00000271826	turquoise	cyan	pink	blue	cyan	blue
ENSG00000271830	yellow	plum1	steelblue	mediumpurple2	darkorange	greenyellow
ENSG00000271833	brown4	blue	blue	darkorange	grey	black
ENSG00000271843	brown	turquoise	turquoise	turquoise	violet	salmon
ENSG00000271849	coral1	lightyellow	black	salmon	black	darkorange
ENSG00000271851	darkorange2	darkolivegreen	salmon	turquoise	grey	turquoise
ENSG00000271853	darkred	red	blue	turquoise	darkorange2	saddlebrown
ENSG00000271858	magenta	black	midnightblue	turquoise	brown	salmon
ENSG00000271860	palevioletred3	turquoise	blue	turquoise	turquoise	sienna3
ENSG00000271862	grey	darkolivegreen	mediumpurple3	midnightblue	orangered4	darkgreen
ENSG00000271869	green	green	yellow	greenyellow	brown	pink
ENSG00000271870	lightsteelblue1	turquoise	honeydew1	brown	green	midnightblue
ENSG00000271871	black	blue	lightgreen	turquoise	grey	turquoise
ENSG00000271880	brown	blue	turquoise	turquoise	magenta	pink
ENSG00000271882	yellow	blue	tan	saddlebrown	blue	purple
ENSG00000271892	skyblue1	saddlebrown	turquoise	salmon	midnightblue	magenta
ENSG00000271894	purple	yellow	brown	salmon	midnightblue	darkorange2
ENSG00000271895	red	green	turquoise	turquoise	palevioletred3	green
ENSG00000271904	turquoise	tan	blue	turquoise	skyblue	skyblue3
ENSG00000271907	salmon4	plum1	firebrick4	darkolivegreen	lightsteelblue1	white
ENSG00000271911	salmon	paleturquoise	turquoise	turquoise	grey	darkmagenta
ENSG00000271913	magenta	pink	orange	turquoise	purple	greenyellow
ENSG00000271917	lightcyan	bisque4	blue	turquoise	grey	turquoise
ENSG00000271918	brown	lightsteelblue1	cyan	turquoise	grey	yellow
ENSG00000271943	darkred	royalblue	turquoise	turquoise	grey	steelblue
ENSG00000271947	blue	yellow	blue	antiquewhite4	steelblue	darkgreen
ENSG00000271949	grey60	salmon	pink	ivory	grey60	darkorange
ENSG00000271964	blue	turquoise	maroon	blue	grey	pink
ENSG00000271967	tan	turquoise	lightsteelblue	brown	turquoise	turquoise
ENSG00000271971	orangered4	black	honeydew1	lightsteelblue1	darkred	darkseagreen4
ENSG00000271976	lightyellow	blue	coral2	skyblue	blue	green
ENSG00000271978	grey	blue	darkturquoise	turquoise	grey	saddlebrown
ENSG00000271982	orangered4	turquoise	palevioletred2	turquoise	turquoise	lightcyan
ENSG00000271993	lightcyan	purple	turquoise	yellow	grey	red
ENSG00000271998	grey	purple	turquoise	turquoise	grey	brown
ENSG00000272002	turquoise	green	turquoise	turquoise	grey	grey
ENSG00000272008	red	blue	turquoise	turquoise	grey	brown4
ENSG00000272009	yellow	pink	salmon	skyblue	turquoise	midnightblue
ENSG00000272010	blue	blue	black	lightgreen	blue	green
ENSG00000272031	brown	yellow	greenyellow	floralwhite	firebrick4	ivory
ENSG00000272033	coral1	darkgreen	turquoise	turquoise	brown	plum2
ENSG00000272040	grey	blue	blue	blue	grey	royalblue
ENSG00000272047	lightyellow	yellowgreen	darkmagenta	turquoise	black	turquoise
ENSG00000272054	floralwhite	purple	skyblue	turquoise	bisque4	magenta
ENSG00000272055	darkred	thistle1	yellow4	blue	brown	white
ENSG00000272056	darkseagreen4	yellow	turquoise	turquoise	darkorange	midnightblue
ENSG00000272068	grey60	thistle2	brown	darkturquoise	blue	tan
ENSG00000272070	skyblue	darkgreen	brown	turquoise	pink	skyblue
ENSG00000272072	darkorange2	lightyellow	pink	midnightblue	grey	darkgrey
ENSG00000272076	mediumpurple3	black	midnightblue	turquoise	blue	greenyellow
ENSG00000272077	blue	blue	green	yellow	blue	lightcyan
ENSG00000272078	brown4	magenta	darkgreen	cyan	red	yellow
ENSG00000272079	red	turquoise	brown	brown4	brown	cyan
ENSG00000272084	brown	turquoise	turquoise	blue	turquoise	midnightblue
ENSG00000272103	darkorange2	black	magenta	turquoise	grey	yellow
ENSG00000272104	green	red	steelblue	steelblue	blue	brown4
ENSG00000272106	tan	darkolivegreen	turquoise	turquoise	black	turquoise
ENSG00000272108	blue	red	darkseagreen4	lightcyan1	violet	green
ENSG00000272112	darkorange2	black	blue	blue	lightgreen	cyan
ENSG00000272113	salmon4	black	turquoise	darkolivegreen	lightsteelblue1	white
ENSG00000272123	yellow	magenta	pink	blue	blue	lightcyan
ENSG00000272129	red	palevioletred3	blue	turquoise	pink	green
ENSG00000272130	black	royalblue	brown	turquoise	green	lightyellow
ENSG00000272137	yellow	grey60	blue	blue	grey	blue
ENSG00000272140	navajowhite2	blue	blue	blue	plum2	grey60
ENSG00000272143	black	yellowgreen	mediumorchid	turquoise	turquoise	turquoise
ENSG00000272145	grey	royalblue	midnightblue	greenyellow	blue	black
ENSG00000272146	green	yellow	turquoise	lightgreen	grey	white
ENSG00000272148	grey60	pink	magenta4	paleturquoise	grey	violet
ENSG00000272150	darkturquoise	yellow	turquoise	turquoise	grey	blue
ENSG00000272156	lightcyan	darkorange	green	turquoise	grey	brown
ENSG00000272159	tan	blue	turquoise	turquoise	blue	purple
ENSG00000272162	yellow	blue	green	turquoise	turquoise	brown
ENSG00000272163	brown	turquoise	darkseagreen4	steelblue	firebrick4	ivory
ENSG00000272168	salmon	royalblue	yellow	lightsteelblue	lavenderblush3	blue
ENSG00000272182	tan	steelblue	mediumpurple4	green	tan	black
ENSG00000272219	darkmagenta	turquoise	black	red	mediumorchid	plum2
ENSG00000272274	royalblue	brown	green	turquoise	grey	darkgrey
ENSG00000272279	lightcyan	darkorange	blue	turquoise	grey	red
ENSG00000272288	darkturquoise	turquoise	blue	turquoise	darkorange2	brown
ENSG00000272296	blue	greenyellow	firebrick4	turquoise	brown	red
ENSG00000272297	darkturquoise	red	green	darkturquoise	royalblue	blue
ENSG00000272301	purple	purple	red	honeydew1	maroon	steelblue
ENSG00000272305	pink	blue	blue	turquoise	darkgreen	blue
ENSG00000272316	white	skyblue	brown	turquoise	orangered4	turquoise
ENSG00000272321	brown	magenta	brown2	antiquewhite4	red	grey60
ENSG00000272323	white	darkgreen	red	turquoise	antiquewhite4	green
ENSG00000272325	blue	grey60	brown	darkgreen	blue	midnightblue
ENSG00000272333	black	turquoise	red	pink	paleturquoise	green
ENSG00000272335	darkorange	floralwhite	pink	saddlebrown	bisque4	purple
ENSG00000272338	darkgreen	darkgreen	blue	turquoise	royalblue	lightgreen
ENSG00000272341	lightyellow	blue	black	darkgreen	blue	lightsteelblue1
ENSG00000272343	magenta	turquoise	green	blue	midnightblue	darkgreen
ENSG00000272344	black	violet	royalblue	turquoise	turquoise	magenta
ENSG00000272345	midnightblue	black	green	turquoise	grey	orange
ENSG00000272356	salmon	brown	blue	darkmagenta	salmon	royalblue
ENSG00000272361	brown	tan	midnightblue	blue	orange	magenta
ENSG00000272368	darkred	greenyellow	greenyellow	skyblue3	lightcyan	brown
ENSG00000272374	red	blue	saddlebrown	mediumpurple3	turquoise	turquoise
ENSG00000272375	turquoise	blue	blue	turquoise	midnightblue	magenta
ENSG00000272379	blue	purple	green	turquoise	brown	grey
ENSG00000272391	red	blue	darkgreen	red	green	turquoise
ENSG00000272397	pink	magenta	skyblue	blue	purple	magenta
ENSG00000272398	royalblue	violet	orangered4	steelblue	lightgreen	darkgreen
ENSG00000272407	salmon	salmon	grey	blue	blue	midnightblue
ENSG00000272410	orangered4	thistle1	skyblue2	black	darkolivegreen	yellow
ENSG00000272414	turquoise	green	brown	turquoise	yellow	black
ENSG00000272417	grey	yellow	turquoise	turquoise	darkred	brown
ENSG00000272419	saddlebrown	orangered4	turquoise	red	yellow	pink
ENSG00000272420	red	ivory	brown2	sienna3	orange	darkturquoise
ENSG00000272425	brown4	blue	midnightblue	turquoise	blue	green
ENSG00000272442	lightcyan	darkturquoise	skyblue2	floralwhite	thistle2	darkgreen
ENSG00000272444	blue	darkolivegreen	blue	yellow	cyan	lightcyan
ENSG00000272446	white	turquoise	cyan	navajowhite2	cyan	blue
ENSG00000272447	tan	blue	blue	purple	grey	blue
ENSG00000272455	darkmagenta	turquoise	darkturquoise	greenyellow	blue	black
ENSG00000272460	skyblue1	blue	turquoise	cyan	purple	magenta
ENSG00000272462	lightgreen	darkmagenta	brown2	salmon	red	darkgreen
ENSG00000272477	red	turquoise	blue	turquoise	lavenderblush3	salmon
ENSG00000272479	skyblue1	violet	blue	turquoise	lavenderblush3	greenyellow
ENSG00000272491	black	turquoise	turquoise	blue	darkgreen	turquoise
ENSG00000272501	pink	tan	midnightblue	yellow	turquoise	turquoise
ENSG00000272505	turquoise	darkgreen	yellow	blue	darkgrey	yellow
ENSG00000272506	sienna3	darkslateblue	turquoise	turquoise	grey	turquoise
ENSG00000272508	brown	orange	grey	turquoise	magenta	pink
ENSG00000272514	purple	blue	blue	blue	sienna3	magenta
ENSG00000272515	royalblue	turquoise	greenyellow	darkgreen	lightpink4	darkmagenta
ENSG00000272518	pink	turquoise	turquoise	brown4	brown	grey60
ENSG00000272525	blue	lightgreen	grey60	turquoise	yellow	royalblue
ENSG00000272533	darkred	blue	yellow4	blue	turquoise	brown
ENSG00000272541	greenyellow	yellow	turquoise	turquoise	purple	darkred
ENSG00000272542	brown	darkgrey	turquoise	blue	purple	magenta
ENSG00000272556	lightgreen	lightgreen	red	brown	tan	turquoise
ENSG00000272562	indianred4	thistle2	darkorange	blue	red	black
ENSG00000272564	turquoise	lightgreen	coral3	firebrick4	tan	black
ENSG00000272568	green	brown	yellow	ivory	tan	red
ENSG00000272572	cyan	pink	midnightblue	turquoise	brown	blue
ENSG00000272573	blue	darkseagreen4	grey60	skyblue	magenta	red
ENSG00000272576	turquoise	palevioletred3	midnightblue	tan	mediumorchid	darkgrey
ENSG00000272578	black	red	thistle1	pink	plum2	salmon
ENSG00000272589	cyan	blue	turquoise	magenta	green	turquoise
ENSG00000272593	saddlebrown	turquoise	turquoise	turquoise	grey	brown
ENSG00000272597	green	purple	blue	turquoise	blue	brown
ENSG00000272599	blue	thistle2	palevioletred2	yellow	green	turquoise
ENSG00000272601	lightgreen	yellowgreen	midnightblue	plum1	blue	brown
ENSG00000272602	darkorange	darkorange2	yellow	midnightblue	darkred	royalblue
ENSG00000272604	steelblue	blue	pink	turquoise	grey	royalblue
ENSG00000272606	tan	darkorange	blue	green	red	black
ENSG00000272610	lightcyan1	purple	turquoise	black	darkturquoise	blue
ENSG00000272617	darkred	yellow	ivory	blue	black	green
ENSG00000272619	brown	lightcyan1	brown	greenyellow	turquoise	turquoise
ENSG00000272620	lightcyan1	darkturquoise	purple	grey60	darkturquoise	violet
ENSG00000272622	brown	turquoise	turquoise	turquoise	sienna3	darkgreen
ENSG00000272630	brown	brown	skyblue	turquoise	turquoise	darkorange2
ENSG00000272631	turquoise	palevioletred3	turquoise	blue	midnightblue	lightcyan
ENSG00000272635	yellow	blue	turquoise	turquoise	purple	mediumpurple3
ENSG00000272636	paleturquoise	yellow	skyblue2	coral1	darkolivegreen	grey60
ENSG00000272639	turquoise	lightgreen	cyan	maroon	cyan	blue
ENSG00000272645	greenyellow	orangered4	mediumpurple2	blue	darkmagenta	black
ENSG00000272647	green	brown	blue	darkgreen	darkred	green
ENSG00000272650	saddlebrown	darkolivegreen	yellow	blue	green	cyan
ENSG00000272654	blue	turquoise	blue	greenyellow	lightcyan	blue
ENSG00000272655	darkolivegreen	blue	black	darkslateblue	violet	salmon
ENSG00000272657	white	yellowgreen	salmon	turquoise	grey	darkgreen
ENSG00000272661	blue	turquoise	royalblue	turquoise	lightcyan	brown
ENSG00000272667	pink	midnightblue	green	lightcyan1	grey	lightcyan
ENSG00000272668	mediumorchid	skyblue	magenta4	yellow	darkgreen	turquoise
ENSG00000272672	green	salmon	blue	steelblue	salmon	blue
ENSG00000272674	blue	turquoise	darkturquoise	greenyellow	turquoise	tan
ENSG00000272677	turquoise	turquoise	turquoise	lightgreen	grey	blue
ENSG00000272679	antiquewhite4	green	green	salmon4	green	turquoise
ENSG00000272686	yellow	thistle1	turquoise	brown	lightyellow	turquoise
ENSG00000272688	grey	orangered4	midnightblue	turquoise	grey	cyan
ENSG00000272690	brown	grey	grey	violet	grey	royalblue
ENSG00000272693	salmon	red	turquoise	turquoise	grey	skyblue3
ENSG00000272695	lightsteelblue1	lightgreen	darkorange	honeydew1	midnightblue	greenyellow
ENSG00000272701	darkturquoise	tan	lightpink3	darkmagenta	turquoise	lightyellow
ENSG00000272720	brown	steelblue	blue	greenyellow	turquoise	skyblue
ENSG00000272721	darkorange	purple	turquoise	blue	grey	red
ENSG00000272732	red	skyblue	brown	turquoise	skyblue	greenyellow
ENSG00000272733	orange	red	blue	maroon	grey60	blue
ENSG00000272734	steelblue	midnightblue	blue	darkgreen	grey60	turquoise
ENSG00000272741	lightcyan	paleturquoise	turquoise	turquoise	turquoise	saddlebrown
ENSG00000272744	greenyellow	paleturquoise	turquoise	turquoise	blue	greenyellow
ENSG00000272746	turquoise	blue	turquoise	red	turquoise	magenta
ENSG00000272750	navajowhite2	turquoise	turquoise	yellow	blue	saddlebrown
ENSG00000272752	turquoise	purple	tan	saddlebrown	skyblue3	midnightblue
ENSG00000272754	blue	paleturquoise	blue	yellow	thistle1	darkturquoise
ENSG00000272755	tan	brown	brown4	grey60	grey	grey
ENSG00000272758	tan	thistle1	brown	turquoise	green	orangered4
ENSG00000272760	saddlebrown	blue	brown	ivory	plum	darkslateblue
ENSG00000272762	black	antiquewhite4	red	orangered4	darkred	salmon
ENSG00000272768	turquoise	blue	orange	turquoise	grey	green
ENSG00000272772	darkslateblue	mediumpurple3	lightcyan	turquoise	lightyellow	brown
ENSG00000272777	royalblue	red	turquoise	turquoise	grey	magenta
ENSG00000272779	darkorange2	blue	blue	turquoise	brown	plum2
ENSG00000272788	lightcyan1	grey60	antiquewhite4	magenta	grey	midnightblue
ENSG00000272800	tan	turquoise	pink	brown	skyblue	turquoise
ENSG00000272807	greenyellow	darkturquoise	lightyellow	turquoise	green	turquoise
ENSG00000272808	turquoise	lightgreen	cyan	green	cyan	blue
ENSG00000272812	midnightblue	blue	yellowgreen	turquoise	turquoise	turquoise
ENSG00000272815	midnightblue	palevioletred3	midnightblue	steelblue	blue	yellowgreen
ENSG00000272821	lightcyan	brown	darkolivegreen	lightgreen	red	yellow
ENSG00000272822	red	blue	ivory	mediumpurple3	steelblue	coral1
ENSG00000272824	yellow	paleturquoise	turquoise	brown	pink	turquoise
ENSG00000272831	darkgreen	turquoise	blue	yellowgreen	turquoise	purple
ENSG00000272840	darkorange	darkorange2	darkmagenta	floralwhite	red	greenyellow
ENSG00000272841	brown	paleturquoise	brown	turquoise	yellow	turquoise
ENSG00000272842	sienna3	white	cyan	ivory	royalblue	darkturquoise
ENSG00000272848	red	green	purple	blue	red	magenta
ENSG00000272853	darkred	turquoise	turquoise	darkgreen	grey	green
ENSG00000272865	grey	red	steelblue	darkorange	grey	navajowhite2
ENSG00000272870	greenyellow	green	blue	blue	darkred	red
ENSG00000272871	royalblue	turquoise	lightyellow	red	purple	plum1
ENSG00000272884	saddlebrown	steelblue	red	turquoise	plum	pink
ENSG00000272886	yellow	blue	blue	plum1	turquoise	tan
ENSG00000272887	black	black	pink	yellow	darkgrey	skyblue3
ENSG00000272888	darkorange	turquoise	red	royalblue	green	lightcyan1
ENSG00000272894	grey	yellow	turquoise	turquoise	thistle1	orangered4
ENSG00000272896	midnightblue	blue	darkviolet	turquoise	lightcyan	midnightblue
ENSG00000272897	black	yellow	green	brown	blue	brown
ENSG00000272899	red	darkturquoise	brown	turquoise	orangered4	skyblue2
ENSG00000272902	darkorange2	magenta	blue	turquoise	purple	mediumpurple3
ENSG00000272904	tan	lightcyan	purple	grey60	tan	blue
ENSG00000272906	plum1	darkgrey	turquoise	turquoise	grey	red
ENSG00000272909	mediumpurple3	brown	turquoise	lightgreen	grey	blue
ENSG00000272910	violet	orangered4	blue	turquoise	maroon	salmon
ENSG00000272916	navajowhite2	blue	palevioletred3	red	yellow4	darkgrey
ENSG00000272917	grey	yellow	turquoise	turquoise	lightgreen	pink
ENSG00000272918	darkorange	salmon	tan	skyblue	pink	darkseagreen4
ENSG00000272921	skyblue	greenyellow	royalblue	brown	lightyellow	darkorange2
ENSG00000272923	darkorange2	blue	yellow	yellow	violet	green
ENSG00000272927	black	turquoise	tan	pink	pink	green
ENSG00000272934	tan	lightcyan	purple	grey60	tan	blue
ENSG00000272936	grey	darkgreen	pink	blue	darkmagenta	yellowgreen
ENSG00000272941	tan	steelblue	cyan	grey60	tan	yellowgreen
ENSG00000272944	floralwhite	blue	blue	palevioletred3	midnightblue	greenyellow
ENSG00000272949	darkviolet	darkolivegreen	blue	brown	darkred	green
ENSG00000272953	plum1	blue	turquoise	turquoise	grey	red
ENSG00000272968	red	white	blue	blue	grey	magenta
ENSG00000272970	red	midnightblue	saddlebrown	greenyellow	turquoise	greenyellow
ENSG00000272971	lightgreen	pink	brown	red	grey	magenta
ENSG00000272977	yellow	blue	blue	greenyellow	turquoise	black
ENSG00000272980	mediumpurple2	blue	green	magenta	sienna3	tan
ENSG00000272983	greenyellow	darkolivegreen	turquoise	turquoise	palevioletred3	cyan
ENSG00000272989	black	turquoise	lightcyan	darkorange	red	grey60
ENSG00000272990	yellow	blue	turquoise	purple	blue	coral2
ENSG00000272994	darkslateblue	turquoise	green	cyan	yellow	turquoise
ENSG00000273001	royalblue	paleturquoise	steelblue	green	darkorange	greenyellow
ENSG00000273002	turquoise	blue	plum1	green	tan	sienna3
ENSG00000273003	midnightblue	honeydew1	blue	skyblue3	lightyellow	brown
ENSG00000273007	skyblue2	yellow	navajowhite1	turquoise	grey	brown
ENSG00000273014	blue	blue	blue	turquoise	blue	lightcyan
ENSG00000273015	black	turquoise	yellow	pink	orangered4	orange
ENSG00000273018	darkgrey	cyan	grey60	salmon	blue	lightcyan
ENSG00000273024	ivory	turquoise	brown4	saddlebrown	turquoise	brown
ENSG00000273025	navajowhite2	blue	saddlebrown	black	green	turquoise
ENSG00000273032	brown4	magenta	skyblue2	coral1	red	mediumpurple3
ENSG00000273033	yellow	blue	turquoise	greenyellow	turquoise	purple
ENSG00000273035	pink	skyblue	green	thistle1	green	darkseagreen4
ENSG00000273036	tan	lightcyan	purple	grey60	tan	blue
ENSG00000273038	red	lightyellow	blue	turquoise	orangered4	cyan
ENSG00000273045	grey	thistle2	turquoise	turquoise	black	darkgrey
ENSG00000273047	green	brown	plum2	darkslateblue	darkred	lightcyan
ENSG00000273061	orangered4	blue	yellow4	greenyellow	turquoise	brown
ENSG00000273064	darkred	blue	turquoise	blue	turquoise	bisque4
ENSG00000273066	black	black	black	royalblue	pink	green
ENSG00000273079	purple	darkorange2	darkgrey	steelblue	brown4	greenyellow
ENSG00000273080	lightgreen	black	blue	lightgreen	lightcyan	violet
ENSG00000273084	lightcyan	blue	turquoise	magenta	green	salmon
ENSG00000273088	blue	greenyellow	yellow4	blue	lightcyan	brown
ENSG00000273091	plum1	cyan	turquoise	darkorange	grey	grey
ENSG00000273096	palevioletred3	antiquewhite4	turquoise	black	tan	cyan
ENSG00000273108	brown	purple	yellow	palevioletred3	darkgrey	grey60
ENSG00000273112	thistle2	sienna3	mediumpurple3	tan	floralwhite	paleturquoise
ENSG00000273117	grey60	yellowgreen	cyan	lightcyan	grey60	yellow
ENSG00000273118	grey	tan	steelblue	bisque4	grey	darkorange
ENSG00000273133	black	red	turquoise	turquoise	grey	turquoise
ENSG00000273136	turquoise	blue	black	green	grey60	blue
ENSG00000273139	blue	purple	turquoise	lightgreen	grey	red
ENSG00000273148	red	yellow	grey	turquoise	greenyellow	brown4
ENSG00000273149	grey	brown	red	turquoise	grey	brown
ENSG00000273151	tan	antiquewhite4	turquoise	turquoise	coral2	brown
ENSG00000273154	green	brown	plum2	purple	darkred	green
ENSG00000273155	skyblue	greenyellow	royalblue	skyblue3	brown	brown
ENSG00000273156	blue	brown	turquoise	darkred	blue	ivory
ENSG00000273164	lightcyan	palevioletred3	tan	coral1	purple	magenta
ENSG00000273165	cyan	blue	red	turquoise	grey	yellowgreen
ENSG00000273167	turquoise	blue	sienna3	grey60	darkseagreen4	yellowgreen
ENSG00000273173	purple	lightpink4	pink	lightcyan1	midnightblue	greenyellow
ENSG00000273184	lavenderblush3	ivory	floralwhite	white	brown	turquoise
ENSG00000273186	lightcyan1	red	blue	green	tan	black
ENSG00000273189	firebrick4	white	greenyellow	thistle1	plum1	midnightblue
ENSG00000273203	yellow	brown	coral1	turquoise	turquoise	brown
ENSG00000273211	skyblue	turquoise	blue	turquoise	grey	lightcyan
ENSG00000273213	grey	darkred	yellow	salmon	grey	blue
ENSG00000273214	white	darkred	blue	turquoise	tan	black
ENSG00000273217	orange	darkturquoise	brown	turquoise	magenta	orange
ENSG00000273226	royalblue	turquoise	blue	turquoise	darkseagreen4	darkturquoise
ENSG00000273230	paleturquoise	green	orange	royalblue	green	mediumorchid
ENSG00000273238	yellow	magenta	skyblue2	midnightblue	red	magenta
ENSG00000273240	grey	turquoise	blue	blue	grey	blue
ENSG00000273243	darkgreen	purple	plum	darkorange	grey	lightgreen
ENSG00000273244	grey	turquoise	salmon	green	grey60	blue
ENSG00000273245	darkorange2	darkslateblue	turquoise	saddlebrown	turquoise	brown
ENSG00000273247	blue	paleturquoise	turquoise	turquoise	turquoise	brown
ENSG00000273253	green	darkorange	plum	yellow	darkred	green
ENSG00000273257	tan	cyan	turquoise	green	cyan	blue
ENSG00000273259	white	midnightblue	mediumpurple3	white	darkslateblue	maroon
ENSG00000273265	violet	steelblue	turquoise	turquoise	grey	black
ENSG00000273269	darkslateblue	greenyellow	royalblue	turquoise	lightcyan	thistle2
ENSG00000273270	blue	saddlebrown	blue	blue	lightcyan	turquoise
ENSG00000273271	blue	blue	ivory	darkturquoise	blue	tan
ENSG00000273274	darkgreen	black	turquoise	lavenderblush3	tan	blue
ENSG00000273284	darkturquoise	yellow	navajowhite2	bisque4	blue	black
ENSG00000273291	lightgreen	orange	blue	turquoise	grey	turquoise
ENSG00000273294	floralwhite	darkorange2	darkolivegreen	turquoise	yellow	blue
ENSG00000273295	pink	darkred	steelblue	turquoise	grey	yellow
ENSG00000273299	floralwhite	saddlebrown	blue	blue	brown	magenta
ENSG00000273301	purple	saddlebrown	darkgrey	steelblue	saddlebrown	greenyellow
ENSG00000273305	green	salmon	yellow	darkorange	blue	green
ENSG00000273311	pink	turquoise	lightcyan	black	turquoise	turquoise
ENSG00000273312	thistle3	palevioletred3	blue	orange	midnightblue	mediumpurple3
ENSG00000273314	blue	lightgreen	turquoise	turquoise	blue	darkturquoise
ENSG00000273325	brown	lightgreen	midnightblue	turquoise	orange	plum1
ENSG00000273328	blue	yellow	turquoise	blue	greenyellow	saddlebrown
ENSG00000273329	saddlebrown	blue	turquoise	black	turquoise	brown
ENSG00000273331	blue	darkslateblue	black	brown4	turquoise	yellow
ENSG00000273333	yellow	blue	turquoise	black	lightyellow	purple
ENSG00000273340	lightsteelblue1	lightyellow	brown	turquoise	yellow	orange
ENSG00000273343	brown	magenta	skyblue	black	turquoise	red
ENSG00000273344	yellow	royalblue	turquoise	turquoise	brown	lightyellow
ENSG00000273345	magenta	greenyellow	lightcyan	brown	yellow	darkorange2
ENSG00000273350	white	darkolivegreen	turquoise	turquoise	grey	skyblue3
ENSG00000273356	greenyellow	lightgreen	blue	turquoise	grey	darkorange2
ENSG00000273367	turquoise	darkgrey	turquoise	blue	purple	plum1
ENSG00000273369	darkorange2	yellow	blue	darkgrey	black	red
ENSG00000273370	black	blue	white	orange	midnightblue	greenyellow
ENSG00000273372	turquoise	blue	lightpink3	turquoise	orange	plum1
ENSG00000273373	paleturquoise	grey60	green	darkgrey	green	grey60
ENSG00000273374	mediumpurple3	orangered4	turquoise	blue	skyblue2	cyan
ENSG00000273381	yellow	darkgreen	maroon	turquoise	turquoise	turquoise
ENSG00000273382	white	blue	turquoise	lightgreen	thistle1	darkturquoise
ENSG00000273398	blue	blue	indianred4	honeydew1	indianred4	ivory
ENSG00000273399	navajowhite2	purple	plum	blue	green	salmon
ENSG00000273402	plum1	salmon	turquoise	turquoise	blue	green
ENSG00000273409	blue2	pink	turquoise	turquoise	darkorange2	thistle1
ENSG00000273420	lightcyan	brown	red	purple	white	green
ENSG00000273432	darkolivegreen	blue	black	darkslateblue	violet	salmon
ENSG00000273437	maroon	blue	pink	turquoise	blue	brown4
ENSG00000273442	floralwhite	brown	blue	blue	blue	lightcyan
ENSG00000273448	sienna3	purple	blue	turquoise	grey	midnightblue
ENSG00000273449	black	black	turquoise	turquoise	green	darkgreen
ENSG00000273451	greenyellow	greenyellow	brown	turquoise	pink	red
ENSG00000273454	yellow	thistle2	darkred	blue	grey	midnightblue
ENSG00000273456	yellow	red	blue	turquoise	blue	purple
ENSG00000273486	blue	ivory	brown	turquoise	blue	darkgreen
ENSG00000273487	plum2	turquoise	blue	turquoise	violet	yellow
ENSG00000273492	black	saddlebrown	blue	turquoise	darkorange	magenta
ENSG00000273507	turquoise	cyan	mediumpurple4	green	salmon	blue
ENSG00000273524	violet	yellow	turquoise	blue	lightgreen	red
ENSG00000273540	royalblue	coral2	blue	turquoise	grey	grey
ENSG00000273542	blue	blue	darkseagreen4	blue	plum1	midnightblue
ENSG00000273544	salmon4	plum1	lavenderblush3	skyblue3	grey	white
ENSG00000273557	blue	greenyellow	turquoise	turquoise	blue	purple
ENSG00000273559	green	turquoise	turquoise	magenta	turquoise	saddlebrown
ENSG00000273568	black	brown	greenyellow	turquoise	grey	saddlebrown
ENSG00000273570	skyblue2	blue	plum1	orange	royalblue	sienna3
ENSG00000273576	pink	blue	blue	turquoise	green	turquoise
ENSG00000273580	sienna3	midnightblue	turquoise	turquoise	cyan	blue
ENSG00000273597	red	orangered4	turquoise	turquoise	turquoise	darkorange2
ENSG00000273604	thistle1	darkturquoise	skyblue2	midnightblue	orange	darkgreen
ENSG00000273611	darkred	turquoise	thistle2	red	lightcyan	brown
ENSG00000273618	red	blue	lavenderblush3	mediumpurple3	green	turquoise
ENSG00000273619	floralwhite	yellow	black	purple	darkred	grey
ENSG00000273637	lightyellow	blue	paleturquoise	saddlebrown	skyblue3	lightsteelblue1
ENSG00000273654	lightcyan	blue	cyan	grey60	tan	sienna3
ENSG00000273658	yellow	blue	bisque4	plum2	turquoise	purple
ENSG00000273674	greenyellow	turquoise	turquoise	pink	grey	red
ENSG00000273680	saddlebrown	purple	turquoise	turquoise	pink	royalblue
ENSG00000273691	blue2	pink	blue	black	blue	lightcyan
ENSG00000273702	pink	turquoise	blue	greenyellow	yellow	blue
ENSG00000273703	lightgreen	white	thistle	magenta	turquoise	greenyellow
ENSG00000273711	blue	green	orangered3	black	lightyellow	turquoise
ENSG00000273723	black	turquoise	lightpink4	brown	yellow	turquoise
ENSG00000273729	pink	blue	darkgrey	brown4	green	turquoise
ENSG00000273733	bisque4	lightgreen	grey	palevioletred3	orange	saddlebrown
ENSG00000273734	green	brown	darkred	purple	white	lightcyan
ENSG00000273748	grey	turquoise	grey	turquoise	grey	grey
ENSG00000273749	blue2	pink	sienna3	paleturquoise	floralwhite	blue
ENSG00000273759	brown	blue	blue	mediumpurple3	green	salmon
ENSG00000273763	antiquewhite4	turquoise	turquoise	turquoise	grey	grey60
ENSG00000273765	yellow	skyblue	blue	turquoise	grey	grey
ENSG00000273768	floralwhite	turquoise	blue	turquoise	blue	pink
ENSG00000273783	brown	blue	blue	greenyellow	lightyellow	red
ENSG00000273784	turquoise	turquoise	turquoise	turquoise	brown	tan
ENSG00000273792	blue	red	salmon	turquoise	blue	blue
ENSG00000273797	tan	brown	mediumorchid	tan	grey	cyan
ENSG00000273802	greenyellow	white	greenyellow	turquoise	lightcyan	red
ENSG00000273820	honeydew1	salmon4	steelblue	lightcyan1	midnightblue	greenyellow
ENSG00000273835	honeydew1	yellow	red	floralwhite	darkgrey	yellow
ENSG00000273841	darkslateblue	greenyellow	royalblue	turquoise	lightyellow	darkorange2
ENSG00000273885	yellow	green	yellow4	yellow	turquoise	white
ENSG00000273888	midnightblue	saddlebrown	blue	turquoise	blue	skyblue1
ENSG00000273893	yellow	turquoise	blue	greenyellow	turquoise	darkgrey
ENSG00000273899	darkolivegreen	purple	black	darkslateblue	blue	green
ENSG00000273901	red	honeydew1	turquoise	red	green	darkmagenta
ENSG00000273919	blue	tan	brown	orange	midnightblue	turquoise
ENSG00000273942	skyblue2	blue	plum1	orange	royalblue	sienna3
ENSG00000273987	lightcyan	darkslateblue	turquoise	turquoise	red	lightpink4
ENSG00000274001	turquoise	black	coral1	turquoise	red	orangered4
ENSG00000274012	blue	yellow	greenyellow	royalblue	blue	midnightblue
ENSG00000274015	grey	green	magenta	blue	darkorange2	blue
ENSG00000274020	orange	midnightblue	lightsteelblue1	turquoise	yellow	darkorange
ENSG00000274021	floralwhite	magenta	blue	palevioletred3	turquoise	darkgreen
ENSG00000274023	paleturquoise	green	yellow	magenta	grey	darkseagreen4
ENSG00000274026	darkorange	darkolivegreen	brown4	lightgreen	sienna3	blue
ENSG00000274029	tan	thistle2	blue	turquoise	blue	red
ENSG00000274031	darkgreen	green	lightgreen	blue	grey	black
ENSG00000274049	midnightblue	blue	darkseagreen3	turquoise	turquoise	saddlebrown
ENSG00000274068	midnightblue	greenyellow	turquoise	turquoise	lightcyan	yellow
ENSG00000274070	pink	turquoise	darkorange2	red	greenyellow	darkolivegreen
ENSG00000274072	black	black	lavenderblush3	blue	grey	red
ENSG00000274080	grey60	magenta	black	cyan	darkgrey	skyblue3
ENSG00000274093	lightcyan	skyblue	green	blue	grey	yellow
ENSG00000274104	blue	turquoise	midnightblue	turquoise	lightyellow	bisque4
ENSG00000274105	grey	black	turquoise	turquoise	grey	green
ENSG00000274114	grey60	blue	darkred	yellow	blue	darkslateblue
ENSG00000274118	darkturquoise	darkmagenta	black	turquoise	darkgrey	yellow
ENSG00000274180	pink	turquoise	red	red	thistle1	turquoise
ENSG00000274184	yellow	purple	blue	turquoise	cyan	blue
ENSG00000274204	darkorange2	greenyellow	green	turquoise	grey	purple
ENSG00000274210	floralwhite	turquoise	brown	blue	blue	midnightblue
ENSG00000274211	brown	bisque4	blue	antiquewhite4	blue	ivory
ENSG00000274214	blue	darkgrey	turquoise	blue	darkgrey	yellow
ENSG00000274220	paleturquoise	yellow	midnightblue	turquoise	brown	turquoise
ENSG00000274230	skyblue2	blue	plum1	orange	royalblue	sienna3
ENSG00000274251	black	paleturquoise	salmon	floralwhite	red	darkgrey
ENSG00000274253	mediumpurple2	blue	purple	turquoise	midnightblue	floralwhite
ENSG00000274258	salmon	blue	magenta	red	grey	darkgreen
ENSG00000274265	red	brown	salmon4	grey60	cyan	black
ENSG00000274266	salmon4	plum1	yellow4	darkolivegreen	lightsteelblue1	white
ENSG00000274272	black	green	red	royalblue	pink	green
ENSG00000274276	royalblue	lightyellow	darkred	red	grey	blue
ENSG00000274290	green	white	turquoise	darkslateblue	plum1	lightcyan
ENSG00000274303	tan	lightgreen	darkred	turquoise	turquoise	turquoise
ENSG00000274307	lightsteelblue	thistle2	blue	blue	mediumpurple3	red
ENSG00000274308	royalblue	lightcyan	turquoise	black	lightyellow	darkgrey
ENSG00000274315	pink	yellowgreen	turquoise	brown	darkgreen	turquoise
ENSG00000274322	pink	turquoise	indianred4	midnightblue	steelblue	ivory
ENSG00000274330	greenyellow	turquoise	blue	blue	midnightblue	greenyellow
ENSG00000274341	grey	darkgreen	turquoise	turquoise	palevioletred3	grey
ENSG00000274342	black	sienna3	turquoise	red	grey	turquoise
ENSG00000274346	green	skyblue	turquoise	turquoise	turquoise	darkgrey
ENSG00000274349	brown	turquoise	turquoise	turquoise	brown	plum2
ENSG00000274376	darkmagenta	magenta	thistle1	cyan	darkgrey	skyblue3
ENSG00000274386	brown	blue	blue	lightgreen	turquoise	turquoise
ENSG00000274400	blue	blue	blue	blue	blue	darkred
ENSG00000274403	yellow	red	blue	turquoise	turquoise	skyblue
ENSG00000274420	bisque4	turquoise	brown	turquoise	grey	salmon
ENSG00000274421	greenyellow	black	blue	blue	grey	red
ENSG00000274422	brown4	red	turquoise	black	mediumpurple2	saddlebrown
ENSG00000274425	brown	turquoise	pink	mediumpurple3	turquoise	lightgreen
ENSG00000274430	brown	green	yellow4	turquoise	lightcyan	brown
ENSG00000274460	mediumpurple3	darkseagreen4	grey	turquoise	grey	lightgreen
ENSG00000274461	greenyellow	blue	turquoise	turquoise	turquoise	turquoise
ENSG00000274466	magenta	purple	ivory	cyan	red	yellow
ENSG00000274471	turquoise	maroon	turquoise	blue	grey	salmon
ENSG00000274487	paleturquoise	green	turquoise	turquoise	pink	cyan
ENSG00000274512	black	tan	grey	pink	grey	darkred
ENSG00000274523	magenta	skyblue3	blue	saddlebrown	lightsteelblue	lightcyan
ENSG00000274525	red	turquoise	turquoise	black	plum2	saddlebrown
ENSG00000274536	thistle2	pink	yellowgreen	tan	floralwhite	saddlebrown
ENSG00000274561	darkorange2	blue	blue	yellow	blue	midnightblue
ENSG00000274578	royalblue	grey60	blue	turquoise	lightpink4	plum1
ENSG00000274582	indianred4	darkolivegreen	greenyellow	blue	blue	white
ENSG00000274598	pink	blue	turquoise	black	green	turquoise
ENSG00000274602	green	black	grey	darkorange	pink	blue
ENSG00000274603	grey	bisque4	lightcyan	turquoise	grey	turquoise
ENSG00000274605	darkorange	blue	magenta	darkorange	skyblue	turquoise
ENSG00000274615	darkturquoise	blue	brown	saddlebrown	grey	cyan
ENSG00000274618	salmon	turquoise	greenyellow	black	darkorange2	green
ENSG00000274628	black	blue	blue	black	pink	yellow
ENSG00000274640	darkred	turquoise	blue	blue	brown	grey
ENSG00000274642	green	tan	blue	purple	pink	red
ENSG00000274654	thistle1	salmon	turquoise	turquoise	grey	darkturquoise
ENSG00000274655	red	paleturquoise	midnightblue	lightcoral	grey	skyblue3
ENSG00000274659	skyblue1	blue	grey60	turquoise	lavenderblush3	mediumpurple3
ENSG00000274667	brown4	brown	black	turquoise	darkred	orange
ENSG00000274677	magenta	turquoise	turquoise	turquoise	grey	lightcyan
ENSG00000274682	darkgreen	darkgrey	lightcyan	brown	darkgreen	darkgreen
ENSG00000274698	midnightblue	darkorange	blue	sienna3	orange	yellow
ENSG00000274712	saddlebrown	maroon	tan	turquoise	turquoise	midnightblue
ENSG00000274718	royalblue	saddlebrown	turquoise	blue	lightpink4	magenta
ENSG00000274737	pink	turquoise	black	brown	green	darkgreen
ENSG00000274750	lightgreen	thistle2	turquoise	turquoise	purple	tan
ENSG00000274760	orangered4	white	greenyellow	thistle1	darkorange2	saddlebrown
ENSG00000274767	grey	black	pink	blue	grey	magenta
ENSG00000274769	darkred	greenyellow	yellow4	brown	brown	brown
ENSG00000274776	cyan	blue	mediumpurple2	turquoise	saddlebrown	greenyellow
ENSG00000274810	mediumpurple3	grey60	red	magenta	palevioletred3	pink
ENSG00000274828	turquoise	cyan	green	magenta	grey60	darkorange
ENSG00000274847	darkolivegreen	turquoise	turquoise	salmon	grey	turquoise
ENSG00000274874	green	turquoise	salmon	turquoise	blue	green
ENSG00000274883	pink	turquoise	turquoise	brown4	grey60	red
ENSG00000274885	magenta	turquoise	palevioletred3	turquoise	paleturquoise	turquoise
ENSG00000274893	brown	darkmagenta	blue	blue	purple	magenta
ENSG00000274895	salmon	brown	purple	bisque4	grey	skyblue
ENSG00000274922	brown	yellowgreen	mediumpurple2	turquoise	thistle1	blue
ENSG00000274925	skyblue	purple	blue	turquoise	blue	red
ENSG00000274944	turquoise	turquoise	magenta	maroon	salmon	blue
ENSG00000274949	green	red	lightgreen	purple	white	yellow
ENSG00000274956	darkturquoise	darkgrey	violet	lightyellow	royalblue	sienna3
ENSG00000274964	lightcyan	blue	palevioletred2	greenyellow	turquoise	tan
ENSG00000274978	tan	darkred	turquoise	turquoise	lightsteelblue1	pink
ENSG00000274987	pink	turquoise	lightyellow	magenta	paleturquoise	yellow
ENSG00000274988	tan	steelblue	cyan	grey60	tan	black
ENSG00000274997	brown	white	midnightblue	paleturquoise	grey	darkorange2
ENSG00000274998	lightgreen	blue	turquoise	blue	lightsteelblue1	blue
ENSG00000275004	lightyellow	blue	blue	darkgreen	indianred4	darkred
ENSG00000275023	paleturquoise	turquoise	darkorange2	red	orangered4	lightcyan1
ENSG00000275026	red	darkmagenta	blue	brown	darkorange	yellow
ENSG00000275029	red	blue	turquoise	turquoise	grey	bisque4
ENSG00000275043	greenyellow	turquoise	darkturquoise	black	lightcyan	grey
ENSG00000275052	cyan	turquoise	thistle3	darkgrey	ivory	darkturquoise
ENSG00000275055	black	purple	blue	blue	grey	blue
ENSG00000275056	pink	turquoise	yellow	brown	green	salmon
ENSG00000275064	steelblue	orangered4	honeydew1	blue	pink	yellow
ENSG00000275066	yellow	blue	lightsteelblue1	saddlebrown	coral1	lightsteelblue1
ENSG00000275072	saddlebrown	turquoise	greenyellow	brown4	turquoise	saddlebrown
ENSG00000275074	blue	purple	green	yellow	grey	lightcyan
ENSG00000275092	red	turquoise	darkorange2	black	green	brown
ENSG00000275111	red	lightcyan1	blue	saddlebrown	turquoise	steelblue
ENSG00000275120	royalblue	yellowgreen	turquoise	turquoise	grey	blue
ENSG00000275127	yellow4	plum1	blue	darkolivegreen	lightsteelblue1	white
ENSG00000275131	black	turquoise	brown	turquoise	pink	green
ENSG00000275134	blue	magenta	lavenderblush3	yellow	purple	magenta
ENSG00000275143	salmon4	plum1	firebrick4	darkolivegreen	lightsteelblue1	white
ENSG00000275144	grey	yellow	turquoise	brown	purple	mediumpurple3
ENSG00000275146	yellow	turquoise	yellow4	magenta	turquoise	white
ENSG00000275160	yellow	darkgreen	grey	magenta	blue	tan
ENSG00000275163	coral2	turquoise	plum3	darkmagenta	turquoise	palevioletred3
ENSG00000275180	midnightblue	turquoise	blue	black	orangered4	cyan
ENSG00000275183	green	brown	grey	darkgreen	grey	darkgreen
ENSG00000275198	greenyellow	turquoise	blue	turquoise	grey	yellow
ENSG00000275223	brown4	brown	turquoise	turquoise	paleturquoise	salmon
ENSG00000275227	red	royalblue	turquoise	brown	paleturquoise	turquoise
ENSG00000275231	skyblue2	blue	plum1	orange	royalblue	sienna3
ENSG00000275236	midnightblue	darkred	green	maroon	cyan	salmon
ENSG00000275286	purple	grey60	blue	steelblue	saddlebrown	magenta
ENSG00000275294	pink	navajowhite2	salmon	turquoise	grey	brown
ENSG00000275307	blue	blue	turquoise	blue	blue	midnightblue
ENSG00000275318	yellow	honeydew1	pink	turquoise	blue	purple
ENSG00000275325	grey	darkred	brown	darkorange	grey	sienna3
ENSG00000275340	lightyellow	darkmagenta	bisque4	greenyellow	purple	yellow
ENSG00000275342	salmon	darkgrey	white	orange	darkturquoise	blue
ENSG00000275345	floralwhite	lightyellow	blue	blue	grey	turquoise
ENSG00000275367	turquoise	turquoise	paleturquoise	blue	pink	turquoise
ENSG00000275377	green	skyblue	blue	blue	grey	darkturquoise
ENSG00000275383	magenta	darkslateblue	yellow	red	red	yellow
ENSG00000275389	black	turquoise	turquoise	darkgrey	green	yellow
ENSG00000275395	thistle2	yellow	salmon2	lightcoral	honeydew1	paleturquoise
ENSG00000275400	turquoise	turquoise	navajowhite2	yellow	grey	lightcyan
ENSG00000275401	red	skyblue3	blue	turquoise	grey	midnightblue
ENSG00000275405	mediumpurple3	darkslateblue	brown	turquoise	blue	green
ENSG00000275409	darkturquoise	blue	navajowhite2	greenyellow	blue	ivory
ENSG00000275426	magenta	grey60	pink	yellow	pink	lightcyan1
ENSG00000275437	turquoise	turquoise	thistle1	mediumpurple3	pink	salmon
ENSG00000275438	paleturquoise	green	red	royalblue	pink	yellow
ENSG00000275464	grey	salmon	coral2	blue	grey	lightgreen
ENSG00000275465	grey60	lightgreen	green	yellow	grey	cyan
ENSG00000275481	brown4	skyblue	turquoise	turquoise	cyan	coral2
ENSG00000275484	antiquewhite4	green	yellow	floralwhite	darkgrey	skyblue3
ENSG00000275524	cyan	royalblue	lightcyan	sienna3	red	yellow
ENSG00000275529	turquoise	sienna3	brown	darkred	darkgrey	green
ENSG00000275538	darkred	blue	brown	green	grey	grey
ENSG00000275560	yellow	bisque4	blue	turquoise	grey	purple
ENSG00000275580	darkorange	blue	thistle1	saddlebrown	blue	coral2
ENSG00000275601	royalblue	darkgreen	blue	turquoise	grey	magenta
ENSG00000275620	yellow	darkred	blue	turquoise	turquoise	turquoise
ENSG00000275634	purple	violet	skyblue	palevioletred3	midnightblue	greenyellow
ENSG00000275638	skyblue	brown	purple	lightgreen	grey	magenta
ENSG00000275645	lightcyan	turquoise	brown	turquoise	grey	brown
ENSG00000275662	brown2	salmon	greenyellow	sienna3	purple	magenta
ENSG00000275672	lightpink4	yellow	blue	blue	grey	red
ENSG00000275674	red	lightpink4	blue	blue	turquoise	floralwhite
ENSG00000275695	salmon	black	yellow	yellow	purple	yellow
ENSG00000275700	thistle1	mediumpurple3	thistle3	midnightblue	lightyellow	darkmagenta
ENSG00000275713	lightgreen	pink	yellowgreen	tan	grey	turquoise
ENSG00000275714	midnightblue	blue	brown	purple	blue	lightsteelblue1
ENSG00000275734	red	turquoise	midnightblue	brown4	orange	coral1
ENSG00000275740	darkorange	skyblue	lightcyan	magenta	ivory	black
ENSG00000275759	yellow	blue	navajowhite2	turquoise	turquoise	darkturquoise
ENSG00000275764	lightyellow	blue	black	yellowgreen	blue	purple
ENSG00000275765	grey	blue	turquoise	lightgreen	lightcyan	blue
ENSG00000275769	blue	turquoise	blue	turquoise	green	darkmagenta
ENSG00000275770	white	black	turquoise	turquoise	pink	magenta
ENSG00000275778	turquoise	lightsteelblue1	blue	turquoise	orangered4	pink
ENSG00000275805	grey	lightgreen	blue	blue	grey	skyblue3
ENSG00000275830	paleturquoise	ivory	turquoise	coral2	purple	violet
ENSG00000275832	palevioletred3	red	lightgreen	plum2	skyblue	darkslateblue
ENSG00000275835	cyan	darkslateblue	turquoise	turquoise	darkolivegreen	orange
ENSG00000275839	lightsteelblue1	pink	turquoise	black	grey	darkgreen
ENSG00000275846	blue	lightgreen	turquoise	blue	grey	turquoise
ENSG00000275854	darkorange	orange	pink	brown	blue	green
ENSG00000275894	greenyellow	salmon4	blue	lightyellow	grey	orange
ENSG00000275895	magenta	red	grey60	turquoise	grey	grey60
ENSG00000275902	plum1	turquoise	blue	turquoise	grey	red
ENSG00000275910	yellow	turquoise	blue	turquoise	grey	lightgreen
ENSG00000275927	floralwhite	turquoise	royalblue	brown	grey	brown
ENSG00000275939	paleturquoise	blue	turquoise	turquoise	turquoise	blue
ENSG00000275942	lightyellow	darkmagenta	tan	coral1	purple	darkmagenta
ENSG00000275963	darkmagenta	yellow	yellow	yellow	grey	skyblue2
ENSG00000275964	blue	orangered4	turquoise	turquoise	plum1	blue
ENSG00000275971	skyblue2	blue	plum1	orange	royalblue	sienna3
ENSG00000275993	grey	royalblue	blue	steelblue	grey	purple
ENSG00000275994	midnightblue	turquoise	brown	lightcyan1	lightsteelblue1	white
ENSG00000275996	darkgrey	turquoise	blue	midnightblue	grey	red
ENSG00000276003	red	blue	turquoise	green	grey	darkgreen
ENSG00000276007	darkgrey	turquoise	firebrick4	cyan	green	tan
ENSG00000276023	floralwhite	antiquewhite4	salmon	turquoise	saddlebrown	black
ENSG00000276027	darkgrey	plum1	turquoise	turquoise	darkorange2	purple
ENSG00000276030	darkorange2	yellow	darkgreen	royalblue	red	darkturquoise
ENSG00000276043	magenta	orange	floralwhite	turquoise	brown	darkslateblue
ENSG00000276045	green	cyan	yellow	violet	lightgreen	pink
ENSG00000276047	yellow4	black	blue	turquoise	skyblue1	lightgreen
ENSG00000276057	lightyellow	blue	turquoise	yellow	blue	turquoise
ENSG00000276058	greenyellow	turquoise	brown	turquoise	pink	cyan
ENSG00000276071	tan	grey60	midnightblue	red	blue	purple
ENSG00000276074	turquoise	cyan	brown	green	salmon	blue
ENSG00000276075	blue	lightcyan1	lightyellow	lightpink4	orange	greenyellow
ENSG00000276087	red	white	turquoise	turquoise	brown	brown
ENSG00000276097	red	red	brown	brown4	tan	turquoise
ENSG00000276102	magenta	black	darkgreen	blue	tan	tan
ENSG00000276115	red	turquoise	blue	turquoise	green	turquoise
ENSG00000276116	pink	yellowgreen	blue	turquoise	turquoise	turquoise
ENSG00000276127	darkred	blue	floralwhite	royalblue	darkslateblue	maroon
ENSG00000276128	ivory	violet	turquoise	coral1	purple	magenta
ENSG00000276136	greenyellow	blue	blue	darkslateblue	turquoise	white
ENSG00000276141	darkred	yellow	blue	blue	green	brown
ENSG00000276148	salmon4	lightcyan	pink	magenta	grey	skyblue1
ENSG00000276150	red	grey60	blue	blue	lightyellow	red
ENSG00000276161	salmon4	plum1	firebrick4	darkolivegreen	lightsteelblue1	white
ENSG00000276168	yellowgreen	lightcyan1	greenyellow	yellowgreen	blue	midnightblue
ENSG00000276174	magenta	purple	turquoise	blue	black	orangered4
ENSG00000276180	midnightblue	magenta	blue	plum1	white	midnightblue
ENSG00000276182	violet	purple	blue	blue	darkred	yellowgreen
ENSG00000276203	brown	brown	turquoise	darkorange	blue	grey60
ENSG00000276216	floralwhite	green	greenyellow	turquoise	blue	saddlebrown
ENSG00000276225	blue	blue	blue	turquoise	purple	magenta
ENSG00000276231	mediumorchid	pink	sienna3	tan	grey	pink
ENSG00000276232	black	turquoise	yellow4	turquoise	blue	white
ENSG00000276234	skyblue	turquoise	brown	turquoise	brown	turquoise
ENSG00000276248	orangered4	plum1	black	turquoise	blue	grey60
ENSG00000276250	pink	plum1	blue	turquoise	turquoise	turquoise
ENSG00000276255	red	turquoise	plum2	red	green	salmon
ENSG00000276256	grey	grey	magenta	pink	grey	darkturquoise
ENSG00000276259	skyblue2	darkred	salmon	turquoise	turquoise	yellow
ENSG00000276278	paleturquoise	yellow	darkgreen	turquoise	paleturquoise	cyan
ENSG00000276282	magenta	grey60	yellow	turquoise	grey	darkturquoise
ENSG00000276291	paleturquoise	paleturquoise	turquoise	magenta	red	darkolivegreen
ENSG00000276293	thistle1	bisque4	salmon	skyblue	saddlebrown	grey60
ENSG00000276302	yellow	turquoise	cyan	darkgreen	turquoise	tan
ENSG00000276314	darkmagenta	lightpink4	darkturquoise	lightcyan1	yellowgreen	greenyellow
ENSG00000276334	pink	turquoise	antiquewhite2	brown	green	darkseagreen4
ENSG00000276337	red	turquoise	brown	brown4	pink	salmon
ENSG00000276352	yellow	grey60	turquoise	turquoise	purple	mediumpurple3
ENSG00000276386	plum2	black	pink	white	blue	skyblue
ENSG00000276398	skyblue2	blue	plum1	orange	royalblue	sienna3
ENSG00000276410	orange	greenyellow	yellow4	tan	blue	black
ENSG00000276417	lightcyan	midnightblue	brown	turquoise	grey	pink
ENSG00000276418	plum1	mediumpurple3	yellow	brown	yellow	turquoise
ENSG00000276445	brown	paleturquoise	turquoise	turquoise	brown	purple
ENSG00000276449	greenyellow	turquoise	blue	turquoise	turquoise	ivory
ENSG00000276462	turquoise	orange	antiquewhite4	turquoise	darkorange	plum1
ENSG00000276505	lightcyan	red	darkorange	greenyellow	tan	black
ENSG00000276517	greenyellow	green	turquoise	turquoise	palevioletred3	darkolivegreen
ENSG00000276529	turquoise	turquoise	blue	turquoise	grey	orange
ENSG00000276545	white	darkolivegreen	brown	turquoise	grey	yellow
ENSG00000276547	saddlebrown	darkgrey	darkturquoise	darkorange2	yellowgreen	tan
ENSG00000276550	red	purple	turquoise	royalblue	grey60	lightyellow
ENSG00000276564	ivory	purple	blue	turquoise	saddlebrown	greenyellow
ENSG00000276570	antiquewhite4	black	red	pink	paleturquoise	green
ENSG00000276573	grey	pink	greenyellow	turquoise	grey	green
ENSG00000276591	ivory	violet	turquoise	brown	purple	skyblue
ENSG00000276593	cyan	purple	blue	turquoise	white	greenyellow
ENSG00000276600	grey60	yellowgreen	purple	lightcyan	darkslateblue	lightpink4
ENSG00000276603	red	thistle2	turquoise	turquoise	brown	darkred
ENSG00000276610	red	lightpink4	darkturquoise	lightcyan1	turquoise	greenyellow
ENSG00000276612	grey	royalblue	coral2	blue	grey	lightgreen
ENSG00000276644	salmon	tan	purple	lightcyan	darkturquoise	violet
ENSG00000276649	saddlebrown	turquoise	grey60	darkturquoise	darkgreen	turquoise
ENSG00000276663	turquoise	steelblue	turquoise	firebrick4	cyan	blue
ENSG00000276664	blue	brown	green	yellow	blue	brown
ENSG00000276672	greenyellow	darkolivegreen	turquoise	turquoise	orange	midnightblue
ENSG00000276690	turquoise	cyan	grey60	green	salmon	blue
ENSG00000276692	sienna3	sienna3	cyan	turquoise	grey	grey
ENSG00000276698	midnightblue	midnightblue	yellow	blue	grey	brown4
ENSG00000276704	blue	brown	tan	red	turquoise	brown
ENSG00000276710	black	black	yellow	blue	darkgrey	skyblue3
ENSG00000276712	darkred	brown	greenyellow	red	darkorange2	greenyellow
ENSG00000276728	brown	blue	salmon	lightgreen	lightcyan	tan
ENSG00000276730	blue	mediumpurple3	yellow	brown	orangered4	white
ENSG00000276733	tan	cyan	magenta	grey60	tan	black
ENSG00000276740	ivory	blue	turquoise	indianred4	purple	magenta
ENSG00000276742	brown	thistle2	blue	turquoise	grey	magenta
ENSG00000276768	tan	steelblue	honeydew	green	cyan	blue
ENSG00000276784	grey	thistle2	turquoise	turquoise	lightcyan	brown
ENSG00000276788	midnightblue	turquoise	darkturquoise	thistle1	lightyellow	tan
ENSG00000276791	darkgrey	red	brown	turquoise	cyan	blue
ENSG00000276805	red	red	brown	red	green	cyan
ENSG00000276809	violet	blue	yellow	brown	pink	yellow
ENSG00000276844	yellow	violet	blue	lightpink4	purple	mediumpurple3
ENSG00000276853	violet	purple	turquoise	turquoise	grey	green
ENSG00000276855	grey60	blue	darkred	green	blue	lightyellow
ENSG00000276866	turquoise	steelblue	coral3	green	cyan	blue
ENSG00000276900	brown	blue	blue	turquoise	turquoise	blue
ENSG00000276916	blue	blue	blue	red	grey	purple
ENSG00000276919	royalblue	blue	red	midnightblue	purple	darkmagenta
ENSG00000276926	green	darkred	black	brown	darkred	salmon
ENSG00000276931	yellow	red	turquoise	turquoise	turquoise	lightgreen
ENSG00000276965	saddlebrown	brown	pink	lightpink4	blue	midnightblue
ENSG00000276966	darkred	greenyellow	brown	brown	lightcyan	brown
ENSG00000276975	purple	red	black	darkorange	plum2	salmon4
ENSG00000276991	lightyellow	darkmagenta	tan	coral1	purple	darkmagenta
ENSG00000277007	ivory	purple	turquoise	turquoise	turquoise	black
ENSG00000277020	blue	lightyellow	maroon	turquoise	cyan	red
ENSG00000277027	blue	blue	navajowhite2	darkgrey	blue	midnightblue
ENSG00000277053	thistle1	lightgreen	blue	yellow	turquoise	steelblue
ENSG00000277072	black	turquoise	sienna3	blue	plum2	salmon
ENSG00000277075	midnightblue	turquoise	brown	turquoise	turquoise	midnightblue
ENSG00000277081	blue	sienna3	plum1	orange	grey	black
ENSG00000277103	blue	brown	yellow	turquoise	sienna3	darkgreen
ENSG00000277108	yellow	blue	darkturquoise	darkorange	darkorange2	saddlebrown
ENSG00000277112	grey	blue	blue	lightcoral	grey	grey
ENSG00000277117	black	brown	cyan	green	tan	black
ENSG00000277125	greenyellow	lightgreen	darkolivegreen4	yellow	blue	grey
ENSG00000277130	black	grey60	yellow	brown	greenyellow	turquoise
ENSG00000277142	darkorange	blue	brown	purple	darkred	salmon
ENSG00000277147	sienna3	yellow	turquoise	red	sienna3	navajowhite2
ENSG00000277149	black	brown	salmon	lightcyan	darkturquoise	blue
ENSG00000277151	darkorange	maroon	blue	turquoise	blue	red
ENSG00000277152	white	maroon	turquoise	blue	magenta	red
ENSG00000277157	orange	white	darkseagreen4	turquoise	turquoise	blue
ENSG00000277159	tan	darkorange2	purple	green	darkturquoise	violet
ENSG00000277161	greenyellow	lightyellow	turquoise	turquoise	yellow	turquoise
ENSG00000277182	ivory	violet	turquoise	blue	lightcyan1	darkgreen
ENSG00000277194	salmon4	plum1	turquoise	darkolivegreen	lightsteelblue1	white
ENSG00000277196	turquoise	salmon	green	blue	grey60	pink
ENSG00000277200	paleturquoise	turquoise	green	midnightblue	orangered4	lavenderblush3
ENSG00000277203	grey	black	darkred	darkgreen	grey	turquoise
ENSG00000277209	yellowgreen	blue	greenyellow	saddlebrown	blue	midnightblue
ENSG00000277215	brown	turquoise	salmon2	blue	grey	magenta
ENSG00000277224	greenyellow	turquoise	blue	paleturquoise	blue	midnightblue
ENSG00000277232	steelblue	turquoise	turquoise	blue	antiquewhite4	turquoise
ENSG00000277246	grey	grey60	blue	turquoise	grey	grey60
ENSG00000277258	brown	turquoise	darkgreen	floralwhite	greenyellow	turquoise
ENSG00000277270	purple	violet	darkgreen	turquoise	midnightblue	magenta
ENSG00000277283	brown	orangered4	turquoise	turquoise	thistle1	lightcyan
ENSG00000277288	cyan	salmon4	tan	yellow	grey	brown
ENSG00000277306	salmon	tan	purple	turquoise	darkturquoise	violet
ENSG00000277342	grey	blue	blue	darkgreen	blue	plum1
ENSG00000277351	turquoise	yellowgreen	blue	royalblue	darkslateblue	ivory
ENSG00000277363	brown	red	lightgreen	pink	coral2	antiquewhite4
ENSG00000277369	turquoise	royalblue	turquoise	darkgreen	blue	darkred
ENSG00000277370	yellow	turquoise	blue	cyan	turquoise	white
ENSG00000277399	lightcyan1	green	purple	skyblue1	steelblue	steelblue
ENSG00000277400	darkolivegreen	turquoise	turquoise	salmon	grey	turquoise
ENSG00000277406	grey	darkolivegreen	purple	black	brown	turquoise
ENSG00000277425	darkturquoise	magenta	magenta	green	tan	black
ENSG00000277443	brown	darkred	salmon4	darkorange	darkgreen	darkturquoise
ENSG00000277449	yellow	magenta	lightsteelblue1	turquoise	darkgrey	blue
ENSG00000277450	black	darkslateblue	lightsteelblue1	darkgrey	green	darkgrey
ENSG00000277460	grey60	turquoise	yellow4	skyblue3	lightyellow	saddlebrown
ENSG00000277462	green	darkturquoise	blue	orangered4	black	greenyellow
ENSG00000277476	greenyellow	green	orange	turquoise	yellow	turquoise
ENSG00000277481	mediumpurple3	midnightblue	blue	turquoise	grey	green
ENSG00000277494	turquoise	steelblue	turquoise	green	salmon	blue
ENSG00000277502	midnightblue	blue	midnightblue	brown	blue	skyblue2
ENSG00000277512	darkturquoise	blue	blue	turquoise	grey	yellowgreen
ENSG00000277526	grey	turquoise	turquoise	turquoise	grey	darkturquoise
ENSG00000277531	purple	coral1	turquoise	mediumpurple2	midnightblue	greenyellow
ENSG00000277534	greenyellow	purple	blue	turquoise	purple	darkmagenta
ENSG00000277548	greenyellow	red	lightcyan	blue	steelblue	darkred
ENSG00000277556	royalblue	tan	tan	turquoise	turquoise	brown
ENSG00000277558	white	salmon	darkorange	green	grey60	blue
ENSG00000277561	bisque4	tan	white	orange	darkturquoise	blue
ENSG00000277566	saddlebrown	blue	lightpink4	red	turquoise	lightgreen
ENSG00000277568	yellow	blue	magenta4	turquoise	blue	greenyellow
ENSG00000277577	paleturquoise	orange	floralwhite	lightcoral	grey	grey
ENSG00000277578	tan	paleturquoise	turquoise	turquoise	greenyellow	darkgreen
ENSG00000277586	purple	violet	darkorange	salmon	brown4	darkred
ENSG00000277599	lightgreen	yellowgreen	darkolivegreen4	turquoise	brown	darkolivegreen
ENSG00000277611	turquoise	steelblue	cyan	turquoise	salmon	sienna3
ENSG00000277669	green	brown	plum	purple	darkred	green
ENSG00000277687	coral1	black	turquoise	magenta	red	blue
ENSG00000277692	purple	darkgrey	lightgreen	salmon	darkorange	greenyellow
ENSG00000277697	darkseagreen4	violet	turquoise	coral1	purple	mediumpurple3
ENSG00000277715	blue	yellow	grey	turquoise	purple	yellow
ENSG00000277726	blue	brown	pink	lightpink4	blue	sienna3
ENSG00000277744	white	steelblue	yellow	red	yellow	bisque4
ENSG00000277767	magenta	turquoise	blue	blue	grey	saddlebrown
ENSG00000277778	lightgreen	midnightblue	magenta	green	tan	black
ENSG00000277785	grey	thistle2	pink	darkolivegreen	blue	magenta
ENSG00000277791	yellowgreen	paleturquoise	darkviolet	skyblue3	lightcyan	brown
ENSG00000277795	royalblue	pink	turquoise	turquoise	blue	darkmagenta
ENSG00000277806	violet	midnightblue	blue	blue	violet	midnightblue
ENSG00000277826	ivory	darkturquoise	floralwhite	lightpink4	darkgrey	skyblue3
ENSG00000277829	tan	antiquewhite4	lightsteelblue	orangered3	turquoise	tan
ENSG00000277864	green	purple	paleturquoise	blue	grey	pink
ENSG00000277873	pink	turquoise	brown	turquoise	grey	darkolivegreen
ENSG00000277879	lightcyan	purple	turquoise	turquoise	grey	darkturquoise
ENSG00000277883	green	orange	blue	turquoise	purple	grey60
ENSG00000277887	green	blue	blue	turquoise	lightsteelblue1	white
ENSG00000277916	thistle2	red	thistle1	blue	orangered4	royalblue
ENSG00000277918	thistle2	blue	saddlebrown	brown	lightsteelblue1	greenyellow
ENSG00000277925	midnightblue	honeydew1	yellow	purple	white	green
ENSG00000277938	pink	turquoise	turquoise	turquoise	red	coral1
ENSG00000277941	lightyellow	darkmagenta	tan	coral1	darkgrey	yellow
ENSG00000277947	floralwhite	royalblue	darkmagenta	turquoise	lightsteelblue1	pink
ENSG00000277948	grey	green	pink	cyan	greenyellow	salmon
ENSG00000277954	bisque4	darkolivegreen	brown2	pink	blue	midnightblue
ENSG00000277957	green	paleturquoise	mediumorchid	black	yellow	thistle2
ENSG00000277967	orangered4	white	greenyellow	thistle1	darkorange2	saddlebrown
ENSG00000277971	green	lightcyan1	blue	turquoise	grey	skyblue3
ENSG00000277972	yellowgreen	brown	mediumpurple3	purple	blue	black
ENSG00000277977	orangered4	blue	blue	brown	turquoise	brown
ENSG00000277985	salmon4	plum1	greenyellow	darkolivegreen	lightsteelblue1	white
ENSG00000277986	grey	turquoise	pink	turquoise	salmon	blue
ENSG00000278000	lightcyan	thistle2	turquoise	blue	grey	palevioletred3
ENSG00000278022	greenyellow	pink	blue	turquoise	plum1	turquoise
ENSG00000278026	turquoise	cyan	grey60	green	salmon	blue
ENSG00000278040	brown	white	turquoise	turquoise	turquoise	darkgreen
ENSG00000278041	tan	darkred	coral3	green	tan	black
ENSG00000278050	lightgreen	yellowgreen	darkolivegreen4	turquoise	brown	turquoise
ENSG00000278053	violet	turquoise	thistle3	midnightblue	yellow	turquoise
ENSG00000278112	saddlebrown	turquoise	darkolivegreen	black	green	turquoise
ENSG00000278123	green	yellowgreen	darkturquoise	steelblue	purple	magenta
ENSG00000278126	blue	thistle2	lightcoral	salmon4	grey60	magenta
ENSG00000278129	maroon	turquoise	orange	turquoise	thistle1	turquoise
ENSG00000278133	blue	red	ivory	plum1	turquoise	saddlebrown
ENSG00000278139	plum2	salmon	purple	green	midnightblue	floralwhite
ENSG00000278144	cyan	brown	darkolivegreen4	turquoise	brown	turquoise
ENSG00000278151	blue	turquoise	turquoise	green	red	brown
ENSG00000278156	yellow	lightcyan	antiquewhite4	grey60	purple	yellow
ENSG00000278175	brown	yellow	salmon2	turquoise	brown	turquoise
ENSG00000278192	darkseagreen4	brown	lightgreen	magenta	grey	pink
ENSG00000278195	thistle1	magenta	brown	antiquewhite4	midnightblue	grey60
ENSG00000278202	grey	turquoise	brown	turquoise	blue	purple
ENSG00000278206	red	green	brown	brown	green	turquoise
ENSG00000278212	grey	saddlebrown	grey	turquoise	grey	yellowgreen
ENSG00000278217	blue	blue	blue	turquoise	blue	brown
ENSG00000278224	black	orangered4	brown	darkorange	black	orange
ENSG00000278231	grey	blue	pink	darkgreen	turquoise	black
ENSG00000278236	brown	turquoise	turquoise	turquoise	blue	plum2
ENSG00000278238	skyblue1	green	blue	pink	midnightblue	magenta
ENSG00000278249	midnightblue	brown	plum	purple	plum1	midnightblue
ENSG00000278254	white	lightgreen	grey	lightyellow	grey	darkturquoise
ENSG00000278259	black	black	blue	blue	plum2	salmon
ENSG00000278266	orange	tan	lightcyan	turquoise	salmon	blue
ENSG00000278267	grey	brown	plum2	darkslateblue	pink	green
ENSG00000278274	brown	turquoise	greenyellow	turquoise	turquoise	saddlebrown
ENSG00000278291	blue	blue	turquoise	lightcyan1	blue	midnightblue
ENSG00000278311	blue	navajowhite2	black	darkred	pink	floralwhite
ENSG00000278318	yellow	cyan	purple	salmon	brown	turquoise
ENSG00000278324	turquoise	turquoise	brown	cyan	grey60	yellow
ENSG00000278376	orangered4	red	midnightblue	greenyellow	darkorange2	blue
ENSG00000278383	navajowhite2	steelblue	turquoise	turquoise	grey	cyan
ENSG00000278384	lightcoral	turquoise	blue	red	grey	blue
ENSG00000278390	mediumpurple3	cyan	coral1	green	cyan	blue
ENSG00000278404	lightyellow	darkmagenta	greenyellow	turquoise	purple	grey60
ENSG00000278410	darkturquoise	blue	blue	yellow4	lightcyan1	sienna3
ENSG00000278416	midnightblue	violet	grey	blue	grey	brown
ENSG00000278419	royalblue	coral1	darkgrey	turquoise	midnightblue	salmon4
ENSG00000278434	coral1	orangered4	brown	turquoise	darkgreen	turquoise
ENSG00000278456	skyblue3	turquoise	brown2	steelblue	orange	darkred
ENSG00000278467	skyblue	mediumpurple3	grey60	turquoise	greenyellow	white
ENSG00000278526	grey	darkgreen	blue	turquoise	purple	brown
ENSG00000278527	midnightblue	turquoise	lightyellow	turquoise	brown	white
ENSG00000278535	blue	magenta	blue	yellow	purple	magenta
ENSG00000278540	blue	blue	tan	black	thistle1	purple
ENSG00000278558	green	black	blue	turquoise	darkred	grey
ENSG00000278561	blue	turquoise	turquoise	turquoise	blue	salmon
ENSG00000278571	brown	blue	turquoise	blue	pink	brown
ENSG00000278576	yellow	blue	purple	black	turquoise	black
ENSG00000278588	salmon	black	mediumorchid	turquoise	cyan	royalblue
ENSG00000278590	darkgrey	mediumpurple3	turquoise	turquoise	blue	brown4
ENSG00000278600	grey	darkslateblue	turquoise	turquoise	darkred	grey
ENSG00000278601	darkorange2	maroon	brown	cyan	grey	magenta
ENSG00000278610	brown	blue	darkslateblue	paleturquoise	turquoise	saddlebrown
ENSG00000278611	darkred	red	blue	turquoise	turquoise	saddlebrown
ENSG00000278615	yellowgreen	lightcyan1	darkviolet	plum1	plum1	brown
ENSG00000278619	lightcyan	orange	darkred	pink	darkred	green
ENSG00000278627	brown	blue	turquoise	turquoise	grey	darkmagenta
ENSG00000278637	blue	blue	turquoise	turquoise	turquoise	darkgreen
ENSG00000278643	skyblue	green	plum	darkseagreen4	green	lavenderblush3
ENSG00000278654	brown4	magenta	darkred	skyblue	red	yellow
ENSG00000278662	red	red	turquoise	turquoise	grey	darkgreen
ENSG00000278668	brown	blue	blue	blue	turquoise	brown
ENSG00000278673	darkred	paleturquoise	grey	yellow	red	purple
ENSG00000278705	tan	blue	blue	turquoise	blue	lightsteelblue1
ENSG00000278715	blue	turquoise	blue	darkolivegreen	blue	magenta
ENSG00000278716	pink	turquoise	brown	brown	pink	darkmagenta
ENSG00000278727	lightyellow	blue	darkolivegreen	turquoise	steelblue	darkred
ENSG00000278730	blue	turquoise	green	saddlebrown	blue	white
ENSG00000278740	greenyellow	orange	brown	cyan	darkred	lightcyan
ENSG00000278746	grey60	mediumpurple3	brown	blue	grey60	darkseagreen4
ENSG00000278768	yellow	blue	tan	greenyellow	turquoise	purple
ENSG00000278769	tan	salmon	turquoise	turquoise	skyblue	brown
ENSG00000278771	yellow4	brown	turquoise	darkolivegreen	skyblue1	white
ENSG00000278784	yellow	lightcyan1	lightgreen	grey60	turquoise	yellow
ENSG00000278802	skyblue2	blue	plum1	orange	royalblue	sienna3
ENSG00000278817	brown	blue	blue	darkgreen	salmon	purple
ENSG00000278818	lightcyan1	turquoise	turquoise	turquoise	blue	darkturquoise
ENSG00000278828	magenta	white	turquoise	turquoise	blue	green
ENSG00000278829	cyan	turquoise	blue	turquoise	grey	grey
ENSG00000278834	greenyellow	yellowgreen	turquoise	turquoise	brown	turquoise
ENSG00000278840	purple	darkgreen	blue	turquoise	saddlebrown	magenta
ENSG00000278842	blue	grey60	turquoise	turquoise	turquoise	orangered4
ENSG00000278845	yellow	black	lightgreen	lightsteelblue1	yellow	magenta
ENSG00000278861	steelblue	skyblue	yellow	turquoise	red	grey60
ENSG00000278863	palevioletred3	darkred	blue	turquoise	skyblue	black
ENSG00000278864	navajowhite2	turquoise	blue	cyan	green	salmon
ENSG00000278867	floralwhite	blue	skyblue	turquoise	green	turquoise
ENSG00000278872	saddlebrown	darkturquoise	orange	floralwhite	darkgrey	yellow
ENSG00000278873	darkseagreen4	blue	turquoise	blue	sienna3	lightgreen
ENSG00000278875	grey	turquoise	turquoise	turquoise	orange	plum1
ENSG00000278879	turquoise	blue	salmon	lightgreen	blue	yellow
ENSG00000278891	pink	turquoise	blue	brown	darkslateblue	turquoise
ENSG00000278893	salmon	tan	purple	turquoise	brown	turquoise
ENSG00000278896	blue	green	brown	turquoise	turquoise	brown
ENSG00000278897	darkgreen	purple	grey60	blue	cyan	pink
ENSG00000278900	turquoise	lavenderblush3	red	green	grey60	salmon
ENSG00000278909	darkorange	green	magenta	blue	magenta	pink
ENSG00000278911	salmon	darkmagenta	purple	orange	red	magenta
ENSG00000278913	salmon	tan	purple	lightcyan	darkturquoise	violet
ENSG00000278917	blue	floralwhite	yellow	lightgreen	blue	green
ENSG00000278925	greenyellow	purple	turquoise	turquoise	grey	turquoise
ENSG00000278931	salmon	brown	turquoise	lightcoral	turquoise	brown
ENSG00000278934	coral2	purple	blue	turquoise	grey	green
ENSG00000278943	blue	turquoise	lightsteelblue1	darkolivegreen	turquoise	black
ENSG00000278948	tan	blue	grey60	orangered3	turquoise	yellowgreen
ENSG00000278949	pink	turquoise	midnightblue	black	green	salmon
ENSG00000278959	white	purple	turquoise	blue	grey	brown
ENSG00000278962	salmon	red	turquoise	palevioletred3	lightcyan1	darkgreen
ENSG00000278963	grey	bisque4	blue	cyan	thistle2	darkseagreen4
ENSG00000278969	greenyellow	blue	midnightblue	turquoise	orange	salmon
ENSG00000278970	firebrick4	white	turquoise	red	yellow	lightcyan
ENSG00000278971	grey60	cyan	turquoise	turquoise	cyan	red
ENSG00000278972	darkseagreen4	purple	turquoise	blue	grey	pink
ENSG00000278975	yellow	darkmagenta	brown2	indianred4	purple	darkmagenta
ENSG00000278979	darkgreen	blue	blue	mediumpurple3	skyblue	skyblue
ENSG00000278983	red	turquoise	lightcyan	red	green	darkgrey
ENSG00000278985	grey60	blue	turquoise	blue	plum2	darkmagenta
ENSG00000278986	blue	blue	cyan	darkgreen	plum1	midnightblue
ENSG00000278987	darkturquoise	darkgrey	turquoise	green	darkseagreen4	yellow
ENSG00000278989	purple	blue	darkgrey	salmon	brown4	magenta
ENSG00000278991	blue	blue	blue	turquoise	lightcyan	brown
ENSG00000278997	yellow	turquoise	turquoise	greenyellow	turquoise	yellowgreen
ENSG00000279013	black	turquoise	lavenderblush3	salmon	midnightblue	greenyellow
ENSG00000279020	pink	blue	pink	mediumpurple3	green	turquoise
ENSG00000279022	darkorange2	yellow	brown	yellow	green	green
ENSG00000279026	royalblue	blue	blue	plum1	turquoise	brown
ENSG00000279042	darkgrey	darkturquoise	thistle1	midnightblue	lightcyan1	blue
ENSG00000279044	red	turquoise	darkolivegreen	black	green	turquoise
ENSG00000279050	skyblue1	darkmagenta	darkturquoise	antiquewhite4	purple	darkmagenta
ENSG00000279059	yellow	yellow	brown	lightgreen	blue	black
ENSG00000279068	blue	turquoise	blue	greenyellow	turquoise	tan
ENSG00000279069	green	blue	blue	turquoise	turquoise	purple
ENSG00000279073	black	green	plum	pink	paleturquoise	green
ENSG00000279077	turquoise	turquoise	paleturquoise	blue	green	turquoise
ENSG00000279078	red	turquoise	turquoise	brown4	brown	turquoise
ENSG00000279082	darkturquoise	blue	violet	yellow4	lightcyan1	sienna3
ENSG00000279088	red	black	turquoise	turquoise	lightcyan	magenta
ENSG00000279089	green	grey60	pink	cyan	darkred	orangered4
ENSG00000279090	turquoise	steelblue	coral1	salmon	brown4	greenyellow
ENSG00000279092	grey	yellow	red	floralwhite	red	yellow
ENSG00000279095	lightgreen	brown	magenta	turquoise	red	grey60
ENSG00000279099	bisque4	darkmagenta	antiquewhite4	steelblue	purple	darkmagenta
ENSG00000279103	greenyellow	blue	white	grey	grey	turquoise
ENSG00000279107	skyblue	midnightblue	sienna3	turquoise	grey	antiquewhite4
ENSG00000279108	yellow	blue	turquoise	turquoise	green	tan
ENSG00000279113	mediumpurple2	plum2	brown4	coral1	darkorange	mediumpurple3
ENSG00000279114	white	thistle1	salmon	turquoise	brown	green
ENSG00000279117	skyblue3	yellow	purple	skyblue1	orangered4	skyblue2
ENSG00000279118	darkgreen	thistle2	lightpink4	darkturquoise	salmon4	brown4
ENSG00000279133	grey	brown	blue	blue	blue	saddlebrown
ENSG00000279135	saddlebrown	turquoise	brown	brown	green	turquoise
ENSG00000279138	purple	turquoise	darkgrey	antiquewhite4	lightpink4	greenyellow
ENSG00000279145	blue	orangered4	yellow	blue	black	darkorange2
ENSG00000279146	brown	darkturquoise	white	midnightblue	darkgrey	yellow
ENSG00000279148	purple	tan	mediumpurple2	turquoise	turquoise	darkgreen
ENSG00000279159	yellow	darkred	blue	skyblue	turquoise	sienna3
ENSG00000279161	palevioletred3	darkred	turquoise	black	tan	darkslateblue
ENSG00000279162	pink	turquoise	pink	black	darkgreen	darkgreen
ENSG00000279166	orange	cyan	brown	firebrick4	tan	black
ENSG00000279168	black	green	blue	brown	green	pink
ENSG00000279170	blue	yellow	plum2	turquoise	pink	blue
ENSG00000279175	sienna3	royalblue	steelblue	blue	black	skyblue3
ENSG00000279176	blue	black	green	turquoise	grey	blue
ENSG00000279179	pink	blue	turquoise	royalblue	green	red
ENSG00000279189	purple	darkmagenta	salmon4	midnightblue	purple	darkmagenta
ENSG00000279191	blue	skyblue	salmon	turquoise	purple	green
ENSG00000279192	purple	lightpink4	tan	lightcyan1	midnightblue	greenyellow
ENSG00000279196	pink	turquoise	orange	turquoise	thistle2	cyan
ENSG00000279199	darkorange	green	brown	lightsteelblue1	red	magenta
ENSG00000279202	red	yellow	turquoise	cyan	purple	greenyellow
ENSG00000279203	black	blue	turquoise	blue	palevioletred3	pink
ENSG00000279207	steelblue	green	green	turquoise	bisque4	purple
ENSG00000279208	salmon	brown	turquoise	lightcyan1	grey	purple
ENSG00000279221	red	darkorange2	yellowgreen	ivory	purple	greenyellow
ENSG00000279223	turquoise	cyan	cyan	green	cyan	blue
ENSG00000279227	darkred	turquoise	turquoise	turquoise	cyan	greenyellow
ENSG00000279233	darkmagenta	turquoise	brown	brown	pink	cyan
ENSG00000279235	yellow	turquoise	black	yellow	turquoise	saddlebrown
ENSG00000279236	greenyellow	turquoise	blue	darkgrey	turquoise	blue
ENSG00000279249	midnightblue	red	darkred	grey60	darkturquoise	black
ENSG00000279250	grey	turquoise	turquoise	red	green	turquoise
ENSG00000279253	yellow	turquoise	blue	turquoise	blue	purple
ENSG00000279254	lightgreen	midnightblue	honeydew	blue	yellow	tan
ENSG00000279255	lightcoral	yellow	darkgreen	coral1	lightcyan1	blue
ENSG00000279259	turquoise	darkgrey	brown	navajowhite2	grey	sienna3
ENSG00000279263	indianred4	mediumorchid	salmon2	turquoise	grey	grey
ENSG00000279265	yellow	skyblue	blue	turquoise	blue	turquoise
ENSG00000279267	grey	violet	blue	turquoise	darkmagenta	coral2
ENSG00000279276	red	red	blue	black	red	yellow
ENSG00000279277	darkgrey	greenyellow	blue	turquoise	orange	plum1
ENSG00000279281	saddlebrown	turquoise	lightpink4	darkturquoise	grey60	blue
ENSG00000279283	pink	turquoise	plum2	black	green	salmon
ENSG00000279288	turquoise	blue	blue	sienna3	turquoise	lightgreen
ENSG00000279289	palevioletred3	lightgreen	turquoise	darkturquoise	magenta	lightyellow
ENSG00000279294	pink	turquoise	lightyellow	turquoise	turquoise	turquoise
ENSG00000279302	lightyellow	blue	coral2	orangered4	blue	skyblue
ENSG00000279305	plum	blue	blue	turquoise	darkorange	floralwhite
ENSG00000279310	blue	turquoise	turquoise	brown	turquoise	magenta
ENSG00000279311	mediumpurple3	purple	blue	turquoise	brown	darkgreen
ENSG00000279315	red	turquoise	pink	red	green	turquoise
ENSG00000279317	lightgreen	lightyellow	blue	blue	grey	blue
ENSG00000279319	brown	blue	saddlebrown	turquoise	purple	greenyellow
ENSG00000279320	darkorange2	sienna3	navajowhite1	turquoise	thistle1	cyan
ENSG00000279329	plum1	blue	red	brown	skyblue	black
ENSG00000279330	red	thistle2	salmon	brown	grey	lightcyan
ENSG00000279333	salmon	tan	cyan	lightcyan	salmon	royalblue
ENSG00000279342	magenta	salmon	mediumpurple2	turquoise	orangered4	orangered4
ENSG00000279344	cyan	red	pink	tan	grey	lightgreen
ENSG00000279348	lightyellow	plum2	plum2	yellowgreen	blue	lightsteelblue1
ENSG00000279349	brown	yellow	darkgrey	midnightblue	blue	saddlebrown
ENSG00000279355	tan	darkred	blue	turquoise	tan	black
ENSG00000279356	brown	blue	midnightblue	magenta	turquoise	darkturquoise
ENSG00000279358	plum2	yellow	white	turquoise	darkturquoise	magenta
ENSG00000279360	tan	steelblue	turquoise	grey60	tan	yellowgreen
ENSG00000279361	white	darkgrey	darkred	lightyellow	grey	darkgreen
ENSG00000279369	blue	palevioletred3	turquoise	turquoise	red	magenta
ENSG00000279377	grey	mediumorchid	magenta	blue	grey	blue
ENSG00000279384	sienna3	turquoise	salmon	blue	antiquewhite4	white
ENSG00000279387	pink	turquoise	lightcyan	floralwhite	red	turquoise
ENSG00000279394	tan	orange	darkgreen	turquoise	grey	saddlebrown
ENSG00000279400	yellow	midnightblue	maroon	turquoise	mediumpurple3	red
ENSG00000279406	saddlebrown	blue	saddlebrown	magenta	grey	blue
ENSG00000279407	red	orangered4	blue	turquoise	green	turquoise
ENSG00000279409	black	maroon	green	blue	grey60	darkmagenta
ENSG00000279410	lightgreen	maroon	violet	yellow	blue	lightgreen
ENSG00000279416	skyblue3	black	pink	brown	grey	darkseagreen4
ENSG00000279419	turquoise	cyan	grey60	green	salmon	blue
ENSG00000279425	turquoise	black	black	darkorange	orange	darkolivegreen
ENSG00000279432	red	purple	blue	brown4	lightgreen	red
ENSG00000279433	lightpink4	blue	blue	turquoise	grey	turquoise
ENSG00000279434	yellow	yellow	turquoise	turquoise	cyan	red
ENSG00000279453	blue	purple	darkmagenta	darkorange	skyblue3	darkorange
ENSG00000279456	brown4	blue	turquoise	lightgreen	blue	purple
ENSG00000279457	grey	brown	red	purple	darkred	salmon
ENSG00000279462	antiquewhite4	darkturquoise	black	floralwhite	darkgrey	skyblue3
ENSG00000279464	white	salmon	tan	purple	grey60	blue
ENSG00000279472	black	blue	darkgreen	darkred	turquoise	brown
ENSG00000279476	navajowhite2	turquoise	brown	red	pink	turquoise
ENSG00000279481	red	paleturquoise	blue	turquoise	grey	turquoise
ENSG00000279483	darkred	turquoise	turquoise	turquoise	blue	saddlebrown
ENSG00000279485	greenyellow	yellow	turquoise	turquoise	thistle1	pink
ENSG00000279491	magenta	blue	turquoise	turquoise	blue	red
ENSG00000279495	red	antiquewhite4	lightsteelblue	brown4	coral2	turquoise
ENSG00000279497	navajowhite2	turquoise	thistle2	midnightblue	orange	grey60
ENSG00000279500	red	black	turquoise	blue	red	black
ENSG00000279513	paleturquoise	yellow	lightyellow	turquoise	greenyellow	white
ENSG00000279518	darkgrey	blue	blue	turquoise	skyblue	black
ENSG00000279519	violet	red	yellow	cyan	coral1	lightsteelblue1
ENSG00000279520	pink	turquoise	yellow	red	green	turquoise
ENSG00000279528	orange	maroon	turquoise	red	lightyellow	turquoise
ENSG00000279529	plum1	thistle2	orange	turquoise	grey	skyblue
ENSG00000279536	cyan	white	brown	turquoise	grey	cyan
ENSG00000279537	turquoise	yellow	green	yellow	red	yellow
ENSG00000279543	pink	turquoise	yellow	floralwhite	orange	plum1
ENSG00000279544	white	turquoise	black	brown	orangered4	darkseagreen4
ENSG00000279549	pink	blue	tan	red	green	turquoise
ENSG00000279554	greenyellow	yellow	yellow	floralwhite	orange	yellow
ENSG00000279555	white	turquoise	lightpink4	darkturquoise	antiquewhite4	greenyellow
ENSG00000279557	blue	paleturquoise	blue	turquoise	turquoise	brown
ENSG00000279561	yellow	darkgrey	lightgreen	darkmagenta	purple	darkmagenta
ENSG00000279569	lightcyan	brown	brown	turquoise	yellow	turquoise
ENSG00000279570	tan	cyan	blue	grey60	tan	grey60
ENSG00000279573	blue	navajowhite2	black	salmon4	blue	saddlebrown
ENSG00000279586	tan	red	turquoise	black	tan	black
ENSG00000279589	magenta	turquoise	turquoise	grey60	turquoise	purple
ENSG00000279591	salmon	greenyellow	white	yellow	red	darkolivegreen
ENSG00000279594	darkorange2	coral2	skyblue	turquoise	grey	red
ENSG00000279598	red	purple	turquoise	blue	tan	cyan
ENSG00000279600	lightcyan	red	pink	grey60	blue	salmon
ENSG00000279602	turquoise	brown	midnightblue	turquoise	grey	mediumpurple3
ENSG00000279608	brown	blue	turquoise	turquoise	yellow	blue
ENSG00000279616	indianred4	red	blue	turquoise	grey	purple
ENSG00000279619	lightcyan	salmon	tan	yellow	purple	yellow
ENSG00000279620	greenyellow	turquoise	lightyellow	cyan	grey	skyblue
ENSG00000279623	blue	lightsteelblue1	green	greenyellow	grey	darkgreen
ENSG00000279630	purple	saddlebrown	skyblue	mediumpurple2	lightpink4	magenta
ENSG00000279631	cyan	darkolivegreen	midnightblue	turquoise	pink	yellow
ENSG00000279632	black	thistle2	turquoise	skyblue3	orangered4	violet
ENSG00000279633	yellow	orangered4	blue	turquoise	blue	red
ENSG00000279645	orange	lightyellow	grey60	darkmagenta	magenta	red
ENSG00000279649	pink	blue	grey60	black	turquoise	turquoise
ENSG00000279656	thistle2	blue	blue	black	grey	blue
ENSG00000279659	black	yellow	blue	blue	grey	turquoise
ENSG00000279662	yellow	lightgreen	blue	turquoise	lightgreen	pink
ENSG00000279663	turquoise	yellow	midnightblue	turquoise	brown4	greenyellow
ENSG00000279665	yellow	turquoise	turquoise	turquoise	turquoise	white
ENSG00000279668	yellow	tan	lightpink3	indianred4	purple	darkmagenta
ENSG00000279670	violet	thistle2	blue	blue	steelblue	blue
ENSG00000279672	blue	darkgreen	black	yellow	darkred	green
ENSG00000279673	yellow	turquoise	blue	saddlebrown	turquoise	turquoise
ENSG00000279674	yellow	tan	lightpink3	indianred4	purple	darkmagenta
ENSG00000279675	darkolivegreen4	turquoise	red	pink	black	greenyellow
ENSG00000279678	brown	turquoise	red	floralwhite	orange	plum1
ENSG00000279679	blue	violet	blue	black	grey	darkturquoise
ENSG00000279685	navajowhite2	turquoise	turquoise	royalblue	green	antiquewhite4
ENSG00000279686	sienna3	midnightblue	mediumorchid	blue	lightgreen	red
ENSG00000279693	darkmagenta	darkturquoise	yellow	floralwhite	darkgrey	yellow
ENSG00000279696	salmon	darkgrey	blue	turquoise	green	tan
ENSG00000279700	red	blue	brown	brown4	yellow4	turquoise
ENSG00000279702	brown	blue	blue	steelblue	purple	darkmagenta
ENSG00000279712	royalblue	magenta	turquoise	midnightblue	red	yellow
ENSG00000279722	grey60	purple	honeydew1	blue	blue	midnightblue
ENSG00000279726	brown	black	yellow	lightgreen	brown4	greenyellow
ENSG00000279727	greenyellow	darkmagenta	turquoise	turquoise	purple	magenta
ENSG00000279738	orangered4	white	greenyellow	pink	turquoise	lightgreen
ENSG00000279739	skyblue2	darkmagenta	turquoise	navajowhite2	red	magenta
ENSG00000279742	paleturquoise	yellow	green	tan	blue	steelblue
ENSG00000279743	grey	darkgreen	plum1	coral1	darkgrey	violet
ENSG00000279744	steelblue	turquoise	white	greenyellow	darkmagenta	green
ENSG00000279752	tan	paleturquoise	lightpink3	midnightblue	red	greenyellow
ENSG00000279759	pink	turquoise	turquoise	red	plum2	salmon
ENSG00000279764	red	red	red	black	pink	salmon
ENSG00000279765	greenyellow	turquoise	darkturquoise	blue	brown	tan
ENSG00000279766	red	turquoise	darkolivegreen	greenyellow	brown	turquoise
ENSG00000279778	royalblue	violet	brown	salmon	grey	greenyellow
ENSG00000279786	brown	black	turquoise	turquoise	grey	red
ENSG00000279789	navajowhite2	midnightblue	red	turquoise	green	salmon
ENSG00000279792	saddlebrown	plum1	brown	turquoise	green	cyan
ENSG00000279794	red	blue	grey	red	green	brown
ENSG00000279801	navajowhite2	turquoise	black	floralwhite	pink	green
ENSG00000279803	palevioletred3	antiquewhite4	blue2	orangered3	darkseagreen4	darkslateblue
ENSG00000279809	darkturquoise	blue	blue	turquoise	turquoise	turquoise
ENSG00000279811	tan	darkred	cyan	green	tan	black
ENSG00000279814	blue2	pink	green	paleturquoise	lightgreen	red
ENSG00000279819	turquoise	cyan	cyan	green	cyan	black
ENSG00000279822	darkgreen	lightcyan	blue	turquoise	tan	black
ENSG00000279829	red	turquoise	turquoise	lavenderblush3	red	mediumpurple3
ENSG00000279834	lightcyan	violet	turquoise	turquoise	darkmagenta	darkmagenta
ENSG00000279838	cyan	saddlebrown	brown	yellow	salmon	orange
ENSG00000279841	paleturquoise	turquoise	brown	brown	green	turquoise
ENSG00000279845	black	midnightblue	grey	blue	darkgreen	darkgrey
ENSG00000279852	orange	blue	black	blue	grey	red
ENSG00000279853	brown	blue	blue	turquoise	brown	purple
ENSG00000279861	brown	turquoise	ivory	mediumpurple3	lightcoral	ivory
ENSG00000279865	grey	yellow	green	grey60	brown	brown
ENSG00000279878	pink	darkturquoise	skyblue3	midnightblue	darkgrey	grey60
ENSG00000279879	darkorange2	turquoise	sienna3	saddlebrown	turquoise	brown
ENSG00000279880	yellow	blue	pink	plum1	turquoise	brown4
ENSG00000279885	blue	blue	blue	skyblue	blue	purple
ENSG00000279891	turquoise	paleturquoise	blue	darkorange2	midnightblue	blue
ENSG00000279894	grey	palevioletred3	blue	turquoise	blue	darkgreen
ENSG00000279900	darkgrey	turquoise	darkorange	turquoise	orangered4	darkseagreen4
ENSG00000279901	saddlebrown	paleturquoise	blue	red	grey	red
ENSG00000279910	darkorange	black	blue	turquoise	purple	greenyellow
ENSG00000279917	blue	steelblue	pink	darkturquoise	turquoise	blue
ENSG00000279923	blue	steelblue	grey	purple	midnightblue	greenyellow
ENSG00000279943	yellow	blue	thistle	yellow	turquoise	yellow
ENSG00000279946	brown	darkturquoise	yellow	floralwhite	purple	yellow
ENSG00000279948	lightcyan	red	blue	brown4	black	magenta
ENSG00000279951	darkviolet	darkgrey	blue	turquoise	midnightblue	salmon
ENSG00000279952	purple	darkmagenta	salmon	palevioletred3	darkorange	magenta
ENSG00000279954	turquoise	turquoise	paleturquoise	yellow	pink	salmon
ENSG00000279958	skyblue1	blue	ivory	turquoise	purple	magenta
ENSG00000279968	brown	royalblue	turquoise	turquoise	blue	grey
ENSG00000279970	tan	lightgreen	cyan	green	tan	black
ENSG00000279977	black	turquoise	tan	mediumpurple3	grey	darkorange
ENSG00000279982	black	purple	turquoise	turquoise	grey	purple
ENSG00000279983	turquoise	darkgrey	blue	blue	turquoise	magenta
ENSG00000279989	turquoise	orangered4	blue	turquoise	grey	turquoise
ENSG00000279995	turquoise	lavenderblush3	salmon	green	cyan	blue
ENSG00000279996	tan	darkred	turquoise	orangered3	tan	purple
ENSG00000280000	skyblue2	palevioletred3	blue2	coral1	purple	yellow
ENSG00000280010	royalblue	lightgreen	midnightblue	turquoise	salmon	yellowgreen
ENSG00000280028	white	cyan	lightpink4	darkturquoise	grey60	royalblue
ENSG00000280033	magenta	black	brown	darkred	pink	salmon
ENSG00000280035	turquoise	darkturquoise	brown	floralwhite	darkgrey	yellow
ENSG00000280036	grey	green	pink	turquoise	grey	salmon
ENSG00000280037	greenyellow	purple	green	yellow	turquoise	skyblue
ENSG00000280042	white	yellow	lightpink4	turquoise	salmon	pink
ENSG00000280046	brown	lavenderblush3	thistle3	turquoise	saddlebrown	salmon
ENSG00000280047	brown	blue	lightsteelblue1	turquoise	blue	darkred
ENSG00000280053	saddlebrown	darkturquoise	yellow	midnightblue	pink	lavenderblush3
ENSG00000280054	lightgreen	blue	blue	grey60	turquoise	turquoise
ENSG00000280057	saddlebrown	blue	turquoise	turquoise	grey	cyan
ENSG00000280061	tan	cyan	brown	turquoise	tan	black
ENSG00000280063	pink	turquoise	turquoise	royalblue	green	yellow4
ENSG00000280069	brown	turquoise	turquoise	turquoise	turquoise	darkolivegreen
ENSG00000280071	grey	royalblue	coral2	blue	grey	lightgreen
ENSG00000280073	black	ivory	turquoise	turquoise	red	darkorange2
ENSG00000280077	green	paleturquoise	lightyellow	green	thistle2	orange
ENSG00000280079	floralwhite	yellow	midnightblue	grey60	pink	green
ENSG00000280087	tan	blue	blue	saddlebrown	plum1	purple
ENSG00000280088	blue	darkgrey	yellow	salmon	cyan	royalblue
ENSG00000280099	salmon	red	turquoise	turquoise	antiquewhite4	blue
ENSG00000280105	royalblue	grey60	darkolivegreen	turquoise	darkorange	darkmagenta
ENSG00000280106	darkorange	plum1	blue	grey60	blue	brown
ENSG00000280107	floralwhite	magenta	blue	turquoise	turquoise	skyblue3
ENSG00000280115	grey	brown	black	darkgreen	grey	turquoise
ENSG00000280116	sienna3	orangered4	turquoise	turquoise	grey	darkorange
ENSG00000280118	skyblue1	coral2	darkturquoise	magenta	purple	darkmagenta
ENSG00000280119	purple	blue	turquoise	turquoise	grey	grey60
ENSG00000280120	lightsteelblue	turquoise	pink	blue	paleturquoise	darkseagreen4
ENSG00000280128	grey60	midnightblue	blue	turquoise	bisque4	darkgrey
ENSG00000280134	darkorange2	purple	blue	turquoise	blue	tan
ENSG00000280138	grey60	blue	turquoise	blue	palevioletred3	black
ENSG00000280148	magenta	turquoise	blue	blue	yellow	turquoise
ENSG00000280149	lightcyan	purple	blue	turquoise	grey	mediumpurple3
ENSG00000280152	red	antiquewhite4	brown	brown	brown	salmon
ENSG00000280153	mediumorchid	brown	cyan	skyblue3	honeydew1	paleturquoise
ENSG00000280157	lightsteelblue1	paleturquoise	turquoise	turquoise	orange	darkmagenta
ENSG00000280159	darkorange2	lightcyan	blue	turquoise	grey	grey
ENSG00000280163	black	green	paleturquoise	darkgrey	plum2	green
ENSG00000280165	royalblue	turquoise	indianred4	steelblue	maroon	greenyellow
ENSG00000280173	blue	turquoise	pink	black	blue	grey
ENSG00000280182	lightcyan1	darkgrey	yellow	turquoise	darkturquoise	red
ENSG00000280184	yellow	blue	green	blue	turquoise	cyan
ENSG00000280186	yellow	cyan	blue	turquoise	green	salmon
ENSG00000280187	blue	thistle1	lightyellow	turquoise	green	lightgreen
ENSG00000280190	yellow	blue	greenyellow	greenyellow	turquoise	brown
ENSG00000280195	tan	orange	salmon2	lightgreen	blue	cyan
ENSG00000280196	blue	plum2	black	cyan	purple	magenta
ENSG00000280198	black	greenyellow	blue	turquoise	brown	salmon
ENSG00000280205	saddlebrown	tan	turquoise	turquoise	antiquewhite4	orange
ENSG00000280206	turquoise	steelblue	lightsteelblue	grey60	cyan	blue
ENSG00000280214	plum1	white	orange	turquoise	pink	skyblue3
ENSG00000280216	pink	blue	red	brown4	green	darkorange2
ENSG00000280219	lightcoral	greenyellow	turquoise	tan	lightgreen	red
ENSG00000280222	tan	pink	yellow	midnightblue	darkgrey	yellow
ENSG00000280227	cyan	blue	brown4	ivory	ivory	darkturquoise
ENSG00000280232	blue	turquoise	blue	sienna3	grey	darkmagenta
ENSG00000280234	lightcoral	magenta	tan	lightpink4	darkgrey	yellow
ENSG00000280237	maroon	turquoise	greenyellow	midnightblue	red	grey60
ENSG00000280238	pink	green	plum2	royalblue	paleturquoise	green
ENSG00000280241	grey	magenta	plum3	red	darkslateblue	greenyellow
ENSG00000280245	red	red	blue	mediumpurple3	tan	red
ENSG00000280248	black	green	darkolivegreen4	pink	turquoise	turquoise
ENSG00000280255	midnightblue	red	yellow	darkred	darkorange	ivory
ENSG00000280257	mediumpurple3	brown	skyblue	turquoise	sienna3	magenta
ENSG00000280269	royalblue	darkgreen	coral	turquoise	grey	darkmagenta
ENSG00000280274	indianred4	turquoise	darkred	turquoise	grey	grey
ENSG00000280285	orange	ivory	purple	orange	lightcyan1	blue
ENSG00000280287	black	turquoise	red	royalblue	pink	green
ENSG00000280294	brown	turquoise	brown2	skyblue1	firebrick4	coral1
ENSG00000280304	bisque4	cyan	plum1	turquoise	darkolivegreen	magenta
ENSG00000280310	greenyellow	palevioletred3	turquoise	turquoise	turquoise	cyan
ENSG00000280321	grey	green	magenta	black	saddlebrown	mediumpurple3
ENSG00000280332	black	turquoise	thistle1	red	green	turquoise
ENSG00000280336	grey	thistle2	green	blue	grey	coral1
ENSG00000280339	greenyellow	purple	salmon	turquoise	purple	cyan
ENSG00000280344	lightgreen	blue	blue	turquoise	tan	black
ENSG00000280347	darkorange2	turquoise	blue	yellow	turquoise	purple
ENSG00000280351	paleturquoise	greenyellow	turquoise	turquoise	orangered4	mediumorchid
ENSG00000280355	orange	turquoise	lightcyan	black	turquoise	saddlebrown
ENSG00000280365	red	orange	yellow	midnightblue	purple	greenyellow
ENSG00000280367	orangered4	purple	green	turquoise	grey	cyan
ENSG00000280374	saddlebrown	salmon	darkmagenta	turquoise	darkred	orangered4
ENSG00000280375	pink	blue	turquoise	blue	green	darkturquoise
ENSG00000280378	lightcyan	lightsteelblue1	blue	turquoise	grey	grey60
ENSG00000280381	pink	turquoise	black	midnightblue	darkolivegreen	yellow
ENSG00000280383	red	coral1	palevioletred2	turquoise	green	turquoise
ENSG00000280384	blue	blue	green	blue	grey	darkturquoise
ENSG00000280385	saddlebrown	darkgrey	turquoise	blue	yellowgreen	plum1
ENSG00000280388	darkorange	blue	brown	cyan	blue	yellow
ENSG00000280392	brown	blue	blue	greenyellow	green	darkturquoise
ENSG00000280399	red	white	blue	turquoise	darkorange	magenta
ENSG00000280406	skyblue2	green	pink	orange	grey	brown
ENSG00000280422	brown	blue	blue	mediumpurple3	brown	purple
ENSG00000280432	darkturquoise	pink	turquoise	turquoise	grey	darkmagenta
ENSG00000280433	grey	salmon	blue	blue	blue	tan
ENSG00000280434	black	yellow	blue	blue	thistle2	skyblue3
ENSG00000280439	salmon	white	turquoise	turquoise	orange	magenta
ENSG00000280474	lightgreen	blue	lightgreen	black	purple	skyblue3
ENSG00000280486	turquoise	lightgreen	cyan	maroon	cyan	blue
ENSG00000280496	salmon4	plum1	firebrick4	darkolivegreen	lightsteelblue1	white
ENSG00000280498	indianred4	darkolivegreen	greenyellow	blue	blue	white
ENSG00000280537	red	red	maroon	turquoise	blue	turquoise
ENSG00000280543	skyblue2	blue	darkgreen	brown	green	darkgrey
ENSG00000280561	skyblue	turquoise	lightyellow	turquoise	lightyellow	brown
ENSG00000280571	skyblue	greenyellow	royalblue	brown	lightcyan	brown
ENSG00000280604	pink	turquoise	pink	black	green	skyblue
ENSG00000280607	paleturquoise	turquoise	darkgreen	floralwhite	greenyellow	tan
ENSG00000280646	yellow	blue	darkred	brown	grey	grey60
ENSG00000280649	tan	turquoise	navajowhite2	darkgreen	blue	midnightblue
ENSG00000280650	ivory	darkmagenta	darkgrey	navajowhite2	purple	darkmagenta
ENSG00000280660	white	darkred	brown	turquoise	purple	blue
ENSG00000280670	yellow	brown	grey	turquoise	darkslateblue	maroon
ENSG00000280734	black	brown	lightsteelblue	turquoise	grey	maroon
ENSG00000280739	green	lightgreen	blue	turquoise	green	green
ENSG00000280776	purple	coral2	saddlebrown	palevioletred3	midnightblue	magenta
ENSG00000280778	yellowgreen	turquoise	turquoise	turquoise	turquoise	saddlebrown
ENSG00000280789	black	thistle2	honeydew1	saddlebrown	darkred	salmon
ENSG00000280798	yellow	blue	bisque4	darkgreen	thistle1	purple
ENSG00000280800	blue	black	grey	purple	pink	navajowhite2
ENSG00000280809	blue	blue	white	skyblue	darkorange	tan
ENSG00000280828	red	turquoise	grey60	black	plum2	salmon
ENSG00000280832	red	paleturquoise	turquoise	turquoise	brown	darkorange2
ENSG00000280870	plum	yellowgreen	turquoise	turquoise	paleturquoise	mediumorchid
ENSG00000280893	pink	turquoise	darkturquoise	pink	greenyellow	cyan
ENSG00000280987	magenta	green	yellow	lightsteelblue1	black	royalblue
ENSG00000281000	floralwhite	royalblue	darkmagenta	turquoise	lightsteelblue1	pink
ENSG00000281005	cyan	turquoise	salmon	brown	green	darkorange2
ENSG00000281026	darkorange	yellow	blue	darkgrey	palevioletred3	red
ENSG00000281028	darkred	blue	turquoise	turquoise	brown	turquoise
ENSG00000281039	brown	blue	royalblue	turquoise	blue	skyblue
ENSG00000281091	darkred	darkorange2	brown	turquoise	grey	cyan
ENSG00000281100	magenta	yellow	turquoise	turquoise	red	yellow
ENSG00000281106	magenta	yellow	brown	turquoise	black	darkgrey
ENSG00000281128	purple	blue	brown4	green	grey	purple
ENSG00000281131	bisque4	blue	purple	orange	lightcyan1	blue
ENSG00000281156	salmon4	plum1	blue	darkolivegreen	lightsteelblue1	white
ENSG00000281160	mediumpurple3	blue	blue	palevioletred3	saddlebrown	magenta
ENSG00000281181	blue	yellow	darkgreen	turquoise	grey	black
ENSG00000281183	pink	black	yellow	lightpink4	darkgrey	coral1
ENSG00000281186	turquoise	cyan	grey60	green	salmon	blue
ENSG00000281189	lightpink4	blue	turquoise	blue	midnightblue	turquoise
ENSG00000281195	maroon	grey60	yellow	cyan	palevioletred3	orangered4
ENSG00000281207	greenyellow	blue	saddlebrown	brown	yellow	royalblue
ENSG00000281295	yellow4	plum1	yellow4	darkolivegreen	lightsteelblue1	white
ENSG00000281311	green	blue	blue	turquoise	lightsteelblue1	white
ENSG00000281327	red	orangered4	salmon	turquoise	darkslateblue	maroon
ENSG00000281332	brown	turquoise	turquoise	turquoise	turquoise	turquoise
ENSG00000281344	greenyellow	darkolivegreen	turquoise	turquoise	purple	greenyellow
ENSG00000281348	lightgreen	blue	yellowgreen	saddlebrown	darkred	saddlebrown
ENSG00000281357	grey	paleturquoise	brown	turquoise	turquoise	brown
ENSG00000281383	blue	black	grey	purple	pink	red
ENSG00000281392	red	yellow	green	blue	lightyellow	darkseagreen4
ENSG00000281398	lightsteelblue1	turquoise	blue	blue	magenta	lightyellow
ENSG00000281404	pink	blue	turquoise	turquoise	turquoise	maroon
ENSG00000281406	brown	royalblue	blue	blue	orange	black
ENSG00000281453	darkgreen	ivory	yellow	ivory	royalblue	blue
ENSG00000281468	mediumpurple3	saddlebrown	darkred	royalblue	paleturquoise	green
ENSG00000281469	turquoise	yellow	blue	cyan	green	darkgrey
ENSG00000281501	red	purple	turquoise	blue	grey	grey
ENSG00000281530	cyan	black	blue	cyan	grey	turquoise
ENSG00000281538	yellow	pink	red	turquoise	greenyellow	cyan
ENSG00000281593	blue	pink	lavenderblush2	coral2	ivory	magenta
ENSG00000281649	lightyellow	skyblue	yellow	yellowgreen	lightsteelblue	lightsteelblue1
ENSG00000281692	turquoise	steelblue	cyan	green	cyan	blue
ENSG00000281706	blue	palevioletred3	blue	palevioletred3	purple	magenta
ENSG00000281708	royalblue	tan	purple	turquoise	purple	darkmagenta
ENSG00000281721	darkgreen	yellowgreen	blue	turquoise	brown	thistle1
ENSG00000281731	saddlebrown	maroon	palevioletred3	brown	grey	darkgreen
ENSG00000281808	lightgreen	blue	turquoise	blue	lightsteelblue1	blue
ENSG00000281831	pink	black	blue	darkorange	grey	white
ENSG00000281842	salmon4	plum1	firebrick4	darkolivegreen	lightsteelblue1	white
ENSG00000281880	orange	blue	green	lightyellow	tan	blue
ENSG00000281883	turquoise	cyan	cyan	green	salmon	blue
ENSG00000281887	lightsteelblue	lightyellow	green	violet	mediumpurple3	red
ENSG00000281896	red	turquoise	grey60	black	plum2	salmon
ENSG00000281903	pink	blue	blue	turquoise	violet	black
ENSG00000281910	bisque4	darkslateblue	red	magenta	grey	white
ENSG00000281938	mediumpurple3	greenyellow	mediumpurple2	turquoise	sienna3	red
ENSG00000281961	pink	darkturquoise	red	floralwhite	darkgrey	yellow
ENSG00000281969	tan	darkred	cyan	green	tan	black
ENSG00000281991	red	turquoise	saddlebrown	turquoise	green	turquoise
ENSG00000282034	pink	blue	darkorange2	red	green	turquoise
ENSG00000282057	darkgreen	salmon	blue	turquoise	darkorange	greenyellow
ENSG00000282100	lightcyan	purple	turquoise	turquoise	tan	red
ENSG00000282160	black	darkturquoise	yellow	floralwhite	red	yellow
ENSG00000282164	brown	turquoise	lightcoral	skyblue1	firebrick4	ivory
ENSG00000282218	magenta	turquoise	skyblue3	lightsteelblue1	yellow	royalblue
ENSG00000282246	lightyellow	magenta	coral2	skyblue	darkgreen	green
ENSG00000282278	yellow	red	blue	black	lightgreen	black
ENSG00000282375	brown2	magenta	blue	lightpink4	red	darkmagenta
ENSG00000282390	salmon	plum2	brown2	blue	turquoise	blue
ENSG00000282393	royalblue	lightgreen	blue	turquoise	grey	lightcyan
ENSG00000282413	brown2	violet	blue	turquoise	mediumorchid	salmon4
ENSG00000282458	blue	darkred	turquoise	skyblue3	grey	steelblue
ENSG00000282508	paleturquoise	turquoise	grey	cyan	sienna3	skyblue3
ENSG00000282608	thistle2	pink	yellowgreen	paleturquoise	floralwhite	paleturquoise
ENSG00000282692	brown	yellow	turquoise	midnightblue	orange	yellow
ENSG00000282804	skyblue3	darkorange2	orangered4	steelblue	orange	skyblue2
ENSG00000282826	grey	blue	salmon2	lightcoral	grey	greenyellow
ENSG00000282851	lightcyan	pink	magenta	turquoise	lightgreen	pink
ENSG00000282855	blue	midnightblue	turquoise	blue	purple	darkslateblue
ENSG00000282863	darkturquoise	orangered4	green	yellow	royalblue	orange
ENSG00000282864	yellow	turquoise	violet	lightyellow	turquoise	brown
ENSG00000282870	red	brown	green	lightcoral	grey	tan
ENSG00000282907	lightcyan	black	plum	purple	paleturquoise	green
ENSG00000282936	grey60	magenta	brown	lightpink4	darkgrey	yellow
ENSG00000282943	red	steelblue	blue	turquoise	blue	red
ENSG00000282977	yellow	blue	bisque4	plum2	turquoise	purple
ENSG00000282978	green	turquoise	blue	turquoise	grey	magenta
ENSG00000282988	magenta	white	blue	turquoise	blue	green
ENSG00000282989	brown	blue	white	lightyellow	purple	darkmagenta
ENSG00000282995	grey	red	grey	magenta	grey	grey
ENSG00000282997	tan	darkred	violet	greenyellow	blue	darkturquoise
ENSG00000283003	palevioletred3	steelblue	turquoise	turquoise	grey	purple
ENSG00000283025	purple	turquoise	coral1	salmon	midnightblue	greenyellow
ENSG00000283041	grey60	salmon	grey	thistle1	turquoise	brown
ENSG00000283045	grey	midnightblue	royalblue	magenta	red	yellow
ENSG00000283050	greenyellow	brown	lightgreen	green	coral2	black
ENSG00000283078	darkturquoise	blue	turquoise	darkgreen	yellowgreen	magenta
ENSG00000283088	lightgreen	purple	blue	green	blue	tan
ENSG00000283097	darkturquoise	steelblue	violet	lightyellow	darkorange	sienna3
ENSG00000283101	plum2	yellowgreen	lightpink3	turquoise	purple	grey60
ENSG00000283103	yellowgreen	blue	royalblue	turquoise	lightcyan	brown
ENSG00000283108	yellow	blue	greenyellow	indianred4	purple	magenta
ENSG00000283122	violet	royalblue	brown	turquoise	red	darkturquoise
ENSG00000283128	greenyellow	darkolivegreen	turquoise	turquoise	grey	darkgrey
ENSG00000283141	blue	blue	blue	blue	pink	darkslateblue
ENSG00000283149	cyan	darkslateblue	green	blue	yellow	turquoise
ENSG00000283152	tan	lightgreen	black	darkturquoise	tan	orangered4
ENSG00000283154	steelblue	salmon	yellow	darkred	grey60	royalblue
ENSG00000283155	blue	lightyellow	darkred	yellow	violet	plum2
ENSG00000283156	brown	red	turquoise	turquoise	turquoise	black
ENSG00000283162	royalblue	magenta	blue	lightsteelblue	sienna3	mediumpurple3
ENSG00000283175	red	darkred	pink	lightyellow	skyblue	blue
ENSG00000283183	darkorange2	magenta	darkgreen	midnightblue	darkgrey	yellow
ENSG00000283189	lightcyan	plum1	blue	turquoise	purple	darkred
ENSG00000283193	magenta	lightsteelblue1	tan	brown	green	darkseagreen4
ENSG00000283196	white	brown	orange	floralwhite	darkmagenta	skyblue3
ENSG00000283199	black	turquoise	darkolivegreen	black	green	salmon
ENSG00000283201	magenta	yellowgreen	midnightblue	turquoise	cyan	grey60
ENSG00000283208	darkorange	maroon	brown	turquoise	orangered4	turquoise
ENSG00000283213	salmon	magenta	turquoise	turquoise	darkturquoise	violet
ENSG00000283217	lightpink4	coral2	skyblue	palevioletred3	turquoise	greenyellow
ENSG00000283228	steelblue	green	yellow	pink	darkgreen	cyan
ENSG00000283235	black	salmon4	blue	turquoise	darkmagenta	skyblue3
ENSG00000283236	skyblue2	salmon	yellow	turquoise	brown	pink
ENSG00000283239	tan	pink	lightsteelblue	turquoise	darkseagreen4	yellowgreen
ENSG00000283281	red	blue	turquoise	turquoise	purple	greenyellow
ENSG00000283293	yellowgreen	blue	yellow4	greenyellow	blue	midnightblue
ENSG00000283294	antiquewhite4	yellow	royalblue	blue	darkgrey	yellow
ENSG00000283312	skyblue	skyblue	pink	turquoise	grey	brown
ENSG00000283321	grey60	brown	red	darkturquoise	darkmagenta	lightyellow
ENSG00000283327	skyblue3	blue	indianred4	antiquewhite4	lavenderblush3	darkred
ENSG00000283341	cyan	black	skyblue	turquoise	lightyellow	turquoise
ENSG00000283352	darkolivegreen	orange	blue	turquoise	pink	salmon
ENSG00000283355	blue	lightsteelblue1	pink	blue	red	yellow
ENSG00000283366	brown4	palevioletred3	green	sienna3	saddlebrown	magenta
ENSG00000283380	cyan	orangered4	blue	turquoise	brown	steelblue
ENSG00000283384	turquoise	tan	plum1	orange	orange	violet
ENSG00000283393	turquoise	paleturquoise	skyblue	orangered4	darkmagenta	yellow
ENSG00000283409	tan	salmon	yellow	skyblue	darkseagreen4	black
ENSG00000283411	green	brown	thistle1	pink	black	skyblue3
ENSG00000283415	lightpink4	blue	blue	turquoise	purple	mediumpurple3
ENSG00000283417	yellow	tan	lightpink3	indianred4	purple	darkmagenta
ENSG00000283426	skyblue	blue	floralwhite	turquoise	green	turquoise
ENSG00000283431	orange	orangered4	grey	green	salmon	darkturquoise
ENSG00000283434	greenyellow	orangered4	turquoise	turquoise	grey	darkgreen
ENSG00000283440	brown	yellow	yellow	greenyellow	grey	brown
ENSG00000283443	grey	brown	salmon2	lightcoral	grey	grey
ENSG00000283445	mediumpurple3	palevioletred3	plum1	darkmagenta	darkolivegreen	black
ENSG00000283462	turquoise	cyan	coral1	green	salmon	blue
ENSG00000283474	turquoise	lightgreen	cyan	green	tan	black
ENSG00000283483	brown	pink	skyblue	yellow	grey	grey
ENSG00000283486	tan	lightcyan	purple	grey60	tan	blue
ENSG00000283491	blue	turquoise	blue	turquoise	lightcyan	grey
ENSG00000283496	black	darkolivegreen	plum2	turquoise	darkred	blue
ENSG00000283498	sienna3	yellow	grey	darkgreen	black	blue
ENSG00000283503	salmon	blue	steelblue	lightcyan	darkturquoise	plum1
ENSG00000283515	midnightblue	turquoise	brown	red	grey	orange
ENSG00000283529	turquoise	turquoise	turquoise	turquoise	pink	turquoise
ENSG00000283538	brown	red	turquoise	turquoise	brown	magenta
ENSG00000283549	steelblue	cyan	blue	turquoise	turquoise	tan
ENSG00000283551	midnightblue	turquoise	lightyellow	turquoise	green	darkgrey
ENSG00000283563	darkseagreen4	lightcyan	grey60	grey60	tan	navajowhite2
ENSG00000283580	midnightblue	blue	turquoise	turquoise	lightcyan	cyan
ENSG00000283608	grey	thistle2	darkmagenta	tan	darkslateblue	maroon
ENSG00000283633	turquoise	steelblue	cyan	grey60	turquoise	sienna3
ENSG00000283646	bisque4	tan	white	orange	darkturquoise	blue
ENSG00000283654	turquoise	cyan	turquoise	turquoise	cyan	blue
ENSG00000283662	mediumpurple3	skyblue	red	cyan	red	yellow
ENSG00000283674	darkorange2	navajowhite2	pink	yellow	purple	yellow
ENSG00000283701	yellow	blue	coral2	skyblue	blue	brown4
ENSG00000283704	yellowgreen	green	turquoise	turquoise	lightyellow	thistle2
ENSG00000283709	pink	midnightblue	midnightblue	midnightblue	darkgrey	yellow
ENSG00000283717	thistle3	mediumpurple3	darkgreen	yellow	maroon	salmon
ENSG00000283743	skyblue3	blue	lightcoral	sienna3	steelblue	ivory
ENSG00000283757	turquoise	lightgreen	salmon	turquoise	salmon	turquoise
ENSG00000283761	coral1	darkgreen	yellow	lightsteelblue1	black	bisque4
ENSG00000283765	turquoise	lightcyan	turquoise	turquoise	grey60	orange
ENSG00000283768	brown	royalblue	salmon	antiquewhite4	red	skyblue2
ENSG00000283773	green	saddlebrown	darkred	orangered4	darkred	green
ENSG00000283774	darkred	greenyellow	greenyellow	turquoise	lightcyan	brown
ENSG00000283782	lightyellow	blue	paleturquoise	skyblue	bisque4	lightsteelblue1
ENSG00000283791	steelblue	midnightblue	darkolivegreen4	turquoise	brown	turquoise
ENSG00000283793	pink	turquoise	red	black	greenyellow	cyan
ENSG00000283798	blue	blue	blue	yellow	lightsteelblue	greenyellow
ENSG00000283799	yellow	midnightblue	green	tan	lightgreen	greenyellow
ENSG00000283803	yellow	blue	yellow4	darkgreen	turquoise	purple
ENSG00000283805	lightcyan	darkorange	plum	purple	darkred	lightcyan
ENSG00000283818	turquoise	cyan	cyan	green	salmon	blue
ENSG00000283822	pink	turquoise	blue	blue	skyblue	lightgreen
ENSG00000283824	brown	magenta	thistle1	indianred4	blue	turquoise
ENSG00000283828	darkorange	brown	yellow	brown	green	darkgreen
ENSG00000283836	tan	lightcyan	lavenderblush3	turquoise	tan	black
ENSG00000283839	tan	turquoise	turquoise	turquoise	green	lightpink4
ENSG00000283845	yellowgreen	lightcyan1	darkred	lightgreen	turquoise	purple
ENSG00000283848	white	darkred	blue	turquoise	coral2	black
ENSG00000283856	turquoise	midnightblue	salmon	tan	maroon	blue
ENSG00000283867	red	turquoise	royalblue	turquoise	turquoise	lightgreen
ENSG00000283881	blue	turquoise	greenyellow	paleturquoise	blue	saddlebrown
ENSG00000283886	brown	sienna3	blue	turquoise	red	cyan
ENSG00000283891	black	grey60	orange	turquoise	purple	darkmagenta
ENSG00000283899	darkgreen	yellow	brown	turquoise	blue	cyan
ENSG00000283900	black	turquoise	red	darkred	green	cyan
ENSG00000283913	plum2	yellowgreen	lightpink3	turquoise	purple	plum1
ENSG00000283923	skyblue1	turquoise	royalblue	turquoise	purple	greenyellow
ENSG00000283929	brown	blue	orangered3	plum2	turquoise	tan
ENSG00000283930	greenyellow	paleturquoise	lightyellow	magenta	palevioletred3	pink
ENSG00000283933	mediumpurple3	greenyellow	salmon2	turquoise	grey	red
ENSG00000283935	turquoise	turquoise	greenyellow	thistle1	red	brown
ENSG00000283936	mediumpurple3	brown	black	turquoise	blue	grey
ENSG00000283938	darkslateblue	greenyellow	royalblue	turquoise	lightyellow	turquoise
ENSG00000283941	sienna3	yellow	greenyellow	steelblue	orange	purple
ENSG00000283944	turquoise	pink	darkslateblue	tan	lightgreen	pink
ENSG00000283945	tan	steelblue	cyan	turquoise	tan	yellow
ENSG00000283952	darkgrey	blue	white	palevioletred3	sienna3	blue
ENSG00000283958	red	plum1	yellow	darkolivegreen	lightsteelblue1	white
ENSG00000283971	midnightblue	blue	darkviolet	plum1	plum1	midnightblue
ENSG00000283977	black	turquoise	lightgreen	black	green	turquoise
ENSG00000283982	brown	blue	darkturquoise	blue	sienna3	magenta
ENSG00000284005	green	brown	plum	purple	white	lightcyan
ENSG00000284008	black	darkorange	red	pink	pink	green
ENSG00000284020	maroon	yellow	blue	midnightblue	red	grey60
ENSG00000284024	greenyellow	blue	turquoise	blue	green	turquoise
ENSG00000284029	black	brown	grey60	purple	plum1	midnightblue
ENSG00000284031	darkorange	salmon4	lightgreen	turquoise	darkred	lightgreen
ENSG00000284034	tan	darkred	cyan	grey60	tan	darkslateblue
ENSG00000284035	yellow	floralwhite	turquoise	turquoise	turquoise	cyan
ENSG00000284041	green	brown	plum	purple	white	red
ENSG00000284048	brown	darkorange	red	pink	green	royalblue
ENSG00000284052	orange	lightcyan	purple	turquoise	cyan	blue
ENSG00000284055	red	turquoise	darkolivegreen	turquoise	green	darkred
ENSG00000284057	lightcyan1	grey60	blue	orangered4	yellow	turquoise
ENSG00000284059	turquoise	turquoise	white	darkorange2	turquoise	blue
ENSG00000284060	blue	orange	orange	turquoise	darkgrey	yellow
ENSG00000284064	blue	blue	royalblue	skyblue3	brown	brown
ENSG00000284067	yellow	red	red	pink	green	salmon
ENSG00000284082	darkolivegreen	darkorange	lightgreen	lightgreen	lightyellow	cyan
ENSG00000284094	darkgreen	cyan	violet	green	lightgreen	blue
ENSG00000284108	yellow	greenyellow	greenyellow	turquoise	lightcyan	brown
ENSG00000284116	grey	orange	blue	blue	blue	grey
ENSG00000284121	sienna3	ivory	magenta	white	magenta	skyblue1
ENSG00000284122	darkturquoise	blue	blue	lightyellow	turquoise	thistle1
ENSG00000284125	grey	darkgrey	turquoise	blue	cyan	turquoise
ENSG00000284128	pink	black	brown	turquoise	pink	salmon
ENSG00000284129	midnightblue	skyblue	darkviolet	turquoise	darkred	green
ENSG00000284130	blue	orange	orange	magenta	darkgrey	green
ENSG00000284134	darkgreen	blue	turquoise	blue	violet	cyan
ENSG00000284143	brown	blue	red	skyblue	blue	mediumpurple3
ENSG00000284146	red	blue	turquoise	black	thistle1	darkolivegreen
ENSG00000284152	pink	darkolivegreen	turquoise	turquoise	pink	salmon4
ENSG00000284154	brown	blue	cyan	darkgreen	turquoise	purple
ENSG00000284159	brown	blue	greenyellow	brown4	turquoise	turquoise
ENSG00000284172	pink	black	plum2	royalblue	pink	coral2
ENSG00000284173	lightgreen	midnightblue	pink	tan	grey	paleturquoise
ENSG00000284175	lightcyan	plum1	darkred	darkseagreen4	darkred	green
ENSG00000284179	skyblue1	turquoise	darkturquoise	blue	green	turquoise
ENSG00000284184	blue	turquoise	thistle	darkgreen	thistle1	brown4
ENSG00000284185	turquoise	darkred	coral3	turquoise	tan	black
ENSG00000284186	lightcyan	brown	plum	purple	white	cyan
ENSG00000284191	green	magenta	darkred	cyan	darkred	royalblue
ENSG00000284194	blue	magenta	plum	lightgreen	white	lightcyan
ENSG00000284195	saddlebrown	lightyellow	darkolivegreen4	brown	salmon4	pink
ENSG00000284196	blue	lightgreen	red	darkturquoise	turquoise	skyblue
ENSG00000284203	yellow	saddlebrown	turquoise	turquoise	green	black
ENSG00000284214	floralwhite	darkgrey	blue	lightgreen	blue	brown
ENSG00000284224	green	darkolivegreen	red	darkslateblue	green	green
ENSG00000284229	midnightblue	floralwhite	skyblue2	turquoise	darkmagenta	cyan
ENSG00000284237	blue	blue	salmon	darkorange	grey	red
ENSG00000284240	darkgrey	palevioletred3	turquoise	orange	lightcyan1	palevioletred3
ENSG00000284246	palevioletred3	antiquewhite4	blue2	green	coral2	darkslateblue
ENSG00000284247	blue	tan	turquoise	blue	purple	darkmagenta
ENSG00000284250	salmon4	plum1	firebrick4	darkolivegreen	lightsteelblue1	white
ENSG00000284251	honeydew1	black	red	pink	grey60	green
ENSG00000284252	green	grey	darkviolet	turquoise	darkred	salmon
ENSG00000284256	pink	turquoise	salmon4	greenyellow	red	turquoise
ENSG00000284261	darkorange	darkolivegreen	ivory	yellow	violet	darkred
ENSG00000284266	tan	blue	red	green	tan	black
ENSG00000284268	midnightblue	lightcyan1	darkviolet	turquoise	plum1	midnightblue
ENSG00000284269	brown	blue	antiquewhite4	orange	lightcyan1	turquoise
ENSG00000284276	lightcyan	darkgreen	plum2	turquoise	grey60	turquoise
ENSG00000284280	grey60	turquoise	turquoise	turquoise	green	turquoise
ENSG00000284284	orange	turquoise	turquoise	brown	thistle2	green
ENSG00000284292	midnightblue	lightcyan1	thistle2	turquoise	lightyellow	red
ENSG00000284299	darkgrey	blue	white	palevioletred3	sienna3	blue
ENSG00000284308	paleturquoise	darkturquoise	blue	orangered4	red	lavenderblush3
ENSG00000284310	antiquewhite4	green	red	brown	paleturquoise	salmon
ENSG00000284325	darkred	greenyellow	royalblue	brown	lightcyan	brown
ENSG00000284341	saddlebrown	red	magenta	darkorange2	magenta	paleturquoise
ENSG00000284360	darkred	turquoise	greenyellow	plum	brown	brown
ENSG00000284368	turquoise	yellow	blue	blue	palevioletred3	blue
ENSG00000284377	turquoise	cyan	coral1	green	cyan	blue
ENSG00000284378	turquoise	black	cyan	green	black	blue
ENSG00000284424	yellow	skyblue3	green	plum1	blue	grey
ENSG00000284425	green	brown	red	purple	white	darkturquoise
ENSG00000284427	paleturquoise	midnightblue	turquoise	blue	lightcyan	thistle2
ENSG00000284428	paleturquoise	blue	midnightblue	turquoise	lightyellow	darkorange2
ENSG00000284431	lightcyan	brown	plum2	darkslateblue	blue	green
ENSG00000284442	darkred	turquoise	turquoise	brown	lightcyan	brown
ENSG00000284447	mediumpurple3	yellowgreen	midnightblue	turquoise	turquoise	darkslateblue
ENSG00000284448	black	blue	greenyellow	turquoise	turquoise	saddlebrown
ENSG00000284458	yellow	skyblue	green	blue	yellow	tan
ENSG00000284461	plum1	palevioletred3	brown	brown	orangered4	royalblue
ENSG00000284464	lightcyan	bisque4	darkmagenta	lightgreen	pink	turquoise
ENSG00000284469	brown	blue	brown4	mediumpurple3	brown	tan
ENSG00000284471	darkred	blue	turquoise	turquoise	green	grey60
ENSG00000284473	thistle3	palevioletred3	yellow	yellow	darkmagenta	grey
ENSG00000284479	green	black	plum	purple	thistle2	salmon
ENSG00000284481	midnightblue	blue	darkviolet	darkseagreen4	plum1	green
ENSG00000284482	cyan	white	darkgreen	red	ivory	brown
ENSG00000284491	darkolivegreen	salmon	turquoise	turquoise	grey	yellowgreen
ENSG00000284503	green	saddlebrown	turquoise	blue	white	midnightblue
ENSG00000284505	green	magenta	plum	skyblue	darkred	lightcyan
ENSG00000284512	turquoise	brown4	midnightblue	turquoise	lightyellow	turquoise
ENSG00000284513	plum2	magenta	turquoise	indianred4	orange	grey60
ENSG00000284518	blue	black	grey	blue	grey	turquoise
ENSG00000284523	indianred4	turquoise	blue	turquoise	plum2	darkgrey
ENSG00000284525	darkolivegreen	darkolivegreen	lightgreen	purple	thistle2	cyan
ENSG00000284526	royalblue	plum2	mediumorchid	turquoise	darkslateblue	blue
ENSG00000284542	turquoise	turquoise	blue	turquoise	turquoise	royalblue
ENSG00000284543	sienna3	midnightblue	darkslateblue	green	mediumpurple3	red
ENSG00000284564	turquoise	turquoise	blue	blue	green	red
ENSG00000284570	lightyellow	plum2	blue	greenyellow	blue	purple
ENSG00000284575	antiquewhite4	turquoise	darkmagenta	brown	green	yellow
ENSG00000284584	midnightblue	blue	yellow	lightcyan1	blue	blue
ENSG00000284602	cyan	turquoise	blue	blue	lightcyan	grey60
ENSG00000284606	royalblue	pink	cyan	turquoise	purple	greenyellow
ENSG00000284610	darkturquoise	blue	darkorange	salmon	purple	mediumpurple3
ENSG00000284618	blue	skyblue	yellow	darkolivegreen	skyblue1	purple
ENSG00000284624	blue	darkorange2	yellow	cyan	red	darkmagenta
ENSG00000284626	darkorange	lightyellow	turquoise	brown	darkgreen	turquoise
ENSG00000284627	skyblue2	brown	paleturquoise	darkseagreen4	darkred	green
ENSG00000284633	greenyellow	darkturquoise	blue	turquoise	darkgrey	yellow
ENSG00000284634	orangered4	red	turquoise	turquoise	turquoise	grey
ENSG00000284642	black	bisque4	green	blue	cyan	royalblue
ENSG00000284649	turquoise	darkorange	grey60	blue	salmon	blue
ENSG00000284652	grey	darkorange	turquoise	green	salmon	blue
ENSG00000284657	black	purple	turquoise	turquoise	grey	plum2
ENSG00000284660	lightcyan	brown	pink	darkseagreen4	blue	green
ENSG00000284663	green	blue	navajowhite2	saddlebrown	blue	green
ENSG00000284664	greenyellow	navajowhite2	turquoise	turquoise	grey	blue
ENSG00000284671	turquoise	red	blue	blue	grey	orange
ENSG00000284684	brown2	magenta	blue	indianred4	darkorange	mediumpurple3
ENSG00000284685	turquoise	turquoise	blue	blue	salmon	steelblue
ENSG00000284686	darkturquoise	darkred	violet	lightyellow	royalblue	sienna3
ENSG00000284691	brown	darkturquoise	brown	black	green	yellow
ENSG00000284693	turquoise	lightgreen	turquoise	turquoise	yellow	blue
ENSG00000284697	purple	lightpink4	lightcyan	darkred	yellow	floralwhite
ENSG00000284703	mediumpurple3	blue	midnightblue	palevioletred3	midnightblue	greenyellow
ENSG00000284705	lightcyan1	tan	purple	lightcyan	darkturquoise	violet
ENSG00000284707	lightsteelblue1	saddlebrown	black	blue	midnightblue	magenta
ENSG00000284713	violet	green	blue	blue	pink	yellow
ENSG00000284721	greenyellow	turquoise	turquoise	turquoise	grey	brown
ENSG00000284727	salmon	orangered4	orangered4	darkmagenta	darkturquoise	violet
ENSG00000284738	greenyellow	turquoise	blue	turquoise	cyan	blue
ENSG00000284741	turquoise	yellowgreen	turquoise	turquoise	salmon	blue
ENSG00000284747	greenyellow	navajowhite2	turquoise	turquoise	yellow	salmon4
ENSG00000284762	plum	ivory	turquoise	lightgreen	darkolivegreen	palevioletred3
ENSG00000284770	brown	royalblue	darkgreen	skyblue3	brown	darkolivegreen
ENSG00000284772	violet	yellow	black	blue	pink	yellow
ENSG00000284773	greenyellow	orangered4	turquoise	turquoise	midnightblue	royalblue
ENSG00000284776	yellowgreen	greenyellow	turquoise	turquoise	lightcyan	brown
ENSG00000284779	orangered3	darkorange	magenta	violet	magenta	pink
ENSG00000284803	orangered4	white	greenyellow	thistle1	darkorange2	saddlebrown
ENSG00000284820	black	red	brown	turquoise	greenyellow	plum2
ENSG00000284826	blue	lightsteelblue1	blue	turquoise	cyan	darkseagreen4
ENSG00000284829	pink	turquoise	lightgreen	red	yellow4	turquoise
ENSG00000284842	turquoise	yellow	turquoise	turquoise	purple	greenyellow
ENSG00000284848	cyan	darkmagenta	antiquewhite4	navajowhite2	red	grey60
ENSG00000284862	sienna3	blue	yellow	lightsteelblue	lavenderblush3	mediumpurple3
ENSG00000284874	thistle1	magenta	darkseagreen4	midnightblue	red	grey60
ENSG00000284876	turquoise	turquoise	floralwhite	white	darkslateblue	blue
ENSG00000284879	white	turquoise	turquoise	midnightblue	purple	skyblue
ENSG00000284895	black	turquoise	brown	red	pink	salmon
ENSG00000284902	paleturquoise	yellow	brown	turquoise	greenyellow	turquoise
ENSG00000284906	magenta	brown	salmon2	turquoise	grey	grey60
ENSG00000284917	turquoise	lightyellow	green	orange	darkolivegreen	blue
ENSG00000284922	darkgreen	darkorange	turquoise	black	royalblue	blue
ENSG00000284934	darkred	greenyellow	lightyellow	plum	lightcyan	thistle2
ENSG00000284946	greenyellow	orangered4	turquoise	turquoise	blue	greenyellow
ENSG00000284952	black	turquoise	skyblue3	darkgrey	yellow	turquoise
ENSG00000284954	grey60	turquoise	orange	turquoise	turquoise	turquoise
ENSG00000284959	greenyellow	orangered4	turquoise	darkorange	grey	sienna3
ENSG00000284966	yellow	lightcyan	yellow	green	skyblue	lightsteelblue1
ENSG00000284968	black	cyan	salmon	turquoise	lightyellow	turquoise
ENSG00000284969	blue	midnightblue	midnightblue	coral2	royalblue	black
ENSG00000284976	pink	green	plum2	royalblue	yellow4	salmon
ENSG00000284977	darkturquoise	pink	violet	turquoise	royalblue	black
ENSG00000284981	darkviolet	midnightblue	blue	brown	darkred	green
ENSG00000284987	skyblue3	royalblue	lightcoral	sienna3	firebrick4	ivory
ENSG00000284989	turquoise	bisque4	grey60	lightcyan	darkturquoise	blue
ENSG00000285000	cyan	turquoise	palevioletred3	lightsteelblue1	darkgreen	lightgreen
ENSG00000285006	lightcyan	pink	greenyellow	blue	tan	green
ENSG00000285016	darkmagenta	pink	blue	turquoise	turquoise	brown
ENSG00000285025	red	turquoise	lightgreen	red	turquoise	lightgreen
ENSG00000285043	brown	blue	ivory	sienna3	turquoise	blue
ENSG00000285051	turquoise	steelblue	coral1	green	cyan	blue
ENSG00000285053	skyblue	turquoise	skyblue3	blue	brown	tan
ENSG00000285062	orange	midnightblue	lightsteelblue1	turquoise	grey	blue
ENSG00000285064	yellow	blue	orangered3	brown4	turquoise	tan
ENSG00000285077	magenta	blue	salmon2	blue	grey	grey60
ENSG00000285082	darkturquoise	pink	brown	turquoise	royalblue	black
ENSG00000285085	grey60	turquoise	orange	turquoise	grey	turquoise
ENSG00000285095	darkgrey	red	purple	lightcyan	skyblue2	blue
ENSG00000285106	ivory	brown	salmon	darkorange	pink	red
ENSG00000285122	cyan	turquoise	lightsteelblue	turquoise	brown	green
ENSG00000285130	turquoise	blue	saddlebrown	green	darkslateblue	maroon
ENSG00000285133	blue	darkslateblue	turquoise	lavenderblush3	lightcyan	brown
ENSG00000285160	turquoise	cyan	brown	turquoise	salmon	orange
ENSG00000285162	lightcyan1	salmon	tan	grey60	skyblue2	blue
ENSG00000285184	blue	greenyellow	turquoise	turquoise	turquoise	turquoise
ENSG00000285188	grey60	magenta	brown	cyan	darkolivegreen	yellow
ENSG00000285210	magenta	darkgrey	blue	turquoise	purple	grey60
ENSG00000285215	greenyellow	blue	turquoise	turquoise	paleturquoise	darkmagenta
ENSG00000285216	green	darkslateblue	magenta	turquoise	grey60	greenyellow
ENSG00000285218	turquoise	cyan	grey60	green	tan	black
ENSG00000285219	black	darkorange	magenta	turquoise	magenta	blue
ENSG00000285220	tan	turquoise	blue	turquoise	skyblue	darkslateblue
ENSG00000285230	blue	lightgreen	orange	turquoise	skyblue	blue
ENSG00000285238	red	blue	navajowhite2	greenyellow	turquoise	purple
ENSG00000285245	black	green	lightgreen	turquoise	coral2	antiquewhite4
ENSG00000285253	grey60	darkturquoise	lightcyan	magenta	greenyellow	turquoise
ENSG00000285257	darkviolet	red	salmon2	black	grey	salmon
ENSG00000285258	blue	blue	yellow	brown	turquoise	tan
ENSG00000285269	turquoise	steelblue	cyan	green	cyan	blue
ENSG00000285280	greenyellow	orangered4	turquoise	turquoise	brown	magenta
ENSG00000285283	salmon	tan	white	darkmagenta	darkturquoise	violet
ENSG00000285292	yellow	blue	bisque4	plum2	turquoise	purple
ENSG00000285294	salmon	midnightblue	purple	lightcyan	yellowgreen	yellow
ENSG00000285304	thistle1	magenta	yellow	sienna3	orangered3	grey60
ENSG00000285314	darkolivegreen	darkolivegreen	turquoise	darkslateblue	darkred	lightcyan
ENSG00000285323	turquoise	cyan	brown2	magenta	salmon	blue
ENSG00000285329	brown	turquoise	turquoise	turquoise	turquoise	darkgrey
ENSG00000285330	lightgreen	black	greenyellow	white	lightgreen	salmon
ENSG00000285331	navajowhite2	salmon	turquoise	magenta	turquoise	magenta
ENSG00000285338	saddlebrown	blue	lightsteelblue1	turquoise	turquoise	tan
ENSG00000285367	lightcyan1	lightgreen	turquoise	turquoise	darkred	steelblue
ENSG00000285382	greenyellow	greenyellow	blue	turquoise	purple	grey60
ENSG00000285385	blue	lightsteelblue1	honeydew	darkred	royalblue	yellow
ENSG00000285399	darkred	turquoise	turquoise	turquoise	greenyellow	lightyellow
ENSG00000285404	yellow	blue	bisque4	blue	indianred4	ivory
ENSG00000285410	blue	plum2	brown	darkorange	turquoise	tan
ENSG00000285427	grey	yellowgreen	antiquewhite2	blue	grey	turquoise
ENSG00000285437	darkviolet	midnightblue	blue	brown	darkred	green
ENSG00000285441	lightgreen	ivory	floralwhite	white	darkgreen	midnightblue
ENSG00000285444	turquoise	steelblue	turquoise	turquoise	orange	darkturquoise
ENSG00000285446	lightgreen	lightyellow	magenta	coral2	magenta	pink
ENSG00000285447	greenyellow	red	blue	blue	black	black
ENSG00000285454	coral2	brown	plum3	turquoise	purple	turquoise
ENSG00000285458	orange	midnightblue	orange	turquoise	lightyellow	green
ENSG00000285471	lightcyan	brown	yellow	royalblue	greenyellow	magenta
ENSG00000285476	lightcoral	darkmagenta	brown	coral1	darkgrey	yellow
ENSG00000285505	skyblue3	royalblue	lightcoral	sienna3	steelblue	ivory
ENSG00000285508	darkslateblue	turquoise	honeydew	brown	lightcyan	turquoise
ENSG00000285509	black	skyblue3	tan	blue	turquoise	brown
ENSG00000285517	blue	lightgreen	darkorange	steelblue	lavenderblush3	salmon
ENSG00000285522	black	green	darkred	black	paleturquoise	salmon
ENSG00000285526	lightgreen	midnightblue	blue	turquoise	grey	yellowgreen
ENSG00000285528	blue	magenta	turquoise	lightgreen	red	yellow
ENSG00000285533	grey	darkred	green	blue	violet	skyblue2
ENSG00000285534	turquoise	pink	darkmagenta	blue	grey	greenyellow
ENSG00000285535	magenta	blue	green	turquoise	purple	yellow
ENSG00000285539	lightgreen	lightyellow	cyan	green	cyan	blue
ENSG00000285542	orange	turquoise	black	brown	yellow	turquoise
ENSG00000285544	cyan	purple	royalblue	lightgreen	salmon	lightyellow
ENSG00000285547	darkred	mediumpurple3	darkgreen	brown	brown	brown
ENSG00000285551	darkorange	purple	turquoise	turquoise	grey	pink
ENSG00000285558	yellowgreen	greenyellow	blue	brown	lightyellow	saddlebrown
ENSG00000285561	purple	magenta	blue	turquoise	midnightblue	darkred
ENSG00000285564	turquoise	darkolivegreen	grey60	grey60	cyan	blue
ENSG00000285565	purple	darkslateblue	turquoise	blue	darkorange2	pink
ENSG00000285569	coral2	blue	turquoise	turquoise	darkorange	magenta
ENSG00000285571	sienna3	darkred	brown	pink	grey	black
ENSG00000285578	royalblue	brown	blue	turquoise	grey	black
ENSG00000285579	blue	turquoise	pink	yellow	skyblue	turquoise
ENSG00000285581	pink	orangered4	darkolivegreen	turquoise	green	turquoise
ENSG00000285585	blue	red	turquoise	turquoise	sienna3	skyblue
ENSG00000285589	purple	darkturquoise	magenta	blue	lightcyan	midnightblue
ENSG00000285596	darkmagenta	black	black	pink	violet	salmon
ENSG00000285597	blue	turquoise	turquoise	skyblue2	turquoise	brown4
ENSG00000285600	darkgrey	royalblue	cyan	honeydew1	orange	darkgreen
ENSG00000285622	blue	turquoise	turquoise	turquoise	blue	mediumpurple3
ENSG00000285625	orangered4	white	greenyellow	thistle1	darkorange2	saddlebrown
ENSG00000285628	violet	black	red	pink	pink	green
ENSG00000285629	orangered4	white	greenyellow	thistle1	darkorange2	saddlebrown
ENSG00000285634	thistle3	blue	plum1	navajowhite2	darkolivegreen	lightpink4
ENSG00000285635	turquoise	cyan	grey60	green	salmon	blue
ENSG00000285641	green	cyan	brown	turquoise	tan	midnightblue
ENSG00000285644	plum1	cyan	skyblue2	paleturquoise	grey	darkgreen
ENSG00000285645	yellowgreen	skyblue3	turquoise	yellow	lightcyan	brown
ENSG00000285646	plum	plum1	turquoise	turquoise	lightsteelblue1	white
ENSG00000285650	pink	cyan	turquoise	turquoise	yellow	darkturquoise
ENSG00000285655	tan	navajowhite2	blue	turquoise	brown	navajowhite2
ENSG00000285667	tan	thistle2	blue	greenyellow	lightcyan	grey60
ENSG00000285668	orange	turquoise	yellowgreen	orange	grey	salmon
ENSG00000285669	greenyellow	palevioletred3	blue	turquoise	darkorange	magenta
ENSG00000285673	pink	turquoise	ivory	turquoise	darkorange	magenta
ENSG00000285684	floralwhite	lightgreen	lightpink4	turquoise	grey	turquoise
ENSG00000285688	violet	brown	turquoise	blue	grey	plum2
ENSG00000285693	lightcyan	turquoise	blue	turquoise	darkred	black
ENSG00000285696	floralwhite	blue	blue	turquoise	grey	grey
ENSG00000285702	greenyellow	lightgreen	darkolivegreen4	yellow	blue	grey
ENSG00000285708	blue	skyblue	pink	blue	red	red
ENSG00000285712	turquoise	brown	cyan	maroon	cyan	blue
ENSG00000285713	magenta	turquoise	royalblue	turquoise	lightyellow	brown
ENSG00000285723	darkslateblue	turquoise	honeydew	brown	lightcyan	turquoise
ENSG00000285725	indianred4	midnightblue	lavenderblush3	blue	red	red
ENSG00000285726	turquoise	darkred	blue	turquoise	salmon	blue
ENSG00000285728	midnightblue	maroon	turquoise	turquoise	grey	yellow
ENSG00000285729	blue	coral2	blue	lightyellow	blue	red
ENSG00000285730	skyblue2	salmon	turquoise	turquoise	grey	darkgrey
ENSG00000285733	black	black	mediumpurple2	yellow	pink	green
ENSG00000285735	lightpink4	blue	blue	turquoise	grey	palevioletred3
ENSG00000285737	orange	purple	blue	blue	skyblue3	skyblue
ENSG00000285744	turquoise	turquoise	mediumpurple3	white	grey	sienna3
ENSG00000285745	brown4	blue	black	midnightblue	purple	grey60
ENSG00000285749	salmon	tan	purple	lightcyan	darkturquoise	violet
ENSG00000285755	thistle1	brown	lightpink3	grey60	cyan	blue
ENSG00000285756	brown	saddlebrown	turquoise	cyan	red	magenta
ENSG00000285762	yellowgreen	lightcyan	turquoise	turquoise	turquoise	brown
ENSG00000285769	tan	cyan	coral1	maroon	salmon	blue
ENSG00000285772	coral1	plum1	antiquewhite2	brown	yellow	turquoise
ENSG00000285777	green	lightcyan1	blue	turquoise	blue	darkolivegreen
ENSG00000285779	midnightblue	coral1	darkmagenta	coral2	tan	darkred
ENSG00000285783	ivory	blue	turquoise	grey	purple	plum1
ENSG00000285791	blue	blue	yellow	yellowgreen	skyblue3	darkorange
ENSG00000285793	grey	royalblue	blue	turquoise	plum2	turquoise
ENSG00000285794	magenta	darkred	turquoise	brown	grey	blue
ENSG00000285796	plum1	blue	lightcyan	darkgreen	blue	brown4
ENSG00000285799	lightgreen	lightgreen	darkred	black	yellow	pink
ENSG00000285804	black	yellow	lightcyan1	turquoise	blue	lightgreen
ENSG00000285815	red	turquoise	green	lavenderblush3	lightyellow	tan
ENSG00000285816	palevioletred3	darkred	lightsteelblue	orangered3	darkseagreen4	black
ENSG00000285825	sienna3	yellow	green	blue	lightyellow	purple
ENSG00000285827	darkred	white	black	darkgreen	turquoise	thistle1
ENSG00000285837	yellow	skyblue	darkseagreen3	orangered4	skyblue3	darkorange
ENSG00000285839	white	green	thistle2	pink	yellow	tan
ENSG00000285844	brown	magenta	midnightblue	turquoise	midnightblue	magenta
ENSG00000285846	salmon	tan	purple	lightcyan	darkturquoise	violet
ENSG00000285847	darkturquoise	darkred	violet	lightyellow	skyblue	yellowgreen
ENSG00000285851	sienna3	lightcyan	mediumorchid	violet	turquoise	sienna3
ENSG00000285854	darkred	paleturquoise	royalblue	skyblue3	lightcyan	brown
ENSG00000285859	skyblue	greenyellow	darkgreen	turquoise	green	brown
ENSG00000285867	orange	darkred	skyblue	turquoise	plum	blue
ENSG00000285868	bisque4	tan	antiquewhite4	turquoise	lightcyan1	brown4
ENSG00000285882	lightcyan1	tan	purple	lightcyan	darkturquoise	violet
ENSG00000285883	turquoise	saddlebrown	blue	antiquewhite4	midnightblue	greenyellow
ENSG00000285885	darkgrey	blue	salmon	turquoise	grey	red
ENSG00000285886	darkorange2	turquoise	lightcoral	yellow	lightcyan	brown4
ENSG00000285887	violet	green	blue	yellow	grey	green
ENSG00000285889	orange	turquoise	yellow	magenta	grey60	blue
ENSG00000285892	blue	salmon	magenta	turquoise	lightgreen	yellow
ENSG00000285897	orangered4	greenyellow	greenyellow	black	lightcyan	brown
ENSG00000285901	lightgreen	turquoise	salmon	midnightblue	steelblue	ivory
ENSG00000285918	lightcyan1	darkolivegreen	brown2	pink	blue	midnightblue
ENSG00000285920	violet	turquoise	yellow	lightsteelblue1	yellowgreen	darkorange2
ENSG00000285932	darkred	black	brown	turquoise	green	turquoise
ENSG00000285933	salmon	tan	purple	lightcyan	darkturquoise	violet
ENSG00000285939	yellow	blue	plum1	turquoise	darkolivegreen	lightpink4
ENSG00000285940	mediumpurple2	darkgrey	turquoise	indianred4	purple	magenta
ENSG00000285942	lightgreen	lightyellow	salmon	ivory	cyan	yellow
ENSG00000285943	royalblue	blue	salmon	turquoise	sienna3	purple
ENSG00000285948	grey	skyblue	yellow	turquoise	grey	brown
ENSG00000285952	green	brown	steelblue	steelblue	lightgreen	lightcyan
ENSG00000285953	violet	grey60	pink	yellow	darkgreen	tan
ENSG00000285959	magenta	darkred	turquoise	brown	thistle2	blue
ENSG00000285966	blue	skyblue3	purple	turquoise	darkorange	greenyellow
ENSG00000285967	indianred4	purple	turquoise	turquoise	blue	yellow
ENSG00000285973	honeydew1	antiquewhite4	turquoise	turquoise	brown4	greenyellow
ENSG00000285976	lightyellow	orange	skyblue1	yellowgreen	coral1	lightsteelblue1
ENSG00000285978	midnightblue	plum2	darkred	darkslateblue	blue	green
ENSG00000285982	magenta	mediumpurple3	palevioletred3	skyblue	black	yellow4
ENSG00000285991	honeydew1	darkgreen	yellow	thistle2	black	darkorange
ENSG00000285994	red	turquoise	brown2	midnightblue	darkgrey	yellow
ENSG00000285996	turquoise	blue	midnightblue	turquoise	darkorange	darkturquoise
ENSG00000285999	sienna3	purple	blue	turquoise	grey	turquoise
ENSG00000286000	greenyellow	darkolivegreen	salmon	cyan	grey	black
ENSG00000286001	royalblue	darkgreen	skyblue1	brown	grey60	yellow
ENSG00000286011	greenyellow	blue	turquoise	blue	grey	yellowgreen
ENSG00000286015	purple	violet	green	midnightblue	orange	magenta
ENSG00000286019	white	pink	lightcyan1	maroon	salmon	blue
ENSG00000286021	darkseagreen4	darkgrey	plum1	green	darkolivegreen	blue
ENSG00000286025	brown4	magenta	tan	cyan	red	lightpink4
ENSG00000286029	black	black	turquoise	blue	plum2	salmon
ENSG00000286044	honeydew1	blue	midnightblue	turquoise	grey	green
ENSG00000286053	magenta	turquoise	blue	yellow	yellow	turquoise
ENSG00000286055	lightcyan1	turquoise	white	orange	skyblue2	darkmagenta
ENSG00000286065	greenyellow	red	turquoise	blue	mediumpurple3	red
ENSG00000286070	pink	grey60	yellow4	magenta	lightcyan	saddlebrown
ENSG00000286075	honeydew1	turquoise	tan	bisque4	black	greenyellow
ENSG00000286084	grey60	violet	turquoise	turquoise	saddlebrown	greenyellow
ENSG00000286086	greenyellow	darkolivegreen	midnightblue	magenta	grey	midnightblue
ENSG00000286088	black	turquoise	palevioletred2	turquoise	grey	darkgrey
ENSG00000286094	pink	red	grey	black	grey	green
ENSG00000286098	green	turquoise	turquoise	turquoise	turquoise	violet
ENSG00000286100	yellow	orange	blue	turquoise	grey	grey
ENSG00000286104	brown	yellow	blue	lightcoral	darkolivegreen	darkgreen
ENSG00000286106	darkred	skyblue3	red	green	grey	grey
ENSG00000286107	lightpink4	turquoise	lightpink3	turquoise	red	brown
ENSG00000286110	blue	blue	greenyellow	honeydew1	purple	darkmagenta
ENSG00000286112	black	darkseagreen4	orange	darkorange	darkgreen	salmon
ENSG00000286118	grey	greenyellow	yellow	turquoise	purple	darkmagenta
ENSG00000286125	royalblue	tan	brown4	darkmagenta	magenta	violet
ENSG00000286129	darkorange2	darkorange	blue	turquoise	brown	plum2
ENSG00000286132	green	turquoise	turquoise	turquoise	turquoise	royalblue
ENSG00000286138	darkorange2	turquoise	blue	turquoise	turquoise	pink
ENSG00000286140	brown	royalblue	turquoise	blue	violet	greenyellow
ENSG00000286143	darkmagenta	green	red	pink	pink	orangered4
ENSG00000286156	brown	blue	salmon2	skyblue3	sienna3	skyblue
ENSG00000286159	turquoise	lightgreen	cyan	green	salmon	blue
ENSG00000286162	brown	salmon	darkred	magenta	red	blue
ENSG00000286163	tan	lightcyan	plum1	orange	navajowhite2	thistle1
ENSG00000286165	magenta	turquoise	blue	yellow	yellow	turquoise
ENSG00000286169	midnightblue	honeydew1	plum1	cyan	darkred	purple
ENSG00000286176	pink	blue	darkgrey	yellow	brown	salmon
ENSG00000286177	white	thistle2	turquoise	turquoise	turquoise	darkgrey
ENSG00000286185	salmon	blue	purple	darkturquoise	tan	blue
ENSG00000286187	red	saddlebrown	lightyellow	lightcoral	red	magenta
ENSG00000286190	green	brown4	blue	brown	orangered3	grey60
ENSG00000286192	midnightblue	brown	thistle1	darkgreen	plum1	lightcyan
ENSG00000286193	white	midnightblue	blue	blue	grey	navajowhite2
ENSG00000286198	lightpink4	saddlebrown	blue	blue	saddlebrown	lightpink4
ENSG00000286207	grey	green	turquoise	turquoise	grey	turquoise
ENSG00000286214	skyblue3	blue	indianred4	honeydew1	brown4	darkred
ENSG00000286215	royalblue	tan	purple	lightcyan	darkturquoise	violet
ENSG00000286217	magenta	darkgrey	grey60	lightcoral	grey	yellow
ENSG00000286219	salmon	blue	purple	darkturquoise	tan	blue
ENSG00000286220	orange	darkred	grey60	grey60	tan	black
ENSG00000286221	brown	blue	saddlebrown	magenta	turquoise	brown
ENSG00000286224	grey60	salmon	yellow	thistle2	skyblue3	skyblue3
ENSG00000286226	salmon	grey60	palevioletred2	turquoise	grey	green
ENSG00000286230	coral2	magenta	brown	turquoise	darkorange	darkmagenta
ENSG00000286231	darkturquoise	darkgrey	cyan	tan	darkorange	darkgreen
ENSG00000286235	darkgrey	yellow	turquoise	brown	green	royalblue
ENSG00000286237	lightsteelblue1	saddlebrown	pink	darkgrey	maroon	greenyellow
ENSG00000286239	plum1	royalblue	black	plum	greenyellow	cyan
ENSG00000286261	greenyellow	brown	blue	blue	grey	steelblue
ENSG00000286264	yellowgreen	lightcyan1	royalblue	skyblue3	plum1	brown
ENSG00000286265	red	blue	lightyellow	lightcoral	blue	yellow
ENSG00000286268	brown2	paleturquoise	antiquewhite2	turquoise	turquoise	turquoise
ENSG00000286269	bisque4	violet	plum1	orange	darkolivegreen	blue
