## Supplementary Table 5 for "A study of gene expression in the living human brain" (part 1 of 3)

### Sheet: Data Dictionary
Data Header	Description
gene	Ensembl gene identifier of the gene compared between case control postmortem samples
logFC	Estimate of the log2-fold-change corresponding to the effect in the linear model fit of the gene and case/control status (positive logFC means higher in cases)
P.Value	Raw p-value
adj.P.Value	Adjusted p-value or q-value
LIV-PM DE signature	Indicates whether gene is a LIV DEG or a PM DEG
Note 1: ALZ1, ALZ2, SCZ1, SCZ2, PD1, PD2, PM1 Age, PM2 Age, and LIV Age correspond to the same DE results referred to using this shorthand in the main text and figures
Note 2: NA values imply that the gene was not expressed in the correponding dataset

### Sheet: Data
gene	ALZ1 logFC	ALZ1 P.Value	ALZ1 adj.P.Val	ALZ2 logFC	ALZ2 P.Value	ALZ2 adj.P.Val	SCZ1 logFC	SCZ1 P.Value	SCZ1 adj.P.Val	SCZ2 logFC	SCZ2 P.Value	SCZ2 adj.P.Val	PD1 logFC	PD1 P.Value	PD1 adj.P.Val	PD2 logFC	PD2 P.Value	PD2 adj.P.Val	PM1 Age logFC	PM1 Age P.Value	PM1 Age adj.P.Val	PM2 Age logFC	PM2 Age P.Value	PM2 Age adj.P.Val	LIV Age logFC	LIV Age P.Value	LIV Age adj.P.Val	LIV-PM signature
ENSG00000000003	0.00492082	0.0711115	0.338145	0.0627136	0.245078	0.477387	0.0362305	0.4012	0.667172	0.0247965	0.484478	0.839394	0.136355	0.0551023	0.103412	-0.070842	0.337896	0.526494	-0.00557788	0.19877	0.532885	-0.000491517	0.856627	0.947641	0.00399248	0.0599479	0.315258	Not DE
ENSG00000000419	-0.0036863	0.0724541	0.339727	-0.0244603	0.214026	0.443075	0.0311081	0.184059	0.456792	0.0201302	0.474953	0.83255	-0.0721096	0.0531818	0.100499	-0.0172364	0.668884	0.800621	-0.00522445	0.022551	0.207085	-0.00316321	0.0328405	0.211648	-0.000103612	0.920733	0.973753	Living
ENSG00000000457	-0.00194019	0.223642	0.56299	0.0975423	0.000918096	0.0170344	-0.0453708	0.037275	0.19373	0.0206946	0.379266	0.783679	-0.198062	7.32084e-06	5.26201e-05	-0.225581	1.7414e-06	8.85534e-05	-0.000968652	0.69567	0.879665	-0.00354554	0.026833	0.192236	-0.000489234	0.648097	0.859508	Living
ENSG00000000460	0.000456473	0.764796	0.919433	0.139092	0.000849105	0.0163813	-0.0500713	0.0203229	0.138368	-0.0181484	0.473489	0.831606	0.113125	0.00931151	0.023455	0.158267	0.000449767	0.00467149	-0.00183721	0.495382	0.777689	0.00271116	0.103181	0.371643	-0.000417901	0.758691	0.91281	Not DE
ENSG00000000938	8.45016e-05	0.986842	0.994965	0.193575	0.001481	0.0227929	0.0225564	0.806662	0.917164	-0.0471447	0.528276	0.860571	0.407999	0.000481296	0.00188195	-0.0455775	0.701397	0.823059	0.0086747	0.225233	0.558554	0.00598963	0.181923	0.48442	0.00508886	0.158282	0.488516	Postmortem
ENSG00000000971	0.000351679	0.94565	0.983313	0.135417	0.12022	0.318698	0.0731242	0.477045	0.724983	-0.00628117	0.929338	0.983714	0.442423	0.015152	0.0353819	-0.182827	0.331692	0.520553	0.0122885	0.268002	0.604986	0.00487389	0.48217	0.75393	0.0131095	0.0183125	0.180038	Postmortem
ENSG00000001036	0.000736811	0.664667	0.873969	0.0100092	0.722531	0.857766	0.00236651	0.945069	0.979148	0.0177148	0.510221	0.851836	0.0483629	0.281091	0.387523	-0.0828533	0.0720117	0.184223	-0.00217581	0.421973	0.729242	-0.00146733	0.377695	0.675383	-0.00049026	0.703696	0.889404	Living
ENSG00000001084	0.00163537	0.342902	0.676398	0.0669006	0.0145836	0.0893021	-0.0150999	0.672571	0.845575	0.0218027	0.358896	0.769767	-0.00569806	0.890979	0.924701	-0.0256457	0.551179	0.713715	0.00104698	0.683727	0.874258	0.00114759	0.47438	0.748003	-0.000422028	0.71382	0.89433	Not DE
ENSG00000001167	0.00195817	0.165088	0.494711	0.112161	8.56051e-05	0.00411289	0.00893418	0.668389	0.843482	0.0352138	0.0432561	0.414491	0.179547	8.31174e-06	5.86129e-05	0.100056	0.0154713	0.0612483	0.00313311	0.164902	0.493283	0.00468906	0.000963045	0.0363551	0.000510386	0.620957	0.847757	Postmortem
ENSG00000001460	0.000876959	0.565988	0.820607	-0.0229524	0.345255	0.580574	0.00581372	0.81202	0.919845	-0.0121543	0.618084	0.898086	0.05336	0.215692	0.314285	0.131319	0.00455178	0.0250669	0.00868821	0.00101233	0.0487789	0.00509893	0.00277574	0.0624913	-0.000897997	0.496748	0.781838	Postmortem
ENSG00000001461	0.0014054	0.335964	0.670338	0.0357459	0.103182	0.290095	-0.0600902	0.193751	0.467405	-0.00734996	0.772583	0.947002	0.0826461	0.168046	0.258198	0.041068	0.508337	0.679888	0.00383998	0.300155	0.635283	-0.000291344	0.899206	0.964852	-0.00486423	0.00484758	0.093892	Not DE
ENSG00000001497	-0.00362575	0.0337219	0.236522	-0.0482662	0.0451015	0.178046	-0.0186737	0.48338	0.729829	0.0144304	0.572421	0.881468	-0.198635	1.20453e-06	1.13749e-05	0.00904263	0.830163	0.903086	-0.00234945	0.347564	0.67594	0.00236898	0.133935	0.42162	0.00148006	0.21329	0.555353	Living
ENSG00000001561	-0.000397342	0.847314	0.950686	0.0757541	0.00537095	0.0495135	-0.0253245	0.525433	0.756904	0.0251843	0.37046	0.778277	0.101136	0.0598069	0.110459	-0.0112625	0.839472	0.908094	0.00236992	0.477942	0.767204	-0.00159941	0.442323	0.725308	-0.00268277	0.0810264	0.363092	Living
ENSG00000001617	0.00826441	0.0629532	0.318645	0.0453909	0.556987	0.752573	0.254549	0.000163588	0.00685725	0.0673022	0.297384	0.738101	0.730603	2.63881e-08	4.45672e-07	-0.000951053	0.994505	0.996741	0.0222449	0.00482413	0.104058	-0.00542329	0.298967	0.607282	0.00153255	0.713497	0.89429	Postmortem
ENSG00000001626	0.00371237	0.391291	0.710601	0.113131	0.136337	0.341343	-0.147497	0.0852055	0.306647	0.0325692	0.56937	0.879908	-0.71423	6.85228e-07	7.05612e-06	-0.397727	0.00372758	0.0217258	-0.0207297	0.0125755	0.159947	-0.00226633	0.636362	0.848333	0.00212637	0.586162	0.831308	Living
ENSG00000001629	0.000932791	0.517701	0.794116	0.0716145	0.00781402	0.061309	-0.0356822	0.187928	0.460594	0.0196846	0.374566	0.781716	0.0156486	0.581749	0.678754	0.0145236	0.622763	0.76731	-0.00190454	0.275717	0.611871	-0.00145344	0.182714	0.485365	-0.00147604	0.0523409	0.29551	Living
ENSG00000001630	-0.0028367	0.159926	0.487683	-0.0139715	0.818071	0.910132	-0.0876482	0.000497951	0.014362	-0.0463872	0.448578	0.8198	-0.0054166	0.917596	0.943321	-0.0732604	0.177589	0.343846	-0.00641627	0.0431112	0.27666	-0.0042108	0.0326816	0.21138	-0.00246077	0.107513	0.412566	Living
ENSG00000001631	0.000703817	0.488796	0.777402	0.0125894	0.505137	0.715734	0.0473049	0.00276495	0.0420034	0.0117944	0.521457	0.858239	0.117244	5.5832e-06	4.17389e-05	0.0739699	0.00550838	0.0289002	0.00228042	0.160064	0.485663	-0.000690392	0.496353	0.76377	-0.000588959	0.441447	0.746917	Not DE
ENSG00000002016	0.00348082	0.094822	0.385002	0.0333716	0.26597	0.501733	0.00221557	0.926517	0.972483	-0.000932301	0.975382	0.994011	0.221531	5.0269e-05	0.000273122	0.243529	1.78261e-05	0.000449495	0.000501859	0.881492	0.958779	-0.00109685	0.602314	0.828826	-0.0018029	0.30106	0.639717	Postmortem
ENSG00000002079	-0.00147129	0.75368	0.914248	-0.0706541	0.287584	0.524708	0.0281602	0.676182	0.847415	0.156048	0.00782938	0.248707	NA	NA	NA	NA	NA	NA	NA	NA	NA	NA	NA	NA	NA	NA	NA	NA
ENSG00000002330	-0.00063485	0.659241	0.871199	-0.0162313	0.670525	0.825794	-0.0412907	0.0560738	0.244683	-0.115624	0.000866969	0.1235	-0.0842462	0.216869	0.315681	0.0268791	0.708526	0.8281	0.00256756	0.536959	0.802176	-0.00318685	0.232467	0.541473	-0.00259462	0.167012	0.50032	Living
ENSG00000002549	-0.00433358	0.143866	0.463913	-0.028031	0.602333	0.782867	0.0381956	0.325451	0.602276	0.0627412	0.187099	0.651594	-0.0579122	0.327357	0.436725	-0.121072	0.0485956	0.139921	0.00404966	0.269934	0.606691	-0.00122177	0.590087	0.821474	0.000920943	0.613847	0.844015	Living
ENSG00000002586	0.0073904	0.0399729	0.257694	NA	NA	NA	0.14775	0.0194512	0.13501	0.0793341	0.167046	0.633329	NA	NA	NA	NA	NA	NA	NA	NA	NA	NA	NA	NA	NA	NA	NA	NA
ENSG00000002587	0.00247089	0.23545	0.575659	0.0134681	0.703325	0.845302	-0.0795428	0.0279114	0.165421	-0.116903	0.000494585	0.0995589	0.0916717	0.166065	0.255895	-0.0318172	0.667433	0.799906	0.00498188	0.238519	0.571743	0.00117468	0.685421	0.873221	-0.00312826	0.145614	0.470416	Postmortem
ENSG00000002745	0.0126142	0.0080581	0.120538	NA	NA	NA	-0.0394124	0.424722	0.684404	0.084203	0.134206	0.593484	-0.00590177	0.96812	0.978523	-0.364471	0.0387842	0.119122	-0.0101183	0.296102	0.630295	-0.00880915	0.216678	0.523839	0.00223323	0.624196	0.849474	Living
ENSG00000002746	-0.00256034	0.242364	0.582849	-0.0482518	0.186463	0.409227	0.0306743	0.252306	0.534639	-0.0200307	0.526546	0.859946	-0.0690087	0.389483	0.49985	0.129939	0.122654	0.266802	0.0163246	0.00108805	0.050145	0.00721501	0.0228259	0.177622	0.00348982	0.0999171	0.398206	Not DE
ENSG00000002822	-0.00337504	0.0302154	0.227419	-0.00343684	0.888747	0.946202	-0.0152293	0.43359	0.690793	-0.00329732	0.903365	0.978894	-0.0694437	0.156439	0.243826	0.168337	0.00100739	0.0083645	0.00385754	0.197577	0.531643	0.0017948	0.341605	0.646316	-0.0011524	0.398448	0.716279	Living
ENSG00000002834	0.00125132	0.361889	0.690791	0.0432826	0.0298636	0.137744	-0.0658102	0.00898184	0.0857411	-0.0289538	0.248212	0.702757	0.034125	0.414378	0.524488	-0.0527768	0.228623	0.407419	-0.00116516	0.645137	0.855714	-0.000322835	0.839701	0.941969	-0.00291399	0.0153464	0.164565	Postmortem
ENSG00000002919	-0.00121048	0.286842	0.626684	-0.012315	0.491036	0.704541	0.0141467	0.457223	0.709074	-0.0375904	0.187103	0.651594	0.142554	0.000115889	0.000558785	0.0236529	0.541257	0.705882	0.00939373	1.28068e-05	0.0071045	-0.000998698	0.462053	0.739332	-0.000710436	0.509837	0.789233	Postmortem
ENSG00000002933	0.00618667	0.119922	0.428859	0.0679015	0.330139	0.565957	0.203852	0.0220799	0.145268	0.168777	0.00501599	0.216089	0.223253	0.0221362	0.0485815	0.0130894	0.894115	0.940545	0.00314002	0.586631	0.827891	0.00117957	0.736645	0.899498	0.0054323	0.0716027	0.341669	Postmortem
ENSG00000003056	-0.0020342	0.0820184	0.360443	-0.0186383	0.425065	0.651957	-0.00484972	0.70965	0.86595	0.0265301	0.248736	0.703112	-0.0959706	0.00477177	0.0132986	-0.0619267	0.0813545	0.200467	-0.00111607	0.580041	0.823545	-0.000593176	0.640381	0.850761	0.000389905	0.676549	0.874589	Living
ENSG00000003096	0.00991364	0.000110153	0.0127393	0.0563953	0.125645	0.326114	0.0323226	0.456426	0.708461	0.112045	0.000377622	0.0878241	0.162772	0.0110672	0.0271626	-0.102776	0.136018	0.286845	-0.00485307	0.219177	0.552683	-0.00708974	0.00583693	0.0897527	-0.000668008	0.744282	0.906777	Postmortem
ENSG00000003137	-0.00164433	0.65069	0.866739	-0.0861922	0.0876042	0.263856	-0.12439	0.0125523	0.105194	-0.184078	0.000396425	0.0894585	0.0667849	0.598694	0.694192	-0.166614	0.252957	0.435459	0.0132601	0.104946	0.406296	0.00635883	0.270774	0.580825	0.00416758	0.301962	0.640556	Postmortem
ENSG00000003147	-0.0111147	1.09871e-07	0.000273195	-0.0936001	0.0674133	0.22505	0.0424746	0.0491305	0.228638	-0.015964	0.592153	0.887792	-0.52342	8.81556e-13	8.5145e-11	-0.276588	0.000356329	0.0039514	0.00496549	0.267006	0.603992	0.00436987	0.13929	0.430406	0.00594384	0.00427811	0.0873607	Living
ENSG00000003249	-0.00207733	0.442949	0.746199	-0.00454924	0.887623	0.945742	-0.0440262	0.263788	0.545997	-0.128451	0.00666094	0.239066	-0.0835479	0.318501	0.427626	0.148339	0.114006	0.253676	0.00739572	0.173663	0.504615	0.0039112	0.303048	0.610433	0.00166076	0.510098	0.789517	Not DE
ENSG00000003393	0.00114285	0.393557	0.712223	0.0127288	0.511881	0.720431	0.0312702	0.0852275	0.306677	0.014556	0.462265	0.827582	0.04754	0.0715333	0.128072	0.0828375	0.00258731	0.0165955	0.00160212	0.331791	0.665335	-0.000308241	0.763944	0.911433	-3.82617e-05	0.961163	0.988258	Not DE
ENSG00000003400	0.0103974	0.00361639	0.0818213	-0.00207395	0.971937	0.9875	-0.362344	6.46523e-11	3.1566e-07	-0.0644329	0.255107	0.708297	-0.146907	0.0800838	0.140863	-0.205765	0.0175243	0.0667498	-0.00806979	0.104073	0.404169	-0.0039204	0.20632	0.512247	-0.00195767	0.380194	0.705345	Living
ENSG00000003402	0.00242543	0.28578	0.625797	0.0199017	0.614135	0.790236	-0.0151023	0.650669	0.833045	0.0403537	0.18292	0.646945	0.125951	0.00157042	0.00518642	0.0387074	0.346614	0.535336	-0.00285699	0.242377	0.576372	-0.000436835	0.775385	0.915641	-0.000874303	0.405934	0.720973	Postmortem
ENSG00000003436	0.000947717	0.80648	0.936002	0.198626	0.00168478	0.0242921	-0.0706111	0.297389	0.578134	0.0384826	0.537474	0.865487	0.294066	0.0245922	0.0530526	-0.059617	0.662528	0.79651	0.00117155	0.883949	0.959859	-0.00205153	0.686275	0.873642	0.00418576	0.294145	0.63328	Not DE
ENSG00000003509	-0.00198623	0.0978213	0.391005	-0.0740413	0.000448672	0.0112359	0.0122979	0.446877	0.700536	-0.00656268	0.754352	0.942918	-0.0834505	0.00861865	0.0219577	-0.054833	0.109202	0.246001	-0.00169986	0.374325	0.694838	-0.00245783	0.0487172	0.254743	-0.00109938	0.188761	0.528052	Living
ENSG00000003756	0.00115548	0.262955	0.605573	-0.0276445	0.12876	0.330142	-0.0154874	0.365286	0.637994	0.00313857	0.844527	0.96498	-0.0753724	0.00358419	0.0104789	-0.00220307	0.934283	0.963273	-0.0013609	0.400856	0.71511	-0.00064312	0.521907	0.780713	-0.00114463	0.128356	0.446675	Living
ENSG00000003987	0.000284703	0.882113	0.961973	-0.0242351	0.484731	0.699818	-0.00710885	0.715207	0.868595	0.0335126	0.262346	0.714725	-0.164893	0.000654724	0.00244181	-0.141529	0.00480417	0.0260693	-0.0028279	0.343222	0.673471	-0.00212354	0.255455	0.56621	0.000548622	0.689738	0.882206	Living
ENSG00000003989	0.0149403	0.00454429	0.0921645	0.268783	0.00415968	0.0425274	0.304821	0.000565665	0.015331	0.177192	0.0144341	0.295847	0.80825	7.63577e-10	2.22014e-08	0.234108	0.07923	0.196982	0.0129139	0.0900844	0.380437	0.00834141	0.0777013	0.322044	0.00610189	0.111117	0.419478	Postmortem
ENSG00000004059	-0.00507327	0.00654506	0.109321	-0.0758773	0.00945967	0.0691743	-0.00402894	0.837594	0.931951	-0.0178207	0.565621	0.878177	-0.233673	3.97466e-09	8.89e-08	-0.125374	0.00285116	0.0178745	7.0273e-05	0.977364	0.991385	0.00342205	0.0353288	0.219071	0.000145443	0.904333	0.967284	Living
ENSG00000004139	0.00153928	0.382735	0.705498	0.00198271	0.932289	0.967991	-0.0480876	0.112565	0.356313	-0.0634348	0.0244785	0.345816	0.135801	0.013014	0.0310838	0.0722717	0.210828	0.386505	0.00862107	0.0062136	0.116105	0.00393553	0.0541054	0.268602	0.00267833	0.0771248	0.355398	Postmortem
ENSG00000004142	-0.00126865	0.238339	0.579193	-0.0234999	0.145701	0.355283	-0.0174426	0.213634	0.491091	-0.0366462	0.0321376	0.378649	-0.124852	3.8054e-06	3.01574e-05	-0.121772	1.84001e-05	0.000459153	-0.000129562	0.938787	0.978908	-0.00165079	0.123446	0.40423	0.000151389	0.845203	0.946926	Not DE
ENSG00000004399	0.00338081	0.172855	0.50417	0.0770888	0.00292396	0.0345524	-0.0933603	0.0360579	0.190489	0.0104905	0.761649	0.944609	-0.0467849	0.570647	0.669156	-0.0204221	0.811013	0.891036	0.00502762	0.325897	0.659568	-0.00199824	0.532698	0.786469	-0.00187936	0.437128	0.743262	Postmortem
ENSG00000004455	0.00103318	0.405362	0.719379	-0.00655068	0.757435	0.877946	-0.0150142	0.562524	0.782782	-0.00145728	0.945649	0.987269	-0.0351168	0.186918	0.280909	-0.0529152	0.0556226	0.153514	0.00234508	0.122852	0.434866	-0.00216471	0.0232997	0.179391	-0.000242392	0.722135	0.897368	Living
ENSG00000004468	4.91143e-07	0.999926	0.999949	-0.108569	0.223903	0.453962	-0.0906817	0.33936	0.615295	-0.0286761	0.712662	0.930001	-1.47907	8.04843e-22	4.3532e-18	-0.885357	1.4398e-09	9.46992e-07	-0.0337203	0.000170676	0.0233461	-0.00794071	0.138815	0.429712	0.0087914	0.0483891	0.285181	Living
ENSG00000004478	0.00163409	0.546377	0.809411	-0.0516954	0.283096	0.519294	0.0305311	0.53327	0.761989	0.0283248	0.493335	0.844563	0.40676	1.82022e-05	0.000114544	0.428745	1.25202e-05	0.000346907	0.00701834	0.221231	0.554488	0.00153398	0.663287	0.86186	-0.00396914	0.188658	0.528052	Postmortem
ENSG00000004487	-0.00149504	0.097473	0.390498	-0.0190615	0.115191	0.310908	0.0610251	0.000424836	0.012969	0.0326571	0.0578951	0.458795	0.000765136	0.976205	0.983753	-0.0199211	0.458451	0.637518	0.000246636	0.878556	0.958042	-0.000495226	0.623611	0.841017	-0.000932639	0.203149	0.545142	Not DE
ENSG00000004534	-0.000270727	0.838365	0.948558	0.0520992	0.0192	0.105489	-0.0182064	0.312433	0.590193	0.0545094	0.0197151	0.325091	-0.0539497	0.100113	0.169452	0.0697506	0.0407367	0.123493	-0.00471612	0.018599	0.190356	-0.00153207	0.216266	0.523309	-0.00111987	0.230076	0.573136	Living
ENSG00000004660	-0.00279887	0.247066	0.588761	-0.0202427	0.612813	0.789765	0.0904756	0.0316708	0.177496	-0.0673144	0.042361	0.411	-0.0761578	0.330061	0.439519	0.139666	0.0927575	0.219294	0.012646	0.00907538	0.13663	0.00860741	0.0062813	0.092824	0.00394582	0.0580758	0.30978	Postmortem
ENSG00000004700	-0.00104991	0.553813	0.813526	0.073919	0.0867162	0.262791	-0.00466892	0.842033	0.934135	0.0217795	0.377792	0.783272	-0.0297032	0.437322	0.547285	-0.0753023	0.0597519	0.161774	-0.000511492	0.820562	0.934755	-0.000911801	0.520337	0.779335	-0.000603728	0.558903	0.818625	Living
ENSG00000004766	-0.00124524	0.492017	0.779201	-0.0692592	0.00193234	0.0265455	-0.00200733	0.923077	0.970683	-0.019289	0.401529	0.79601	-0.0207485	0.541606	0.643665	-0.0751945	0.0345669	0.109576	-0.00165162	0.416727	0.726247	-0.0032168	0.0119059	0.128921	-0.000289736	0.73958	0.904889	Living
ENSG00000004776	9.11115e-05	0.986098	0.994739	-0.0829859	0.158381	0.372259	0.0928107	0.0810976	0.297807	-0.109677	0.194981	0.657399	NA	NA	NA	NA	NA	NA	NA	NA	NA	NA	NA	NA	NA	NA	NA	NA
ENSG00000004777	-0.00275109	0.361789	0.690791	0.00375486	0.870466	0.937649	-0.0501261	0.257138	0.539697	-0.0228229	0.575788	0.882558	-0.151327	0.0514473	0.0979118	0.113249	0.158947	0.318911	0.0042807	0.370814	0.692269	0.00680815	0.0259446	0.189504	-0.00249903	0.215094	0.556578	Not DE
ENSG00000004779	-0.00729302	0.00100093	0.0422548	-0.0551318	0.037702	0.15882	-0.0191063	0.395662	0.662622	0.0158148	0.668173	0.914326	-0.143474	0.000123572	0.000588999	-0.0649942	0.107083	0.242515	-0.00258765	0.261194	0.598425	-0.00175846	0.239138	0.54924	0.000435459	0.673518	0.873264	Living
ENSG00000004799	-0.0044274	0.449031	0.751356	0.191789	0.0364231	0.155713	0.125615	0.252199	0.534517	-0.00745504	0.912794	0.980932	0.504906	2.67199e-06	2.23113e-05	0.0992124	0.366185	0.554729	0.0081238	0.180436	0.512541	0.00194177	0.60342	0.829416	-0.00587339	0.0586913	0.31191	Postmortem
ENSG00000004838	0.0116269	0.00226491	0.0632108	0.142406	0.000567487	0.0127078	-0.0801435	0.210003	0.48703	-0.0394225	0.424272	0.807535	0.16334	0.0987214	0.167596	0.373293	0.000325538	0.00369753	-0.00845345	0.165916	0.494566	0.00518325	0.184267	0.486743	-0.00554989	0.0800996	0.361517	Postmortem
ENSG00000004848	0.00481527	0.101463	0.397871	-0.10277	0.00406169	0.0418554	-0.0101543	0.792589	0.909811	-0.0304225	0.428823	0.810341	-0.246769	0.000219135	0.00096538	-0.121984	0.121232	0.264882	-0.00589593	0.190264	0.52313	-0.00150119	0.646161	0.854043	0.00226513	0.273196	0.615567	Not DE
ENSG00000004864	0.00171346	0.465491	0.762794	0.0770923	0.0502283	0.18879	-0.171994	0.00621665	0.0688057	0.00606975	0.873038	0.97205	-0.233325	0.000347462	0.00142291	-0.013891	0.828459	0.901913	-0.00411471	0.260507	0.597669	-0.00144999	0.503466	0.769135	0.00188237	0.237064	0.579748	Living
ENSG00000004866	0.0021735	0.0792723	0.354536	0.0245469	0.168381	0.386338	0.0561227	0.00914344	0.0869382	0.0271298	0.136934	0.59933	0.0292646	0.298575	0.406773	0.0252405	0.404642	0.590797	-0.000202785	0.908461	0.968253	9.96376e-05	0.931189	0.977043	0.00176648	0.0229892	0.198631	Not DE
ENSG00000004897	0.00149256	0.376593	0.701546	0.0099165	0.490939	0.704454	0.00783818	0.65117	0.833229	0.0204896	0.378176	0.783339	-0.0368252	0.239852	0.342205	-0.0698426	0.0317384	0.102845	-0.00299153	0.120048	0.430739	5.44322e-05	0.963735	0.986937	0.000382121	0.642055	0.857726	Living
ENSG00000004939	-0.00753615	0.485521	0.77497	NA	NA	NA	NA	NA	NA	NA	NA	NA	NA	NA	NA	NA	NA	NA	NA	NA	NA	NA	NA	NA	NA	NA	NA	NA
ENSG00000004961	-0.00138677	0.471529	0.766735	0.0200939	0.395562	0.62631	-0.0154272	0.496013	0.738277	0.0110754	0.658486	0.911779	0.0473258	0.154014	0.240782	0.0279112	0.459009	0.637888	0.00207644	0.325382	0.659124	-0.000561163	0.702639	0.88168	0.000265534	0.782375	0.922704	Living
ENSG00000004975	0.000590363	0.774957	0.923346	0.0281825	0.138145	0.344098	-0.0500518	0.0989833	0.332333	-0.0199199	0.435657	0.813554	0.0985337	0.0211132	0.0467425	0.199796	8.66423e-06	0.000264761	0.00221312	0.409264	0.720585	0.00222826	0.194518	0.499599	-0.000219664	0.860883	0.953694	Postmortem
ENSG00000005007	0.000983414	0.62557	0.853486	0.0286174	0.158057	0.371632	0.0660715	0.00218663	0.036314	-0.0216547	0.443324	0.817628	0.341194	5.60987e-11	2.50041e-09	0.174821	0.00101114	0.00838484	0.0102617	0.000527204	0.0368687	0.00264827	0.153543	0.449513	-0.00308049	0.0265271	0.214027	Postmortem
ENSG00000005020	0.00354967	0.0703158	0.336296	-0.0192677	0.554893	0.751412	-0.000259518	0.99245	0.997289	0.0798863	0.019044	0.322955	0.222944	0.000209862	0.000930211	0.00792192	0.900454	0.944294	0.00204603	0.581664	0.824523	0.00176103	0.455238	0.734676	0.0019076	0.311109	0.649007	Postmortem
ENSG00000005022	-0.00466065	0.00470981	0.0928702	-0.0284424	0.278687	0.514454	-0.0332922	0.153368	0.418578	-0.0251049	0.461596	0.82746	-0.250297	8.21388e-08	1.19107e-06	-0.196186	5.26689e-05	0.000997803	-0.00429202	0.107269	0.409884	-0.00374634	0.0255552	0.187985	0.000948203	0.437893	0.743862	Living
ENSG00000005059	0.00594866	0.0569192	0.304299	0.0115469	0.839353	0.921519	-0.0502158	0.35716	0.630919	0.0854145	0.105204	0.549075	0.038319	0.708786	0.786107	-0.247477	0.0218085	0.0779106	-0.0164402	0.00985238	0.143124	-0.000829898	0.834884	0.939999	-0.00208534	0.515804	0.791829	Not DE
ENSG00000005075	-0.00167339	0.338558	0.672706	-0.0145988	0.49292	0.705962	-0.00171121	0.93822	0.976318	-0.0117513	0.704249	0.927492	-0.0174519	0.707128	0.78467	0.0831453	0.0847054	0.205772	0.000568439	0.838173	0.941849	8.61398e-05	0.960559	0.986082	-0.00220059	0.0950216	0.389576	Living
ENSG00000005100	0.00148247	0.208018	0.547153	-0.0114005	0.513755	0.721728	0.0194635	0.238198	0.518441	0.00138552	0.937005	0.98536	0.00137123	0.966261	0.97742	-0.063275	0.0672762	0.175232	0.00517309	0.00715445	0.123661	0.00284905	0.0222687	0.175833	-0.000224959	0.803451	0.930418	Postmortem
ENSG00000005108	0.0047452	0.0171808	0.17402	0.00331316	0.933078	0.968304	-0.032091	0.530928	0.760722	0.0346867	0.244662	0.70037	-0.175324	0.100816	0.170443	-0.252994	0.0258658	0.0882521	-0.00352823	0.596236	0.832607	-0.0117267	0.00638339	0.0935034	-0.00109731	0.724212	0.897753	Not DE
ENSG00000005156	0.000524441	0.668474	0.876336	-0.00910069	0.647972	0.812093	0.000396055	0.982743	0.992773	0.00106837	0.95729	0.990261	-0.0837856	0.0025532	0.0078599	-0.0645486	0.025992	0.0885742	-3.42599e-05	0.984115	0.994029	0.00198502	0.0693036	0.303949	0.000680199	0.398211	0.716279	Postmortem
ENSG00000005175	6.41236e-05	0.966211	0.988732	0.0298262	0.194652	0.418686	0.00301324	0.856649	0.94017	0.00726648	0.729715	0.934228	0.0903299	0.00268828	0.00821716	0.0223491	0.480308	0.65598	0.00174984	0.346891	0.675234	0.000990599	0.402336	0.697926	0.000750735	0.374791	0.700406	Postmortem
ENSG00000005187	-0.00189458	0.541093	0.806814	NA	NA	NA	-0.0507133	0.176691	0.448212	-0.0405105	0.534448	0.864005	NA	NA	NA	NA	NA	NA	NA	NA	NA	NA	NA	NA	NA	NA	NA	NA
ENSG00000005189	-0.00551904	0.0161224	0.168877	-0.0149554	0.696732	0.841665	0.0885067	0.00295427	0.0438998	-0.0046689	0.887631	0.974586	-0.406712	1.32564e-11	7.63823e-10	-0.157316	0.016562	0.0640319	-0.00625503	0.100033	0.398564	0.000761306	0.769693	0.913249	0.00176787	0.33837	0.672478	Living
ENSG00000005194	-0.00396194	0.00942639	0.129068	-0.0569444	0.00451222	0.0449053	0.0223852	0.184319	0.456915	-0.0290116	0.214708	0.678793	-0.0913778	0.00070521	0.00260096	-0.159509	6.44747e-08	9.96952e-06	0.00119906	0.468937	0.760301	-0.00263736	0.0151443	0.146053	-0.000175223	0.818265	0.935759	Living
ENSG00000005206	-0.00530823	0.0751441	0.345515	-0.000395295	0.990023	0.995649	-0.0673281	0.0344475	0.185142	-0.0782545	0.014049	0.293794	-0.17449	0.0231164	0.0503092	0.0237326	0.765139	0.864022	-0.00100571	0.828431	0.938235	0.00178359	0.545717	0.795164	0.00144863	0.477371	0.769822	Living
ENSG00000005238	-0.00224792	0.216977	0.556544	0.00348995	0.862506	0.933686	-0.0189528	0.444488	0.698863	-0.0106569	0.697283	0.924949	-0.101481	0.0255869	0.0548635	-0.204365	1.77834e-05	0.000449166	-0.000260144	0.927533	0.975177	0.000651006	0.71772	0.889676	-0.00011076	0.938888	0.98016	Living
ENSG00000005243	0.00705773	0.0396991	0.257298	0.1012	0.0382716	0.160352	0.073376	0.185131	0.457593	-0.0372369	0.437816	0.815187	0.0222013	0.815263	0.869542	-0.129368	0.179462	0.346419	-0.00722764	0.196235	0.529701	-0.00528816	0.117809	0.395261	0.00569832	0.0280336	0.220228	Living
ENSG00000005249	0.00309798	0.216181	0.55559	0.00637613	0.817694	0.909913	0.0611466	0.0367543	0.192283	0.0229885	0.481793	0.836968	0.121526	0.0456505	0.0888812	0.0133798	0.834689	0.90555	0.00254021	0.495405	0.777689	0.00279341	0.236436	0.546136	0.00220854	0.168052	0.502055	Postmortem
ENSG00000005302	0.00315909	0.00771053	0.118056	0.022658	0.193979	0.418209	-0.0135084	0.383321	0.65325	-0.00525428	0.776002	0.947073	0.12483	3.47066e-06	2.78515e-05	0.0427372	0.13558	0.28648	0.00323928	0.0419006	0.27313	0.00178602	0.0861521	0.338583	-0.000507344	0.488658	0.777248	Postmortem
ENSG00000005339	0.00424533	0.0197639	0.18542	0.0921201	8.55881e-06	0.00128022	-0.0117349	0.589833	0.798384	0.00653119	0.793229	0.95113	0.318502	5.13711e-08	7.89357e-07	0.266302	1.02607e-05	0.000297751	0.00631233	0.061983	0.322978	0.00575881	0.00657471	0.0950827	-0.000205084	0.900029	0.966215	Postmortem
ENSG00000005379	-0.00677482	0.00227523	0.0632108	-0.107625	0.000370269	0.00988704	-0.0505455	0.145425	0.407712	-0.0555821	0.0800459	0.512481	-0.146995	0.099864	0.169124	0.167631	0.0736433	0.187026	0.00356547	0.523583	0.794371	0.00755203	0.0351761	0.218824	-0.000317904	0.893653	0.964594	Not DE
ENSG00000005381	-0.0145202	0.0263216	0.215292	-0.119689	0.111796	0.304666	0.0353396	0.594923	0.801219	0.0105034	0.915115	0.98134	-0.624236	8.60864e-06	6.0333e-05	-0.72737	1.55759e-06	8.21914e-05	0.00290007	0.744231	0.90189	-0.00332328	0.575698	0.813961	0.00949796	0.0361255	0.247334	Not DE
ENSG00000005421	0.00539603	0.122471	0.433099	0.138645	0.0602623	0.210718	0.0464269	0.402941	0.667892	-0.0361735	0.465773	0.828984	NA	NA	NA	NA	NA	NA	NA	NA	NA	NA	NA	NA	NA	NA	NA	NA
ENSG00000005436	0.00254927	0.0852771	0.366951	-0.0132555	0.487923	0.702233	-0.00437479	0.817643	0.922924	0.00693992	0.763653	0.94468	-0.0811477	0.0137011	0.032499	-0.0106277	0.758447	0.860113	-0.00290412	0.150248	0.474487	-0.00318828	0.0130478	0.134616	0.000497563	0.590295	0.833346	Living
ENSG00000005448	-0.00482068	0.0374395	0.24997	-0.0468745	0.136966	0.342523	0.0553912	0.0482401	0.226704	-0.022847	0.519608	0.857002	-0.334551	4.38151e-09	9.64334e-08	-0.172419	0.00533407	0.0282118	0.000552866	0.877041	0.957262	0.00266546	0.2684	0.578255	0.000126243	0.94447	0.981845	Living
ENSG00000005469	-0.00177049	0.274593	0.61583	-0.0757778	0.00279784	0.0336398	-0.0102822	0.704193	0.863194	0.0222605	0.352194	0.765931	-0.0531163	0.217621	0.316513	-0.227233	2.3308e-06	0.000109149	-0.00248412	0.346317	0.674944	-0.00558587	0.00166992	0.0488226	0.00173376	0.136961	0.459238	Living
ENSG00000005471	0.000309002	0.935189	0.979895	0.0206538	0.747847	0.872339	0.0114571	0.836077	0.931147	0.106765	0.0308398	0.372872	-0.16802	0.170978	0.261847	-0.0722297	0.577791	0.734193	-0.00712648	0.331892	0.665451	-0.00372774	0.422779	0.712925	-0.00507582	0.111823	0.420277	Living
ENSG00000005483	0.00176225	0.0787299	0.353523	0.0639981	0.00198673	0.0270068	0.0216286	0.143277	0.404631	0.0410143	0.0106882	0.274469	0.114978	0.000120421	0.000576521	0.0694118	0.0239807	0.0833449	0.00152191	0.391331	0.709083	0.00288078	0.00929558	0.114213	3.32634e-05	0.968963	0.990761	Postmortem
ENSG00000005486	0.000524164	0.791311	0.929806	-0.0745889	0.00227047	0.029446	-0.014053	0.537349	0.764788	-0.0324358	0.385457	0.78678	0.0695456	0.329433	0.438997	-0.0169666	0.822946	0.898533	0.00690521	0.115692	0.423663	0.00614674	0.0309834	0.206103	0.00139162	0.520627	0.796507	Postmortem
ENSG00000005513	-0.000746558	0.834967	0.947204	0.144548	0.000182629	0.00632699	-0.110145	0.140978	0.401277	-0.0593067	0.208278	0.671833	-0.0664586	0.411975	0.522349	0.0351229	0.664439	0.797954	0.00485624	0.320572	0.654428	0.00065778	0.82333	0.936527	-0.00513845	0.0236003	0.201524	Not DE
ENSG00000005700	-0.000499337	0.748351	0.911921	-0.0133037	0.479078	0.695253	0.00206249	0.919129	0.968794	0.0212919	0.298307	0.738381	-0.173992	1.86073e-05	0.000116585	-0.209335	7.30107e-07	4.77217e-05	-0.0026215	0.286796	0.622351	-0.00181585	0.236018	0.545773	0.000710335	0.552317	0.815157	Living
ENSG00000005801	-0.00215474	0.109918	0.413719	0.0223874	0.347802	0.583446	0.0258034	0.213679	0.491146	0.00162361	0.936175	0.985275	-0.0929919	0.0227225	0.0495915	-0.141679	0.000879051	0.00754317	-0.00115888	0.615637	0.840376	-0.0035158	0.0155742	0.148239	0.0011983	0.285137	0.62444	Living
ENSG00000005810	0.00150389	0.413905	0.724007	-0.0079912	0.784147	0.892905	0.00954743	0.706985	0.864841	0.0557914	0.0907657	0.528194	0.007543	0.816673	0.870551	0.0360053	0.275331	0.459882	0.00298209	0.137287	0.455552	0.000532926	0.660655	0.860404	-0.000120532	0.884225	0.961945	Postmortem
ENSG00000005812	0.00411576	0.00941161	0.129068	0.0751963	0.000873399	0.0165869	0.0292538	0.149725	0.414187	0.00871818	0.688904	0.922159	0.208033	2.11613e-10	7.6304e-09	0.094289	0.00491097	0.0265224	0.00357312	0.0809012	0.362058	0.00105805	0.406976	0.700762	-0.00132581	0.131196	0.450899	Postmortem
ENSG00000005844	0.0192642	0.000397506	0.0248967	0.0807482	0.376288	0.609893	-0.280262	0.00115831	0.0245749	0.0171167	0.848046	0.965871	0.293589	0.0402145	0.0799228	0.0601427	0.676393	0.805235	0.0187816	0.0272713	0.22658	0.00254611	0.621594	0.839782	0.000911807	0.843927	0.946618	Postmortem
ENSG00000005882	-0.00262972	0.112905	0.418192	-0.00094804	0.970615	0.986992	0.0264541	0.187947	0.460594	-0.0808971	0.0165844	0.31009	0.0923372	0.0994169	0.168499	0.0483946	0.412249	0.59803	0.00691567	0.0326964	0.247022	0.00486429	0.0192943	0.165191	0.00101516	0.531251	0.801772	Postmortem
ENSG00000005884	-2.75634e-05	0.988742	0.995678	0.012019	0.540166	0.740655	-0.00440164	0.896603	0.957945	-0.0287706	0.280959	0.726199	-0.0461366	0.427853	0.537972	0.0137744	0.83181	0.903815	0.00169672	0.648343	0.857442	0.00321443	0.217288	0.524453	0.00159727	0.325322	0.661746	Not DE
ENSG00000005889	0.00229488	0.0608939	0.313704	0.0685991	0.000680328	0.0142554	0.0131895	0.411165	0.67474	0.0317965	0.0843628	0.520519	0.14324	1.27958e-07	1.70781e-06	0.0950038	0.00070824	0.00645134	0.00160282	0.352752	0.678912	0.000615225	0.568672	0.809933	-9.13318e-05	0.901868	0.966513	Postmortem
ENSG00000005893	0.00758494	0.00911166	0.127425	0.219484	1.58423e-05	0.00170379	-0.0524542	0.486616	0.7321	-0.0162902	0.710667	0.930001	0.137544	0.0501119	0.0959699	0.170294	0.0201544	0.0735934	0.00659698	0.134684	0.451977	0.00603353	0.0300449	0.203577	0.000751587	0.702602	0.889046	Living
ENSG00000005955	-0.00196846	0.126152	0.439507	NA	NA	NA	0.0508548	0.00556263	0.06469	0.0396447	0.0740677	0.499513	NA	NA	NA	NA	NA	NA	NA	NA	NA	NA	NA	NA	NA	NA	NA	NA
ENSG00000005961	-0.00238196	0.449323	0.751595	0.0176577	0.618833	0.793473	0.170674	0.00100179	0.0227355	0.0200476	0.696085	0.924464	0.132117	0.0881554	0.152323	0.393113	2.80421e-06	0.000123814	0.0164624	0.000657624	0.0401912	0.00920933	0.00372139	0.0719501	0.00932017	6.98945e-05	0.0109577	Postmortem
ENSG00000005981	0.00118225	0.801589	0.934085	0.0606059	0.417725	0.646018	0.0365723	0.731449	0.877395	-0.0124692	0.845176	0.965286	-0.239991	0.0678252	0.122538	-0.149657	0.264675	0.448616	-0.00796781	0.32166	0.655285	-0.00311253	0.535955	0.788643	0.00164543	0.672477	0.872977	Living
ENSG00000006007	0.00100384	0.411502	0.722191	0.0169841	0.344735	0.580341	-0.0193329	0.321488	0.598937	-0.0149505	0.398003	0.793509	0.159183	0.000186684	0.000838121	0.0794023	0.0719362	0.184095	0.00370482	0.157606	0.482934	0.00266633	0.103378	0.371928	-0.00238836	0.0485268	0.285542	Postmortem
ENSG00000006015	-0.00712791	0.00176051	0.0559343	-0.0550351	0.1032	0.290095	0.0086336	0.725545	0.874163	-0.0778412	0.0532929	0.446235	-0.116593	0.11339	0.18797	-0.0353147	0.651384	0.78849	0.00170178	0.713067	0.888222	0.00223577	0.45374	0.733792	0.000273522	0.901125	0.966513	Living
ENSG00000006016	-0.00329673	0.36874	0.696606	0.00600246	0.933698	0.968733	-0.0269256	0.701355	0.861802	-0.179763	0.000944821	0.12757	-0.112463	0.43357	0.543533	0.158479	0.333006	0.521667	0.000117925	0.98976	0.996587	0.0101358	0.122512	0.403002	0.0029207	0.51153	0.790008	Postmortem
ENSG00000006025	-0.000428487	0.868377	0.956888	0.00692914	0.769829	0.885458	-0.0439342	0.162362	0.429828	-0.0114924	0.69425	0.924026	0.144413	0.0118541	0.0287837	0.272589	5.99183e-06	0.000209203	0.00590108	0.10268	0.40215	0.00148982	0.516178	0.776708	-0.00104088	0.550754	0.814127	Postmortem
ENSG00000006042	0.00925286	0.0186233	0.180309	0.0722634	0.20515	0.431198	-0.139892	0.199162	0.474677	-0.0508067	0.465866	0.828984	0.131952	0.236678	0.338323	0.334843	0.00224041	0.0149188	-0.00313366	0.640293	0.852896	0.000184743	0.962897	0.986551	-0.00231042	0.410998	0.725077	Living
ENSG00000006047	-0.00265325	0.593089	0.836347	-0.0804546	0.101938	0.288211	-0.0730446	0.14952	0.413873	-0.0833861	0.235134	0.693925	-0.249893	0.0384067	0.0769094	0.0104322	0.941269	0.967014	-0.0248553	0.00156795	0.0598738	-0.00581897	0.307725	0.614512	-0.00745226	0.0165232	0.170818	Living
ENSG00000006062	0.0045944	0.0947509	0.384881	-0.0294229	0.472992	0.691236	0.0844941	0.0236578	0.150524	0.0649949	0.0768193	0.505155	0.0577934	0.402006	0.512456	-0.0552509	0.441527	0.623663	0.00351694	0.396163	0.71177	-0.00365026	0.161781	0.459711	-0.000633604	0.766922	0.916778	Postmortem
ENSG00000006071	-0.00568638	0.0297022	0.225717	-0.0892563	0.0110929	0.0762863	-0.00251254	0.945297	0.97919	-0.0568768	0.111072	0.558287	-0.2226	0.00877169	0.0223079	0.0546673	0.548234	0.711819	0.00860978	0.107655	0.410416	0.00295003	0.406878	0.700762	0.000620379	0.781763	0.922518	Living
ENSG00000006075	-0.00502619	0.691846	0.886266	NA	NA	NA	NA	NA	NA	NA	NA	NA	NA	NA	NA	NA	NA	NA	NA	NA	NA	NA	NA	NA	NA	NA	NA	NA
ENSG00000006114	0.00113906	0.304427	0.641783	NA	NA	NA	0.00673577	0.663979	0.841272	0.0400295	0.0193605	0.324459	NA	NA	NA	NA	NA	NA	NA	NA	NA	NA	NA	NA	NA	NA	NA	NA
ENSG00000006116	-0.000257117	0.931852	0.978883	-0.107173	0.0215784	0.113128	-0.0707763	0.0445154	0.215761	0.00555729	0.906459	0.979511	-0.15286	0.052757	0.0998336	-0.0325902	0.720306	0.835998	0.00294952	0.569509	0.818366	0.00460526	0.225043	0.533518	-0.00230382	0.319831	0.656815	Not DE
ENSG00000006118	5.11968e-05	0.981971	0.993744	-0.0100514	0.790074	0.896769	-0.0230479	0.426272	0.685575	-0.0173942	0.6443	0.906628	-0.0702564	0.291771	0.39927	0.0211106	0.7619	0.862135	0.000381235	0.925007	0.97416	-0.00693417	0.00676962	0.0970582	-0.00213837	0.283163	0.623155	Postmortem
ENSG00000006125	0.00131879	0.436201	0.741008	-0.0288788	0.0767855	0.244313	-0.00653551	0.681697	0.850106	0.0208164	0.504676	0.849882	0.0854329	0.121369	0.19861	-0.067609	0.233081	0.413031	0.00173814	0.585853	0.827269	0.00218812	0.265039	0.575425	0.000749017	0.620406	0.847584	Postmortem
ENSG00000006128	-0.0122966	0.0230889	0.202079	-0.267917	0.00167739	0.0242766	-0.223673	8.97113e-05	0.00457428	0.155586	0.0577865	0.458271	-0.909737	7.17457e-13	7.39152e-11	-0.453732	0.00330842	0.0199222	-0.0223998	0.00398172	0.0927281	-0.0183843	0.00245125	0.0591046	-0.000931402	0.767533	0.917284	Living
ENSG00000006194	-0.0026568	0.0295491	0.225173	0.0100963	0.623778	0.796767	0.0320305	0.0230018	0.148166	-0.00297825	0.891142	0.975515	0.100529	0.00113357	0.00391893	0.0858532	0.00775574	0.0369882	0.00328138	0.0883962	0.377334	-0.000326205	0.78634	0.920381	-0.00170857	0.0782935	0.357552	Postmortem
ENSG00000006210	0.00132122	0.591254	0.835171	-0.0470146	0.213334	0.442195	-0.170249	3.91694e-05	0.00265078	-0.0832883	0.0332367	0.383949	-0.110998	0.170458	0.261217	-0.0952064	0.279829	0.464811	-0.00076558	0.881611	0.958779	-0.00142739	0.680094	0.870281	-0.00497323	0.0382161	0.254812	Postmortem
ENSG00000006282	-0.0044172	0.0441115	0.270023	-0.0336955	0.272616	0.508698	0.0104912	0.776144	0.901629	-0.0225149	0.525173	0.859729	-0.245253	0.000312311	0.0013014	0.0131361	0.853423	0.916021	-0.00602336	0.156719	0.481677	-0.000579087	0.830562	0.938536	0.0028872	0.172024	0.507102	Living
ENSG00000006283	0.00409642	0.213571	0.553055	-0.0899456	0.0470698	0.182449	-0.134281	0.00873322	0.0846132	-0.116791	0.0082022	0.253267	-0.19426	0.0786338	0.13865	0.132368	0.290298	0.47662	0.0149394	0.0376387	0.262507	0.0095553	0.0650731	0.294797	-0.00760665	0.0125189	0.148981	Not DE
ENSG00000006327	0.00154501	0.841739	0.949373	0.329359	0.00206605	0.0277173	NA	NA	NA	0.171706	0.194948	0.657385	1.04672	7.20721e-09	1.48361e-07	0.223149	0.21955	0.396889	0.00887641	0.427247	0.732505	0.0036481	0.594308	0.823852	0.0103007	0.0834698	0.36748	Postmortem
ENSG00000006377	0.00709223	0.0430717	0.267044	-0.0824965	0.160737	0.375611	-0.0386336	0.391996	0.659678	0.00545833	0.924205	0.983257	-0.146438	0.119263	0.195686	0.148515	0.201444	0.374612	0.00124906	0.843984	0.944419	0.000450086	0.927734	0.975396	0.000688887	0.825781	0.939464	Postmortem
ENSG00000006432	-0.00134703	0.569399	0.821998	-0.0440665	0.231765	0.463149	-0.0497582	0.152142	0.417308	0.00747139	0.849259	0.966154	0.0429692	0.633226	0.723059	0.0769279	0.426256	0.610408	0.0157762	0.00511498	0.106304	0.00816088	0.0268875	0.192429	0.00473988	0.0501595	0.289387	Postmortem
ENSG00000006451	0.00253256	0.0496862	0.286447	0.0179859	0.312794	0.549585	-0.0794692	0.000169616	0.00701827	0.0120159	0.515712	0.855405	0.0937658	0.0516243	0.0982055	-0.0245791	0.625015	0.768831	-0.00254615	0.388232	0.706117	0.00092202	0.619621	0.83884	-0.000849366	0.55631	0.817034	Postmortem
ENSG00000006453	0.00485876	0.14513	0.465475	0.0821553	0.138352	0.344393	0.0376598	0.461332	0.71214	0.014145	0.755882	0.943424	NA	NA	NA	NA	NA	NA	NA	NA	NA	NA	NA	NA	NA	NA	NA	NA
ENSG00000006459	0.00274739	0.103766	0.402178	0.0278111	0.231594	0.462952	-0.0386431	0.0869906	0.309724	0.0288719	0.258198	0.711761	0.173846	1.61191e-05	0.000103236	-0.0030146	0.942301	0.967616	-0.00113829	0.648866	0.857767	-0.00450789	0.0043057	0.0771791	-0.00293457	0.0156883	0.166789	Not DE
ENSG00000006468	-0.00969181	0.000188315	0.0166635	-0.0332622	0.378917	0.612067	-0.0943038	0.00106782	0.0234711	-0.019539	0.613241	0.895527	-0.50847	1.24307e-06	1.1693e-05	-0.412477	0.000183863	0.00247226	-0.0112239	0.0858947	0.371962	0.00220049	0.600256	0.827792	0.0024026	0.452092	0.754067	Not DE
ENSG00000006530	-0.00318006	0.00677312	0.111017	-0.0136108	0.427011	0.653772	0.00386807	0.799031	0.913369	0.0182143	0.340077	0.759384	-0.200617	7.10816e-11	2.98612e-09	-0.132794	3.69979e-05	0.000763059	-0.00269304	0.146197	0.46819	-0.00156775	0.185003	0.487521	0.000271758	0.747612	0.908284	Living
ENSG00000006534	0.00340293	0.321138	0.657481	0.100551	0.0253543	0.124759	-0.071426	0.164594	0.43293	-0.0295833	0.533842	0.863973	-0.0814671	0.413489	0.523699	-0.0822679	0.394163	0.581406	0.00368995	0.524106	0.794502	0.000705224	0.835776	0.940204	-0.00134273	0.593401	0.834952	Living
ENSG00000006555	0.00305203	0.596796	0.837812	0.0565758	0.452509	0.675294	NA	NA	NA	NA	NA	NA	NA	NA	NA	NA	NA	NA	NA	NA	NA	NA	NA	NA	NA	NA	NA	NA
ENSG00000006576	0.00205252	0.203705	0.542681	0.0392237	0.119559	0.317724	0.0428937	0.04442	0.215557	0.0411312	0.157309	0.623508	-0.00831276	0.814412	0.868998	-0.047721	0.19968	0.372678	-0.0038296	0.0745378	0.350066	-0.0019493	0.150525	0.445196	-0.00166071	0.083605	0.367567	Living
ENSG00000006607	8.13897e-05	0.952264	0.985149	0.0598051	0.00513034	0.0481984	-0.00241849	0.926602	0.972528	-0.00192791	0.938725	0.985501	-0.0384321	0.319259	0.428511	0.0234332	0.556411	0.71809	0.00233914	0.315987	0.650097	0.000511842	0.724273	0.8924	-0.000386567	0.735078	0.902731	Not DE
ENSG00000006611	0.00460421	0.350585	0.683013	0.146855	0.0933324	0.274029	-0.179461	0.0702322	0.276838	-0.0848314	0.226981	0.687307	-0.270463	0.0902267	0.15527	-0.346337	0.0156673	0.0617289	-0.0185909	0.0387893	0.265024	-0.00912842	0.0588247	0.28087	0.00293546	0.452043	0.754067	Living
ENSG00000006625	-0.00490866	0.00169511	0.0548102	-0.00806887	0.755565	0.876709	-0.0382505	0.151081	0.416196	0.0408193	0.199218	0.661909	-0.1573	0.000327687	0.00135477	-0.121069	0.0116173	0.049623	-0.00653373	0.0150444	0.173311	-0.00687683	0.000130348	0.0123687	-0.00229524	0.0742394	0.347878	Living
ENSG00000006634	-0.00174752	0.366879	0.695114	0.0504318	0.0982744	0.282405	0.0122554	0.594128	0.800723	0.0105197	0.724399	0.93216	0.0823024	0.0264881	0.0564469	0.0924578	0.0260134	0.088588	-0.00435865	0.0656875	0.330919	-7.48427e-05	0.962964	0.986551	5.11061e-05	0.963731	0.989173	Living
ENSG00000006638	NA	NA	NA	0.147581	0.0118045	0.0790509	NA	NA	NA	NA	NA	NA	NA	NA	NA	NA	NA	NA	NA	NA	NA	NA	NA	NA	NA	NA	NA	NA
ENSG00000006652	0.000136725	0.963176	0.987818	0.0178951	0.610723	0.78835	-0.0693783	0.0758024	0.286867	0.00857875	0.778215	0.947291	0.229825	0.000285962	0.00120812	0.188131	0.00405228	0.023106	-0.00355936	0.365071	0.688459	-0.0026586	0.273217	0.583885	-0.00414912	0.0430603	0.269797	Postmortem
ENSG00000006695	-0.00404151	0.00520781	0.0985407	-0.104317	1.90393e-05	0.00186241	0.00482432	0.835001	0.930748	-0.0242241	0.290043	0.733084	-0.0342955	0.331878	0.44145	-0.0394915	0.311356	0.499159	0.00352556	0.118949	0.428372	0.000623208	0.68101	0.870815	0.000285406	0.790669	0.925898	Postmortem
ENSG00000006704	-0.000407517	0.846346	0.950251	0.0384145	0.0566719	0.20279	0.0635767	0.0102963	0.0931686	0.0166065	0.569222	0.879908	0.290572	2.07377e-06	1.80475e-05	0.208094	0.00106378	0.00870458	0.00442621	0.230108	0.56342	0.00161601	0.491065	0.759413	-9.52839e-05	0.959055	0.987678	Postmortem
ENSG00000006712	-0.00147135	0.341553	0.67515	0.0659314	0.000215552	0.00703733	-0.0212447	0.23471	0.514657	0.0106217	0.763231	0.94468	0.0256229	0.454102	0.563654	0.0346447	0.333228	0.521853	-0.000433519	0.835463	0.940634	0.00176549	0.183308	0.485965	-0.00202669	0.0292109	0.223788	Living
ENSG00000006715	0.000698176	0.639458	0.861335	-0.0347404	0.0726189	0.235831	-0.0211382	0.278313	0.560367	-0.004542	0.819258	0.958341	-0.0493188	0.171482	0.262526	-0.0343437	0.355162	0.544034	-0.00195271	0.383727	0.702779	-0.00169354	0.222585	0.530464	-0.000792996	0.406785	0.721377	Living
ENSG00000006740	-0.000133299	0.942001	0.981922	0.000500805	0.987186	0.994504	-0.0214857	0.401544	0.66723	0.020063	0.431772	0.811357	0.0704566	0.254034	0.357605	0.0502827	0.44919	0.629611	0.00853118	0.0275487	0.227748	0.00358828	0.158055	0.455327	0.000151463	0.928123	0.976302	Postmortem
ENSG00000006744	6.59541e-05	0.955007	0.985982	0.000391101	0.982635	0.992373	0.00387951	0.803255	0.915284	-0.00376586	0.844713	0.965011	-0.115769	6.46673e-05	0.000338924	-0.102502	0.000690003	0.00635382	-0.00193457	0.264613	0.602178	6.77191e-06	0.995051	0.99842	-0.000196003	0.816626	0.935492	Living
ENSG00000006747	0.019902	0.0157174	0.166383	0.341282	0.0283666	0.133249	-0.0518365	0.738135	0.880206	0.179464	0.232473	0.691532	1.08924	3.4495e-06	2.77125e-05	0.519264	0.0283648	0.0945856	0.0643155	2.72347e-06	0.00346601	0.022475	0.00624741	0.0926037	-0.0109636	0.128417	0.446817	Postmortem
ENSG00000006756	0.000605127	0.820834	0.942205	-0.00706107	0.876806	0.940536	0.00256537	0.954168	0.982175	-0.00577953	0.856348	0.968496	-0.430448	3.94146e-08	6.25172e-07	-0.364377	5.47664e-06	0.000197808	-0.00348507	0.458736	0.753988	-0.000562215	0.84837	0.944501	0.00642884	0.00710727	0.113901	Living
ENSG00000006757	0.000818156	0.694109	0.886806	-0.041636	0.171154	0.389999	0.035412	0.311023	0.589065	-0.0127036	0.676372	0.91741	-0.191737	0.00121434	0.00416095	-0.228512	0.000331911	0.0037381	-0.00850732	0.0223221	0.205893	0.00396094	0.0987745	0.362939	0.00118464	0.528539	0.800654	Not DE
ENSG00000006831	0.00196303	0.479651	0.771444	0.178977	1.65639e-05	0.00174288	-0.0205135	0.750871	0.886758	0.017373	0.655203	0.910622	0.33839	3.56647e-05	0.000203805	0.0847419	0.312933	0.500947	0.00636476	0.180104	0.51239	0.00600706	0.0429434	0.240238	2.65537e-05	0.990745	0.997802	Postmortem
ENSG00000006837	-0.00207702	0.0967918	0.38921	-0.0130346	0.645449	0.810862	-0.0153004	0.320853	0.598759	0.0243685	0.394154	0.791874	-0.00257643	0.938525	0.957737	0.0290738	0.409272	0.595515	-0.00339303	0.0979495	0.395879	-0.00162185	0.213621	0.520404	-0.000176527	0.845813	0.947211	Living
ENSG00000007001	0.0051498	0.0622242	0.31705	-0.0303122	0.483008	0.698532	0.0816098	0.0820662	0.300303	0.0221789	0.565594	0.878177	0.25167	0.00416908	0.0118772	0.217003	0.0217353	0.0777906	-0.00137016	0.79769	0.925825	0.00295767	0.401376	0.697473	-0.00743502	0.0085747	0.126108	Postmortem
ENSG00000007047	-0.00233287	0.225332	0.564693	0.00201618	0.911075	0.957535	-0.00605325	0.829788	0.928747	0.0384844	0.183848	0.647564	0.125882	0.0161392	0.0372788	0.126131	0.022876	0.0806326	0.00559926	0.0813102	0.362628	0.00840121	5.93956e-05	0.00821186	-0.00127279	0.427153	0.736088	Postmortem
ENSG00000007062	0.00144756	0.688793	0.884831	0.0262379	0.700324	0.843761	-0.136634	0.02568	0.15773	0.0300687	0.547276	0.870327	-0.647968	1.51722e-09	3.96919e-08	-0.306494	0.00544538	0.0286399	-0.0226515	0.000281173	0.0290152	-0.0177556	7.39438e-06	0.00270782	-0.00408861	0.16862	0.502824	Living
ENSG00000007080	-0.00460525	0.0328733	0.234256	-0.0498798	0.0560523	0.201946	-0.0301603	0.121401	0.370271	-0.0278616	0.460754	0.827085	0.0624716	0.3582	0.468173	0.198882	0.00620048	0.0315566	0.00654767	0.121463	0.432853	0.00692881	0.0127592	0.132906	-0.00344704	0.089283	0.377863	Not DE
ENSG00000007129	0.00222448	0.720151	0.90037	NA	NA	NA	-0.208282	0.061737	0.258851	0.171653	0.109615	0.556681	0.15435	0.307531	0.415918	-0.141345	0.363127	0.551885	0.0160166	0.0876548	0.376048	0.00739755	0.192621	0.49716	-0.0105021	0.022002	0.194104	Living
ENSG00000007168	0.00114435	0.513208	0.791472	-0.051037	0.0147265	0.0896041	-0.0276406	0.0726241	0.280925	0.00322536	0.909817	0.980127	0.0780141	0.137977	0.220159	-0.0503465	0.350765	0.539736	0.000712352	0.824941	0.936586	0.00326402	0.099388	0.363608	-0.000131107	0.931237	0.977231	Postmortem
ENSG00000007171	0.00197341	0.571187	0.822908	0.00630782	0.900007	0.951477	-0.00885652	0.870141	0.945831	-0.0481915	0.332145	0.756682	-0.0284184	0.743808	0.815791	0.195848	0.0475537	0.137912	0.0133024	0.019677	0.195489	0.00145556	0.712152	0.886474	0.00432274	0.122524	0.436887	Not DE
ENSG00000007174	0.00449851	0.0322605	0.232324	-0.0524	0.111245	0.304057	0.0658987	0.0295072	0.170274	-0.0307352	0.248399	0.702757	0.0704987	0.288071	0.395157	0.0612819	0.393702	0.58094	0.000125831	0.975491	0.99084	-0.00142436	0.605096	0.830461	0.003882	0.0626486	0.321058	Postmortem
ENSG00000007202	0.00228984	0.0848518	0.365991	0.0442851	0.00535824	0.0494931	-0.0585804	0.00404325	0.0531567	-0.0349903	0.116002	0.56518	0.0907365	0.00033399	0.00137609	0.0549091	0.0346657	0.109825	0.00235073	0.131211	0.44704	-0.000204311	0.832304	0.939335	-0.00107328	0.148852	0.475762	Postmortem
ENSG00000007237	-0.000463939	0.836381	0.94777	-0.0213001	0.474867	0.69223	-0.0175373	0.465622	0.715597	-0.00407277	0.903433	0.978894	0.0385559	0.598184	0.693702	-0.0249802	0.739244	0.84807	0.0111923	0.00848599	0.132233	0.00793009	0.00240494	0.0583413	0.000695258	0.721331	0.897257	Postmortem
ENSG00000007255	-0.00639928	0.0150644	0.162863	-0.0761692	0.0494932	0.18722	0.00192084	0.95342	0.982175	-0.0398113	0.401594	0.79601	-0.453329	1.23997e-08	2.33479e-07	-0.202698	0.0112842	0.0485836	-0.00436573	0.335427	0.66736	0.00092535	0.740844	0.901417	0.000779162	0.686691	0.880441	Living
ENSG00000007264	-0.00316163	0.159169	0.486498	-0.0105641	0.731025	0.862485	0.0105748	0.733485	0.878177	-0.0571982	0.139559	0.603044	-0.0283678	0.752996	0.822696	0.102532	0.323755	0.511984	0.0102289	0.0830074	0.365757	0.00168978	0.68756	0.87416	0.00086415	0.722915	0.897478	Living
ENSG00000007341	-0.001447	0.19002	0.526328	-0.0442916	0.0227164	0.116722	0.037085	0.0439202	0.213639	0.0217617	0.259571	0.713143	0.0337345	0.140953	0.223966	0.0294565	0.220619	0.398098	-0.000737958	0.605104	0.836138	-0.000246613	0.78579	0.920229	0.000264475	0.674172	0.873396	Not DE
ENSG00000007372	0.00635192	0.00717081	0.113858	0.124771	0.0209913	0.111078	0.0352653	0.493048	0.736213	0.0180787	0.607263	0.89378	-0.128412	0.155106	0.242098	0.00946524	0.918727	0.953912	-0.0158865	0.00248973	0.0749908	-0.00669149	0.039571	0.230716	0.00557487	0.0383261	0.254896	Postmortem
ENSG00000007376	-0.00136084	0.514287	0.792154	0.00436172	0.890903	0.94684	-0.0582028	0.0586511	0.2511	-0.106768	0.00266021	0.184977	0.00616529	0.933145	0.954769	0.265305	0.000814765	0.00713661	0.0108491	0.0170245	0.182314	0.00425188	0.155814	0.452548	0.00145005	0.477242	0.769821	Living
ENSG00000007384	-0.00370614	0.249597	0.591216	0.131038	0.00191936	0.0264418	0.0383533	0.300622	0.580573	-0.00313148	0.935298	0.984906	-0.122292	0.18077	0.273753	-0.148112	0.113084	0.252135	-0.0125106	0.0217648	0.203479	-0.00350637	0.302177	0.610068	0.00464553	0.0649279	0.327211	Not DE
ENSG00000007392	-0.00328473	0.0198678	0.185859	-0.0240539	0.360474	0.596431	-0.0340308	0.0623571	0.26003	-0.0232369	0.319856	0.749148	-0.152864	0.000248256	0.0010742	-0.123433	0.0042604	0.0239433	-0.00155142	0.535803	0.801445	1.36927e-05	0.993058	0.997762	6.66568e-05	0.955365	0.985967	Living
ENSG00000007402	0.00625943	0.00398503	0.0859925	0.00959993	0.740285	0.868229	0.0072393	0.803607	0.915364	-0.0480089	0.151451	0.61762	0.127815	0.0574364	0.106848	0.156125	0.0418988	0.125988	0.0141064	0.00133955	0.0556637	0.00551188	0.0750518	0.31722	0.000690545	0.730021	0.900212	Postmortem
ENSG00000007516	-0.00637696	0.0364106	0.245685	0.0669115	0.265535	0.501252	0.141046	0.0115488	0.099953	0.0672322	0.16239	0.62892	-0.218558	0.036016	0.072973	0.225778	0.0385094	0.118581	0.00532817	0.410415	0.721662	0.00616433	0.131774	0.418454	0.00585689	0.0630873	0.322517	Postmortem
ENSG00000007520	-0.00108215	0.431309	0.737687	-0.0571158	0.0915194	0.270862	0.00153605	0.929602	0.97369	-0.0411759	0.2253	0.685967	-0.0481679	0.350448	0.459958	0.00145945	0.978412	0.987817	0.00216049	0.483649	0.770927	-0.00146496	0.45154	0.732205	-0.00312353	0.0318676	0.233952	Living
ENSG00000007541	-0.00204179	0.415608	0.725362	-0.0293226	0.247053	0.479331	-0.0172726	0.622415	0.81674	-0.0911858	0.0101292	0.271286	-0.1264	0.116185	0.191707	-0.00670026	0.937111	0.964621	0.00806872	0.107251	0.409884	0.000872974	0.788024	0.921233	0.00140954	0.54344	0.809729	Not DE
ENSG00000007545	0.00161888	0.330294	0.666218	0.000592943	0.973476	0.988352	0.00205113	0.934896	0.975309	-0.0158268	0.519903	0.857303	0.117429	0.0204444	0.045497	0.14093	0.00824543	0.0386292	0.00546236	0.0592721	0.316963	0.00471917	0.0114335	0.126464	0.000390088	0.769648	0.918111	Postmortem
ENSG00000007866	0.00439463	0.360744	0.690057	0.113007	0.099531	0.284045	0.189249	0.0014949	0.0285122	0.077481	0.203967	0.668548	0.0353667	0.831238	0.88087	-0.217876	0.185593	0.354395	-0.014194	0.143992	0.466025	-0.00812551	0.168718	0.469678	0.0112277	0.0219064	0.193791	Postmortem
ENSG00000007908	-0.00202159	0.848479	0.950977	-0.224726	0.276732	0.512693	0.205662	0.292063	0.572966	-0.0696714	0.69686	0.924549	NA	NA	NA	NA	NA	NA	NA	NA	NA	NA	NA	NA	NA	NA	NA	NA
ENSG00000007923	-0.00194468	0.155736	0.481917	0.0194343	0.275299	0.511517	-0.0234556	0.0921287	0.319813	-0.0250968	0.233895	0.692694	-0.0458572	0.048713	0.0937055	-0.034896	0.156461	0.315445	0.0035407	0.0163837	0.179573	0.000341356	0.716712	0.889007	-0.000415242	0.532675	0.802335	Not DE
ENSG00000007933	0.00252445	0.569337	0.821998	0.109125	0.115182	0.310908	NA	NA	NA	-0.0298629	0.684355	0.920606	0.212511	0.147887	0.232999	0.217832	0.152368	0.310024	0.000555564	0.949749	0.982118	0.00135825	0.806171	0.929287	0.00287159	0.477178	0.769798	Living
ENSG00000007944	0.00259318	0.222024	0.561496	0.138449	8.18584e-06	0.00127476	-0.0998197	0.00637525	0.0699313	-0.00439704	0.885022	0.974066	0.0900127	0.0857299	0.149013	0.144751	0.00763022	0.0364817	0.00107249	0.73875	0.899733	1.65759e-05	0.9934	0.997967	-0.00271015	0.075811	0.35176	Living
ENSG00000007952	0.00334275	0.443528	0.746418	-0.0508633	0.255756	0.490208	NA	NA	NA	0.131933	0.0385385	0.398354	NA	NA	NA	NA	NA	NA	NA	NA	NA	NA	NA	NA	NA	NA	NA	NA
ENSG00000008018	-0.00581444	0.00112622	0.0457572	-0.0157831	0.409387	0.639375	0.0260503	0.187587	0.460295	0.00699064	0.759778	0.944022	-0.0430346	0.152439	0.23883	0.0200893	0.520706	0.689534	-0.0027008	0.154352	0.47918	8.14378e-05	0.945291	0.981387	5.00081e-05	0.951002	0.984271	Living
ENSG00000008056	0.000242466	0.942846	0.982064	-0.0132709	0.733443	0.863924	0.0314154	0.244489	0.52511	0.00485325	0.928892	0.983534	0.168612	0.129332	0.209032	0.253131	0.0345466	0.109543	0.0203392	0.00354054	0.0876425	0.0166611	0.000309775	0.0202477	0.00293597	0.331756	0.667058	Postmortem
ENSG00000008083	-0.000133312	0.935245	0.979895	0.0671243	0.00424755	0.0431989	0.0321555	0.138048	0.39684	0.0260194	0.211345	0.67493	0.0409674	0.156708	0.24414	0.0311424	0.30038	0.488074	0.000191899	0.915325	0.970421	-0.000575325	0.613087	0.834943	-0.00053245	0.532396	0.802228	Not DE
ENSG00000008086	0.000186237	0.925077	0.976981	-0.0343619	0.231077	0.462439	0.0132032	0.612625	0.810369	0.0304755	0.348987	0.764454	-0.0340723	0.472367	0.580596	4.0047e-05	0.999342	0.999527	0.000155076	0.957347	0.984865	0.00150403	0.397027	0.693335	-0.00339513	0.00947682	0.131642	Postmortem
ENSG00000008118	-0.00575112	0.0636994	0.319847	-0.0451425	0.299224	0.535604	0.0876312	0.0384801	0.197752	0.0254053	0.566551	0.878616	-0.158594	0.0777904	0.137387	0.0210119	0.837722	0.907019	0.0154752	0.00660613	0.119601	0.0147901	0.000425006	0.0237597	0.00641802	0.0137078	0.15519	Postmortem
ENSG00000008128	-0.00202742	0.422806	0.730914	0.0598605	0.252196	0.485969	-0.0520553	0.0415534	0.206599	0.115355	0.029694	0.368359	0.120303	0.133433	0.214236	0.225836	0.00658118	0.0329287	-0.00238806	0.634597	0.850449	0.0083901	0.00757644	0.10226	-0.000592626	0.820161	0.93697	Not DE
ENSG00000008130	0.000445874	0.772067	0.922838	0.0293171	0.199078	0.424133	-0.024752	0.200278	0.475724	-0.0387286	0.0841619	0.520124	0.131075	0.00262509	0.00804223	0.116761	0.0106036	0.0464016	0.00536597	0.0435147	0.277793	0.00179003	0.291657	0.600724	-0.00207971	0.115427	0.425488	Postmortem
ENSG00000008226	0.00206755	0.300823	0.638421	0.188851	0.039275	0.163082	0.0154054	0.501672	0.742591	0.0149872	0.739507	0.937135	0.0970711	0.461408	0.57076	0.172286	0.209113	0.384283	-0.00966669	0.211469	0.546502	-0.000429315	0.93074	0.976934	0.00962753	0.0220606	0.194213	Postmortem
ENSG00000008256	0.00136134	0.373726	0.699859	0.0542575	0.0231989	0.118031	-0.0154722	0.611915	0.810161	-0.052593	0.0164884	0.309812	0.0594404	0.149077	0.234429	0.0816484	0.0633579	0.168025	0.00702842	0.00546179	0.109819	0.00415821	0.0114169	0.126464	-0.00322725	0.00350821	0.0784903	Postmortem
ENSG00000008277	0.00286956	0.190233	0.526684	-0.0300089	0.268494	0.504149	0.0219243	0.347246	0.62178	0.0336599	0.283029	0.727719	0.0184631	0.629354	0.720008	-0.00372896	0.924154	0.957339	-0.000523958	0.825224	0.936696	-0.00130247	0.370923	0.670083	0.000295539	0.771076	0.918914	Not DE
ENSG00000008282	0.00572543	0.0257704	0.212808	0.10208	0.00656383	0.0554485	-0.145422	0.0262515	0.15954	-0.00371228	0.924679	0.983286	0.0266891	0.603568	0.698559	-0.119779	0.0229398	0.0808048	-0.00480287	0.131454	0.44738	-0.00470447	0.0165668	0.153631	-0.000345749	0.818713	0.935904	Living
ENSG00000008283	-0.00210363	0.422622	0.730823	-0.0495895	0.295518	0.532174	0.0492392	0.199319	0.474748	-0.0443583	0.264028	0.715885	0.00909289	0.910705	0.939003	0.0538687	0.549111	0.712317	0.010208	0.0474518	0.287604	0.00549832	0.123398	0.40423	0.00229306	0.358611	0.689037	Postmortem
ENSG00000008294	0.00307449	0.0143233	0.158429	0.0754533	0.00107263	0.0186491	-0.0425703	0.0163621	0.122828	0.0182819	0.254494	0.7076	0.0131163	0.622633	0.714169	-0.00366589	0.894223	0.940597	-0.00109707	0.503486	0.783351	-0.00259776	0.0109518	0.123584	-0.00139353	0.0420782	0.267565	Living
ENSG00000008300	0.000171049	0.949178	0.984179	0.0299601	0.315101	0.551894	0.0166158	0.632387	0.822459	-0.044919	0.146946	0.610511	0.190484	0.00430386	0.0122085	0.338822	1.82419e-06	9.17824e-05	0.0167629	3.9015e-05	0.0105511	0.00974038	0.000214093	0.0168433	0.000201635	0.909069	0.969139	Postmortem
ENSG00000008311	-0.00298407	0.224008	0.563192	0.0391284	0.535416	0.737348	-0.0361341	0.39965	0.666122	0.0440258	0.241643	0.69731	-0.183137	0.000497334	0.00193417	-0.17015	0.00163334	0.0118146	-0.00330019	0.307545	0.641572	-0.00124389	0.536525	0.789203	0.00105283	0.494695	0.780082	Living
ENSG00000008324	-0.00136252	0.472705	0.767471	-0.0338163	0.0896115	0.267174	0.00332424	0.853416	0.938995	0.0341052	0.269552	0.718287	0.0868904	0.0276688	0.0584242	0.0409373	0.341975	0.530922	-0.000433387	0.857061	0.950121	-0.00341358	0.0309894	0.206103	-0.00267517	0.0163491	0.170382	Living
ENSG00000008382	-0.00245237	0.209912	0.548519	-0.0827948	0.00563144	0.0507978	-0.039568	0.0794289	0.29467	-0.0614546	0.0873359	0.523969	-0.185528	0.000271847	0.00115821	-2.70701e-06	0.99996	0.99996	-0.00191587	0.540624	0.803379	-0.00339549	0.102431	0.370332	-0.00119666	0.408813	0.723313	Living
ENSG00000008394	-0.00167831	0.63526	0.858863	-0.0340398	0.656346	0.816646	0.278657	0.000525718	0.0147619	0.0776034	0.150905	0.616826	0.0584055	0.518867	0.623337	-0.0467557	0.618866	0.764134	-0.0010034	0.851058	0.947737	0.00779665	0.0205833	0.170164	0.000963304	0.696271	0.885586	Postmortem
ENSG00000008405	0.00428436	0.0848557	0.365991	0.0985857	0.0081575	0.062927	0.0156228	0.689844	0.854751	0.0364255	0.263564	0.715708	0.200522	0.000103387	0.000507241	0.280909	1.94585e-07	2.02397e-05	0.00378888	0.216749	0.550617	0.00363534	0.0585738	0.280364	-0.000859051	0.588451	0.83259	Postmortem
ENSG00000008438	-0.00168066	0.635038	0.858863	-0.0564305	0.362681	0.598077	-0.0334272	0.626001	0.8194	-0.133403	0.0311776	0.374	NA	NA	NA	NA	NA	NA	NA	NA	NA	NA	NA	NA	NA	NA	NA	NA
ENSG00000008441	0.000429285	0.860778	0.954394	0.0423095	0.02443	0.12175	-0.0571673	0.0315629	0.177224	-0.04479	0.158543	0.62494	0.0689935	0.358778	0.468872	0.0670422	0.390961	0.578275	0.00247438	0.59789	0.833489	0.00538698	0.0673591	0.299392	0.0023959	0.282819	0.623094	Postmortem
ENSG00000008513	0.00212094	0.264587	0.607139	0.0117412	0.664224	0.82193	-0.0301324	0.344054	0.618704	-0.0239765	0.314129	0.746067	0.135259	0.0169489	0.038836	-0.0537745	0.364941	0.553682	-0.000493309	0.889693	0.961916	-5.45745e-05	0.980716	0.993854	0.00148591	0.405332	0.720335	Postmortem
ENSG00000008516	-0.00419323	0.282707	0.622962	-0.0141811	0.715021	0.85271	0.0281214	0.593098	0.800186	0.0579339	0.468687	0.830134	NA	NA	NA	NA	NA	NA	NA	NA	NA	NA	NA	NA	NA	NA	NA	NA
ENSG00000008517	0.00795629	0.250352	0.592112	-0.20396	0.0349756	0.151667	0.0213714	0.822314	0.924923	0.133483	0.288732	0.732199	NA	NA	NA	NA	NA	NA	NA	NA	NA	NA	NA	NA	NA	NA	NA	NA
ENSG00000008710	-0.00382778	0.251325	0.59324	-0.0606608	0.060714	0.211537	-0.0287313	0.479537	0.727149	-0.0784725	0.0313003	0.37453	0.0784817	0.513442	0.618297	0.405138	0.00124181	0.00968861	0.00942845	0.206018	0.540975	0.00967082	0.040058	0.232262	0.000455101	0.894111	0.964617	Living
ENSG00000008735	-0.00555021	0.00931152	0.128628	-0.0442812	0.145821	0.355485	0.0139915	0.590803	0.798975	-0.0580756	0.0980778	0.536322	-0.0493948	0.472588	0.580803	0.0873342	0.230552	0.409726	0.0121075	0.00433914	0.097081	0.0100027	0.000284741	0.0196087	0.00213847	0.236406	0.579191	Not DE
ENSG00000008838	-0.000644444	0.683907	0.882629	-0.011392	0.477523	0.693899	-0.00554566	0.828881	0.928267	-0.0296823	0.19369	0.655634	0.0591099	0.0975067	0.16595	0.0589049	0.116211	0.257158	0.00435311	0.0340733	0.251253	0.00254265	0.0526696	0.265324	-0.00068485	0.449055	0.751842	Postmortem
ENSG00000008853	-0.00122796	0.600241	0.839561	-0.0263378	0.408125	0.638168	-0.0898263	0.0112199	0.0982804	-0.0254043	0.526261	0.859843	-0.269671	5.79446e-06	4.29451e-05	-0.0940372	0.132244	0.281217	0.00355088	0.345791	0.67453	-0.00148404	0.542789	0.793429	0.00155362	0.344558	0.677609	Postmortem
ENSG00000008869	2.55981e-05	0.984652	0.994462	0.00341275	0.853795	0.928957	-0.00769718	0.613593	0.810918	0.00465522	0.814215	0.957459	0.0162376	0.557221	0.657548	-0.0372948	0.1946	0.366229	9.56063e-05	0.955465	0.983982	-0.000844389	0.428597	0.716909	-0.000770995	0.317656	0.654716	Not DE
ENSG00000008952	0.00232637	0.137514	0.454788	0.0061281	0.678368	0.830928	-0.00694761	0.708743	0.865531	0.0526229	0.011575	0.282977	-0.0366024	0.26366	0.36847	-0.0911992	0.00724384	0.0351391	-0.00405053	0.0510351	0.297773	-0.000438605	0.732422	0.896678	0.000881373	0.320642	0.657614	Living
ENSG00000008988	-0.00174443	0.300215	0.638133	-0.0415155	0.0518474	0.192717	0.0148607	0.543937	0.769247	0.0294938	0.353234	0.766588	0.00419135	0.923169	0.947643	0.0250591	0.57769	0.734159	-0.00102442	0.699133	0.881145	0.000967459	0.556171	0.801971	-0.00135666	0.282989	0.623094	Living
ENSG00000009307	0.000869747	0.4574	0.757309	0.0344431	0.028276	0.13292	-0.0022772	0.872343	0.947151	0.052632	0.0119074	0.284928	-0.00792945	0.80994	0.865635	-0.0664862	0.0505205	0.143665	-0.00308344	0.136268	0.453924	-0.000940045	0.462612	0.739735	0.000322258	0.712582	0.893732	Living
ENSG00000009335	0.00147249	0.0831926	0.362715	0.0159078	0.272365	0.508425	-0.0222617	0.111103	0.353573	-0.00781498	0.62487	0.901566	-0.00164472	0.936825	0.956905	-0.044693	0.0390729	0.119672	0.00078714	0.545589	0.806437	-0.00149382	0.066309	0.297202	-0.00052599	0.348481	0.68045	Not DE
ENSG00000009413	0.00231611	0.0752527	0.345743	0.0501898	0.0271137	0.129807	0.0419467	0.044898	0.216846	0.0201133	0.357479	0.768719	-0.0485609	0.112705	0.187077	-0.119896	0.000169985	0.00234298	-0.00434036	0.0237827	0.211727	-0.00247885	0.0382016	0.227496	0.0014282	0.094004	0.387091	Not DE
ENSG00000009694	0.00320302	0.078285	0.352719	-0.0376127	0.278207	0.514202	-0.020205	0.59193	0.799756	0.103255	0.000912413	0.126244	-0.156208	0.0236337	0.0512802	-0.257297	0.000405668	0.004332	-0.00672235	0.117582	0.426909	-0.00182113	0.501803	0.767896	-0.00445332	0.0339419	0.240136	Postmortem
ENSG00000009709	0.00153043	0.70899	0.893696	-0.120351	0.0659606	0.222276	-0.0543456	0.400175	0.666553	-0.12528	0.0360509	0.391427	-0.00565664	0.960147	0.972964	-0.0362237	0.7949	0.882135	0.0126892	0.106145	0.40783	0.00842043	0.163114	0.461665	0.00557905	0.151982	0.479667	Postmortem
ENSG00000009724	0.00164879	0.421554	0.730198	-0.0157133	0.692348	0.839177	0.00899587	0.729087	0.876043	-0.0451111	0.0936176	0.530807	NA	NA	NA	NA	NA	NA	NA	NA	NA	NA	NA	NA	NA	NA	NA	NA
ENSG00000009780	-0.000990746	0.582226	0.829868	0.00456007	0.861835	0.933474	-0.046473	0.110787	0.352897	-0.0194387	0.465582	0.828984	-0.253327	8.01627e-08	1.16711e-06	-0.204591	4.44027e-05	0.000881845	-0.00260828	0.349651	0.677293	-0.000800601	0.657833	0.858855	0.000892267	0.46663	0.76395	Living
ENSG00000009790	0.00207461	0.355494	0.686329	0.0728171	0.312003	0.548689	-0.0467998	0.200016	0.475394	0.0135317	0.66575	0.913658	0.00695824	0.953212	0.968159	0.225473	0.0637349	0.168735	0.00498491	0.483147	0.770465	0.00566543	0.192372	0.496834	-0.00690048	0.0597747	0.314806	Postmortem
ENSG00000009830	0.00167943	0.312236	0.649864	0.0629575	0.00445875	0.0445783	-0.0204364	0.461294	0.71213	-0.0289015	0.153432	0.619617	0.050537	0.186801	0.280831	0.115816	0.00344107	0.0204639	-1.73633e-05	0.994109	0.99787	0.00386678	0.00874719	0.11009	-0.00037115	0.733098	0.90198	Postmortem
ENSG00000009844	-0.00079198	0.662011	0.872239	-0.0220975	0.216236	0.445422	-0.0194492	0.370892	0.643193	0.00344916	0.891545	0.975629	-0.0281939	0.478025	0.586086	-0.116644	0.00564071	0.0294704	-0.00177607	0.469697	0.76119	-0.00301247	0.0533644	0.266699	-0.0024026	0.0331809	0.237794	Not DE
ENSG00000009950	-0.00287233	0.301093	0.638643	0.00734532	0.750308	0.873757	0.103935	0.0346133	0.185367	0.0244931	0.503812	0.849657	0.106543	0.250012	0.353252	0.371799	0.000319943	0.0036489	0.0105184	0.082076	0.363906	0.00653037	0.117534	0.394975	0.00242928	0.367337	0.695245	Not DE
ENSG00000009954	0.00150969	0.0880068	0.37168	0.0757492	1.45327e-05	0.00161762	-0.00587732	0.704697	0.863546	0.0149654	0.367523	0.775825	0.142483	9.02894e-08	1.28598e-06	0.0859832	0.001645	0.0118513	0.00256079	0.109536	0.413	0.00184074	0.0649404	0.29467	7.8742e-05	0.908195	0.968627	Postmortem
ENSG00000010017	1.61798e-05	0.990479	0.996202	-0.00552418	0.764963	0.882548	0.0346561	0.0535055	0.239062	0.0288997	0.208993	0.671937	0.0890254	0.00624224	0.0166668	0.0571414	0.090853	0.216333	0.000804134	0.684332	0.874566	0.00222389	0.0712813	0.309408	6.89375e-05	0.941444	0.981107	Postmortem
ENSG00000010030	NA	NA	NA	-0.101685	0.217749	0.447262	NA	NA	NA	NA	NA	NA	NA	NA	NA	NA	NA	NA	NA	NA	NA	NA	NA	NA	NA	NA	NA	NA
ENSG00000010072	0.000527646	0.679557	0.880625	0.0770378	0.00354077	0.0387217	0.0116178	0.513007	0.749381	-0.00590087	0.793471	0.95113	-0.0266713	0.494632	0.600998	-0.0127499	0.754543	0.857562	0.00110096	0.628095	0.847305	-0.00160717	0.261102	0.571429	-0.00225495	0.0252866	0.208967	Living
ENSG00000010165	0.00012264	0.928845	0.978006	0.0443021	0.029924	0.137894	0.00380844	0.815239	0.921571	-0.010753	0.652991	0.910044	0.0981033	0.00328982	0.00973937	0.0583092	0.0999439	0.230792	0.00362076	0.0849785	0.369952	-0.00100401	0.454156	0.733928	-0.00177789	0.0878919	0.37528	Postmortem
ENSG00000010219	-0.00347011	0.0178004	0.176835	0.0111135	0.589549	0.774732	0.0185538	0.383303	0.65325	0.0552698	0.0266609	0.355354	-0.048407	0.173224	0.264707	0.0386761	0.299997	0.487673	0.00369316	0.0773625	0.355267	-0.000736335	0.577444	0.815137	-0.000535993	0.572363	0.825322	Living
ENSG00000010244	0.0022154	0.028927	0.223048	-0.0189703	0.200714	0.425875	0.0287853	0.0166088	0.123581	0.0138035	0.378812	0.783657	0.0708251	0.00361317	0.0105522	-0.00730888	0.770816	0.867769	-0.000556675	0.712151	0.888002	-0.0016877	0.0712918	0.309408	-0.001293	0.0429961	0.269634	Living
ENSG00000010256	-0.00268208	0.0956391	0.386489	-0.0210607	0.338027	0.574156	-0.0116435	0.525272	0.756768	-0.0229514	0.416284	0.803042	-0.127992	0.000507857	0.00196838	-0.0538007	0.158742	0.318559	-0.000545043	0.808025	0.931139	-0.000770017	0.583664	0.817651	0.000699543	0.500015	0.783211	Living
ENSG00000010270	-0.00141342	0.416615	0.726294	-0.0206431	0.274647	0.510775	-0.0422014	0.0180501	0.129786	0.0230431	0.320242	0.749382	-0.0124035	0.715015	0.791311	-0.0624852	0.0824645	0.202089	-0.00455623	0.0313639	0.241893	-0.00290384	0.0311082	0.206387	-0.000498012	0.59281	0.834638	Living
ENSG00000010278	0.00311643	0.400808	0.716996	0.104669	0.0602196	0.210682	-0.116213	0.205113	0.481531	-0.0230155	0.706078	0.928189	-0.297548	0.0015209	0.00504751	-0.0415609	0.66057	0.795339	0.00108054	0.845844	0.945191	0.00152599	0.654881	0.85687	0.0012531	0.59171	0.834255	Living
ENSG00000010282	0.00171557	0.643916	0.863776	0.0315608	0.548582	0.747117	-0.071532	0.482639	0.729151	-0.0185816	0.738124	0.936398	-0.429929	6.83267e-06	4.96056e-05	0.126307	0.197554	0.369922	0.00654689	0.261236	0.598458	0.00415537	0.250946	0.56188	0.00622322	0.0291371	0.223381	Living
ENSG00000010292	0.00236715	0.234455	0.575268	0.103503	5.63882e-05	0.00338641	-0.053092	0.183211	0.455713	-0.0147473	0.567766	0.879231	0.126315	0.00494945	0.0136933	0.0576965	0.211115	0.386805	0.00406106	0.145822	0.467598	0.00103653	0.5474	0.795975	-0.00235982	0.0794056	0.359929	Postmortem
ENSG00000010295	-0.00279376	0.144346	0.464798	0.0221661	0.258928	0.493505	0.0343412	0.179961	0.451822	-0.0606683	0.0139084	0.293053	-0.0310256	0.492674	0.599065	0.100216	0.0372118	0.11549	0.00543092	0.0500215	0.295123	0.00250054	0.163432	0.462383	0.00378348	0.00341734	0.0775665	Living
ENSG00000010310	0.0123108	0.111155	0.415529	0.629917	1.54527e-06	0.000493118	-0.23234	0.145555	0.407873	0.0539016	0.631628	0.90337	0.884846	6.61401e-06	4.82123e-05	0.975439	1.99117e-07	2.05138e-05	0.00354076	0.759442	0.909398	0.00530593	0.423644	0.713272	-0.0100803	0.0707042	0.340136	Postmortem
ENSG00000010318	-0.00536606	0.00384893	0.0845428	-0.0695849	0.0949152	0.27659	-0.00069091	0.971562	0.988053	0.00482136	0.887711	0.974586	-0.331412	6.90044e-09	1.43687e-07	-0.261356	9.67087e-06	0.000287326	-0.0017012	0.625692	0.846113	0.00283227	0.198949	0.503628	0.00229818	0.191561	0.530519	Living
ENSG00000010319	-0.00902705	0.0950473	0.385309	0.0563256	0.484397	0.699605	-0.523649	2.97068e-08	1.90701e-05	-0.193257	0.0167893	0.310855	-1.1781	6.78089e-12	4.51398e-10	-0.688634	0.000130019	0.00192863	-0.0361644	0.000130143	0.0203284	-0.0180504	0.00340445	0.0686442	0.00650854	0.0817666	0.363994	Living
ENSG00000010322	-0.000296251	0.883354	0.962432	-0.0122606	0.601531	0.782192	0.0899144	0.000184676	0.00742272	0.00302302	0.907988	0.979715	0.248686	8.92403e-07	8.79596e-06	0.203516	9.33429e-05	0.00150512	0.00989359	0.000835878	0.044433	0.00492006	0.00754696	0.102127	-0.000379134	0.76673	0.916778	Postmortem
ENSG00000010327	0.00297976	0.625066	0.853296	-0.000181385	0.998649	0.999316	-0.157375	0.038805	0.198558	-0.0559136	0.511839	0.852766	0.511085	0.00296997	0.00895046	0.0531974	0.764007	0.863472	0.0112331	0.288732	0.623673	0.00106983	0.8708	0.952176	0.00167551	0.761389	0.914022	Postmortem
ENSG00000010361	-7.39855e-05	0.963041	0.987818	0.0146459	0.568232	0.760847	-0.00912322	0.591727	0.799756	-0.109186	0.000337164	0.0853419	0.00670854	0.876881	0.914324	0.0492283	0.274521	0.459197	0.00266188	0.32025	0.654012	-0.00191866	0.253277	0.56397	-0.00198172	0.119167	0.430946	Not DE
ENSG00000010379	0.0123634	0.0233707	0.203257	0.137334	0.0191067	0.105214	-0.02803	0.718746	0.870471	-0.14297	0.0202737	0.328447	-0.068158	0.647084	0.734813	-0.0974156	0.540398	0.705072	-0.000341362	0.970099	0.988885	-0.00472277	0.425246	0.714547	0.00244795	0.576885	0.827228	Living
ENSG00000010404	0.00322195	0.124634	0.436912	-0.0642515	0.0148949	0.0901421	0.039972	0.0804868	0.296796	0.0482366	0.212398	0.676578	0.214253	0.0229223	0.0499521	0.10868	0.254251	0.436732	0.00993762	0.0654018	0.33081	0.0103902	0.00158814	0.0473269	0.00558706	0.0191655	0.183268	Postmortem
ENSG00000010438	-0.00377393	0.17602	0.508332	-0.0419891	0.273488	0.509709	0.00322304	0.965828	0.986378	0.0453484	0.297509	0.73825	-0.153184	0.116495	0.192087	0.284697	0.0174281	0.0665003	0.00256932	0.69592	0.879665	-0.00352072	0.483801	0.75498	0.00149726	0.611261	0.842762	Living
ENSG00000010539	-0.000999563	0.485434	0.774881	-0.0108498	0.68394	0.834288	0.0260013	0.176679	0.448212	-0.0416161	0.0475759	0.431049	-0.0920135	0.00395715	0.0113635	-0.0529229	0.126032	0.271884	0.00254068	0.191997	0.524957	-0.00123098	0.336789	0.642222	-0.000459971	0.609054	0.841973	Living
ENSG00000010610	0.00538365	0.146053	0.466488	-0.0435919	0.482035	0.697542	-0.175724	0.01074	0.0957562	-0.00960061	0.883502	0.973943	0.0682142	0.56625	0.665407	-0.126578	0.300099	0.487765	0.00880721	0.21942	0.552736	0.000966782	0.826831	0.937356	0.00478759	0.206833	0.547616	Postmortem
ENSG00000010626	0.00123911	0.477438	0.769677	-0.0140838	0.490405	0.704239	0.0741627	0.00361572	0.0500235	0.0512004	0.141893	0.604388	0.083524	0.0322482	0.0665037	0.0966272	0.0180292	0.0679548	-0.000975894	0.689387	0.87659	-0.000941658	0.541146	0.792279	6.35929e-05	0.959396	0.987789	Not DE
ENSG00000010671	0.00656911	0.120684	0.429914	-0.0061625	0.941864	0.97285	-0.287051	0.000223329	0.00840585	0.0103933	0.891585	0.975629	0.151622	0.176281	0.268542	0.0123317	0.914032	0.951274	0.0151616	0.026115	0.221048	0.0076526	0.0651488	0.294836	-0.00292119	0.383564	0.707391	Living
ENSG00000010704	0.00613733	0.0404896	0.259344	-0.0385847	0.505078	0.71572	-0.0129906	0.819112	0.92364	-0.00566969	0.912438	0.980932	-0.155937	0.114476	0.189451	-0.147055	0.153191	0.311025	-0.00343442	0.565618	0.816028	-0.00338836	0.368154	0.667646	0.00432924	0.121594	0.435254	Living
ENSG00000010803	-0.00199776	0.0504808	0.288513	0.0306954	0.0590038	0.208227	0.0180923	0.422752	0.68322	0.0218672	0.323579	0.751715	-0.0911952	0.00429182	0.0121775	-0.0906625	0.00755902	0.0362535	-0.000309693	0.875784	0.956606	-0.000592263	0.645355	0.853825	-0.000123566	0.890487	0.963986	Postmortem
ENSG00000010810	0.00291279	0.0584112	0.308576	0.0481465	0.109119	0.300356	0.0081638	0.67014	0.844791	-0.0142602	0.491542	0.84368	0.0611741	0.0790285	0.139256	-0.0140759	0.696688	0.819711	-0.00154513	0.445944	0.745999	-0.00224666	0.0750565	0.31722	-0.00175096	0.0524629	0.295786	Postmortem
ENSG00000010818	0.00133815	0.45557	0.756232	0.00457929	0.862587	0.933687	-0.0912055	0.0115164	0.0998474	-0.00768692	0.807224	0.955185	-0.0691354	0.243265	0.345844	-0.044083	0.468639	0.645837	0.000848134	0.815236	0.933307	0.0023789	0.28784	0.597012	-0.00276843	0.0977885	0.394865	Postmortem
ENSG00000011007	0.00133056	0.219105	0.558431	0.0303463	0.0589807	0.208219	0.010577	0.476553	0.724732	0.00424589	0.815614	0.957529	0.133103	0.000203481	0.00090564	0.0397355	0.285289	0.471055	0.002198	0.285764	0.621272	0.00134919	0.300767	0.608723	0.000287307	0.775496	0.920436	Postmortem
ENSG00000011009	-0.00243007	0.0809545	0.358364	-0.0277788	0.141697	0.349769	-0.0353863	0.145751	0.407913	-0.0629705	0.0322388	0.378811	0.0110908	0.779655	0.842928	-0.0220343	0.611721	0.758898	0.00664452	0.00774552	0.128017	0.00012333	0.940885	0.980353	-0.000692043	0.539832	0.807071	Not DE
ENSG00000011021	0.00155586	0.396561	0.713959	0.0329963	0.0272699	0.130107	-0.0028822	0.876096	0.948449	-0.0156545	0.578746	0.883035	0.158029	0.000210311	0.000931821	0.125908	0.00445169	0.0247335	0.00539534	0.0302131	0.236833	0.00477895	0.00230709	0.0569103	0.00265585	0.0220167	0.194104	Postmortem
ENSG00000011028	0.00755579	0.115616	0.422078	-0.0173644	0.703363	0.845302	-0.292114	4.1762e-07	0.000123462	-0.0812741	0.0832967	0.518715	-0.167608	0.192138	0.287338	-0.322031	0.0127709	0.0532779	-0.0139765	0.0640904	0.328218	-0.0108066	0.0177967	0.159387	-0.000828197	0.817881	0.935759	Living
ENSG00000011052	-0.00502573	0.00401772	0.0863672	NA	NA	NA	-0.000173712	0.992795	0.997384	0.0547972	0.530629	0.862102	-0.118102	0.0035064	0.0102821	-0.114096	0.00689265	0.0339997	-0.000645237	0.787126	0.920913	-0.00226031	0.130236	0.416012	-4.46924e-05	0.96845	0.990658	Living
ENSG00000011083	-0.00658103	0.0159043	0.167319	-0.0362557	0.399661	0.629893	0.0166647	0.652872	0.834252	-0.0319085	0.462124	0.82746	-0.268138	0.0148246	0.0347373	-0.0426991	0.732749	0.843784	0.0080046	0.257537	0.594011	0.00417945	0.420709	0.711165	0.00292903	0.329995	0.665869	Living
ENSG00000011105	1.27374e-05	0.995083	0.997932	-0.0281653	0.28811	0.525346	0.000936753	0.980547	0.992103	-0.0347574	0.354766	0.767437	-0.0711268	0.280364	0.386644	-0.126865	0.0840971	0.2048	0.0142659	0.000770595	0.0434712	-0.0017326	0.546796	0.795664	0.00304855	0.140491	0.465003	Postmortem
ENSG00000011114	0.00145853	0.273744	0.614948	0.060522	0.00337357	0.0376547	0.0184843	0.233217	0.512864	0.00475002	0.816419	0.957795	0.113949	3.83211e-06	3.03358e-05	0.086651	0.000698294	0.00640424	0.000595215	0.695925	0.879665	0.00121431	0.205596	0.511128	0.000939024	0.179209	0.516531	Postmortem
ENSG00000011132	-0.000525939	0.843653	0.949763	0.00891644	0.713812	0.85183	-0.0205892	0.609757	0.808598	-0.00611057	0.876139	0.972613	0.221902	0.000621935	0.00233799	0.303138	5.83518e-06	0.000207297	0.00441108	0.268734	0.605569	-0.000140773	0.954691	0.98402	-0.00174249	0.381948	0.706203	Postmortem
ENSG00000011143	0.000228937	0.878416	0.960614	-0.0124177	0.57877	0.767632	0.0246928	0.294154	0.57505	0.0192729	0.404037	0.797311	-0.0874917	0.0172727	0.0394527	-0.0277925	0.473085	0.649565	0.00114905	0.614983	0.840127	-0.00159781	0.275397	0.585747	0.000661894	0.55016	0.813861	Not DE
ENSG00000011198	-0.000715827	0.718425	0.899176	-0.0198739	0.603748	0.783818	-0.00166226	0.955377	0.982534	0.00658113	0.792104	0.950892	0.0854939	0.0330943	0.0679571	-0.00225488	0.956763	0.976158	0.00102935	0.677267	0.870473	-0.0032877	0.0332869	0.212751	-0.00039723	0.733232	0.902021	Living
ENSG00000011201	0.00639803	0.00936658	0.128786	0.0684763	0.219838	0.449986	0.0960455	0.0606371	0.256137	0.122461	0.000725011	0.114532	-0.168146	0.0294723	0.0616071	-0.249569	0.00195747	0.0135088	-0.00447655	0.346524	0.675128	-0.004908	0.0994673	0.363755	-0.00114945	0.60929	0.842192	Postmortem
ENSG00000011243	-0.00210094	0.316808	0.653267	0.0586113	0.0422689	0.170671	0.0736825	0.00995622	0.0911187	0.0652212	0.0246289	0.345866	0.0539775	0.190738	0.285579	0.131765	0.00219979	0.0147437	-0.00102618	0.692832	0.87827	-0.00166947	0.304727	0.611291	-0.00203284	0.115729	0.425917	Not DE
ENSG00000011258	0.0012804	0.283866	0.62368	0.0501097	0.0101208	0.0720744	-0.00528486	0.793723	0.910748	-0.00588548	0.716335	0.930187	0.0384259	0.115333	0.190607	-0.00439783	0.862417	0.921265	0.000479027	0.749306	0.903891	-3.49977e-05	0.970381	0.989032	-0.000582339	0.370338	0.697203	Living
ENSG00000011260	-0.00614624	0.000116546	0.0130206	-0.0278409	0.136286	0.341301	0.0164992	0.379777	0.650278	0.000802404	0.97475	0.993805	-0.00853191	0.776108	0.840036	-0.0372825	0.238191	0.418768	-0.000776327	0.680932	0.872746	-0.00172607	0.145097	0.437942	0.000866546	0.35418	0.684619	Living
ENSG00000011275	-0.000172762	0.840126	0.948996	0.0331531	0.0553933	0.200623	0.0159895	0.248766	0.530228	0.0019146	0.895221	0.976825	0.151681	4.37914e-07	4.82348e-06	0.14191	5.14217e-06	0.000189805	0.00479656	0.00522068	0.107366	0.0021134	0.0499222	0.258327	0.00130174	0.101023	0.400005	Postmortem
ENSG00000011295	-0.00206726	0.134654	0.450385	-0.0747162	0.000525717	0.0123222	0.0301044	0.144143	0.40584	0.0155126	0.510179	0.851836	-0.171332	1.39554e-06	1.28206e-05	-0.0886459	0.0154694	0.0612483	-0.0027407	0.221279	0.554543	0.000477058	0.733812	0.897531	0.000935317	0.387113	0.709626	Not DE
ENSG00000011304	0.00161414	0.516118	0.793304	0.0653206	0.025182	0.124277	-0.00548418	0.869242	0.94542	-0.0243143	0.42464	0.807535	0.165863	0.00125139	0.00426898	0.149216	0.00472687	0.0257532	0.00205597	0.515768	0.789651	-0.00100547	0.610531	0.833523	-0.0010799	0.481254	0.77217	Postmortem
ENSG00000011332	-0.00221759	0.370686	0.697963	0.000108438	0.997293	0.998884	-0.0401212	0.193755	0.467405	-0.0490576	0.163937	0.630501	0.0467372	0.433763	0.543744	0.159695	0.0167646	0.0645376	0.00608558	0.10856	0.411979	0.00211974	0.419965	0.710719	-0.00449384	0.00864312	0.126433	Postmortem
ENSG00000011347	-0.000816028	0.784344	0.92739	-0.0288949	0.394076	0.62519	-0.0107815	0.765181	0.895746	-0.0302971	0.382017	0.784743	0.0164036	0.885665	0.92093	0.233417	0.0551995	0.152845	0.0226424	0.00132446	0.0554887	0.0189039	4.81733e-05	0.00752764	0.00134821	0.654739	0.862879	Postmortem
ENSG00000011376	0.000755312	0.628719	0.855014	-0.0564767	0.0772019	0.244603	-0.0163348	0.548423	0.772827	-0.006525	0.77975	0.947933	0.0233328	0.518863	0.623337	-0.0748478	0.0471187	0.136964	0.00207902	0.348457	0.676495	-0.00504372	0.000284747	0.0196087	-0.00154595	0.164906	0.497524	Not DE
ENSG00000011405	0.000773197	0.685137	0.883133	0.0244464	0.477199	0.693776	-0.0440946	0.262026	0.544449	-0.017616	0.549685	0.870677	-0.202803	1.34145e-05	8.81334e-05	-0.129402	0.00696091	0.0342148	-0.00750719	0.00835898	0.131429	-0.00251349	0.155332	0.451634	0.00276363	0.034875	0.243477	Living
ENSG00000011422	0.00520689	0.289041	0.62884	0.0692298	0.317928	0.554591	0.0899855	0.242473	0.522931	0.156861	0.0263924	0.353838	0.63891	1.57354e-07	2.0252e-06	0.273858	0.0264108	0.0895865	0.0123794	0.0853082	0.370537	0.00341541	0.440449	0.724586	-0.000706448	0.854732	0.951041	Postmortem
ENSG00000011426	0.0123754	0.0158767	0.167319	0.375964	3.99726e-07	0.000251002	-0.249687	0.0717354	0.279527	-0.0893226	0.267302	0.718004	0.297142	0.032408	0.0667696	0.376353	0.00930309	0.0422043	0.00109417	0.898573	0.96412	0.00411858	0.444848	0.726735	-0.00602941	0.140436	0.465002	Living
ENSG00000011451	0.000442868	0.883184	0.962432	0.0358841	0.129239	0.33076	0.0237749	0.464209	0.714617	-0.0738543	0.0845624	0.521045	0.13855	0.0718185	0.128508	0.202674	0.0125926	0.0527168	0.00893109	0.0572677	0.31256	0.00492605	0.106176	0.376643	-0.000753213	0.743032	0.906223	Postmortem
ENSG00000011454	-0.000843511	0.441401	0.745096	0.0132987	0.325896	0.561576	0.00737682	0.524218	0.756511	0.0156426	0.260466	0.713424	0.0535865	0.0112482	0.02756	-0.0157902	0.468078	0.645371	0.00079741	0.543477	0.805134	0.000810672	0.318784	0.625172	0.000542398	0.330539	0.66622	Postmortem
ENSG00000011465	0.00659402	0.171956	0.502903	0.107906	0.0702171	0.230808	-0.118299	0.0702119	0.276807	-0.0650496	0.208672	0.671928	0.147965	0.275788	0.381734	-0.166375	0.239863	0.42047	-0.0123462	0.132246	0.448974	-0.00330096	0.520723	0.779701	0.00530403	0.169629	0.50404	Living
ENSG00000011478	-0.00327177	0.126894	0.440213	-0.0744093	0.00775129	0.060989	0.0426787	0.115426	0.361045	-0.0391758	0.295817	0.736777	-0.124665	0.0170741	0.039065	-0.127972	0.0304982	0.100065	0.00138958	0.676938	0.870257	-0.00160893	0.487699	0.757683	0.000784302	0.605321	0.840303	Living
ENSG00000011485	-5.72716e-05	0.961574	0.987802	-0.0260138	0.198964	0.423978	-0.018313	0.344275	0.618963	-0.0102218	0.644015	0.906628	-0.0829266	0.00587831	0.0158516	-0.0375871	0.234838	0.415125	-0.000576651	0.755281	0.906843	-0.00165339	0.162473	0.460575	-0.00102329	0.225919	0.569075	Postmortem
ENSG00000011523	0.000751803	0.515906	0.793175	-0.0304997	0.0737911	0.238026	0.0010462	0.94854	0.980597	0.00596328	0.755014	0.943023	-0.0431888	0.354519	0.464323	-0.131977	0.00691331	0.0340773	0.0012715	0.659867	0.861103	0.00312957	0.0855153	0.33723	0.00138466	0.32857	0.66477	Postmortem
ENSG00000011566	0.000910506	0.534689	0.803277	-0.00162947	0.919538	0.961317	0.0525842	0.00138903	0.0274698	0.00183272	0.928119	0.983298	0.0266005	0.361829	0.472002	-0.00824764	0.786334	0.876324	-0.00285419	0.119393	0.429439	-0.00146854	0.198624	0.503628	-0.00134812	0.0823573	0.365782	Not DE
ENSG00000011590	-0.00416221	0.217007	0.556556	-0.128516	0.0397281	0.164123	-0.0728221	0.198804	0.474376	-0.0625717	0.204921	0.668929	NA	NA	NA	NA	NA	NA	NA	NA	NA	NA	NA	NA	NA	NA	NA	NA
ENSG00000011600	0.00990112	0.0537831	0.296604	0.129742	0.171571	0.390209	-0.436736	6.31466e-05	0.00368753	-0.0467656	0.614405	0.89615	0.329654	0.00786345	0.0202935	0.0791154	0.52952	0.695704	0.0148044	0.0513193	0.298717	0.00973604	0.0353996	0.219447	-0.00219544	0.554399	0.816002	Living
ENSG00000011638	0.0049562	0.106688	0.406869	0.0628316	0.190783	0.414069	0.0396232	0.505597	0.745098	-0.0363908	0.435898	0.813554	0.26274	0.00205705	0.00650551	0.101602	0.277038	0.461588	0.00146698	0.787558	0.921166	0.00137905	0.703455	0.882178	-0.000653909	0.818345	0.935759	Postmortem
ENSG00000011677	0.00330329	0.272161	0.613201	0.0128892	0.751234	0.874403	0.0381155	0.232424	0.51232	0.0762678	0.121311	0.573464	0.120612	0.0843111	0.146901	0.0214292	0.785485	0.876073	0.00746908	0.0946458	0.389586	0.00498664	0.1099	0.382931	0.00284722	0.163192	0.495462	Postmortem
ENSG00000012048	0.00218116	0.326576	0.662783	0.00361128	0.911866	0.957823	-0.0379283	0.397663	0.664536	0.0175451	0.635906	0.904383	0.0692611	0.116206	0.191727	0.0724341	0.101917	0.233862	0.00334016	0.211361	0.546402	6.71078e-05	0.966911	0.988009	0.00121217	0.326817	0.663665	Not DE
ENSG00000012061	-0.00258248	0.0296371	0.225498	-0.0440422	0.00671963	0.0561168	-0.04231	0.00435719	0.0554973	-0.0549733	0.00156919	0.154585	-0.0253072	0.375777	0.486066	0.045367	0.12939	0.276917	0.00146243	0.401738	0.715771	0.000152446	0.890061	0.961699	-0.000953596	0.237255	0.579871	Living
ENSG00000012124	0.00349483	0.500129	0.783895	0.199156	0.00210411	0.0280127	-0.18181	0.209727	0.486649	0.0332918	0.668087	0.914262	0.0331661	0.84698	0.891699	0.442045	0.00742156	0.0357209	-4.15981e-05	0.99674	0.998371	0.0118418	0.0473094	0.251202	-0.000268003	0.951763	0.984575	Postmortem
ENSG00000012171	-0.00126264	0.771765	0.922638	0.0754106	0.206214	0.432658	-0.056371	0.622442	0.81674	-0.0658752	0.2612	0.713527	-0.515487	1.83972e-06	1.6299e-05	-0.138784	0.19776	0.370244	-0.00137173	0.832705	0.939654	0.00171811	0.663894	0.862075	0.00226987	0.402549	0.71841	Living
ENSG00000012174	0.000755938	0.72725	0.903285	-0.0512509	0.0574411	0.204564	0.0209581	0.329933	0.606277	0.0254477	0.450656	0.821302	-0.229666	0.000149044	0.000692861	-0.27715	1.35283e-05	0.000366314	0.000142743	0.969733	0.988698	0.0014869	0.532135	0.786161	0.00453031	0.0189566	0.18296	Postmortem
ENSG00000012211	0.006286	0.159064	0.486496	0.0590843	0.277837	0.513713	0.0789104	0.152748	0.417613	0.0593802	0.40638	0.798397	0.335362	0.00127807	0.00434561	0.167212	0.0969676	0.225847	-0.00128191	0.821935	0.93544	-0.000633815	0.85218	0.946061	0.0025412	0.393108	0.713139	Postmortem
ENSG00000012223	0.0397235	0.00156094	0.0529426	1.18034	1.1805e-10	1.14898e-06	-0.231982	0.271218	0.554026	0.337164	0.0283842	0.361617	-0.534624	0.0760316	0.134779	-0.514112	0.0903229	0.215617	0.0729514	5.02306e-05	0.0115611	0.0157489	0.141888	0.433292	0.0240496	0.0128721	0.150984	Postmortem
ENSG00000012232	-0.000815619	0.575691	0.826429	-0.0304539	0.210648	0.43846	-0.018014	0.44703	0.700576	-0.00386411	0.873105	0.97205	-0.0666339	0.0511524	0.0974624	-0.0749544	0.035816	0.112426	0.00543438	0.00839353	0.131685	0.00161216	0.211898	0.518306	-0.0016939	0.0742548	0.347878	Postmortem
ENSG00000012660	0.00349464	0.200879	0.539927	0.0805975	0.14586	0.355492	-0.0118294	0.844963	0.935081	0.0786193	0.0568357	0.455858	-0.0162486	0.763338	0.830308	-0.025877	0.643319	0.782274	-0.00298848	0.372234	0.693382	-0.00245655	0.239329	0.549435	-0.00267145	0.0899357	0.379364	Living
ENSG00000012779	0.00261864	0.574006	0.825152	0.0850589	0.387586	0.619488	-0.144508	0.0851066	0.306488	0.059737	0.41438	0.802841	0.194593	0.120058	0.196777	0.0392832	0.755917	0.858452	0.0158306	0.0355247	0.255688	0.00870245	0.0569363	0.276813	-0.00625476	0.10846	0.414437	Postmortem
ENSG00000012817	0.00097606	0.926108	0.977252	-0.17043	0.0777505	0.245566	-0.00790806	0.942948	0.978162	0.263354	0.0423455	0.411	-0.0524373	0.788093	0.849166	-0.167806	0.41252	0.598151	-0.00267388	0.831072	0.938769	0.00122338	0.889136	0.961562	-0.00601319	0.389798	0.710732	Not DE
ENSG00000012822	-0.00224556	0.112113	0.416866	0.0285503	0.137601	0.343236	0.018688	0.288977	0.569963	-0.00422849	0.8395	0.963645	0.172915	1.35785e-06	1.25327e-05	0.207276	2.69031e-08	5.93926e-06	0.00387845	0.0795979	0.35944	0.00037904	0.783418	0.919207	-0.000915582	0.370148	0.697201	Postmortem
ENSG00000012963	0.00203241	0.186859	0.523136	0.0571048	0.000915364	0.0170344	-0.00299671	0.87538	0.948221	0.0167544	0.493038	0.844403	0.103277	0.00257946	0.00793157	0.0408506	0.254873	0.43739	0.00260157	0.200743	0.535654	0.00205401	0.110224	0.383284	-0.00331918	0.000266272	0.0227699	Postmortem
ENSG00000012983	0.00386495	0.0279544	0.220452	0.114347	0.000120791	0.00495014	-0.038059	0.315728	0.594002	0.0311955	0.239201	0.696424	0.106883	0.00748653	0.019463	0.134393	0.00121536	0.00955766	-0.00237247	0.346917	0.675234	0.000213078	0.89251	0.962153	-0.00257126	0.0315946	0.232915	Not DE
ENSG00000013016	-0.0024005	0.256071	0.598481	-0.0505249	0.122134	0.320974	0.0172421	0.638568	0.825936	-0.0260269	0.414136	0.802841	0.0487291	0.398348	0.508992	0.0883948	0.143932	0.298328	0.00827577	0.0188282	0.191513	0.00451067	0.0422069	0.238173	0.000872655	0.58045	0.82864	Postmortem
ENSG00000013275	-0.00045979	0.735382	0.906972	0.000606545	0.968671	0.985964	-0.0242063	0.0849077	0.306262	-0.0270134	0.262692	0.714784	-0.0501676	0.143592	0.227457	-0.0583444	0.10447	0.238068	0.000439978	0.833136	0.939686	0.000379027	0.773246	0.914872	-0.000648775	0.499421	0.783139	Living
ENSG00000013288	0.00205463	0.275872	0.616812	-0.00524461	0.733817	0.864188	0.00212075	0.929853	0.97369	-0.0300004	0.268125	0.718004	0.0604746	0.178967	0.271698	0.0634498	0.179417	0.346393	0.00235609	0.365263	0.68847	0.00400556	0.0165633	0.153631	0.00230861	0.0672938	0.332778	Postmortem
ENSG00000013293	0.00384481	0.0766994	0.348698	-0.0407314	0.291754	0.528995	0.0125739	0.677065	0.847817	0.0656654	0.0897341	0.52683	0.0976396	0.220835	0.320377	0.00984211	0.905104	0.94654	0.00571285	0.24968	0.584424	0.00139467	0.650075	0.855549	0.000588017	0.801979	0.929692	Postmortem
ENSG00000013297	0.00510823	0.243475	0.584307	0.201089	0.00707836	0.0580985	-0.156848	0.187632	0.460295	-0.108789	0.115249	0.564303	0.218212	0.136695	0.218533	0.073106	0.627985	0.771137	0.0113781	0.208283	0.542791	0.00347538	0.538052	0.790221	-0.000946643	0.804228	0.930621	Living
ENSG00000013306	0.00173088	0.366008	0.694278	0.0120453	0.554996	0.751447	-0.0026442	0.899936	0.95991	-0.067968	0.0109442	0.278042	0.09689	0.0289317	0.0606875	0.107058	0.0205606	0.0746982	0.00364715	0.184689	0.517553	-0.00400701	0.0210924	0.171986	-0.00182279	0.187513	0.526766	Not DE
ENSG00000013364	-0.00075622	0.835588	0.947506	-0.0130928	0.820004	0.911292	0.0850404	0.187646	0.460295	0.0599126	0.2522	0.705888	0.0765683	0.325664	0.434868	-0.0305876	0.699871	0.821937	0.0109695	0.0227593	0.208043	0.00261927	0.370519	0.669801	0.00399884	0.095564	0.390615	Not DE
ENSG00000013374	0.00105116	0.307597	0.64538	0.0167662	0.188107	0.410924	0.0337498	0.0162394	0.122274	0.0148717	0.415718	0.802841	0.135084	4.93875e-06	3.75703e-05	0.095278	0.00187724	0.0130718	0.0046403	0.00570354	0.112192	0.00347221	0.0010418	0.037503	0.000226804	0.771451	0.918917	Postmortem
ENSG00000013375	-0.000402422	0.767168	0.920461	-0.0140724	0.562387	0.756142	0.0216856	0.257141	0.539697	0.0222558	0.262393	0.714769	0.0437717	0.151031	0.236985	-0.00322403	0.91901	0.954068	0.000373252	0.844211	0.944439	-0.000546271	0.646437	0.854043	-0.00190211	0.019477	0.184656	Living
ENSG00000013392	-0.000389506	0.826687	0.944659	-0.0260541	0.249342	0.482235	0.0945132	6.94817e-06	0.000780557	0.00487546	0.852065	0.966726	0.00516663	0.882432	0.918563	-0.00856785	0.823903	0.899079	0.00325076	0.13409	0.451448	0.00373886	0.0107671	0.122655	0.00124415	0.222926	0.566212	Postmortem
ENSG00000013441	0.00400815	0.109062	0.411567	0.084796	0.0138911	0.0867137	-0.0272598	0.594426	0.800849	0.0304097	0.382111	0.784743	0.193884	0.00127508	0.00433817	0.311246	7.57372e-07	4.88556e-05	0.00262548	0.491619	0.775288	0.00208749	0.377915	0.675607	-0.00241474	0.20959	0.550514	Postmortem
ENSG00000013503	0.00431974	0.0140137	0.157102	-0.0131965	0.577605	0.767067	-0.0597791	0.00493573	0.0601714	-0.0152864	0.581649	0.884209	0.0337389	0.379519	0.489822	-0.0123188	0.76132	0.861742	0.00157556	0.500556	0.781647	-0.00299367	0.0439655	0.242713	-0.000367527	0.756323	0.912005	Living
ENSG00000013523	0.00339775	0.01336	0.15408	0.0211779	0.241234	0.473417	-0.0251046	0.323728	0.601074	-0.00514057	0.831959	0.962958	0.086406	0.0257941	0.0552475	-0.0255395	0.528316	0.695052	0.00290837	0.224768	0.558288	0.000145486	0.923288	0.97382	-0.000281481	0.788326	0.925113	Postmortem
ENSG00000013561	-0.00116063	0.437306	0.741874	-0.00567912	0.72111	0.856863	-0.0246403	0.0931901	0.321477	-0.0110601	0.641532	0.905991	-0.104372	0.00135135	0.00455824	-0.131422	0.000117506	0.00179537	-0.00127279	0.514632	0.789651	-0.00165387	0.175481	0.476827	0.000912229	0.321739	0.65867	Living
ENSG00000013563	-0.0040299	0.0342972	0.238678	-0.0279082	0.488504	0.702682	-0.00425862	0.869446	0.945441	-0.0442944	0.152299	0.618481	-0.205262	0.0029471	0.00888895	-0.0554835	0.442622	0.624504	0.00176519	0.677926	0.870958	0.00367145	0.171883	0.473075	0.00736097	0.000826228	0.0387238	Living
ENSG00000013573	0.00644414	0.253497	0.595662	0.00571754	0.947711	0.975368	0.0188266	0.843945	0.934745	0.117022	0.158662	0.62494	0.14118	0.334412	0.443919	0.476852	0.00182147	0.0127946	0.0121794	0.178876	0.510457	0.0117567	0.0365408	0.223258	0.00721505	0.136496	0.458259	Postmortem
ENSG00000013583	0.0019804	0.25593	0.598481	0.0510155	0.0372739	0.157631	0.0649515	0.0230079	0.148166	0.0445368	0.128513	0.585195	0.25013	0.000300095	0.00125898	0.0744869	0.299904	0.487558	0.00264278	0.507876	0.786198	0.00717194	0.00488741	0.0823462	0.00396139	0.057412	0.308435	Postmortem
ENSG00000013588	0.0151529	0.128061	0.442192	0.0249014	0.877503	0.940713	NA	NA	NA	0.00472463	0.97585	0.994083	NA	NA	NA	NA	NA	NA	NA	NA	NA	NA	NA	NA	NA	NA	NA	NA
ENSG00000013619	0.00128621	0.651841	0.867113	0.0279934	0.309692	0.546206	0.0583925	0.0873271	0.31015	0.0157227	0.678427	0.918347	0.199607	0.00481798	0.0134032	0.0531946	0.482609	0.657841	0.00602864	0.15648	0.481573	0.00284247	0.312583	0.619448	0.0033293	0.125765	0.441924	Postmortem
ENSG00000013725	0.00350148	0.559907	0.817307	-0.0743805	0.39123	0.622858	0.0811089	0.422997	0.683415	0.0166539	0.841626	0.964382	-0.291714	0.0622147	0.114069	0.061119	0.728644	0.841476	-0.00766447	0.450204	0.748437	-0.00386535	0.584197	0.818049	0.00344875	0.488267	0.777162	Not DE
ENSG00000013810	0.00408968	0.239485	0.580288	0.0610915	0.0503496	0.188954	-0.064961	0.110581	0.352728	-0.173927	0.000298442	0.0814025	0.358839	1.09189e-05	7.36941e-05	0.432911	6.80743e-07	4.55972e-05	0.00779497	0.135662	0.45329	0.00469304	0.168406	0.46958	-0.00135383	0.600985	0.838835	Postmortem
ENSG00000014123	0.00235806	0.211688	0.550531	0.0416572	0.19956	0.424829	-0.0049877	0.866963	0.944031	0.075482	0.00619246	0.233986	-0.150424	0.00023951	0.00104157	-0.0997401	0.0184057	0.0690254	-0.00218421	0.385537	0.703711	-0.00014647	0.926065	0.974817	0.000254254	0.814919	0.934888	Living
ENSG00000014138	0.00400933	0.0482611	0.282157	0.0248499	0.346836	0.582277	0.00311092	0.918906	0.968697	-0.0207133	0.460904	0.82715	0.187174	3.41049e-05	0.000196018	0.129724	0.00555289	0.0290991	0.00340045	0.217121	0.550975	0.00146043	0.395085	0.691335	-0.00246657	0.0809799	0.363092	Postmortem
ENSG00000014164	-0.000673206	0.777481	0.924713	-0.00358202	0.868233	0.936412	-0.0015297	0.945501	0.97919	-0.0488986	0.124918	0.577863	0.0715678	0.295762	0.403609	0.14627	0.0423822	0.127106	0.00727856	0.0849699	0.369952	0.00649526	0.018048	0.160159	0.00183153	0.343114	0.676464	Postmortem
ENSG00000014216	0.00112675	0.493874	0.779892	0.0203414	0.243994	0.476526	0.00256047	0.912561	0.965633	-0.0539716	0.0459183	0.425607	0.022259	0.593964	0.689743	-0.0706163	0.114343	0.25422	0.00102379	0.689009	0.876547	-0.00215794	0.199123	0.503628	0.00415302	0.00042811	0.0288303	Not DE
ENSG00000014257	0.00601175	0.425426	0.733093	NA	NA	NA	NA	NA	NA	0.0587286	0.612942	0.895493	0.370487	0.0620801	0.11389	-0.164735	0.409448	0.595523	0.00916599	0.441134	0.74308	0.00872826	0.225394	0.533898	-0.000742826	0.907385	0.968434	Postmortem
ENSG00000014641	-0.00467661	0.106007	0.405892	-0.0824999	0.0281237	0.132523	0.0225508	0.439653	0.6953	-0.0276045	0.536593	0.86508	-0.250421	1.42126e-05	9.26395e-05	-0.119203	0.0407454	0.123493	-0.000989822	0.776811	0.916529	-0.00241327	0.258375	0.568952	0.0018795	0.207593	0.548868	Living
ENSG00000014824	-0.00073878	0.713783	0.896751	-0.0365735	0.0605703	0.211263	-0.0309485	0.141111	0.40153	0.0464526	0.0667974	0.484856	-0.164031	4.42536e-05	0.000244741	-0.184619	9.41307e-06	0.000282457	-0.00584562	0.0165135	0.179855	-0.00294947	0.0516769	0.262819	-0.000832894	0.456362	0.756824	Living
ENSG00000014914	0.00247104	0.286891	0.626684	0.0350213	0.330569	0.566299	0.158127	0.00101202	0.0228523	0.109406	0.00320212	0.189744	0.370353	3.76588e-07	4.24579e-06	0.180992	0.0158705	0.0623332	-0.00263551	0.544583	0.805855	0.00273562	0.320279	0.626741	0.0037559	0.101584	0.400908	Postmortem
ENSG00000014919	0.00121536	0.311917	0.649505	-0.0746695	0.00503714	0.0477841	0.0166611	0.266512	0.549163	0.0089609	0.628256	0.901828	-0.107111	0.000373599	0.00151307	-0.192961	1.48822e-09	9.46992e-07	-0.000475886	0.800264	0.927287	-0.000699435	0.554106	0.80066	0.00141488	0.109001	0.415768	Living
ENSG00000015133	0.00195324	0.504435	0.78594	0.08501	0.0647106	0.219874	-0.0429509	0.551419	0.775622	-0.0305907	0.508759	0.851522	-0.0468533	0.766291	0.832683	0.020965	0.901824	0.944955	0.00567461	0.56751	0.817286	-0.00908859	0.167551	0.468826	-0.00105456	0.823534	0.938346	Not DE
ENSG00000015153	0.000297876	0.847385	0.950694	0.00276345	0.887146	0.945424	0.0178211	0.359069	0.632452	0.00968019	0.661362	0.912462	0.154456	7.26524e-08	1.07439e-06	0.00832341	0.779725	0.872883	-0.00189158	0.296879	0.631295	2.40564e-05	0.983306	0.994941	-0.00103737	0.219074	0.562039	Postmortem
ENSG00000015171	0.00131937	0.256269	0.598659	0.0606069	0.00166357	0.0241777	-0.0215949	0.110706	0.352894	-0.00283429	0.898382	0.977439	-0.0914165	0.00161265	0.00530588	-0.0882346	0.00331922	0.0199425	-0.00389792	0.0287132	0.232054	-0.00104636	0.34368	0.647807	-0.00140846	0.0634039	0.323296	Living
ENSG00000015285	0.00533155	0.187394	0.523608	0.0593696	0.293446	0.530198	-0.082331	0.163129	0.430994	0.0372436	0.489288	0.842794	0.0768769	0.537088	0.639657	-0.00834432	0.947686	0.970841	-0.00804903	0.264856	0.602234	0.00309109	0.48838	0.757915	-0.0014472	0.719593	0.896624	Postmortem
ENSG00000015475	-0.0017304	0.217438	0.556724	0.0121656	0.569018	0.761376	0.025063	0.305008	0.583756	-0.0122666	0.604903	0.893169	-0.0425377	0.439038	0.548964	0.0272299	0.639584	0.779484	0.000402878	0.903679	0.966633	-0.00174894	0.41206	0.704169	-0.00379831	0.0195746	0.185033	Living
ENSG00000015479	-0.000324281	0.826274	0.944437	-0.0618252	0.119721	0.317931	0.0225683	0.118017	0.365184	0.00857166	0.666486	0.914088	0.0261627	0.402038	0.512466	-0.00892777	0.779695	0.872883	-0.00250381	0.19502	0.529195	-0.000918522	0.437554	0.722633	-0.00124128	0.125413	0.441139	Not DE
ENSG00000015520	0.0272211	0.0135647	0.155217	0.0134211	0.933768	0.968753	NA	NA	NA	NA	NA	NA	2.76717	5.64707e-13	5.98894e-11	2.131	4.41946e-08	7.96804e-06	0.0348027	0.126853	0.441018	0.0212984	0.132972	0.420326	-0.0062134	0.612491	0.843437	Postmortem
ENSG00000015532	-0.00367412	0.0283101	0.221292	-0.0438153	0.0141443	0.0875562	0.0329473	0.144803	0.406894	-0.0197175	0.423066	0.8065	-0.030393	0.489951	0.596549	0.0217102	0.643202	0.782219	0.00352563	0.19476	0.528992	-0.0022381	0.206525	0.512404	0.00150288	0.237731	0.580125	Living
ENSG00000015568	-7.54135e-05	0.975345	0.991949	NA	NA	NA	0.0307864	0.259817	0.542367	0.0456885	0.519492	0.856963	0.248043	0.00370993	0.0107868	0.316639	0.000731042	0.00659294	0.00300991	0.590086	0.829549	0.000649021	0.866118	0.95066	0.00168113	0.513511	0.790959	Postmortem
ENSG00000015592	-0.00326713	0.193296	0.530744	-0.0303761	0.341468	0.577348	-0.00755102	0.848104	0.936193	0.0316298	0.421163	0.805702	-0.157936	0.130911	0.211048	-0.0555544	0.60718	0.755826	-0.00586482	0.366425	0.689658	-0.000784126	0.845147	0.943756	-0.0109547	0.000805629	0.038367	Living
ENSG00000015676	-0.000254364	0.860846	0.954404	-0.0339283	0.131122	0.333649	0.0197884	0.260232	0.542989	-0.0109878	0.669181	0.914616	-0.0745945	0.0122843	0.02964	-0.09023	0.00329913	0.0198932	0.00452431	0.011751	0.154455	0.000605273	0.584577	0.818226	-0.000228102	0.772282	0.919252	Postmortem
ENSG00000016391	0.00458476	0.101661	0.398174	0.157274	0.00362442	0.0392197	0.0370328	0.392798	0.660533	-0.0228784	0.553987	0.872577	0.129614	0.06784	0.122545	0.231957	0.00160333	0.0116677	0.00154037	0.722776	0.8926	-0.00023364	0.931067	0.97704	-0.00161207	0.449826	0.752551	Postmortem
ENSG00000016402	-0.00202021	0.57623	0.826677	0.119018	0.042114	0.170221	0.0674194	0.490831	0.734969	-0.0651469	0.256969	0.710692	-0.0343064	0.718463	0.794153	0.0466486	0.635863	0.776699	-0.00629496	0.277123	0.613293	-0.00303309	0.404381	0.699126	0.00415528	0.138304	0.461334	Living
ENSG00000016602	0.0136702	0.00907306	0.127307	0.440958	2.00718e-07	0.000150276	-0.200677	0.149282	0.413673	-0.108055	0.182799	0.646945	0.0674885	0.607891	0.701949	0.332559	0.00536059	0.0283145	-0.0118186	0.101356	0.399961	0.00463157	0.2469	0.557811	0.00456678	0.136821	0.459006	Living
ENSG00000016864	-0.000747562	0.520516	0.795588	-0.0418875	0.00956434	0.0696157	0.015096	0.301897	0.581475	-0.02065	0.241292	0.69731	-0.0950646	0.00235928	0.00733693	-0.0882645	0.00774142	0.0369318	-0.00283511	0.103829	0.403851	-0.00341769	0.00227129	0.056703	-0.00168481	0.0274962	0.217665	Living
ENSG00000017260	0.000989395	0.477761	0.769748	-0.0264049	0.164124	0.380083	-0.0238891	0.25958	0.542296	0.0431487	0.0430335	0.413834	0.0471877	0.211751	0.309752	-0.0357233	0.360974	0.549849	-0.00251679	0.284341	0.619634	-0.00301789	0.0378318	0.226777	-0.00319673	0.00603261	0.105538	Postmortem
ENSG00000017373	-0.00222938	0.390209	0.71041	NA	NA	NA	-0.156255	0.000129735	0.00580694	-0.0454227	0.177168	0.641769	NA	NA	NA	NA	NA	NA	NA	NA	NA	NA	NA	NA	NA	NA	NA	NA
ENSG00000017427	0.00594877	0.104205	0.402756	NA	NA	NA	-0.177853	0.00239322	0.0382712	0.141486	0.00756872	0.247453	-0.457439	1.70647e-06	1.52623e-05	-0.383072	0.000634945	0.00599347	-0.0116797	0.0467127	0.286634	-0.0138484	0.00135213	0.0432103	-0.00277327	0.266347	0.610297	Living
ENSG00000017483	0.00437633	0.380677	0.704373	0.132963	0.120917	0.319606	-0.32134	0.000204966	0.00792772	-0.13281	0.0919293	0.529685	-0.76359	4.19603e-10	1.33698e-08	-0.353477	0.00426077	0.0239433	-0.0147327	0.0316449	0.24321	-0.000787953	0.856143	0.947499	0.00191301	0.509933	0.789326	Living
ENSG00000017621	0.00120259	0.612003	0.846188	NA	NA	NA	-0.0342896	0.263849	0.546022	-0.0866025	0.0241779	0.343128	NA	NA	NA	NA	NA	NA	NA	NA	NA	NA	NA	NA	NA	NA	NA	NA
ENSG00000017797	0.00109514	0.334457	0.669478	0.0761013	0.000912299	0.0170344	0.00677413	0.752895	0.887809	0.00404527	0.816581	0.957795	0.175603	4.37613e-08	6.83593e-07	0.182137	5.09074e-08	8.53783e-06	0.00125387	0.522203	0.793432	0.00283789	0.0215094	0.172738	-0.00170477	0.0695514	0.337191	Postmortem
ENSG00000018189	-0.000699966	0.654416	0.86802	-0.00779197	0.620695	0.794657	-0.00187612	0.896215	0.957762	0.0248689	0.256492	0.710323	0.0428372	0.244043	0.346676	-0.0515833	0.172049	0.336037	-0.00236982	0.300336	0.635402	-0.00189426	0.179373	0.481301	-0.000859309	0.385334	0.708537	Living
ENSG00000018236	0.000262841	0.890175	0.964491	-0.024814	0.32445	0.560353	0.0318561	0.100399	0.334931	0.0164308	0.466697	0.829215	-0.0981676	0.0401923	0.0798934	-0.102438	0.0367543	0.114447	-0.00817019	0.00620681	0.116105	0.0018426	0.312199	0.619187	-0.000280599	0.828845	0.940836	Postmortem
ENSG00000018280	0.00983772	0.231276	0.571922	0.290295	0.0271754	0.129916	0.329797	0.0118983	0.101941	0.263659	0.0279788	0.36017	0.891538	1.45613e-05	9.46614e-05	-0.00387645	0.985082	0.991775	0.0277702	0.018658	0.19047	0.0204461	0.00450166	0.07867	-0.00122984	0.845897	0.947214	Postmortem
ENSG00000018408	0.0109428	0.00425925	0.0888896	0.207471	0.000262765	0.00797923	0.0660689	0.181116	0.453304	0.0674261	0.251581	0.705728	0.167415	0.0621495	0.113985	-0.04638	0.613485	0.760114	-0.0121911	0.0203554	0.198016	0.00146797	0.64985	0.855461	0.00526684	0.0446727	0.273872	Postmortem
ENSG00000018510	0.000885247	0.570621	0.822521	-0.0175704	0.264803	0.500257	-0.0594897	0.0048173	0.0590819	0.0287779	0.159028	0.625465	0.0259939	0.491733	0.59808	-0.0947303	0.0162607	0.0633192	-0.00101162	0.667359	0.865222	-0.00408238	0.00568328	0.0884647	-0.00151351	0.165467	0.498179	Not DE
ENSG00000018607	0.00439487	0.426891	0.734032	NA	NA	NA	0.0433762	0.609634	0.808547	0.0433821	0.533459	0.863737	NA	NA	NA	NA	NA	NA	NA	NA	NA	NA	NA	NA	NA	NA	NA	NA
ENSG00000018610	-0.00296713	0.110815	0.414879	-0.081719	0.00557638	0.0505597	0.0207381	0.296533	0.577604	-0.00292781	0.930052	0.98375	-0.198165	1.72083e-05	0.000109275	-0.149827	0.00205555	0.0140159	-0.00325203	0.235456	0.56909	-0.00225534	0.194763	0.499704	0.00181915	0.180127	0.517673	Living
ENSG00000018625	0.00317554	0.252547	0.594488	0.0715007	0.195975	0.420601	0.0514074	0.410983	0.674596	-0.0270008	0.597093	0.890027	-0.307484	0.000345285	0.00141535	-0.161035	0.0680933	0.176651	-0.0131179	0.0134467	0.165013	-0.00656771	0.0451876	0.245822	0.00369639	0.14452	0.46891	Postmortem
ENSG00000018699	0.000946734	0.556474	0.815076	0.0123724	0.653582	0.815191	0.0243065	0.393252	0.66059	0.00366269	0.878458	0.972776	0.0305142	0.377204	0.487503	0.0644504	0.0723132	0.184689	-0.00129198	0.542308	0.804777	0.000252949	0.848508	0.944501	-0.000331737	0.746836	0.9081	Not DE
ENSG00000018869	0.0022431	0.161079	0.489148	0.0424667	0.0823929	0.254679	-0.0508323	0.0131375	0.107492	-0.0285506	0.190328	0.653123	0.0650674	0.0518083	0.0984258	0.0718696	0.0430374	0.12843	0.00391506	0.0588058	0.31608	-0.000956087	0.469521	0.744728	0.0013929	0.150394	0.476884	Not DE
ENSG00000019102	0.00472524	0.295241	0.634276	0.127799	0.0168	0.0970121	-0.0518556	0.364034	0.636854	-0.194447	0.0135383	0.289731	NA	NA	NA	NA	NA	NA	NA	NA	NA	NA	NA	NA	NA	NA	NA	NA
ENSG00000019144	-0.000861955	0.825924	0.944168	0.102488	0.0441952	0.176111	-0.119259	0.147988	0.411678	0.0121194	0.808542	0.955461	-0.28838	0.00894525	0.0226696	-0.029306	0.79809	0.88411	-0.00385303	0.571054	0.819103	0.0111442	0.00904063	0.112153	0.00253836	0.389723	0.710732	Not DE
ENSG00000019169	0.0131206	0.223647	0.56299	NA	NA	NA	NA	NA	NA	-0.12018	0.453722	0.823022	0.446394	0.166517	0.256358	0.430895	0.211745	0.387376	0.0141348	0.474246	0.764664	0.0205257	0.108591	0.380157	0.0229864	0.0191159	0.183023	Living
ENSG00000019186	NA	NA	NA	NA	NA	NA	-0.176283	0.23418	0.513825	-0.290092	0.0185968	0.321349	-0.72234	0.000434686	0.001724	-0.0981541	0.681509	0.80858	-0.0193497	0.139266	0.459275	-0.00326578	0.728262	0.894307	0.000588455	0.922718	0.974756	Living
ENSG00000019485	-0.000515078	0.774765	0.923346	0.0132032	0.585252	0.771364	-0.0494634	0.124776	0.376287	-0.0520531	0.074694	0.500566	0.065775	0.20679	0.30434	0.00824234	0.883503	0.934013	0.0119319	8.09718e-05	0.0151019	0.00556196	0.00554897	0.0876826	0.00290789	0.0422273	0.267874	Postmortem
ENSG00000019505	0.00014553	0.960763	0.987548	-0.0727041	0.121874	0.320594	-0.0188868	0.52108	0.754228	0.0368458	0.400231	0.795436	-0.164131	0.0848725	0.147736	-0.0587616	0.559052	0.719687	0.00777652	0.193544	0.52733	-0.00105676	0.781983	0.918607	0.00322516	0.206832	0.547616	Not DE
ENSG00000019549	0.0106868	0.00860747	0.124064	0.180222	0.00445358	0.0445496	-0.0465802	0.508854	0.746487	-0.018022	0.772048	0.947002	0.348165	0.00682014	0.0179637	-0.110724	0.417918	0.60272	0.00198578	0.806618	0.930406	-0.00324692	0.53576	0.788515	-0.00158105	0.706041	0.890564	Postmortem
ENSG00000019582	0.0139359	0.0115329	0.14324	0.108069	0.283758	0.520151	-0.33349	0.00364652	0.0502639	0.0150763	0.864475	0.970406	0.111649	0.49021	0.596798	0.0194201	0.907522	0.947553	0.022063	0.0152872	0.174326	0.0134997	0.0166297	0.153817	0.0165388	0.000468537	0.0300795	Postmortem
ENSG00000019991	0.0087477	0.110429	0.414457	0.116083	0.293885	0.530586	0.197675	0.038549	0.197854	0.291553	0.000215946	0.077012	0.32235	0.0156137	0.0362721	0.0710007	0.61823	0.763751	0.00430206	0.600964	0.834601	-0.00382863	0.471171	0.745578	0.00303818	0.477283	0.769821	Not DE
ENSG00000019995	0.00248791	0.0590682	0.309685	0.101363	0.00124765	0.020582	0.0193225	0.14572	0.407913	0.0380938	0.036808	0.392936	0.158454	9.0281e-08	1.28598e-06	0.0924323	0.00244588	0.0159496	0.00157729	0.393955	0.71092	0.001305	0.257327	0.56771	-0.00144152	0.0862617	0.37199	Postmortem
ENSG00000020129	0.00317048	0.22185	0.561316	-0.00716157	0.844294	0.924074	0.0728633	0.016838	0.124519	-0.0570009	0.177482	0.641808	0.222824	0.00613732	0.0164272	0.266464	0.00146074	0.0108964	0.0191384	6.80541e-05	0.0142248	0.00974074	0.00104556	0.0375087	0.00137925	0.523473	0.798177	Postmortem
ENSG00000020181	-0.00211909	0.223731	0.56299	0.0496455	0.267726	0.503435	0.0127688	0.616698	0.812905	-0.140953	0.00022841	0.0800913	-0.0866705	0.303194	0.411571	-0.00576608	0.949363	0.971776	-0.0015389	0.762984	0.91094	-0.00203719	0.548306	0.796523	0.00239275	0.297452	0.636723	Living
ENSG00000020256	-0.000510824	0.793163	0.930296	-0.0273825	0.244659	0.477111	-0.0253179	0.241601	0.521858	0.0176329	0.512415	0.85302	-0.0769919	0.0535245	0.101012	0.0229643	0.591057	0.744293	-0.000436867	0.860556	0.951458	0.00220868	0.175943	0.477242	-0.000191966	0.872022	0.957967	Postmortem
ENSG00000020426	-0.00430415	0.0078618	0.118835	-0.0587376	0.0034158	0.0379955	0.0627357	0.00759948	0.0777993	0.0178794	0.392387	0.789959	-0.154184	4.20775e-05	0.000234577	-0.12426	0.00186468	0.0130011	-0.00426059	0.0402335	0.268375	-0.00481287	0.000337049	0.0209565	-0.000223383	0.802754	0.930233	Living
ENSG00000020577	0.00810006	0.00375603	0.0834473	0.150181	0.00724548	0.058865	-0.0203528	0.527439	0.758094	0.0857011	0.0344969	0.388339	0.0774337	0.218469	0.317582	0.0232263	0.721763	0.837046	-0.00331562	0.389774	0.707268	0.00152599	0.523588	0.781554	-0.00168224	0.374386	0.700073	Postmortem
ENSG00000020633	0.0124682	0.0740742	0.343155	0.225131	0.00512286	0.0481744	NA	NA	NA	NA	NA	NA	NA	NA	NA	NA	NA	NA	NA	NA	NA	NA	NA	NA	NA	NA	NA	NA
ENSG00000020922	0.00113159	0.454533	0.755573	-0.00441179	0.855396	0.929971	-0.0207708	0.350327	0.624164	0.00830054	0.691589	0.923567	0.0461247	0.159232	0.247396	0.00434011	0.898698	0.943439	-0.002541	0.211517	0.546502	-0.000297695	0.814881	0.933233	-0.000218499	0.827255	0.940003	Not DE
ENSG00000021300	0.00510429	0.0515792	0.291283	0.130249	0.000507513	0.0122117	-0.00769185	0.908683	0.963851	-0.0496097	0.24615	0.701545	-0.110246	0.109034	0.182033	0.141429	0.0495029	0.141816	-0.000978042	0.816925	0.934054	0.00508702	0.0553051	0.27255	0.00309324	0.110765	0.418802	Postmortem
ENSG00000021355	0.00312346	0.367479	0.69539	0.0577877	0.313714	0.550655	0.143349	0.0138549	0.110819	-0.0200367	0.720576	0.931251	0.22815	0.00707646	0.0185278	0.0102245	0.905283	0.94654	0.0136712	0.00733596	0.12465	0.00515134	0.0941939	0.354147	0.00365822	0.162024	0.493746	Postmortem
ENSG00000021461	0.00118692	0.756906	0.915448	-0.0797799	0.277512	0.513399	0.194321	0.0037305	0.0509029	0.0603304	0.307997	0.743258	-0.0195607	0.848907	0.893286	-0.000495061	0.996433	0.997862	0.00269742	0.671561	0.867454	0.0059572	0.1556	0.452049	0.00408203	0.193443	0.532867	Not DE
ENSG00000021488	0.00549804	0.290744	0.629985	-0.0172077	0.835307	0.919717	NA	NA	NA	-0.0110474	0.893426	0.976011	0.534403	8.04331e-05	0.000408491	0.542304	0.000138118	0.00201497	0.0149262	0.0743931	0.349897	-0.00143812	0.787474	0.921061	-0.00584807	0.181115	0.519066	Postmortem
ENSG00000021574	0.00136773	0.362453	0.691163	0.0124148	0.472266	0.690538	-0.0428382	0.0354652	0.188466	-0.00217143	0.907928	0.979715	0.0191463	0.568416	0.667337	-0.0611263	0.0801622	0.198411	-0.000916553	0.660952	0.861739	-0.00140005	0.285124	0.595478	-0.00260458	0.00608514	0.105556	Living
ENSG00000021645	-0.00272136	0.195649	0.533775	-0.0789962	0.0227601	0.116766	-0.0392224	0.148005	0.411678	0.00374908	0.912642	0.980932	-0.186336	0.00215169	0.00677117	-0.0339975	0.584603	0.739513	0.00550549	0.144769	0.466344	0.00314197	0.177708	0.479391	0.00141191	0.424809	0.734144	Living
ENSG00000021762	-0.00108954	0.613247	0.846842	0.0238675	0.302344	0.538466	-0.0553261	0.117834	0.364963	-0.0285863	0.332924	0.756706	-0.0807247	0.227235	0.327705	0.0097248	0.888977	0.937227	0.00341202	0.4065	0.718516	-0.000987173	0.706581	0.884146	-0.00162906	0.379604	0.705076	Living
ENSG00000021776	0.00132863	0.250322	0.592112	0.0427302	0.0176971	0.100393	0.018302	0.199569	0.474941	-0.0102478	0.492896	0.844403	0.0687107	0.00230532	0.00719602	-0.0196393	0.399686	0.586515	0.000461632	0.741802	0.901285	-0.00140188	0.109913	0.382931	-0.000159791	0.793205	0.926269	Postmortem
ENSG00000021826	0.00267899	0.3005	0.63835	0.0538782	0.226527	0.45662	-0.00293349	0.969857	0.987481	-0.0200898	0.625231	0.90158	0.00328334	0.969996	0.979778	-0.1149	0.202416	0.375743	0.00393891	0.46208	0.75621	-0.00123879	0.708406	0.88486	0.00695265	0.00942906	0.131481	Living
ENSG00000022267	0.00386653	0.00421584	0.0883124	-0.00248191	0.899013	0.950735	0.0719804	0.000563327	0.0153045	0.0204843	0.277085	0.724002	-0.00388533	0.918349	0.943781	-0.0427506	0.277941	0.462629	-0.00058935	0.799147	0.926475	0.00175218	0.224482	0.532938	0.0033231	0.0021882	0.0626213	Postmortem
ENSG00000022277	-0.001302	0.24652	0.588038	0.0102516	0.558344	0.75336	-0.0113714	0.469413	0.719107	0.0244273	0.425183	0.807864	-0.0769858	0.0173311	0.0395568	-0.0324165	0.333248	0.521853	-0.00211128	0.27055	0.607449	-0.00217818	0.069428	0.304372	-0.000965607	0.246824	0.590516	Living
ENSG00000022355	-0.000966277	0.780944	0.9264	-0.0579606	0.236057	0.468109	0.00360918	0.920386	0.969151	0.046847	0.314931	0.746075	-0.32473	0.00930583	0.0234461	-0.127376	0.321344	0.509212	-0.00215011	0.782944	0.918436	-0.00838457	0.0822338	0.330202	0.00306566	0.355309	0.685982	Living
ENSG00000022556	0.0135785	0.083843	0.364119	0.0822952	0.406202	0.636491	0.0940342	0.622368	0.816738	-0.241822	0.103663	0.547217	-0.202665	0.349539	0.459043	-0.00330104	0.989246	0.994095	0.0128141	0.363774	0.688079	0.00684848	0.489327	0.758568	-0.0126315	0.0744702	0.348134	Not DE
ENSG00000022567	-0.00474678	0.0253513	0.211035	-0.0369206	0.322814	0.558879	0.00260273	0.944468	0.978887	-0.00426271	0.897383	0.977089	0.29217	2.37191e-05	0.000144147	0.323435	1.03835e-05	0.000300332	0.0140135	0.00103137	0.0493668	0.00408787	0.137516	0.4274	0.00133233	0.506598	0.786922	Postmortem
ENSG00000022840	0.000610249	0.577319	0.82726	-0.0346366	0.0118998	0.0794384	-0.0160039	0.0962781	0.327055	-0.00260902	0.877157	0.97264	0.106613	0.00493978	0.0136752	0.015649	0.689688	0.814487	0.00435312	0.0498465	0.294813	0.00303501	0.0284822	0.197989	-0.000238365	0.821851	0.937885	Postmortem
ENSG00000022976	-0.00206867	0.168195	0.498711	0.010793	0.684459	0.834555	-0.0299509	0.089963	0.315481	-0.0327887	0.105565	0.550032	-0.225448	1.09054e-08	2.09909e-07	-0.137484	0.000782622	0.00693084	-0.00212564	0.369128	0.691386	-0.000307151	0.83809	0.941395	0.000839162	0.477682	0.769921	Living
ENSG00000023041	0.000657741	0.599085	0.838909	0.0261534	0.171358	0.390038	0.0332039	0.0193565	0.134937	0.00618565	0.720444	0.931229	0.0211457	0.438209	0.548078	0.0398016	0.166291	0.328347	-0.000442374	0.794081	0.92415	-0.00049233	0.645706	0.854033	-0.000824398	0.31772	0.654716	Living
ENSG00000023171	0.00193765	0.262657	0.605278	0.00678157	0.765705	0.882786	-0.0198265	0.438327	0.694326	-0.0144556	0.586286	0.885601	0.092132	0.153022	0.239554	0.0599394	0.369743	0.557945	0.00647131	0.102339	0.401444	0.00412557	0.0954763	0.356031	0.00289391	0.0931476	0.385177	Postmortem
ENSG00000023191	0.00161221	0.376577	0.701546	-0.00323577	0.890425	0.946538	-0.0361436	0.375323	0.647259	-0.0372405	0.153594	0.619617	-0.0981037	0.0594619	0.109944	-0.000999788	0.984988	0.991773	0.000892281	0.771098	0.913971	-4.06353e-06	0.998289	0.999453	-0.000670879	0.604147	0.839767	Living
ENSG00000023228	-0.00198387	0.202354	0.541579	-0.0554996	0.00777719	0.0610939	0.00308313	0.847282	0.936193	-0.00516113	0.827592	0.961936	-0.00341015	0.896067	0.928335	-0.0424707	0.113382	0.252582	0.00073623	0.653362	0.859143	-0.00120758	0.231618	0.540334	-0.000335962	0.64478	0.858662	Not DE
ENSG00000023287	-0.00774518	0.000108648	0.0126556	-0.0162103	0.572713	0.7638	-0.00992296	0.657901	0.837362	-0.0251393	0.269443	0.718096	-0.118742	0.0659926	0.119707	-0.0923439	0.165169	0.326734	-0.00136351	0.736441	0.899069	0.00446431	0.0760523	0.318998	-0.000811518	0.643338	0.857798	Living
ENSG00000023318	0.00134244	0.257469	0.600031	-0.0182798	0.42347	0.650521	-0.00131769	0.932549	0.974203	0.0318643	0.0733799	0.498874	0.106242	0.000356852	0.00145368	-0.0441083	0.154778	0.313048	5.33438e-05	0.976687	0.991335	-2.25999e-05	0.984308	0.995033	0.000300785	0.736079	0.903242	Postmortem
ENSG00000023330	-0.00276246	0.061005	0.313861	0.00710881	0.750122	0.873757	0.00555335	0.75321	0.887934	0.00750398	0.755666	0.943403	0.0299653	0.399587	0.510183	-0.0283098	0.454926	0.634667	0.0018938	0.396962	0.712279	-0.000370626	0.796043	0.924791	0.000525357	0.623657	0.849193	Postmortem
ENSG00000023445	0.00710122	0.0256119	0.212292	0.0971446	0.124514	0.32455	0.182054	0.00168761	0.0307872	0.182178	0.00101785	0.128866	0.326204	0.00239446	0.00743138	0.134703	0.225482	0.404142	-0.00430848	0.501451	0.782111	0.00357979	0.372382	0.670853	0.00120881	0.72381	0.897753	Postmortem
ENSG00000023516	0.00242968	0.20926	0.548404	0.00389493	0.875226	0.939618	0.0325653	0.108778	0.349819	0.0567565	0.088646	0.526552	0.129601	0.0276073	0.0583171	-0.00795584	0.894751	0.940964	0.0043598	0.208336	0.542791	0.00462855	0.0295233	0.201693	0.0013337	0.411469	0.725401	Postmortem
ENSG00000023572	-0.000446247	0.847496	0.950737	-0.0611327	0.0804883	0.250967	-0.0339694	0.311186	0.589167	-0.0160987	0.662586	0.912652	0.0249946	0.611856	0.704835	-0.00441315	0.933485	0.962812	0.00225712	0.46399	0.757268	0.0017886	0.365293	0.665393	0.000650838	0.650452	0.860904	Living
ENSG00000023608	0.000674146	0.705712	0.892323	-0.0289433	0.24752	0.479937	0.00773671	0.783883	0.905656	0.00574782	0.848205	0.965871	0.110019	0.00498628	0.0137687	0.0391472	0.339623	0.528273	0.00152851	0.528317	0.796725	-0.00149302	0.332534	0.638366	-0.00141097	0.240407	0.582981	Postmortem
ENSG00000023697	0.000708382	0.726039	0.902737	0.0887323	0.0377306	0.158898	0.028194	0.430422	0.68849	-0.00412206	0.899532	0.978155	-0.0281742	0.541257	0.643376	-0.0857726	0.0710527	0.182438	-0.00146578	0.59963	0.834134	-0.00236996	0.169313	0.470134	-7.03467e-05	0.957728	0.987205	Living
ENSG00000023734	-0.00173704	0.319414	0.655516	-0.0182696	0.224712	0.454325	0.00560583	0.765346	0.895848	0.0628101	0.0240404	0.342125	0.107259	0.102782	0.173293	-0.0421128	0.539481	0.704089	0.000481754	0.89787	0.963908	0.00250663	0.287334	0.596701	0.00304311	0.0973629	0.394465	Postmortem
ENSG00000023839	0.0175257	0.000105811	0.012649	0.171853	0.0180369	0.101526	NA	NA	NA	0.0645135	0.31762	0.74816	0.629751	9.07486e-09	1.79465e-07	0.632522	1.11953e-08	3.59688e-06	0.00676223	0.298109	0.632499	0.00347767	0.38023	0.677454	-0.00673998	0.0487661	0.285542	Postmortem
ENSG00000023892	-0.000112968	0.974684	0.991714	0.0168394	0.74463	0.870412	-0.217267	2.05273e-05	0.00172987	0.00879044	0.868346	0.971765	-0.0178958	0.842703	0.888926	0.146411	0.111549	0.249674	0.00795427	0.147193	0.469553	0.00726687	0.0307775	0.205586	-0.00142802	0.589316	0.83319	Not DE
ENSG00000023902	-0.00168196	0.349708	0.68213	0.00905679	0.694431	0.840293	-0.0296285	0.230205	0.509974	-0.00634345	0.832052	0.962958	0.1111	0.0134308	0.031963	0.112037	0.0197799	0.0726797	-0.00466013	0.09471	0.38964	-0.00144361	0.430231	0.71788	-0.000477342	0.71245	0.893712	Not DE
ENSG00000023909	0.00239767	0.235325	0.575653	-0.0592226	0.0320822	0.143731	0.0460132	0.0951197	0.324894	-0.00363173	0.915483	0.98134	0.118714	0.0131207	0.0313145	0.070725	0.160447	0.320964	-0.000419683	0.884044	0.959915	0.00231197	0.209285	0.515939	0.00293968	0.045912	0.276607	Postmortem
ENSG00000024048	0.0024355	0.0189584	0.181686	-0.0267808	0.198928	0.423978	0.0453322	0.0121002	0.102902	0.0172276	0.212342	0.676578	0.166793	1.31484e-08	2.46658e-07	0.0813211	0.00657922	0.0329265	0.000473888	0.797214	0.92562	-0.00129132	0.256513	0.566937	-0.00188686	0.0459332	0.276607	Postmortem
ENSG00000024422	0.00339066	0.316398	0.652947	0.0770883	0.0581908	0.206366	0.042861	0.311377	0.589326	0.0152151	0.767489	0.945848	-0.0531865	0.645476	0.733527	-0.0775361	0.515184	0.685065	-0.00651678	0.336442	0.668306	-0.00120499	0.777272	0.916329	0.00255467	0.457643	0.757719	Postmortem
ENSG00000024526	0.00117497	0.732556	0.906129	NA	NA	NA	0.107003	0.0409784	0.204965	0.0157603	0.774381	0.947002	-0.384176	0.000206498	0.000917555	-0.300621	0.0148456	0.0594127	-0.00249417	0.716392	0.889764	-0.0105984	0.0388355	0.229064	0.00283482	0.384003	0.707658	Not DE
ENSG00000024862	-0.00049326	0.770756	0.922008	-0.00640269	0.75206	0.874821	0.0986624	0.00122022	0.0254322	0.0322566	0.222069	0.684783	0.0389296	0.301154	0.40936	0.118649	0.00401219	0.0229518	-0.00135575	0.56301	0.814969	0.00257261	0.0975795	0.360198	0.00221881	0.0469172	0.279552	Postmortem
ENSG00000025039	0.00198408	0.20596	0.544577	-0.0244227	0.323524	0.559497	0.0253171	0.253389	0.536078	0.00584535	0.772412	0.947002	0.155645	0.000718988	0.00264771	0.0507783	0.287026	0.472846	0.0010858	0.690738	0.877026	0.0041976	0.014126	0.140913	0.000441145	0.724957	0.898062	Postmortem
ENSG00000025156	0.00111497	0.471398	0.766735	0.0518374	0.0181653	0.102051	0.0936621	5.91977e-06	0.000692736	0.0569189	0.0213269	0.332106	0.115707	0.000307066	0.00128275	0.0410126	0.228237	0.407082	-0.000184389	0.925275	0.97427	0.00136041	0.280881	0.590911	0.00190552	0.0383011	0.254896	Not DE
ENSG00000025293	0.00218075	0.0124268	0.148367	-0.00564665	0.741013	0.868478	0.0363104	0.00190194	0.033183	0.0314859	0.022749	0.337734	0.0795117	0.00154053	0.00510248	0.0254496	0.328417	0.5172	0.00189194	0.219948	0.553322	0.000142148	0.882456	0.957998	-0.0011188	0.0970968	0.39383	Postmortem
ENSG00000025423	-0.0046969	0.157254	0.484046	-0.0246588	0.674811	0.828347	-0.00918728	0.902918	0.961165	0.041895	0.490346	0.843496	-0.414572	4.69134e-05	0.000257346	-0.0525098	0.62676	0.77054	-0.00378843	0.514636	0.789651	-0.00903134	0.0169743	0.155615	-0.000732546	0.786787	0.924894	Living
ENSG00000025434	-0.000939058	0.590957	0.835171	-0.0180382	0.476199	0.693337	-0.0123853	0.493189	0.736244	-0.0139444	0.634092	0.904383	0.183149	0.00055552	0.00212269	0.201557	0.000298977	0.00347575	0.000842636	0.789477	0.922015	-0.00102896	0.610201	0.833335	0.00186833	0.251295	0.594767	Postmortem
ENSG00000025708	0.00249131	0.688399	0.884831	-0.060067	0.600458	0.781736	0.149307	0.0610253	0.25713	0.0758332	0.35849	0.769503	0.740684	0.0010753	0.00374503	-0.0390369	0.862491	0.921299	0.0295461	0.029622	0.234778	0.0174628	0.0321943	0.210106	0.00865523	0.234682	0.57697	Postmortem
ENSG00000025770	-0.000841586	0.538438	0.805331	-0.0492921	0.013107	0.0839428	0.0131086	0.505734	0.745187	-0.0361111	0.0960752	0.534306	0.0832782	0.0571738	0.106441	0.120883	0.00827524	0.0387521	0.00468272	0.0750446	0.351401	3.569e-05	0.982775	0.994567	-0.00162045	0.208797	0.550088	Postmortem
ENSG00000025772	-0.000162303	0.947114	0.983709	-0.0435172	0.184681	0.407118	0.0663934	0.0356862	0.189192	0.0773339	0.0580892	0.459219	0.240615	6.33931e-06	4.64132e-05	0.0526973	0.357787	0.546884	0.00149892	0.658924	0.860807	-0.00127935	0.568384	0.809933	0.00181959	0.285817	0.62497	Postmortem
ENSG00000025796	0.00165368	0.234372	0.575173	0.00187871	0.916595	0.96025	0.00101802	0.943422	0.978369	0.0747296	0.00079127	0.121038	-0.00164286	0.968051	0.978523	-0.114091	0.00751918	0.0360944	-0.00253242	0.314956	0.648836	0.00120132	0.444044	0.7262	0.00136449	0.257536	0.601834	Postmortem
ENSG00000025800	0.00231036	0.0347882	0.240042	-0.00153698	0.937684	0.97054	-0.031281	0.0316092	0.177366	0.0218645	0.321518	0.750518	0.186247	8.50458e-05	0.000429334	0.00365681	0.940085	0.966119	0.00497689	0.069954	0.340332	0.00204842	0.229923	0.538472	0.000495235	0.704413	0.889817	Postmortem
ENSG00000026025	0.00949939	0.0304581	0.227711	0.134795	0.0338522	0.148936	0.149636	0.0572428	0.248067	0.0891199	0.117663	0.567612	0.284204	0.0321629	0.0663531	-0.0563393	0.6817	0.808717	-0.000925515	0.910285	0.968863	2.93502e-05	0.995408	0.998641	0.0104271	0.00759887	0.117598	Not DE
ENSG00000026036	-0.00263812	0.396255	0.713775	0.0750714	0.137481	0.343032	-0.00694599	0.831104	0.929175	-0.0698919	0.205427	0.669878	0.0570675	0.456848	0.566478	0.231865	0.00410284	0.023304	0.00715367	0.139326	0.459295	0.00267225	0.391393	0.687712	0.00198959	0.361784	0.691449	Living
ENSG00000026103	-0.00226539	0.593319	0.836406	0.0384193	0.608507	0.787085	0.135005	0.070593	0.277384	0.019812	0.762754	0.94468	0.0943234	0.377191	0.487503	0.168102	0.128654	0.275833	-0.00744237	0.253808	0.589241	0.000874177	0.828937	0.937938	0.00693241	0.0454415	0.276106	Postmortem
ENSG00000026297	0.00539632	0.0397309	0.257298	0.0102952	0.830716	0.916811	-0.00702114	0.859223	0.941386	0.0721459	0.0884677	0.526552	0.163107	0.0275713	0.0582525	0.0999399	0.191187	0.361915	0.0114115	0.0118708	0.155463	0.00282524	0.314846	0.621998	-0.00294883	0.197952	0.539245	Postmortem
ENSG00000026508	0.016418	0.02859	0.222183	0.546745	0.000531859	0.0123546	0.251046	0.0843142	0.304954	0.308725	0.00925092	0.263768	0.413589	0.0777799	0.13738	0.0374877	0.872735	0.927388	0.0104047	0.431413	0.735683	0.0193608	0.0148052	0.144806	0.0189568	0.00714624	0.114356	Postmortem
ENSG00000026559	0.000907408	0.816389	0.940151	0.00990153	0.876102	0.940195	-0.105712	0.197445	0.472473	0.147043	0.031857	0.377972	-0.0627284	0.645188	0.733297	0.250482	0.10007	0.230984	-0.00367026	0.66881	0.865673	-0.00130109	0.827052	0.937368	-0.0119068	0.00617057	0.106375	Postmortem
ENSG00000026652	0.00138106	0.39297	0.71176	0.0445185	0.0611538	0.21231	-0.0891267	0.016611	0.123581	-0.00674585	0.774008	0.947002	0.04434	0.451099	0.560742	-0.00694923	0.909047	0.948306	0.00332739	0.348605	0.676513	-0.00049326	0.823486	0.936583	-0.0064885	9.57042e-05	0.0130224	Living
ENSG00000026950	0.00363127	0.150183	0.472877	-0.0473838	0.268321	0.504072	-0.00245014	0.95258	0.982175	0.0563726	0.220163	0.682936	-0.0437952	0.40342	0.513713	-0.094019	0.0819688	0.201385	-0.00238905	0.457803	0.753733	-0.00265188	0.182379	0.484918	0.00345574	0.0343162	0.242071	Not DE
ENSG00000027001	-0.000621355	0.691367	0.886011	0.00586493	0.843072	0.923225	-0.0158773	0.484172	0.7303	-0.0070792	0.754555	0.942918	-0.167526	0.000189788	0.000850821	-0.0870965	0.0662639	0.173226	0.00127406	0.642147	0.85402	0.00130535	0.456565	0.735347	0.0013992	0.268231	0.611213	Living
ENSG00000027075	0.00469419	0.131168	0.445802	0.123673	0.0215398	0.113009	-0.0922599	0.0900802	0.315595	0.0154596	0.726068	0.932943	0.0520358	0.520883	0.625204	-0.081436	0.333069	0.521716	-0.000651951	0.894909	0.963088	-0.00197972	0.520669	0.779701	-0.00131487	0.556469	0.817103	Living
ENSG00000027644	0.0127412	0.132823	0.448121	NA	NA	NA	NA	NA	NA	NA	NA	NA	NA	NA	NA	NA	NA	NA	NA	NA	NA	NA	NA	NA	NA	NA	NA	NA
ENSG00000027697	4.8139e-05	0.985894	0.994661	0.0417666	0.306027	0.542227	-0.0823163	0.0165466	0.123511	-0.00361373	0.922136	0.982781	0.0389495	0.450635	0.560412	-0.142043	0.00816815	0.0383502	0.000791038	0.800291	0.927287	-0.00260875	0.180541	0.48257	-0.00304925	0.0264759	0.213813	Living
ENSG00000027847	-0.00029864	0.852178	0.951573	-0.0706454	0.00442873	0.0443693	0.00999611	0.644611	0.829513	-0.0807775	0.000956301	0.12757	-0.144764	0.000821916	0.00296738	-0.0752913	0.10334	0.236392	0.00196935	0.468921	0.760301	-0.000432617	0.807391	0.929955	0.000446216	0.725829	0.8986	Not DE
ENSG00000028116	0.00178158	0.568929	0.821998	0.114304	0.0179845	0.101298	-0.0811102	0.296785	0.57778	0.00623717	0.916637	0.98134	-0.199495	0.0507995	0.0969691	0.0732045	0.448774	0.629328	-0.00638056	0.279336	0.615057	0.00140053	0.675583	0.868256	4.89549e-05	0.984392	0.995993	Living
ENSG00000028137	0.00861649	0.110477	0.414457	0.0758485	0.358247	0.594366	-0.28002	0.00263688	0.0407186	0.0456349	0.577538	0.883001	0.39542	0.00371046	0.0107869	-0.105674	0.444507	0.62602	0.00524625	0.512857	0.789277	0.00269905	0.583184	0.817546	0.000719855	0.86641	0.95537	Postmortem
ENSG00000028203	-0.00196365	0.151127	0.474103	-0.0564083	0.022147	0.115025	-0.00536423	0.732742	0.877873	0.00117811	0.951961	0.98879	-0.208339	2.70328e-11	1.36648e-09	-0.147566	4.03549e-06	0.000158453	-0.00616552	0.000784075	0.0434712	-0.00178242	0.117778	0.395259	0.000551909	0.507491	0.787517	Living
ENSG00000028277	-0.000205456	0.953111	0.985388	0.0274933	0.383019	0.615449	-0.0297802	0.49635	0.738641	-0.0438573	0.353598	0.766783	-0.108504	0.178508	0.271181	-0.0301278	0.730405	0.842519	0.00959724	0.0670033	0.333223	0.00184076	0.594769	0.824022	-0.00251192	0.312215	0.650039	Postmortem
ENSG00000028310	-0.00274	0.0614395	0.314619	-0.0585961	0.0161877	0.0947984	0.0082866	0.647651	0.831279	0.00597725	0.777613	0.947073	-0.107795	0.00407213	0.0116427	0.0743094	0.056923	0.156107	0.00073461	0.755101	0.906779	0.000543573	0.712628	0.886885	-0.0011316	0.31017	0.648249	Not DE
ENSG00000028528	0.00173564	0.169454	0.499877	0.0616307	0.00324346	0.0367718	-0.0730493	0.0124184	0.10454	-0.0133445	0.425945	0.808742	-0.0515299	0.0752848	0.133682	-0.119741	7.72664e-05	0.00132566	-0.0009279	0.607471	0.837005	-0.000140799	0.900742	0.965293	-0.0009917	0.209633	0.550514	Living
ENSG00000028839	-0.00080748	0.652473	0.867113	-0.0381153	0.126113	0.326675	0.0375796	0.16052	0.427745	-0.00412814	0.87767	0.97264	0.0198717	0.595053	0.690832	0.0404066	0.318405	0.505964	0.000265813	0.909883	0.968849	0.00187976	0.219029	0.526054	-0.00151567	0.157571	0.487718	Not DE
ENSG00000029153	0.000917375	0.645285	0.864339	-0.0337233	0.344275	0.579979	-0.0661652	0.0265424	0.160548	-0.00678674	0.784171	0.949213	-0.147558	0.0628414	0.115082	-0.0966372	0.272242	0.456373	-0.00655697	0.19167	0.524643	-0.00366632	0.284118	0.59445	-0.00215474	0.322668	0.659561	Living
ENSG00000029363	0.000166818	0.910092	0.971451	0.0410702	0.0554697	0.200726	0.0208189	0.237222	0.517243	0.0225765	0.3132	0.746067	-0.00401572	0.904455	0.934652	-0.0225051	0.514461	0.684566	-0.00108556	0.600732	0.834576	0.000554068	0.666541	0.863267	0.000115385	0.897273	0.96549	Not DE
ENSG00000029364	0.000773803	0.560854	0.817739	0.0202692	0.164532	0.380514	-0.0049007	0.711048	0.866556	0.000703268	0.969633	0.992415	-0.0405816	0.161356	0.249995	-0.1347	9.67182e-06	0.000287326	-0.00103104	0.572167	0.820107	-0.0012772	0.264484	0.574817	8.07462e-05	0.920726	0.973753	Living
ENSG00000029534	0.00359317	0.136503	0.453433	-0.0340243	0.479113	0.695253	-0.0448134	0.235896	0.516145	-0.0825671	0.0222829	0.335672	0.148356	0.0706398	0.126703	0.171556	0.0649505	0.170679	0.0208803	5.01143e-05	0.0115611	0.00296547	0.421388	0.711799	0.00997411	1.96615e-05	0.00527728	Postmortem
ENSG00000029639	-0.000230135	0.875778	0.959324	-0.0667074	0.00514153	0.0482582	0.0646306	0.00531475	0.0630807	0.0048784	0.819413	0.958341	-0.180929	2.42721e-06	2.05529e-05	-0.146291	0.000318056	0.00363121	-0.0029043	0.212285	0.547268	-0.00168075	0.260287	0.570779	0.00068152	0.540146	0.807104	Living
ENSG00000029725	0.000729993	0.553322	0.813334	0.0421906	0.00773763	0.0609851	-0.0399681	0.00321293	0.0462744	0.0140748	0.38882	0.788531	0.0260345	0.430273	0.540383	-0.0418066	0.221058	0.398548	-0.00265722	0.196947	0.530761	-0.00108655	0.395636	0.691777	-0.00163739	0.0729956	0.345728	Living
ENSG00000029993	-0.00758915	0.0104676	0.137133	-0.0408643	0.276014	0.512046	0.029281	0.512709	0.749238	0.0327688	0.471154	0.830488	-0.47801	3.64748e-08	5.8541e-07	-0.400137	1.04837e-05	0.000301615	-0.011148	0.0383454	0.264135	-0.00303583	0.373838	0.672095	0.00418954	0.137744	0.460471	Living
ENSG00000030066	0.00332244	0.00793481	0.119575	0.0388031	0.0986425	0.282729	0.0162539	0.488305	0.733256	0.0169659	0.33883	0.759056	0.122073	3.22308e-06	2.60873e-05	0.0635276	0.0189016	0.070361	0.0028805	0.0714542	0.343122	0.000892103	0.372403	0.670853	0.000439382	0.545622	0.811029	Postmortem
ENSG00000030110	-0.0046104	0.025409	0.211257	-0.00986873	0.682786	0.833612	-0.0306089	0.271668	0.554542	-0.0954337	0.00522483	0.221029	-0.147801	0.00201335	0.00639631	-0.104444	0.0385337	0.118639	0.00406979	0.15523	0.480319	-0.00148153	0.419131	0.710206	-0.000644726	0.638352	0.855903	Living
ENSG00000030304	0.00936533	0.0579243	0.306705	NA	NA	NA	-0.218628	0.0486772	0.227732	-0.0542136	0.505779	0.850047	NA	NA	NA	NA	NA	NA	NA	NA	NA	NA	NA	NA	NA	NA	NA	NA
ENSG00000030419	0.00326364	0.234753	0.57558	0.137362	0.0144735	0.0888774	0.139246	0.00603822	0.0676304	0.0148527	0.697884	0.925395	0.38741	3.09733e-08	5.08814e-07	0.090309	0.201614	0.374767	0.00792221	0.0549085	0.307678	0.00427341	0.0943027	0.354147	-0.00357976	0.091031	0.381604	Postmortem
ENSG00000030582	0.00719077	0.00699852	0.112423	0.0844213	0.014843	0.0899544	-0.0612025	0.0454626	0.218792	0.00710959	0.846914	0.965871	0.271123	3.80936e-05	0.000215465	0.0270872	0.689462	0.814353	0.0080382	0.0437223	0.27797	0.00228203	0.363884	0.663852	0.00144652	0.469958	0.766205	Postmortem
ENSG00000031003	0.00445779	0.0301689	0.227371	0.125308	5.637e-05	0.00338641	-0.00607008	0.796653	0.912386	-0.0633334	0.0167746	0.310834	0.359536	1.27668e-18	1.62476e-15	0.131369	0.00130113	0.0100106	0.00601975	0.0186001	0.190356	0.000452498	0.774476	0.915466	-0.00070629	0.565483	0.821695	Postmortem
ENSG00000031081	0.00437019	0.108402	0.410239	0.140487	0.0067728	0.0563176	-0.015924	0.674613	0.846726	-0.0282109	0.51896	0.856594	-0.00283562	0.971385	0.980728	-0.0839224	0.304071	0.491736	-0.0125998	0.00566651	0.112164	-0.00606695	0.032713	0.211419	0.00253846	0.242801	0.585716	Postmortem
ENSG00000031544	-0.00588363	0.197625	0.535869	NA	NA	NA	NA	NA	NA	NA	NA	NA	NA	NA	NA	NA	NA	NA	NA	NA	NA	NA	NA	NA	NA	NA	NA	NA
ENSG00000031691	-0.00210202	0.48206	0.772932	0.000281578	0.994841	0.997917	0.0113597	0.822178	0.924923	-0.00659078	0.882223	0.973718	0.04618	0.450401	0.560217	0.0365713	0.558041	0.719158	0.00139336	0.706994	0.885912	-0.0025827	0.253834	0.564543	-0.00176862	0.330298	0.666107	Living
ENSG00000031698	-0.00411448	0.0141884	0.157684	-0.0567699	0.0114843	0.0778388	0.0312771	0.0809377	0.297475	0.043462	0.0915901	0.529022	-0.115549	0.00143351	0.0047972	-0.026792	0.472224	0.648877	-0.00305399	0.159144	0.484463	-0.001167	0.385762	0.682413	-0.000738808	0.471888	0.767331	Living
ENSG00000031823	0.00118561	0.432526	0.738398	0.0512874	0.000500192	0.0120654	0.0269329	0.0550139	0.241984	-0.0284963	0.237203	0.695928	0.138279	0.000779213	0.00283814	0.196242	5.36997e-06	0.000195923	0.00626179	0.0102386	0.144798	0.00357349	0.020449	0.169833	4.48916e-05	0.970229	0.991095	Postmortem
ENSG00000032219	0.00190124	0.198285	0.536375	0.0606981	0.0115102	0.0779328	-0.0226979	0.202471	0.478805	0.0147609	0.473224	0.831408	-0.045735	0.114347	0.189294	0.0189862	0.527905	0.694734	-0.00444442	0.0137695	0.166649	-0.00047723	0.67177	0.866086	-0.00206927	0.00756432	0.117255	Living
ENSG00000032389	-0.00353339	0.00288648	0.0717723	-0.052697	0.00876659	0.0659392	-0.00185418	0.917414	0.967937	0.00149564	0.943479	0.986729	-0.168101	3.04971e-08	5.02516e-07	-0.027025	0.399689	0.586515	-0.00165096	0.388341	0.706117	6.91055e-05	0.955881	0.984161	-0.000940464	0.301141	0.63981	Not DE
ENSG00000032444	0.00189769	0.42534	0.733093	0.0751421	0.00395522	0.0412223	-0.0228991	0.308091	0.586213	-0.0216846	0.474157	0.832103	0.33798	2.24384e-06	1.92259e-05	0.328286	1.00737e-05	0.000294519	0.0100824	0.0173692	0.183577	0.00681926	0.0112799	0.125794	-0.00119454	0.552606	0.815244	Postmortem
ENSG00000032742	0.00112542	0.543063	0.807892	0.0490142	0.0918329	0.271221	-0.0341761	0.278278	0.560367	0.021503	0.396418	0.793017	-0.115137	0.00473374	0.0132148	-0.0893586	0.0339095	0.107998	-0.00535715	0.0276416	0.22808	-0.00249238	0.100949	0.367496	0.00253964	0.0290874	0.223237	Living
ENSG00000033011	-0.00247761	0.0575378	0.30624	-0.0409748	0.167957	0.385685	0.0088033	0.711239	0.866703	-0.0478945	0.0236352	0.340105	-0.00804125	0.791431	0.851352	0.0165726	0.604905	0.754344	0.00250804	0.186204	0.518939	0.00130476	0.278805	0.588541	-0.000568628	0.546455	0.811265	Not DE
ENSG00000033030	0.00448787	0.00404073	0.0863672	0.0359906	0.157946	0.371505	0.0266143	0.292663	0.573691	0.0348361	0.101357	0.543174	0.265762	4.48253e-13	5.02485e-11	0.165902	1.0545e-05	0.000302977	0.00159092	0.474498	0.764903	-6.34397e-05	0.963809	0.986937	-0.00214406	0.0582463	0.310254	Postmortem
ENSG00000033050	-0.00115489	0.278034	0.618918	-0.000662463	0.96936	0.986286	0.020926	0.131419	0.386026	-0.00650536	0.724092	0.93198	0.118825	0.00707438	0.0185251	0.0209068	0.651298	0.788478	0.00698346	0.00915676	0.136908	0.00294384	0.083074	0.332158	0.00285327	0.0290987	0.223244	Postmortem
ENSG00000033100	-0.000113793	0.952807	0.985388	0.024077	0.420978	0.648665	-0.0278264	0.327424	0.604456	-0.0492881	0.0405456	0.404426	-0.0104749	0.801065	0.859248	0.0456833	0.305317	0.492811	0.00283319	0.276505	0.612567	0.00156374	0.360982	0.661964	0.00141489	0.217003	0.559645	Not DE
ENSG00000033122	-0.00102892	0.593261	0.836392	-0.0367938	0.19426	0.418303	0.0245558	0.405645	0.669657	0.0418667	0.155809	0.621468	-0.136587	0.00664795	0.0175829	-0.156243	0.0024826	0.0161364	-0.00317676	0.308736	0.642631	-0.00261387	0.17429	0.475147	-0.00444439	0.00132508	0.0491736	Not DE
ENSG00000033170	-0.00180699	0.263386	0.605825	0.016534	0.559524	0.754297	-0.0288837	0.341495	0.616573	-0.0129011	0.627991	0.901828	-0.11746	0.0026684	0.00816098	-0.0900738	0.0261179	0.0888739	-0.00246714	0.298942	0.633745	-0.00172644	0.244195	0.554672	-0.00192337	0.0823707	0.365782	Living
ENSG00000033178	0.00284254	0.0673673	0.32917	0.00378367	0.860236	0.932733	-0.0351608	0.0621533	0.259614	0.00840116	0.682296	0.919904	-0.0591945	0.0668919	0.121125	-0.069125	0.0393022	0.120232	-0.00426699	0.0305686	0.238669	-0.00303512	0.0139736	0.139781	-0.00226304	0.00883363	0.127922	Living
ENSG00000033327	0.000775283	0.746812	0.911162	0.081518	0.0131223	0.0839428	-0.0836188	0.143182	0.404631	0.0414777	0.16396	0.630501	-0.0133093	0.854705	0.896864	0.0129784	0.862714	0.921491	0.00244369	0.569547	0.818367	0.0106029	8.51059e-05	0.0100118	0.00220716	0.269851	0.612637	Postmortem
ENSG00000033627	-0.00139892	0.361962	0.690791	-0.0660613	0.00963586	0.0698656	-0.0163016	0.387049	0.65612	-0.000397877	0.988083	0.996742	0.0738753	0.103629	0.174516	0.0163125	0.72628	0.839956	0.00280379	0.307281	0.641315	0.00272771	0.107585	0.37857	0.00206557	0.104625	0.406563	Postmortem
ENSG00000033800	0.00299046	0.0181434	0.178227	0.0274751	0.293406	0.530198	0.0653458	0.00129272	0.0262848	0.043208	0.108013	0.554037	0.15996	6.29295e-06	4.61206e-05	0.0469927	0.19749	0.369835	0.000367077	0.864469	0.953415	0.00170136	0.204529	0.50979	-0.000564711	0.581929	0.829425	Postmortem
ENSG00000033867	0.00471121	0.0320862	0.232128	0.0217545	0.50161	0.713038	0.0288266	0.316494	0.594763	0.0665441	0.02558	0.349742	0.114515	0.0362162	0.0732758	-0.0283341	0.618915	0.764151	0.000682433	0.841162	0.943125	-0.00544899	0.0108721	0.123225	8.8245e-06	0.995279	0.998702	Living
ENSG00000034053	-0.00379704	0.0344524	0.239156	-0.0141762	0.587916	0.773582	-0.0369044	0.132855	0.388417	-0.0589603	0.0182839	0.320444	-0.0424606	0.290368	0.397754	0.0551822	0.186053	0.355019	-0.000336234	0.890954	0.962105	-0.000355613	0.815641	0.933375	-0.000212942	0.850749	0.949538	Living
ENSG00000034063	0.00697799	0.176267	0.508515	NA	NA	NA	0.189559	0.0307604	0.174615	-0.00366169	0.961116	0.990872	NA	NA	NA	NA	NA	NA	NA	NA	NA	NA	NA	NA	NA	NA	NA	NA
ENSG00000034152	0.00109833	0.722377	0.901114	0.066705	0.0880447	0.264612	0.133145	0.000712062	0.0179357	0.0696413	0.0924294	0.529685	0.369592	2.34123e-06	1.99341e-05	0.157455	0.0550873	0.152679	0.00603259	0.202229	0.537144	0.00272972	0.370661	0.669848	0.00159776	0.513486	0.790959	Postmortem
ENSG00000034239	0.00491611	0.407695	0.720275	0.237969	0.0252416	0.124429	0.172113	0.135502	0.393545	0.121888	0.203511	0.667975	0.453121	0.0144328	0.0339739	0.20813	0.297674	0.484855	0.00124175	0.914605	0.970421	-0.000817002	0.916684	0.971325	-0.00890948	0.153496	0.481272	Postmortem
ENSG00000034510	-0.00532306	0.0104095	0.136876	-0.0279916	0.327224	0.563195	0.0531115	0.066855	0.269677	0.0072534	0.846393	0.965757	-0.147773	0.0313591	0.0648927	-0.118015	0.0938644	0.221143	-0.0048722	0.253878	0.589276	-0.000516035	0.844574	0.943756	-0.000956372	0.615337	0.844858	Living
ENSG00000034533	-0.0017011	0.240285	0.581196	-0.00751901	0.801178	0.90154	0.0166985	0.426451	0.685764	-0.00225349	0.920203	0.982194	-0.218249	0.000112523	0.000544618	-0.0620205	0.289845	0.475962	-0.00103826	0.740984	0.900932	-0.00249228	0.205865	0.511472	-0.00122483	0.423758	0.732972	Living
ENSG00000034677	0.00243751	0.217692	0.556995	0.0631196	0.0731683	0.237069	0.056252	0.00539918	0.0636123	0.0159992	0.522303	0.858617	0.104129	0.0301371	0.0627542	-0.0304463	0.539306	0.703945	-0.00343633	0.237445	0.570602	-0.000237113	0.8955	0.963169	0.00102693	0.440363	0.745927	Postmortem
ENSG00000034693	-0.00349772	0.0301851	0.227371	0.0353021	0.158019	0.371588	0.0243185	0.184945	0.457385	0.0103617	0.64745	0.908048	-0.190833	3.90895e-08	6.20471e-07	-0.163558	8.63256e-06	0.00026454	-0.00164974	0.429588	0.734213	-0.000743907	0.578335	0.815335	0.00115667	0.223389	0.56658	Living
ENSG00000034713	-0.000235468	0.881973	0.961973	-0.0138501	0.445504	0.669378	0.0179017	0.320852	0.598759	0.0138674	0.503338	0.849471	0.0252791	0.510899	0.615915	0.017849	0.65472	0.790892	-0.00551653	0.0204594	0.198344	0.00137767	0.351539	0.653439	0.000105463	0.921951	0.974375	Living
ENSG00000035115	0.00236856	0.0763075	0.347953	-0.00722614	0.705108	0.84653	-9.75762e-05	0.994521	0.997807	0.0192541	0.236427	0.695218	0.16328	5.64448e-06	4.20953e-05	0.0863161	0.0191679	0.0710273	-0.000479995	0.831687	0.939121	-0.00229645	0.10291	0.371262	-0.00152794	0.185487	0.524371	Not DE
ENSG00000035141	-0.00154043	0.336136	0.670573	-0.0205029	0.334822	0.571123	0.0122892	0.586026	0.796284	0.0373088	0.120626	0.572415	-0.0156664	0.672668	0.756363	-0.0437244	0.288035	0.473925	0.00091394	0.696147	0.879673	-0.00214787	0.172984	0.473804	-0.000723116	0.515072	0.791397	Living
ENSG00000035403	0.00119737	0.537999	0.805185	0.0583828	0.0743537	0.239037	0.00632422	0.813949	0.920883	0.0368889	0.0979034	0.535882	0.0282424	0.655662	0.742644	-0.104346	0.11606	0.256902	-0.013181	0.000612611	0.0392266	-0.00551137	0.0230001	0.178162	0.0038033	0.0402791	0.261929	Not DE
ENSG00000035499	-0.00491573	0.176733	0.509209	NA	NA	NA	0.000181841	0.997056	0.998879	0.0272993	0.557633	0.874508	0.292801	0.00579831	0.0156605	0.243984	0.029986	0.0988792	-0.00720545	0.271516	0.607856	0.0056288	0.183002	0.485679	-0.00231117	0.498183	0.782787	Postmortem
ENSG00000035664	-0.00292859	0.318224	0.654428	-0.00672883	0.84076	0.922037	-0.0225552	0.769968	0.89859	0.0166264	0.68897	0.922188	-0.186322	0.0303597	0.0630962	0.0759371	0.36206	0.550817	-0.00409909	0.40882	0.720379	-0.000507671	0.860676	0.948716	-0.001672	0.429765	0.737679	Living
ENSG00000035681	-0.000993599	0.427	0.734137	-0.0153301	0.336019	0.572178	0.0191445	0.204654	0.481043	0.0159117	0.435757	0.813554	-0.0345725	0.16603	0.255866	-0.000530258	0.983976	0.991389	-0.00201249	0.195356	0.52944	0.000392525	0.691991	0.876433	0.0005463	0.414656	0.727498	Living
ENSG00000035687	-0.000439988	0.791543	0.929806	-0.0112383	0.652761	0.814573	-0.047316	0.0341661	0.183999	-0.00737708	0.811551	0.956355	-0.199728	8.74724e-05	0.000439189	-0.0844383	0.107826	0.243677	-0.00419178	0.173557	0.504556	0.000140766	0.941715	0.980652	-0.00129571	0.361086	0.69103	Living
ENSG00000035862	0.00854518	3.15316e-06	0.00160007	0.060403	0.00763186	0.0606271	0.011659	0.771945	0.899556	0.105387	0.000327852	0.084393	0.203163	0.0473327	0.091457	-0.0606837	0.567318	0.726074	0.00689328	0.24531	0.579811	0.00663203	0.0728089	0.311956	0.00817344	0.00380532	0.0820819	Postmortem
ENSG00000035928	0.00261227	0.032674	0.233801	0.0685328	0.000966439	0.0175165	-0.0181942	0.468322	0.718205	0.0202894	0.318667	0.748538	0.05499	0.0641332	0.117011	0.0515241	0.094738	0.222471	0.00015119	0.934923	0.977861	0.000181449	0.875464	0.954307	-0.00137596	0.0804338	0.362011	Not DE
ENSG00000036054	0.000819664	0.590143	0.834788	-0.0164975	0.358983	0.595177	-0.00717218	0.659626	0.838476	0.0160426	0.376003	0.78261	0.0549971	0.032804	0.0674506	0.013384	0.618819	0.76412	0.000222093	0.88691	0.961434	-0.0024515	0.012771	0.132964	-0.00208145	0.00294314	0.0718184	Living
ENSG00000036257	0.00252016	0.0541255	0.29738	0.0424531	0.0133988	0.0849305	-0.0113909	0.462667	0.713124	0.0202151	0.345328	0.76225	0.103029	0.00122569	0.00419431	0.00937613	0.775776	0.870499	-0.00128908	0.511092	0.788243	0.00157895	0.196043	0.501169	0.000655485	0.458773	0.75831	Postmortem
ENSG00000036448	-0.00134629	0.686007	0.883419	0.00537329	0.900632	0.951723	0.0456934	0.392992	0.66059	-0.0292737	0.5429	0.868457	-0.0491728	0.577733	0.67527	0.0859241	0.362927	0.551671	0.00440622	0.428968	0.734033	0.00352262	0.333651	0.639316	0.00127533	0.650666	0.860904	Not DE
ENSG00000036530	0.00181891	0.339579	0.673443	-0.0304444	0.272595	0.508698	0.0299441	0.375145	0.647122	0.0279922	0.398123	0.793599	0.0104762	0.870834	0.909576	0.0150514	0.828874	0.902112	0.00492336	0.20831	0.542791	0.00108977	0.673847	0.867107	-0.00390235	0.0374722	0.252101	Postmortem
ENSG00000036549	0.00166653	0.227979	0.567795	0.0803074	2.11777e-05	0.00198195	0.0435862	0.032745	0.180179	0.0307255	0.103995	0.547758	0.150616	2.9429e-06	2.4209e-05	0.0830772	0.0122143	0.0514719	0.0026213	0.187245	0.520164	0.00139638	0.260731	0.571311	-0.00087475	0.347722	0.679581	Postmortem
ENSG00000036672	0.00198738	0.434688	0.739652	0.0773923	0.00590838	0.0521836	0.0486754	0.150269	0.414668	-0.0358755	0.327007	0.753339	0.263739	0.000552469	0.0021129	0.232513	0.00425833	0.023942	0.0033047	0.486868	0.772091	0.00867393	0.00537151	0.0863168	5.56839e-05	0.981676	0.994747	Postmortem
ENSG00000037042	-0.00167525	0.45973	0.758687	-0.0474293	0.0491972	0.186463	-0.00328578	0.902488	0.961	-0.0147361	0.651426	0.909315	-0.323744	2.32093e-15	6.78559e-13	-0.0534758	0.192251	0.363134	-0.00275328	0.266288	0.603286	0.00126511	0.413681	0.705877	-0.000426272	0.735151	0.90277	Living
ENSG00000037241	-0.00264096	0.21887	0.558117	-0.0296835	0.171387	0.390038	0.0201638	0.36757	0.640022	-0.0123066	0.686722	0.921466	-0.207123	3.24897e-06	2.62673e-05	-0.0544905	0.264156	0.448078	-0.00371979	0.165896	0.494566	-0.00130178	0.468813	0.743987	-0.00169925	0.174767	0.510969	Living
ENSG00000037280	0.00163022	0.736459	0.907131	0.102833	0.0642929	0.219103	-0.120288	0.0773889	0.290473	-0.066574	0.267799	0.718004	0.0640209	0.600656	0.69601	0.110222	0.380783	0.569136	-0.00479063	0.524893	0.795142	0.000742292	0.87525	0.954301	0.0035819	0.300585	0.639472	Not DE
ENSG00000037474	-0.00156206	0.408071	0.720397	-0.0146457	0.683493	0.834109	-0.052032	0.0137661	0.110187	-0.000403569	0.987419	0.996668	-0.297829	7.39545e-08	1.08475e-06	-0.230124	4.82805e-05	0.000936815	0.000132374	0.968726	0.98837	-0.00327008	0.117031	0.394327	-0.000997352	0.578787	0.828398	Living
ENSG00000037637	0.00224996	0.032974	0.234324	0.00761712	0.666277	0.823595	0.0176482	0.314148	0.592012	0.00632306	0.723854	0.931966	0.173423	5.69918e-11	2.50729e-09	0.0695385	0.0102223	0.0451438	0.00375228	0.0164852	0.179855	0.000769204	0.433239	0.720661	-0.00191039	0.01263	0.149749	Postmortem
ENSG00000037749	0.00285071	0.0589033	0.309452	0.0848413	0.124262	0.324159	0.0678887	0.00059703	0.0159882	0.00991889	0.64163	0.906035	0.162727	6.8209e-07	7.0305e-06	-0.0177205	0.603828	0.75374	0.00310431	0.115017	0.422821	0.000280856	0.822128	0.936243	-0.00217247	0.0241196	0.203998	Postmortem
ENSG00000037757	-0.00317794	0.172306	0.503393	-0.0718865	0.0479108	0.18398	-0.0752396	0.0556212	0.243511	-0.0739617	0.0591001	0.46257	-0.142196	0.030397	0.0631677	-0.0889647	0.192048	0.362941	0.00126483	0.752102	0.905242	-0.00517766	0.0377346	0.226693	-0.00102666	0.615287	0.844858	Living
ENSG00000037897	-0.0001461	0.96398	0.988114	-0.158807	0.000327754	0.0090884	-0.0443461	0.118017	0.365184	-0.0279829	0.538577	0.866069	-0.3261	1.97639e-07	2.45352e-06	-0.279899	3.26874e-05	0.000699497	-0.00192434	0.621572	0.843469	-0.00544655	0.0338103	0.214367	-0.00265739	0.161414	0.493296	Living
ENSG00000038002	0.00166039	0.613102	0.846792	0.0393396	0.446218	0.669912	-0.105626	0.0549173	0.241764	-0.0620249	0.221366	0.684583	-0.445492	2.78371e-07	3.27313e-06	-0.169964	0.0501159	0.142948	-0.00404438	0.411598	0.722324	-0.00084592	0.779527	0.917789	0.004145	0.0861273	0.371781	Living
ENSG00000038210	0.000384043	0.855496	0.952587	-0.00266794	0.943391	0.973562	-0.0718564	0.0378866	0.195867	-0.0236685	0.454341	0.823356	-0.07399	0.119695	0.196226	-0.192174	0.000118338	0.00180553	-0.00404918	0.134317	0.451448	-0.00572162	0.000829392	0.0332928	-0.000601407	0.630549	0.852195	Living
ENSG00000038219	0.000491225	0.667234	0.875456	0.0346678	0.142622	0.350894	-0.0231173	0.169555	0.438952	0.0323216	0.153095	0.619504	-0.142002	1.77774e-05	0.000112296	-0.109757	0.00127636	0.00986572	-0.002391	0.247443	0.581957	-0.00034608	0.787054	0.920819	-0.000981284	0.264343	0.608377	Living
ENSG00000038274	6.6667e-05	0.970317	0.98966	-0.00313037	0.874532	0.939287	0.0592464	0.0125936	0.105325	0.0446263	0.137866	0.600698	0.0370428	0.306612	0.415012	0.0575996	0.130564	0.278508	0.00147069	0.514556	0.789651	-0.000274051	0.846708	0.944261	0.0014187	0.141892	0.466435	Living
ENSG00000038295	-0.00354689	0.125773	0.438738	0.0225395	0.731655	0.862828	0.0866194	0.0314997	0.176934	0.0776484	0.0121817	0.284928	0.0667162	0.597617	0.693268	0.0475574	0.740733	0.849136	0.00630281	0.444672	0.745368	0.00162258	0.775214	0.915641	0.00219446	0.580213	0.82855	Not DE
ENSG00000038358	0.000249454	0.882654	0.962131	0.0268362	0.329336	0.564983	-0.0111296	0.601775	0.804132	-0.0122958	0.616919	0.897537	0.187084	6.00673e-05	0.000318362	0.154208	0.00157862	0.0115501	0.00939671	0.000636978	0.0397917	0.00492266	0.00505604	0.0835005	-0.000234479	0.850788	0.949538	Postmortem
ENSG00000038382	0.00138777	0.341822	0.675574	0.0277538	0.163705	0.37958	0.00395528	0.89655	0.957945	0.0167763	0.471544	0.830488	0.179914	9.19416e-06	6.36938e-05	0.105224	0.0111468	0.048193	0.00376588	0.122563	0.434531	0.00151946	0.311098	0.618393	-0.00153329	0.141318	0.465782	Postmortem
ENSG00000038427	0.00963345	0.00135186	0.0498724	0.203332	0.000612754	0.0132975	-0.105344	0.0506241	0.2326	0.0302737	0.509393	0.851781	0.0350426	0.612007	0.704914	-0.0235013	0.74334	0.850525	-0.01131	0.00707201	0.123035	0.000901238	0.729287	0.894721	-0.00194655	0.339826	0.673464	Postmortem
ENSG00000038532	-0.00037422	0.797846	0.932188	0.00347329	0.846747	0.925686	0.00492826	0.791583	0.909221	-0.00896933	0.663815	0.913088	0.116569	0.00363077	0.0105922	0.0760537	0.0693163	0.179128	0.0037037	0.122091	0.433946	0.00198515	0.19226	0.496834	0.00103067	0.332439	0.667686	Postmortem
ENSG00000038945	0.0203623	0.00299074	0.0733381	0.40085	0.0022791	0.029498	-0.243839	0.0178605	0.12899	0.117021	0.284542	0.729256	0.499295	0.00347135	0.0101952	0.231928	0.188175	0.357935	0.0242073	0.0199382	0.196769	0.0265325	4.2222e-05	0.00702671	0.0125047	0.0206381	0.189129	Not DE
ENSG00000039068	0.011469	0.0204884	0.188963	0.167494	0.033767	0.148914	-0.214719	0.0480058	0.22663	-0.0831465	0.277399	0.724002	-0.148875	0.2736	0.37964	0.0296299	0.82301	0.898537	0.00389914	0.61667	0.840948	6.87363e-05	0.987867	0.99597	0.00168855	0.621937	0.84856	Living
ENSG00000039123	0.000682339	0.596721	0.837795	0.0115186	0.429157	0.655795	0.0364111	0.0243019	0.152989	0.0563638	0.00286359	0.184977	0.0256335	0.353813	0.46353	0.0010826	0.969976	0.983293	-8.45483e-05	0.960838	0.985995	-0.00119208	0.26689	0.576783	-0.000697617	0.356643	0.687329	Not DE
ENSG00000039139	-0.00148148	0.551154	0.812139	-0.0939608	0.11169	0.304548	0.0618838	0.153542	0.418916	0.0573299	0.126577	0.58149	-0.328852	6.3358e-05	0.000333277	-0.199946	0.0257515	0.0879592	-0.0169476	0.00112202	0.0509978	-0.00185294	0.598855	0.826817	0.00298617	0.256054	0.600382	Living
ENSG00000039319	0.000859073	0.659645	0.871199	-0.0324337	0.254376	0.48867	-0.0872546	0.0285538	0.167516	0.00841017	0.756917	0.943438	-0.356451	1.06414e-08	2.05376e-07	-0.170406	0.00729423	0.0352886	-0.00484402	0.175956	0.507303	-0.00244341	0.273784	0.584269	0.00161156	0.356917	0.6874	Living
ENSG00000039523	4.49613e-05	0.984009	0.994447	-0.0186307	0.254995	0.489417	-0.0258989	0.256871	0.53944	-0.0427331	0.194708	0.656864	0.107507	0.0982515	0.166981	0.111704	0.107656	0.243482	0.00617938	0.123618	0.435669	0.00685582	0.00968392	0.11685	0.00116173	0.512647	0.790641	Postmortem
ENSG00000039560	0.0054929	0.0445779	0.270811	0.104271	0.00634295	0.0544889	-0.201664	0.000115695	0.00539301	0.0190347	0.655715	0.910985	-0.0974969	0.139439	0.222001	-0.135235	0.0403227	0.122611	-0.00833885	0.0305051	0.238496	-0.00525071	0.0242818	0.184162	0.00128641	0.473775	0.767698	Living
ENSG00000039650	-0.00108435	0.641596	0.862562	-0.0204891	0.341552	0.577382	-0.0784977	0.0110397	0.097459	-0.0150348	0.610126	0.894736	-0.208328	0.000134871	0.00063461	0.0203642	0.719313	0.835172	-0.00161754	0.622088	0.843639	-0.000308351	0.88256	0.958062	0.00193607	0.212813	0.554846	Living
ENSG00000040199	0.000972128	0.411806	0.722452	-0.0279659	0.183663	0.405948	0.0214115	0.218496	0.497181	0.0331665	0.110964	0.558088	0.105647	0.000383076	0.00154451	0.0625005	0.0430673	0.128501	0.00327937	0.0669443	0.333223	0.00171987	0.125786	0.408308	0.00057385	0.481689	0.772557	Postmortem
ENSG00000040275	0.000291378	0.888052	0.963838	0.0227543	0.429204	0.655795	0.015131	0.650165	0.832764	0.0514546	0.0691132	0.489433	-0.0944451	0.0519873	0.0986704	-0.0317873	0.526173	0.693751	-0.00247174	0.368516	0.690947	0.00056165	0.743112	0.902455	0.00233885	0.0709905	0.340625	Living
ENSG00000040341	-0.00232307	0.201053	0.540308	-0.0639581	0.0203073	0.108959	-0.00557336	0.781286	0.904282	0.00220948	0.920423	0.982268	-0.0349991	0.31156	0.420298	-0.039891	0.265041	0.448963	-0.00269437	0.199696	0.534279	-0.00180204	0.166579	0.466891	0.000135624	0.878808	0.960449	Living
ENSG00000040487	0.000427822	0.844819	0.949948	0.0452336	0.0664642	0.223068	-0.0197542	0.426774	0.68594	-0.0655479	0.0213797	0.332106	0.064769	0.208813	0.306636	0.120577	0.0262852	0.089345	0.0050652	0.113692	0.420754	-0.00019412	0.924615	0.974334	0.00111105	0.459755	0.758891	Living
ENSG00000040531	0.00218502	0.431666	0.737815	0.0788776	0.0078524	0.061511	-0.0907545	0.0316091	0.177366	-0.0309838	0.341212	0.759843	0.0354633	0.427324	0.53754	0.0412309	0.357147	0.546262	0.00373242	0.158852	0.484002	0.00107991	0.50213	0.768287	0.000538336	0.656787	0.864011	Living
ENSG00000040608	-0.00179135	0.603475	0.841535	-0.00940912	0.856451	0.930651	-0.119475	0.00734847	0.0761414	-0.166757	0.00118003	0.14008	-0.186265	0.114411	0.189372	0.0943709	0.47792	0.653631	0.00135507	0.858162	0.950559	-0.00355303	0.500972	0.767438	-0.000218052	0.95027	0.984031	Living
ENSG00000040633	-0.000351065	0.836256	0.94777	0.0520142	0.030735	0.140278	-0.0391653	0.0526102	0.237197	-0.0352922	0.162948	0.629902	0.147353	0.000545075	0.00208905	0.0754182	0.0948365	0.222625	0.00189032	0.465434	0.758201	-0.00310027	0.0637482	0.291399	-0.00257559	0.0430464	0.269788	Living
ENSG00000040731	0.00039813	0.836696	0.94794	-0.0514267	0.095383	0.277372	0.027896	0.291856	0.572907	0.0573574	0.0421353	0.410055	-0.1849	0.0043292	0.0122653	-0.0411254	0.551056	0.713642	-0.00383339	0.350339	0.677702	-0.00024928	0.925107	0.974406	-0.00258898	0.14847	0.475297	Not DE
ENSG00000040933	0.00203827	0.181513	0.515866	-0.0216963	0.357142	0.593616	0.000204576	0.992373	0.997289	0.00493546	0.845841	0.965526	0.0543213	0.198313	0.294718	0.00611355	0.888065	0.936548	-0.00143547	0.578805	0.822817	0.000248494	0.876467	0.954753	-0.00012968	0.905603	0.96775	Postmortem
ENSG00000041353	-0.000269472	0.942478	0.981922	-0.100646	0.0642133	0.218964	0.00638701	0.863394	0.942968	0.133525	0.0117086	0.283923	-0.20746	0.0335264	0.0686487	-0.0942069	0.381635	0.569831	-0.00910034	0.146761	0.469146	-0.00361699	0.384732	0.681287	0.00220439	0.417598	0.729799	Living
ENSG00000041357	-0.00107823	0.506088	0.787182	0.0180835	0.362733	0.598077	-0.0241516	0.201573	0.477637	0.0248438	0.354761	0.767437	-0.0497513	0.130729	0.210832	-0.0291314	0.402338	0.588624	-0.00142312	0.471208	0.762325	-0.00158077	0.207267	0.513362	-0.000856356	0.334637	0.669119	Living
ENSG00000041515	0.00432323	0.0248587	0.208936	-0.0714656	0.0484859	0.185028	0.0217989	0.720153	0.871507	0.090755	0.00672086	0.23909	0.0712093	0.263942	0.368721	-0.208829	0.00265487	0.0169404	0.00358577	0.37341	0.694481	-0.0111694	3.16272e-05	0.00598812	-0.00451866	0.0229561	0.198503	Not DE
ENSG00000041802	-0.000317461	0.842495	0.949531	-0.0230752	0.30214	0.53829	0.0097167	0.584729	0.796084	0.026639	0.232126	0.690951	0.152579	0.000281506	0.00119279	0.081205	0.0622179	0.165891	0.000139399	0.957175	0.98484	0.000512574	0.752819	0.906861	-0.001366	0.306057	0.644369	Postmortem
ENSG00000041880	-0.00181648	0.31884	0.654771	-0.0150222	0.500952	0.712519	0.0220743	0.501029	0.742358	-0.0618364	0.0397555	0.401999	-0.0816987	0.122718	0.200363	0.00267907	0.962078	0.97891	0.00411945	0.206082	0.540975	0.00511547	0.0157691	0.149452	0.00489257	0.00176339	0.0571979	Postmortem
ENSG00000041982	0.00738455	0.266215	0.60917	0.651964	8.77364e-07	0.000379528	-0.315287	0.0274134	0.163679	0.0181758	0.852086	0.966726	-1.06605	7.05973e-07	7.24904e-06	-0.711623	0.000457762	0.00472054	-0.030311	0.0199498	0.196769	0.00357327	0.636062	0.848126	0.0115719	0.0506772	0.290977	Not DE
ENSG00000041988	-0.00234916	0.0723015	0.339723	-0.0248295	0.151719	0.362999	0.00692923	0.637603	0.825416	0.0092628	0.691178	0.923294	0.225064	3.38925e-05	0.000195069	0.292749	2.80358e-07	2.49611e-05	0.005449	0.103645	0.403737	0.000144996	0.944807	0.981387	-0.00202125	0.240257	0.582796	Postmortem
ENSG00000042062	0.000541208	0.868161	0.956735	0.265936	3.75869e-06	0.000822097	0.0148755	0.773599	0.900553	-0.0727831	0.0890456	0.526716	0.640611	8.95794e-06	6.23769e-05	0.417616	0.00454702	0.0250622	0.00714358	0.420672	0.728433	-0.010468	0.0597143	0.282634	-0.00703903	0.113046	0.422627	Postmortem
ENSG00000042088	-0.00249528	0.118579	0.426326	-0.00867156	0.757222	0.877819	0.0556521	0.0409432	0.204835	0.0472573	0.0909168	0.528194	-0.0845927	0.0781487	0.13793	-0.00101383	0.983942	0.991389	0.000205679	0.944819	0.98058	0.00518242	0.00611669	0.0916367	0.000186411	0.902829	0.967005	Living
ENSG00000042286	-0.0042585	0.0257073	0.212808	-0.0343241	0.2393	0.471823	0.0903351	0.00450331	0.0566203	0.00674675	0.824328	0.960152	-0.105037	0.109952	0.183352	0.0489879	0.478484	0.654238	-0.000203451	0.960138	0.985837	0.00240171	0.359599	0.66094	0.00393847	0.0528155	0.297027	Not DE
ENSG00000042317	-0.00370658	0.0662119	0.325689	-0.0334178	0.408245	0.638304	0.0626824	0.0317549	0.177745	-0.0149092	0.661017	0.912441	-0.221031	7.66448e-05	0.000391457	-0.0609878	0.292058	0.478652	-0.00513157	0.129087	0.443351	-0.00255037	0.227672	0.53612	0.00117218	0.501586	0.783668	Living
ENSG00000042429	6.06376e-05	0.962549	0.987818	0.0100597	0.58456	0.77072	0.0302146	0.155222	0.421759	-0.02527	0.171059	0.636103	0.173597	2.89623e-08	4.82742e-07	0.060864	0.0613889	0.164456	0.00356237	0.0711871	0.342602	0.000393232	0.753856	0.906931	-0.00120333	0.165507	0.498179	Not DE
ENSG00000042445	-0.000915819	0.649539	0.866088	0.0125738	0.686714	0.835652	-0.00499371	0.898045	0.958698	-0.0386639	0.200107	0.663105	-0.2977	4.59194e-10	1.45244e-08	-0.204314	3.0221e-05	0.000659769	-0.00356509	0.201951	0.536957	-0.00210291	0.228712	0.537146	0.0015086	0.251521	0.595236	Living
ENSG00000042493	0.00531929	0.147807	0.468779	0.0714502	0.294193	0.530846	0.0138385	0.860721	0.942035	0.0649367	0.268579	0.718004	0.0594944	0.562377	0.662115	0.0283482	0.784665	0.875908	0.0113961	0.0666916	0.332711	0.0103546	0.00617438	0.0920156	0.00667557	0.034293	0.241986	Not DE
ENSG00000042753	-0.00150062	0.382485	0.705469	-0.0792536	0.00346826	0.0382857	0.0264607	0.204131	0.480606	-0.0201976	0.565907	0.878399	-0.0760723	0.0601332	0.110911	-0.0288606	0.514987	0.684888	0.000355363	0.885962	0.960792	-0.00156629	0.339499	0.644243	-0.00163183	0.141339	0.465782	Living
ENSG00000042781	-0.00207168	0.389847	0.710269	NA	NA	NA	0.156359	0.000269731	0.00952879	0.00772968	0.790425	0.950278	0.219104	0.00893011	0.0226418	0.336038	0.000619797	0.00588255	-0.00270843	0.62958	0.847898	0.0037194	0.352004	0.653677	-0.000367475	0.881486	0.960948	Not DE
ENSG00000042813	NA	NA	NA	NA	NA	NA	-0.0561904	0.354558	0.628499	-0.0279463	0.598356	0.89053	NA	NA	NA	NA	NA	NA	NA	NA	NA	NA	NA	NA	NA	NA	NA	NA
ENSG00000042832	0.00682261	0.153001	0.477876	0.123421	0.138143	0.344098	0.102447	0.294581	0.575662	0.0754513	0.25712	0.710941	0.522249	0.000134984	0.000634984	0.0451531	0.75235	0.855972	0.00119116	0.889877	0.961916	0.0100001	0.0767654	0.320337	-0.0014445	0.743769	0.906673	Postmortem
ENSG00000042980	0.00812659	0.0327049	0.233801	0.142709	0.112296	0.305769	-0.343255	9.25094e-06	0.000941653	0.00582782	0.932825	0.98424	-0.0439929	0.715545	0.791768	0.0442064	0.723642	0.83825	0.00301108	0.679777	0.872151	0.00935164	0.0396756	0.230872	-0.0115987	0.00181379	0.0580244	Not DE
ENSG00000043093	0.00149691	0.396648	0.714012	0.00792727	0.696615	0.841628	-0.00821958	0.668236	0.843432	0.00513634	0.80625	0.954837	0.0629376	0.0398077	0.079209	-0.00604989	0.848803	0.91376	-0.00213683	0.257814	0.594142	-0.00414976	0.000465419	0.0242051	-0.00178764	0.0269773	0.215849	Living
ENSG00000043143	0.00509814	0.0180479	0.177639	0.101981	0.00123002	0.0203776	-0.018611	0.678667	0.848494	-0.0146123	0.595473	0.889444	0.453172	3.28729e-09	7.59834e-08	0.412923	1.826e-07	1.96545e-05	0.0180239	2.99559e-05	0.00967306	0.00788342	0.00342455	0.068921	0.000291071	0.890993	0.964024	Postmortem
ENSG00000043355	0.00871675	0.055416	0.300528	0.120528	0.0496468	0.187586	0.16028	0.0152934	0.117475	0.00465347	0.942218	0.986703	0.199476	0.137514	0.219589	0.102573	0.462863	0.641168	-0.00716854	0.381378	0.70089	-0.00436098	0.403723	0.698985	0.00846402	0.0401816	0.261609	Postmortem
ENSG00000043462	0.00451168	0.143563	0.463625	0.0819441	0.061346	0.212598	0.0185872	0.705334	0.863813	0.0560337	0.272581	0.720775	0.56966	2.50266e-10	8.72881e-09	-1.20417e-05	0.999896	0.999943	0.0120118	0.035745	0.256754	0.00309167	0.394273	0.69055	0.00246909	0.40254	0.71841	Postmortem
ENSG00000043514	-0.00195418	0.164358	0.494347	-0.00200568	0.92172	0.962409	0.0437126	0.0542654	0.240339	0.0190106	0.427536	0.809436	0.0294013	0.384853	0.49523	0.0496019	0.163218	0.324242	0.00176404	0.41051	0.721666	-0.000361496	0.789167	0.921703	-0.0012899	0.22215	0.565571	Living
ENSG00000043591	-0.00275474	0.231502	0.572381	-0.0087336	0.802359	0.901774	-0.0312975	0.380487	0.65094	-0.0507702	0.131008	0.588362	0.0214999	0.72253	0.79771	0.205667	0.00365401	0.0213894	-0.00213475	0.587313	0.828163	-0.00115606	0.6855	0.873221	-0.00197445	0.266967	0.610464	Living
ENSG00000044090	0.00290801	0.0870352	0.370222	0.0106921	0.579199	0.767821	-0.00763569	0.7697	0.898463	-0.00486734	0.857347	0.968732	0.0819624	0.0496066	0.0951284	0.139476	0.00205623	0.0140159	0.0026038	0.301555	0.63675	0.000979244	0.558864	0.803337	0.000254809	0.829324	0.941069	Postmortem
ENSG00000044115	0.00121118	0.446895	0.749568	0.0703867	0.023847	0.119878	-0.000291828	0.992764	0.997384	0.0269764	0.268737	0.718004	0.097996	0.00690687	0.0181479	0.0973087	0.00991724	0.0440845	0.00313957	0.16843	0.497921	-0.000633431	0.657348	0.858684	-0.00120997	0.213251	0.55534	Postmortem
ENSG00000044446	0.00178028	0.194844	0.532802	0.0385588	0.110043	0.302043	-0.00469493	0.818518	0.923402	-0.0104745	0.571342	0.880972	0.0192844	0.607108	0.701457	0.0832093	0.0334136	0.106796	-0.00115157	0.609827	0.838149	0.000777764	0.585368	0.818804	0.00381748	0.000332279	0.0247082	Postmortem
ENSG00000044459	0.00426949	0.0332155	0.235099	0.0761307	0.020503	0.109616	0.0687655	0.0256453	0.157647	0.0568857	0.105343	0.549386	0.177083	8.78341e-05	0.0004408	0.103469	0.0266368	0.0901293	-0.00165773	0.553232	0.810062	-0.00189596	0.281497	0.591128	0.00247144	0.077691	0.356595	Not DE
ENSG00000044524	-0.000519344	0.820102	0.941886	0.0154682	0.740079	0.868199	-0.0120684	0.741337	0.881849	0.0643808	0.0409656	0.406048	-0.361452	1.44761e-07	1.89697e-06	-0.155805	0.0400725	0.121954	-0.0044375	0.29797	0.63239	-0.0027999	0.341153	0.645857	-0.0026514	0.173624	0.509682	Living
ENSG00000044574	0.00463441	0.170533	0.501407	-0.158266	0.00374207	0.0399579	-0.0171307	0.668005	0.843425	0.0740213	0.141909	0.604388	0.307937	0.00113065	0.00391199	0.0303777	0.754938	0.85792	0.00614658	0.284083	0.619471	-0.00502272	0.156858	0.453755	-0.00422625	0.145705	0.470482	Postmortem
ENSG00000046604	0.0120168	0.140566	0.459347	NA	NA	NA	-0.100487	0.242775	0.5233	-0.169446	0.0265669	0.354815	0.178568	0.421916	0.532377	-0.572392	0.0213244	0.0767642	-0.0079363	0.575	0.821651	-0.0174996	0.0692052	0.303703	0.00109627	0.875475	0.95908	Living
ENSG00000046647	0.000572111	0.805283	0.935627	-0.0204559	0.572477	0.763643	-0.0226689	0.461086	0.711908	-0.0271268	0.344905	0.76225	-0.31208	9.85283e-08	1.37615e-06	-0.31099	2.42231e-07	2.26064e-05	-0.00262225	0.461756	0.755864	0.00248471	0.259894	0.57057	0.00558195	0.00213509	0.0619206	Living
ENSG00000046651	-7.23204e-05	0.962982	0.987818	0.00344894	0.894351	0.94833	0.0217124	0.375726	0.647409	0.0380557	0.0880006	0.526043	0.0792251	0.0139362	0.0329771	0.0898826	0.0072144	0.0350396	-0.001978	0.327804	0.661302	0.000946324	0.453803	0.733792	-0.000677066	0.478	0.770129	Postmortem
ENSG00000046653	0.00228123	0.27387	0.615156	0.0777099	0.0446587	0.177134	-0.00959157	0.824631	0.926128	-0.026508	0.372206	0.779675	-0.0830497	0.0547442	0.102892	-0.0833137	0.0633196	0.167965	-0.00447202	0.105212	0.406406	-0.000539686	0.753576	0.906931	-0.00148881	0.213609	0.555353	Living
ENSG00000046889	0.00203026	0.377944	0.702589	-0.0307759	0.532949	0.735615	-0.0519808	0.304503	0.583701	-0.0212678	0.617415	0.897798	-0.443871	6.16951e-10	1.85902e-08	-0.212973	0.00355301	0.0209339	-0.0168681	0.000118453	0.0189832	-0.0111639	4.32391e-05	0.00708696	-0.00159532	0.446591	0.749838	Living
ENSG00000047056	0.000253826	0.874572	0.958855	-0.00960274	0.601279	0.782177	0.0125724	0.50264	0.743395	-0.00969246	0.699728	0.925607	0.0515015	0.0785029	0.138431	0.0421507	0.168014	0.330663	0.0062193	0.000328866	0.0306681	0.00460033	2.59066e-05	0.00544695	0.000589106	0.438567	0.74448	Postmortem
ENSG00000047188	-0.000751326	0.623948	0.852837	0.00628291	0.779525	0.890225	-0.00433178	0.838105	0.932343	0.011531	0.660903	0.912422	-0.0337698	0.255813	0.359712	-0.0431766	0.162784	0.323784	-0.00305685	0.0972564	0.394477	-0.000727323	0.528202	0.784139	0.000470656	0.576442	0.827086	Living
ENSG00000047230	-0.000320627	0.84026	0.949037	0.0191971	0.534377	0.73664	0.0366046	0.307738	0.585954	0.0310093	0.16042	0.626827	-0.0337009	0.300311	0.408579	-0.0671468	0.0443245	0.131239	-0.000103791	0.958139	0.985094	-0.000953994	0.434887	0.721245	0.00164784	0.0707314	0.340136	Not DE
ENSG00000047249	-0.00417661	0.0270444	0.218118	-0.0819574	0.000564403	0.0126708	0.075973	0.00369027	0.0505876	0.0177485	0.588562	0.886583	0.0628496	0.107496	0.179925	-0.026096	0.5227	0.691067	0.0014605	0.552782	0.810013	0.000207809	0.892409	0.96214	0.00123041	0.27345	0.615682	Not DE
ENSG00000047315	0.000197393	0.901585	0.968589	0.0445115	0.0117264	0.0787124	0.0263969	0.113285	0.357284	0.0309222	0.222628	0.684783	0.0506781	0.148852	0.234229	0.0146377	0.687736	0.813291	0.00117356	0.588958	0.829241	-0.0002602	0.847002	0.944378	-0.000822608	0.388144	0.710107	Not DE
ENSG00000047346	0.000666067	0.708388	0.893603	0.0423336	0.0646091	0.21967	0.0153407	0.567669	0.785655	-0.0239955	0.370848	0.778317	0.0934666	0.0127675	0.0306066	0.0740712	0.056771	0.155769	0.00207727	0.359873	0.684892	0.000507709	0.720473	0.890572	9.2804e-05	0.932232	0.977599	Postmortem
ENSG00000047365	0.000557678	0.76306	0.918653	0.108869	0.000436661	0.0109962	-0.053003	0.205499	0.482007	-0.0299471	0.268968	0.718004	-0.0340235	0.396958	0.507576	0.0605869	0.147102	0.302552	-2.20909e-05	0.992983	0.997626	0.00156219	0.318978	0.62527	-0.00123309	0.284698	0.62426	Not DE
ENSG00000047410	0.000745103	0.527341	0.799142	0.0488391	0.0293825	0.136292	-0.0120502	0.411549	0.675236	0.0143047	0.488426	0.842715	-0.0913587	0.00136071	0.00458621	-0.0716287	0.0151224	0.0602623	-0.00325407	0.0639563	0.328218	-3.71072e-05	0.972923	0.990389	-0.000490378	0.511509	0.790008	Living
ENSG00000047457	0.000865103	0.904735	0.969833	0.0697798	0.670019	0.82548	0.273865	8.47884e-05	0.00448241	0.356951	0.00544348	0.224761	0.973191	0.000264509	0.00113099	-0.00477694	0.985782	0.992297	0.0541246	0.000113966	0.0184004	0.0283674	0.000734623	0.0309213	0.0323437	4.21423e-05	0.00820289	Postmortem
ENSG00000047578	-0.000608993	0.73565	0.907057	0.0709306	0.00159068	0.0237042	0.0269064	0.242273	0.522647	-0.0130095	0.535819	0.864791	0.0157434	0.721641	0.796851	0.0825127	0.0753183	0.189853	-0.00120748	0.655854	0.859605	0.00282461	0.102669	0.370775	0.00111182	0.378509	0.703768	Postmortem
ENSG00000047579	-0.00117792	0.410043	0.721207	-0.0155749	0.485542	0.700446	0.034061	0.185033	0.457502	0.00843321	0.714074	0.930062	0.0542547	0.259585	0.36388	-0.0192623	0.710954	0.829773	0.00268449	0.345653	0.674438	0.000611266	0.746033	0.904174	0.0025784	0.073748	0.347158	Postmortem
ENSG00000047597	0.00135888	0.669923	0.876949	-0.0570816	0.19034	0.413429	0.119973	0.000106871	0.00506575	0.0388386	0.40827	0.799159	0.0313465	0.55865	0.658847	-0.0278131	0.652528	0.789522	0.000126059	0.969619	0.988675	0.00375644	0.112396	0.386785	0.0049857	0.00156119	0.0541077	Postmortem
ENSG00000047617	-0.00095849	0.789744	0.929377	0.118173	0.0721936	0.234729	0.0510881	0.389004	0.657668	0.117825	0.019624	0.325091	0.382631	0.00189352	0.00607089	0.0516488	0.683304	0.809821	0.00271376	0.701083	0.882165	0.0052841	0.235534	0.545235	0.00401437	0.273348	0.61561	Postmortem
ENSG00000047621	0.000336799	0.845602	0.949963	-0.0462048	0.0739271	0.238216	0.000282535	0.988808	0.995621	0.013894	0.547579	0.870327	-0.0854181	0.0118294	0.0287393	-0.0867612	0.0175024	0.0667134	-0.000544152	0.793767	0.923975	-0.00487452	0.000336989	0.0209565	-3.59549e-05	0.968786	0.990703	Living
ENSG00000047634	-0.00359363	0.202703	0.541888	0.00433083	0.926024	0.96473	0.0319955	0.402574	0.667639	0.0760781	0.0475491	0.431049	-0.210205	0.000742922	0.00272552	-0.169741	0.00934809	0.042321	-0.0064487	0.0971568	0.394317	0.000527337	0.828752	0.937915	0.00386386	0.0549783	0.302122	Living
ENSG00000047644	0.000658824	0.677637	0.880112	0.0964334	6.78941e-05	0.00374399	-0.0240563	0.454941	0.707427	-0.00301155	0.906832	0.979511	-0.112051	0.00683173	0.0179855	0.0560649	0.189058	0.359142	-0.00237224	0.354535	0.68049	0.00388745	0.0153739	0.147213	0.000978401	0.424232	0.73346	Postmortem
ENSG00000047648	0.0069054	0.00822323	0.121276	0.04743	0.278945	0.514735	0.00182883	0.960671	0.984373	0.106077	0.00248257	0.184308	0.0647266	0.392727	0.503385	-0.0206603	0.791625	0.880122	-0.0152577	0.000455659	0.0357181	-0.00230226	0.394185	0.69055	-0.00126931	0.571467	0.82473	Postmortem
ENSG00000047662	0.00178197	0.0840603	0.364695	0.00311901	0.910493	0.957337	0.0101409	0.650499	0.83295	0.045209	0.00368084	0.200791	-0.338387	2.9471e-05	0.000173121	-0.119975	0.153191	0.311025	-0.00702149	0.13901	0.458765	-0.00503762	0.0942086	0.354147	-0.00539645	0.0156161	0.166349	Living
ENSG00000047849	-0.000344173	0.827548	0.945044	-0.0268382	0.199824	0.424895	-0.042402	0.091994	0.319462	0.0134665	0.489034	0.842728	-0.0365803	0.559896	0.660092	-0.0757177	0.243372	0.424489	-0.00372256	0.313277	0.647103	0.00573419	0.0124321	0.131977	0.00395803	0.0154804	0.165719	Postmortem
ENSG00000047932	0.00131096	0.380166	0.703806	-0.0300889	0.122427	0.321401	0.0503146	0.00265178	0.0408363	0.0502074	0.0260638	0.351923	-0.0099041	0.77288	0.837673	-0.0356314	0.319381	0.507104	-0.00273902	0.194801	0.528992	-0.00144742	0.272311	0.582908	-0.00235124	0.0151237	0.163356	Living
ENSG00000047936	-0.0158689	0.000817486	0.0366909	-0.0299986	0.699232	0.843271	0.244594	0.0101296	0.0923672	-0.0737664	0.241842	0.697358	0.48676	0.000499324	0.00194122	0.434258	0.007118	0.034739	0.0246201	0.00589749	0.113516	0.0178029	0.00672649	0.096696	0.0128661	0.00193419	0.0601239	Postmortem
ENSG00000048028	0.000257172	0.861051	0.954404	-0.00193581	0.931555	0.967541	0.0438433	0.0569024	0.247098	0.0105836	0.621722	0.899587	0.156385	2.48362e-06	2.09322e-05	0.0868688	0.0125546	0.0525883	0.0026273	0.197341	0.531228	-0.00191569	0.141448	0.432531	0.000462082	0.62891	0.851042	Living
ENSG00000048052	-0.00269901	0.137282	0.454469	-0.0908324	0.0085673	0.0650941	-0.0736109	0.00528224	0.0628276	0.0874472	0.000637759	0.11096	-0.149473	0.00707884	0.0185278	-0.0817258	0.15606	0.31493	-0.00465686	0.167238	0.496029	-0.00643269	0.00228864	0.0567179	-0.00475939	0.0027336	0.0697716	Living
ENSG00000048140	0.00099225	0.660527	0.871541	-0.00121807	0.971297	0.987145	-0.0856666	0.00954719	0.0892353	-0.0651265	0.0803027	0.512821	0.134626	0.0264747	0.0564372	0.0810229	0.206381	0.380945	0.0024598	0.505523	0.784397	-0.0045198	0.0559663	0.273981	-0.00711063	0.000201668	0.0192206	Postmortem
ENSG00000048162	-0.00101134	0.442497	0.74605	-0.0379268	0.116518	0.313064	0.00811551	0.649355	0.832049	0.0427971	0.131191	0.588714	0.0477012	0.308905	0.417384	0.00217521	0.966352	0.981608	0.000670322	0.812783	0.932531	-0.006122	0.0012991	0.042503	-0.0033642	0.0131712	0.152425	Living
ENSG00000048342	0.00324333	0.028686	0.222274	-0.0483818	0.103755	0.290853	0.0614732	0.0191378	0.133869	0.0180632	0.431704	0.811357	0.00885777	0.863363	0.903714	0.0182098	0.735858	0.845655	-0.00250039	0.428963	0.734033	-0.00313268	0.11952	0.397846	0.00333252	0.0393656	0.259312	Not DE
ENSG00000048392	-0.000426253	0.844915	0.949948	-0.012251	0.511271	0.720084	-0.00708168	0.745286	0.884066	0.0345131	0.196803	0.659646	0.0266193	0.483857	0.591126	-0.133961	0.000867231	0.00746182	0.00112095	0.639178	0.852551	0.000823991	0.584261	0.818049	0.00268923	0.00976157	0.132909	Living
ENSG00000048405	-0.000303637	0.851842	0.95153	0.0392133	0.0905076	0.268775	0.0479773	0.0418869	0.20734	0.0383483	0.190524	0.65324	0.183765	5.18005e-06	3.91307e-05	0.107123	0.00989806	0.0440355	0.00367337	0.138201	0.457183	0.00274789	0.0766133	0.320244	-0.00157911	0.206552	0.547414	Postmortem
ENSG00000048471	0.000993227	0.567881	0.821525	0.0761853	0.00287855	0.0342088	-0.0593567	0.105993	0.344838	0.00524464	0.816816	0.957802	-0.0752628	0.0871115	0.150954	-0.0614845	0.176581	0.342323	0.00160058	0.547583	0.807265	0.0043982	0.00813778	0.105997	0.00254949	0.0420654	0.267565	Postmortem
ENSG00000048540	0.00583641	0.00690406	0.111913	0.108314	8.31327e-05	0.00407564	0.0248761	0.297704	0.578368	0.00259017	0.927651	0.983286	-0.0703222	0.293598	0.401339	0.0230216	0.735963	0.845685	-0.00439937	0.29126	0.626192	0.00384221	0.13257	0.419807	-0.00291051	0.103814	0.405639	Postmortem
ENSG00000048544	-0.00230804	0.130186	0.445144	-0.0747431	0.000296986	0.0086105	0.01722	0.384296	0.653908	0.0202509	0.326619	0.753244	-0.0557207	0.0642842	0.117218	-0.0586374	0.0668691	0.174366	-0.000182533	0.923655	0.973504	0.0010804	0.373146	0.67152	-0.000693247	0.431445	0.738548	Living
ENSG00000048545	0.00720736	0.203119	0.542201	-0.199592	0.00530519	0.049247	0.0720525	0.346973	0.621616	0.256393	0.0011506	0.138024	NA	NA	NA	NA	NA	NA	NA	NA	NA	NA	NA	NA	NA	NA	NA	NA
ENSG00000048649	0.00330986	0.00463298	0.092409	0.0537737	0.0122549	0.0805652	0.0107371	0.388185	0.657203	0.045918	0.0123738	0.284928	0.097277	0.000105682	0.000516242	0.022624	0.379677	0.568228	-0.000409801	0.790945	0.922732	0.00104896	0.275125	0.585514	-0.00078024	0.251084	0.594736	Postmortem
ENSG00000048707	0.000452316	0.716115	0.897811	0.0548507	0.00937787	0.0688347	0.024628	0.163911	0.43159	0.0329777	0.132891	0.591922	0.166985	2.43785e-05	0.000147409	0.0465251	0.249365	0.431195	0.00239841	0.295321	0.630046	0.0038069	0.00743076	0.101301	0.00204053	0.0487262	0.285542	Postmortem
ENSG00000048740	0.00246792	0.199645	0.538337	0.00564357	0.820725	0.911615	-0.0234847	0.334831	0.61083	-0.0048377	0.840356	0.963983	0.0145841	0.820778	0.873484	-0.0220253	0.73926	0.84807	-0.000775281	0.846591	0.945488	0.00395893	0.108702	0.380359	-0.00163938	0.363051	0.692614	Postmortem
ENSG00000048828	0.0013151	0.206939	0.545714	-0.0121523	0.498265	0.710707	-0.0178065	0.176496	0.448153	0.0214156	0.289327	0.732867	-0.0284799	0.267358	0.372483	-0.0221081	0.405816	0.592112	-0.0013083	0.40846	0.720039	-6.70707e-05	0.945673	0.981429	-0.00019796	0.794592	0.926789	Postmortem
ENSG00000048991	-0.00216519	0.302342	0.640079	-0.0838178	0.0137247	0.0862015	-0.00981303	0.770393	0.898758	0.0344954	0.207437	0.671195	-0.0957856	0.0773928	0.136819	0.0486799	0.383072	0.570861	0.00300695	0.369134	0.691386	-0.00116964	0.571108	0.811076	-0.0019002	0.187525	0.526766	Living
ENSG00000049089	0.000136798	0.972449	0.990576	0.13051	0.00697369	0.0575211	-0.168885	0.033931	0.183751	-0.104088	0.0558631	0.452471	-0.449701	0.000329171	0.00135934	0.029747	0.800445	0.885677	-0.0118302	0.107492	0.410303	0.00643333	0.126347	0.40927	0.00326401	0.29391	0.633215	Living
ENSG00000049130	0.00126734	0.6408	0.862097	0.0467154	0.242479	0.474714	0.049049	0.218519	0.497182	0.0772299	0.0234657	0.340105	0.108587	0.134356	0.215413	-0.0056455	0.942298	0.967616	-0.00483724	0.289185	0.624029	-0.00323886	0.270926	0.581094	0.00463172	0.0249852	0.207941	Not DE
ENSG00000049167	-0.000448229	0.733421	0.906302	-0.0270558	0.235204	0.467097	0.0166266	0.290585	0.571755	-0.00304509	0.871187	0.97205	-0.0835069	0.00337836	0.00996177	-0.0627268	0.0377564	0.116728	-0.00200326	0.227852	0.561137	-0.00256106	0.0169428	0.15558	-0.000851752	0.265905	0.60967	Living
ENSG00000049192	-0.000396511	0.877839	0.960378	0.0774923	0.28684	0.523644	-0.0598274	0.0917392	0.318947	-0.000667996	0.984506	0.995866	-0.325097	0.000229435	0.00100564	-0.282516	0.00295685	0.018386	-0.0146425	0.00533348	0.108347	-0.0190918	4.2831e-08	0.00018533	-0.000653594	0.792307	0.92597	Living
ENSG00000049239	0.00270542	0.291808	0.630777	0.0124982	0.685895	0.83534	-0.068805	0.12505	0.376927	-0.0281144	0.345599	0.762589	-0.0637385	0.311836	0.420531	-0.106323	0.101935	0.233867	0.00202944	0.591701	0.830675	0.00273341	0.244977	0.55568	0.00589181	0.00133467	0.0494444	Postmortem
ENSG00000049245	0.0036812	0.0989285	0.393005	0.0500039	0.127845	0.329011	-0.0185105	0.770391	0.898758	0.00493335	0.88552	0.974293	0.0693963	0.0838654	0.146325	0.00600399	0.884575	0.934416	0.00181638	0.464352	0.757408	0.000497716	0.746957	0.904333	0.000547854	0.611946	0.842901	Living
ENSG00000049246	0.00422487	0.0190582	0.182262	0.0460684	0.147638	0.357952	-0.00921775	0.776222	0.901673	-0.0107247	0.723518	0.931966	-0.0660598	0.147876	0.232998	0.0732969	0.122348	0.266377	-6.29469e-05	0.982427	0.993584	0.00239851	0.180435	0.482506	0.00246675	0.049363	0.286796	Not DE
ENSG00000049247	0.00705457	0.00133479	0.0497535	NA	NA	NA	-0.0390878	0.296158	0.577259	NA	NA	NA	NA	NA	NA	NA	NA	NA	NA	NA	NA	NA	NA	NA	NA	NA	NA	NA
ENSG00000049283	-0.000796023	0.83236	0.945996	0.05256	0.353016	0.589046	0.201048	0.00566358	0.065338	-0.151089	0.00446011	0.209864	0.932822	1.23702e-08	2.33126e-07	0.665679	0.000450785	0.00467981	0.0373338	0.000463323	0.0360575	0.00830048	0.28725	0.596701	0.0136071	0.00750447	0.117058	Not DE
ENSG00000049323	0.0077931	0.00528352	0.0991086	0.14652	0.00491075	0.0471066	0.0700442	0.186927	0.459706	0.120196	0.0025848	0.184977	0.0433337	0.624215	0.715529	-0.0980734	0.281756	0.467181	-0.0035722	0.50292	0.78312	-0.00267797	0.415328	0.706892	0.00759772	0.00386717	0.0825926	Not DE
ENSG00000049449	0.0016167	0.463993	0.761581	-0.0472575	0.195302	0.419735	0.1133	0.023573	0.150257	0.122514	0.000944024	0.12757	0.301496	0.00493037	0.0136545	-0.0145398	0.898258	0.943207	-0.00152985	0.817737	0.934085	-0.0115765	0.00685785	0.0976116	-0.00283055	0.397805	0.716157	Postmortem
ENSG00000049540	0.00494716	0.174888	0.506887	0.164399	0.000257974	0.0078834	-0.218041	0.00209469	0.0353594	-0.0254333	0.640772	0.9056	-0.0861046	0.546111	0.647878	0.0380661	0.792284	0.8807	-0.0103468	0.219305	0.552734	-0.00944186	0.068094	0.301376	0.0123508	0.00311279	0.0736013	Postmortem
ENSG00000049541	-0.00271517	0.0709803	0.337769	-0.0828156	0.00100692	0.0178676	0.0330166	0.0924044	0.320168	0.022774	0.335359	0.757959	-0.0466989	0.202732	0.299864	-0.0583375	0.140497	0.293289	0.00342153	0.13524	0.452853	7.47876e-05	0.960149	0.985803	-0.00174918	0.112399	0.421157	Not DE
ENSG00000049618	0.00198181	0.072417	0.339723	0.0427136	0.0245318	0.12207	0.00628868	0.715202	0.868595	0.0156428	0.400476	0.795661	0.212847	9.53268e-12	5.80956e-10	0.072049	0.0226675	0.0800801	0.00331639	0.067091	0.333276	-0.000146129	0.896628	0.96383	-0.00145444	0.089477	0.378377	Postmortem
ENSG00000049656	-0.000227358	0.839786	0.948874	-0.00440391	0.778491	0.889949	-0.0306405	0.0224343	0.146485	-0.0333078	0.0764838	0.504867	0.0298791	0.358896	0.468968	0.0492222	0.154666	0.31292	0.00417038	0.0366611	0.260053	-0.00222055	0.0815854	0.329371	-0.00303142	0.000829283	0.0387238	Not DE
ENSG00000049759	-5.45652e-05	0.978254	0.993031	-0.0301513	0.245745	0.477933	0.0101342	0.682377	0.850341	0.00128881	0.966158	0.991406	0.0502482	0.412811	0.523117	0.0612925	0.33415	0.52269	0.00353309	0.349818	0.677517	0.00360981	0.124823	0.406586	-0.000379858	0.814362	0.934765	Postmortem
ENSG00000049768	0.0014095	0.765137	0.919606	-0.0532231	0.300811	0.537062	-0.0600187	0.0927326	0.320665	NA	NA	NA	NA	NA	NA	NA	NA	NA	NA	NA	NA	NA	NA	NA	NA	NA	NA	NA
ENSG00000049769	-0.00208208	0.207868	0.547065	-0.0343218	0.161352	0.376244	0.0231743	0.266967	0.549626	-0.0349824	0.176076	0.640686	0.0922818	0.0131499	0.031367	0.10745	0.0063455	0.0321059	0.00554773	0.0131781	0.163667	-0.000801279	0.576537	0.814445	-0.00190971	0.069417	0.337113	Postmortem
ENSG00000049860	-0.00283873	0.134758	0.450421	-0.0316833	0.0960746	0.278302	-0.0036059	0.907746	0.963175	-0.00318231	0.876587	0.97264	0.034758	0.32729	0.436662	-0.0222842	0.560078	0.720367	-1.53358e-05	0.994456	0.997962	-0.00165052	0.247908	0.558561	0.002093	0.0396865	0.259933	Living
ENSG00000049883	0.000551875	0.745917	0.910982	-0.0746132	0.000879353	0.0166351	0.0161143	0.338816	0.615004	-0.0173254	0.436853	0.814392	-0.0145727	0.698587	0.777866	-0.0544983	0.168178	0.330818	0.00136814	0.544461	0.80576	0.00250741	0.079758	0.325271	0.000647366	0.562823	0.820763	Postmortem
ENSG00000050030	0.00368912	0.0800734	0.356304	0.0105085	0.736371	0.866007	0.0107632	0.712006	0.867107	0.0609493	0.0529408	0.444962	-0.0748535	0.277301	0.383486	-0.0298363	0.688323	0.813692	-0.00105012	0.807792	0.931087	0.00276653	0.328463	0.635538	0.000445606	0.814076	0.934765	Postmortem
ENSG00000050130	0.00178965	0.220885	0.56061	-0.0522542	0.00823107	0.0632055	-0.0160797	0.460453	0.711458	-0.0185729	0.33221	0.756682	0.0532227	0.119226	0.195677	0.0134977	0.705988	0.826234	0.00047142	0.818437	0.934085	-0.00272055	0.0355911	0.220106	-0.00093982	0.286185	0.625227	Living
ENSG00000050165	7.973e-05	0.964809	0.98827	0.0588101	0.0103717	0.0733103	0.0918964	0.00172009	0.0311168	0.0286449	0.338992	0.759056	0.0691642	0.255088	0.358809	-0.015596	0.801955	0.886565	-7.21489e-05	0.98408	0.994029	0.00389973	0.0776695	0.322044	0.00312736	0.0455278	0.276106	Postmortem
ENSG00000050327	2.67378e-05	0.996449	0.998255	0.147465	0.105643	0.29411	NA	NA	NA	NA	NA	NA	NA	NA	NA	NA	NA	NA	NA	NA	NA	NA	NA	NA	NA	NA	NA	NA
ENSG00000050344	0.00216146	0.342155	0.67578	0.042306	0.198818	0.423944	0.0435416	0.414593	0.677305	-0.000882382	0.979547	0.994887	-0.218093	0.132988	0.213647	-0.390315	0.00461854	0.0253545	-0.0124052	0.137363	0.455596	-0.00502284	0.29447	0.60393	-0.00361781	0.343963	0.677176	Living
ENSG00000050393	-0.000786421	0.545774	0.809317	0.00535275	0.834209	0.919051	0.00922862	0.621003	0.815804	0.0256274	0.207228	0.670896	0.134284	0.000157969	0.000728092	-0.0407851	0.271299	0.455181	0.00511128	0.0161133	0.178641	0.001307	0.329112	0.635952	0.00188064	0.0619453	0.319422	Postmortem
ENSG00000050405	0.00147162	0.49503	0.780727	0.0601674	0.0792352	0.248532	-0.130325	0.000846438	0.0201951	0.0143136	0.654435	0.910408	-0.210027	0.000175487	0.000795612	-0.289276	5.22173e-07	3.80378e-05	-0.00816856	0.0138767	0.167127	-0.00357771	0.0792002	0.323974	0.00162421	0.316172	0.653731	Living
ENSG00000050426	-0.00305422	0.0349594	0.240345	-0.0737191	0.000910897	0.0170344	0.0555446	0.000730939	0.0182272	0.0261413	0.270112	0.718978	-0.182785	1.26478e-06	1.18508e-05	-0.222452	1.75536e-08	4.63136e-06	0.00159208	0.487337	0.77249	3.05176e-05	0.982931	0.994608	0.000304647	0.79433	0.926686	Living
ENSG00000050438	-0.000530014	0.818934	0.941371	-0.0634785	0.0761266	0.242812	-0.0172635	0.455165	0.707645	-0.033098	0.324055	0.751715	0.0535922	0.327143	0.436493	-0.138601	0.0141276	0.0572703	0.00436482	0.193416	0.527288	-0.00255916	0.215187	0.522451	-0.00118704	0.455448	0.756587	Living
ENSG00000050555	0.000680719	0.86099	0.954404	0.160952	0.00472735	0.0458515	-0.137646	0.0547357	0.241221	-0.0697941	0.169438	0.635085	-0.256242	0.0242331	0.0524126	-0.402378	0.000606598	0.00580697	-0.00437245	0.52943	0.797717	-0.000406479	0.925943	0.974737	0.0033367	0.323618	0.660494	Not DE
ENSG00000050628	0.00529221	0.421886	0.730297	-0.0044421	0.969681	0.986455	-0.180644	0.0975265	0.329112	0.127106	0.217174	0.681324	-0.0603877	0.730847	0.804673	-0.224607	0.242042	0.423055	-0.0182097	0.0962502	0.392827	-0.017542	0.0134212	0.136588	-0.011845	0.0414719	0.266035	Not DE
ENSG00000050730	-0.00021467	0.97403	0.991251	NA	NA	NA	-0.116767	0.278304	0.560367	NA	NA	NA	-0.197104	0.436167	0.546093	0.0078297	0.977056	0.986946	-0.00676699	0.667237	0.865222	0.0112655	0.26558	0.575922	-0.00734875	0.344555	0.677609	Not DE
ENSG00000050748	0.000420421	0.832981	0.946085	-0.0255705	0.391495	0.622948	-0.0106537	0.63643	0.824786	-0.0108013	0.70536	0.927895	-0.107193	0.00681431	0.0179505	-0.0702841	0.0848787	0.205984	-0.00185277	0.45041	0.748607	-0.00038262	0.801517	0.926821	8.17437e-05	0.938669	0.980106	Living
ENSG00000050767	0.000674232	0.802808	0.934673	0.000688087	0.987608	0.994504	0.0699054	0.184777	0.45712	-0.00575679	0.898926	0.97773	-0.564269	5.46517e-08	8.32669e-07	-0.063551	0.60197	0.752332	0.00306671	0.662277	0.862479	0.00180836	0.723915	0.892224	0.000386085	0.889523	0.96378	Living
ENSG00000050820	0.00130413	0.581074	0.829341	0.0407017	0.191991	0.415763	-0.014656	0.609621	0.808547	-0.0147901	0.651679	0.909321	0.280931	0.00044478	0.00175791	0.377169	4.88951e-06	0.000183696	0.00872184	0.0732583	0.347519	0.00623209	0.0400034	0.232262	-0.00372346	0.116018	0.425972	Postmortem
ENSG00000051009	-0.000544417	0.739177	0.908205	-0.097428	0.000534837	0.0123942	-0.034139	0.141995	0.402923	0.00341872	0.896972	0.976956	-0.20291	2.15484e-08	3.76576e-07	-0.120659	0.0017913	0.0126443	7.4746e-05	0.974182	0.99062	0.000108691	0.943228	0.980952	0.000892641	0.39264	0.712683	Postmortem
ENSG00000051108	0.00337096	0.116088	0.422317	0.0304559	0.360597	0.596431	0.00236207	0.937538	0.976156	-0.0304687	0.326903	0.753339	0.341052	3.96005e-08	6.27661e-07	0.155704	0.014517	0.0584017	0.00220896	0.56259	0.81481	0.00120711	0.610457	0.833474	-0.00300465	0.12285	0.437509	Postmortem
ENSG00000051128	0.00261455	0.403641	0.718515	0.116374	0.00295628	0.0347716	-0.0985804	0.0226526	0.147312	-0.0326354	0.447552	0.819537	0.104985	0.1464	0.231094	0.210832	0.00366308	0.0214256	8.19602e-05	0.984895	0.994381	-0.00212891	0.415219	0.706892	-0.00150202	0.46936	0.765981	Living
ENSG00000051180	-0.00360513	0.21908	0.558431	0.0473485	0.332853	0.568827	0.0128101	0.78641	0.906949	-0.0481733	0.379741	0.783679	NA	NA	NA	NA	NA	NA	NA	NA	NA	NA	NA	NA	NA	NA	NA	NA
ENSG00000051341	-0.00615336	0.0274011	0.21875	0.000900783	0.987401	0.994504	0.0964368	0.0774704	0.29061	-0.0104039	0.796016	0.951928	0.215908	0.00463745	0.0129912	0.231813	0.00930206	0.0422043	0.0144793	0.0033087	0.085307	0.00271039	0.442492	0.725308	0.00374626	0.103199	0.404304	Postmortem
ENSG00000051382	0.00298784	0.100014	0.394924	0.0173644	0.486671	0.701068	-0.00070339	0.972774	0.988615	0.0341061	0.22984	0.689629	0.174262	0.000102516	0.000504074	0.0690459	0.135865	0.286666	0.00363985	0.173522	0.504522	0.00201203	0.228847	0.537345	0.00196775	0.120341	0.433221	Postmortem
ENSG00000051523	0.00149923	0.765634	0.919821	-0.00227946	0.975813	0.989229	-0.200373	0.0282505	0.166633	-0.00107581	0.989179	0.997075	0.315395	0.0105656	0.0261272	0.0398131	0.745078	0.851861	0.0185014	0.0146512	0.171525	0.00849866	0.0631335	0.290281	-0.0024881	0.498252	0.782787	Not DE
ENSG00000051596	-0.00553892	0.0289691	0.223116	-0.0271324	0.570353	0.762272	0.00640513	0.884145	0.951886	-0.0300721	0.5397	0.86644	-0.0213945	0.767729	0.833742	-0.0327735	0.670057	0.801184	-0.000175326	0.969308	0.988535	-0.00156356	0.590249	0.821542	-0.00298594	0.210536	0.55155	Living
ENSG00000051620	-0.00139769	0.603406	0.841535	0.036849	0.349251	0.584907	0.1287	0.0101395	0.0924197	-0.0121835	0.773131	0.947002	0.619869	2.37755e-15	6.85845e-13	0.339043	1.6851e-05	0.000430156	0.00590727	0.187343	0.520204	0.00400621	0.152387	0.447886	0.00294332	0.21386	0.555635	Postmortem
ENSG00000051825	-0.000115776	0.924893	0.976957	-0.0202539	0.472942	0.691236	0.0257598	0.0963594	0.327139	-0.00511007	0.798222	0.95283	0.00414608	0.880785	0.917422	0.0349405	0.225743	0.404401	-0.000669767	0.683453	0.874158	-0.00192953	0.0614566	0.286369	-0.00090354	0.210255	0.551379	Living
ENSG00000052126	8.84897e-05	0.948068	0.983872	-0.0248113	0.363749	0.599046	0.0668421	0.00898639	0.0857411	0.0501834	0.0260064	0.351356	0.0915582	0.0320582	0.0661623	0.0728326	0.0992744	0.229736	-0.00631472	0.0170048	0.182309	-0.00383421	0.020144	0.169183	-0.000902873	0.426206	0.735346	Not DE
ENSG00000052344	0.0035795	0.527325	0.799142	NA	NA	NA	NA	NA	NA	NA	NA	NA	NA	NA	NA	NA	NA	NA	NA	NA	NA	NA	NA	NA	NA	NA	NA	NA
ENSG00000052723	-0.000518711	0.719147	0.899676	-0.0230305	0.233111	0.464854	-0.0230027	0.263554	0.545764	0.02253	0.276967	0.724002	-0.0312133	0.29497	0.402883	-0.133962	2.3702e-05	0.000559818	-5.15522e-05	0.977391	0.991385	-0.00309897	0.00745188	0.101484	-0.000534935	0.515561	0.791693	Living
ENSG00000052749	-0.00094968	0.676529	0.880016	-0.0444193	0.100335	0.285276	-0.0138027	0.663147	0.840739	-0.0658649	0.0411021	0.406048	0.164163	0.000664706	0.00247222	0.229115	1.25202e-05	0.000346907	0.00536838	0.0810109	0.362272	0.00265212	0.195167	0.500243	-0.000828248	0.571567	0.82473	Postmortem
ENSG00000052795	0.00276499	0.0749483	0.345429	0.0808047	0.000878791	0.0166351	0.0618924	0.000539861	0.0148829	0.0647151	0.0148376	0.297894	0.303357	6.52535e-13	6.75483e-11	0.0837821	0.0491932	0.141134	0.00685144	0.00838527	0.131651	0.00350109	0.0303088	0.204024	-0.000472927	0.695847	0.885391	Postmortem
ENSG00000052802	-0.00459	0.166277	0.496513	-0.0553888	0.234279	0.466116	-0.111378	0.0107069	0.0956131	0.0143925	0.752727	0.942455	-0.24276	0.00210983	0.00665688	-0.143253	0.0794701	0.197353	-0.0173841	0.000281636	0.0290152	-0.00303911	0.30281	0.610433	-0.000882511	0.705897	0.8905	Living
ENSG00000052841	0.00185486	0.0516182	0.291376	0.0211268	0.329223	0.564967	-0.00897027	0.483254	0.729797	0.0173337	0.2497	0.704002	0.00986561	0.662684	0.748131	-0.0142762	0.54377	0.707978	-0.00097102	0.485234	0.771434	-0.00207232	0.0171536	0.15594	-0.000851988	0.186021	0.524851	Living
ENSG00000052850	0.00121492	0.769614	0.921528	NA	NA	NA	0.104307	0.103585	0.341053	-0.105168	0.0380527	0.396388	NA	NA	NA	NA	NA	NA	NA	NA	NA	NA	NA	NA	NA	NA	NA	NA
ENSG00000053108	-0.00170981	0.547867	0.810104	-0.0680488	0.202471	0.427892	-0.0202696	0.606067	0.806971	-0.0899432	0.0310372	0.373546	-0.0381144	0.69029	0.77069	0.133122	0.217429	0.394339	0.0182677	0.00273256	0.078398	0.0133289	0.00245555	0.0591046	0.00594296	0.0241677	0.204246	Not DE
ENSG00000053254	0.00718355	2.52739e-05	0.00523697	0.128229	1.38584e-05	0.00160221	-0.0325917	0.0735623	0.282626	0.0310465	0.177949	0.642386	0.272253	4.31804e-09	9.51332e-08	0.0604689	0.201148	0.374287	0.00400064	0.135494	0.453185	-0.000573416	0.732572	0.896713	-0.000571375	0.645988	0.859068	Postmortem
ENSG00000053328	0.00246877	0.249408	0.591186	0.0546852	0.243198	0.475492	0.0153925	0.729373	0.876293	-0.0357068	0.287521	0.731282	-0.0296905	0.663205	0.748509	-0.0565697	0.439104	0.621811	-0.00145599	0.722392	0.892522	-0.00305418	0.257633	0.567952	0.00960315	4.61874e-06	0.002287	Not DE
ENSG00000053371	0.000613463	0.700974	0.889771	-0.0227757	0.441403	0.665867	0.019048	0.517469	0.752038	-0.023703	0.356569	0.768575	-0.177551	5.71117e-06	4.24609e-05	-0.10816	0.00721684	0.0350396	-0.00275529	0.247779	0.582105	-0.00048329	0.745719	0.904047	0.00106991	0.339738	0.673464	Living
ENSG00000053372	-0.00654603	3.27216e-05	0.00621857	-0.0790901	0.00399339	0.0414491	0.00123806	0.949158	0.980964	-0.0200284	0.434683	0.812407	-0.285204	1.20776e-12	1.10253e-10	-0.166792	7.88442e-05	0.00134103	-0.00227058	0.339348	0.669811	-0.00265006	0.0851819	0.336605	-0.000507397	0.657611	0.864574	Living
ENSG00000053438	0.0011791	0.707333	0.893282	-0.00694496	0.90742	0.955478	-0.114318	0.0194393	0.13501	0.005733	0.913009	0.980969	-0.511054	5.38762e-06	4.04446e-05	-0.374476	0.00332214	0.0199469	-0.0109355	0.1163	0.424205	-0.00426379	0.386368	0.683043	-0.00625787	0.0428073	0.269147	Living
ENSG00000053501	-0.00197642	0.20541	0.544355	-0.0272307	0.199755	0.424895	-0.0605328	0.00199191	0.0340854	-0.0327872	0.231656	0.690758	-0.0237145	0.562514	0.662168	0.0285312	0.507305	0.679194	0.00149576	0.555958	0.811802	0.000485723	0.765707	0.911771	-0.00104836	0.378952	0.704169	Not DE
ENSG00000053524	-0.00509924	0.00149463	0.0517051	0.0286858	0.521619	0.72803	0.0979407	0.000245081	0.0089391	-0.00772978	0.744159	0.938684	0.0286417	0.575294	0.673329	0.147523	0.0054648	0.0287108	0.0100742	0.00109167	0.050145	0.00667421	0.000519089	0.025582	0.0052087	0.000131261	0.0153468	Postmortem
ENSG00000053702	0.00838031	0.00576795	0.102379	0.218027	3.03507e-06	0.000695067	-0.0483859	0.374702	0.646783	-0.0116173	0.751108	0.941447	0.760973	3.5601e-11	1.73085e-09	0.580339	9.68484e-07	5.8042e-05	0.0190349	0.00653658	0.119125	0.00766327	0.0798134	0.325375	0.00114777	0.755656	0.911734	Postmortem
ENSG00000053747	-0.00182215	0.367508	0.69539	0.0708027	0.126296	0.326794	0.0224513	0.631381	0.822045	0.0363217	0.249073	0.703509	0.0165499	0.847287	0.891892	0.126215	0.171215	0.334935	0.0024435	0.650154	0.858244	-0.00149645	0.672173	0.866087	0.00388663	0.135261	0.456697	Not DE
ENSG00000053770	0.00227388	0.138702	0.456798	0.0289211	0.117429	0.314771	0.0443183	0.0191573	0.133964	0.0120211	0.611153	0.895245	0.30406	5.99006e-15	1.43994e-12	0.0889376	0.0229797	0.0808927	0.00417462	0.0837364	0.367398	-0.000596994	0.690469	0.875765	-0.000731592	0.531065	0.801772	Postmortem
ENSG00000053900	-0.00101677	0.499733	0.783669	-0.0175796	0.435394	0.661157	0.0149926	0.430273	0.688461	-0.0130222	0.537422	0.865487	-0.114996	0.00269335	0.00823031	-0.0938392	0.0188025	0.0700881	-0.000156973	0.944146	0.980426	-0.00200844	0.154412	0.450628	-0.000342081	0.747279	0.908235	Living
ENSG00000053918	0.00370324	0.368043	0.69587	0.0784652	0.292849	0.530013	-0.257148	5.83759e-05	0.00351633	-0.0697443	0.307312	0.742744	0.164241	0.193076	0.288444	0.0718621	0.572697	0.729777	0.00249025	0.74465	0.901994	0.00674933	0.148783	0.442661	-0.00142136	0.714738	0.894922	Postmortem
ENSG00000054116	-0.00164668	0.221778	0.561316	-0.0148494	0.374948	0.608787	0.00319007	0.84781	0.936193	0.0279712	0.313462	0.746067	0.0684111	0.0147012	0.0344969	0.0575999	0.0513534	0.145021	0.000191758	0.913661	0.970257	-0.0014173	0.20686	0.51273	-0.000894737	0.284216	0.623948	Living
ENSG00000054118	-0.000794603	0.439086	0.743311	0.0204478	0.127794	0.329011	0.00188085	0.900383	0.960033	0.0256423	0.217558	0.681518	-0.16593	5.0752e-10	1.59133e-08	-0.0902298	0.000924099	0.00781888	-0.00247309	0.130233	0.444812	-0.000784341	0.440662	0.724668	0.000859444	0.236024	0.578757	Not DE
ENSG00000054148	-0.0033051	0.0302403	0.227425	-0.0224407	0.314941	0.551827	0.0110894	0.644238	0.829355	-0.0441747	0.192367	0.654118	-0.12267	0.0230185	0.0501314	-0.0246955	0.657775	0.793342	-0.00190008	0.560132	0.813825	-0.000419972	0.837053	0.941005	-0.000541116	0.717425	0.8958	Living
ENSG00000054179	0.00614855	0.183037	0.518229	0.116075	0.172161	0.390865	0.115889	0.117606	0.364314	-0.0411718	0.558333	0.874963	-0.776956	2.75399e-05	0.00016339	-0.0793586	0.666192	0.79935	-0.0304806	0.00432682	0.0969056	0.00263376	0.686819	0.873742	0.0208356	0.000265308	0.0227699	Postmortem
ENSG00000054219	0.00494662	0.0861289	0.368098	0.0334164	0.64845	0.812378	-0.0319718	0.476309	0.724606	-0.0658416	0.347983	0.764175	-0.00237086	0.983395	0.988605	-0.136483	0.244359	0.425661	0.0048043	0.480547	0.768808	-0.0027931	0.501458	0.76764	-0.00200054	0.534247	0.803151	Living
ENSG00000054267	0.000689807	0.540552	0.806631	0.0196262	0.298997	0.535421	-0.00117449	0.940178	0.976781	0.00786691	0.667078	0.914107	0.010997	0.638207	0.727176	0.00487607	0.84059	0.908672	-0.000930022	0.509042	0.786919	-0.00129121	0.140863	0.432214	-0.000509293	0.42096	0.731484	Living
ENSG00000054277	0.000688493	0.804588	0.935472	-0.0196375	0.733786	0.864188	-0.0049628	0.90475	0.961904	-0.05858	0.14018	0.603054	-0.113345	0.0315261	0.065201	0.0643096	0.284455	0.470298	0.000978282	0.773027	0.915033	-0.000941696	0.694776	0.877725	-0.00137539	0.371939	0.698333	Not DE
ENSG00000054282	-0.00275784	0.0271945	0.218242	0.00987734	0.633449	0.803168	0.000715604	0.964047	0.985675	0.0230268	0.256737	0.710692	-0.0687132	0.0141134	0.0333272	-0.0428881	0.140403	0.293206	-0.00194297	0.254084	0.589457	-0.00243326	0.0225643	0.176837	-8.08723e-05	0.914808	0.971573	Living
ENSG00000054356	-0.00149836	0.568143	0.821784	-0.0893349	0.0455836	0.17915	-0.019062	0.59721	0.802135	-0.00996802	0.796431	0.952024	-0.166764	0.107446	0.17988	0.0663717	0.549712	0.712669	0.0161265	0.0121617	0.157295	0.0128347	0.0028152	0.0628554	0.00211429	0.444918	0.749264	Postmortem
ENSG00000054392	0.00239794	0.235621	0.575681	0.0385465	0.275378	0.511517	0.0922149	0.0449306	0.216917	-0.0127617	0.681025	0.919709	0.0265617	0.730126	0.804168	0.0416811	0.615017	0.761109	0.00751259	0.104301	0.404573	-0.0027625	0.359765	0.660954	0.00741716	0.00173461	0.0569472	Postmortem
ENSG00000054523	0.00267848	0.0309685	0.229048	0.0686059	0.000317491	0.00892412	-0.0214333	0.194156	0.468108	-0.00432182	0.851021	0.96649	0.101521	0.0208112	0.04617	0.0417418	0.354157	0.543117	0.00277156	0.278272	0.614365	0.00414196	0.00875418	0.110114	0.000848116	0.475316	0.768425	Postmortem
ENSG00000054598	0.012102	0.0366058	0.246702	0.10851	0.040617	0.166383	-0.131524	0.128398	0.381491	-0.108546	0.0932902	0.530807	0.33281	0.032603	0.0670754	-0.0723613	0.656178	0.792124	-0.000736944	0.938914	0.978908	-0.00504872	0.404059	0.699075	0.00470241	0.301463	0.640224	Living
ENSG00000054611	-0.00125708	0.4528	0.754363	0.0118313	0.55344	0.750488	-0.0258072	0.126535	0.378757	-0.0329718	0.110779	0.558088	-0.0705128	0.036329	0.0734628	-0.0595307	0.090651	0.216087	0.000252822	0.903024	0.966385	-0.000669103	0.610006	0.833174	-0.00106376	0.281018	0.621342	Living
ENSG00000054654	0.00881678	0.00089415	0.039281	0.114474	0.00044497	0.0111621	-0.00292236	0.933826	0.974568	0.00628166	0.868094	0.971765	0.183692	0.0292796	0.0612754	-0.0918724	0.292995	0.479497	-0.0010167	0.844311	0.944501	-0.00509377	0.116937	0.394312	0.00216173	0.35076	0.682498	Postmortem
ENSG00000054690	0.00189527	0.639536	0.861335	0.156673	0.0112442	0.0768987	-0.210506	0.0570208	0.247468	-0.037199	0.556756	0.873697	-0.506428	0.000225285	0.000989653	-0.0508433	0.721753	0.837046	-0.00531274	0.532283	0.798932	0.0120465	0.0246809	0.185278	0.00388724	0.31192	0.649947	Not DE
ENSG00000054793	0.00113905	0.477317	0.769672	-0.00525679	0.801114	0.90152	-0.0038482	0.83206	0.92952	0.0258292	0.382383	0.784953	0.137496	0.00753038	0.0195535	-0.0324913	0.536217	0.70152	0.00273177	0.361668	0.686255	0.00456613	0.0131408	0.135245	0.000931295	0.502027	0.783874	Postmortem
ENSG00000054803	-0.00523245	0.18436	0.519712	-0.142902	0.0431233	0.173116	-0.0193297	0.736204	0.879433	0.0126583	0.836238	0.963266	-0.394074	0.00148753	0.004955	0.048086	0.75157	0.855576	-0.00294872	0.718801	0.890832	-0.0148496	0.022339	0.176067	0.00575684	0.111055	0.419316	Living
ENSG00000054965	0.00159648	0.153233	0.478359	0.0233976	0.20106	0.426066	-0.0443982	0.0104767	0.0943447	0.00411413	0.819794	0.958604	-0.0532432	0.26778	0.372975	-0.15115	0.0024014	0.0157342	0.00219754	0.435588	0.738593	-3.85798e-05	0.982372	0.994367	0.00100196	0.452366	0.754408	Postmortem
ENSG00000054967	-0.00334249	0.254782	0.597503	0.0560835	0.147265	0.357528	-0.00337239	0.935128	0.975352	0.066144	0.109539	0.556681	0.117904	0.0536487	0.101194	0.0783383	0.210453	0.385959	0.00894062	0.0160221	0.178496	0.00422588	0.0651681	0.294836	0.00152055	0.413855	0.72696	Postmortem
ENSG00000054983	0.00163365	0.300344	0.638328	0.0374914	0.147793	0.358004	-0.00729753	0.79705	0.912496	0.00795206	0.695682	0.924464	-0.0264726	0.451143	0.560748	-0.0546445	0.134196	0.284249	0.000898773	0.681739	0.87316	0.00111861	0.415295	0.706892	0.000569106	0.551101	0.814331	Not DE
ENSG00000055044	-0.00206696	0.231692	0.572553	-0.0152691	0.501575	0.713038	0.0497816	0.107146	0.347082	0.0228112	0.306446	0.742244	-0.0487709	0.203183	0.300305	0.0491825	0.223556	0.401881	-0.00198551	0.405583	0.718047	-0.00189045	0.2094	0.515982	-0.00114761	0.298458	0.637911	Living
ENSG00000055070	0.00555489	0.0170146	0.173744	0.0734413	0.00920673	0.0679926	-0.0234373	0.383135	0.653186	-0.0277947	0.369426	0.777682	0.107169	0.010211	0.0253837	-0.0497364	0.246165	0.427738	0.00546043	0.0279481	0.228952	-2.5263e-05	0.986997	0.995704	0.00153408	0.198816	0.540308	Postmortem
ENSG00000055118	0.00351445	0.128453	0.442869	0.00629599	0.816355	0.909262	-0.0499342	0.139711	0.399463	-0.0291811	0.419353	0.804524	0.0430794	0.470032	0.578745	0.239281	0.000356307	0.0039514	0.00708306	0.0522861	0.300534	0.00741803	0.00338853	0.0686009	-4.61954e-05	0.979211	0.993721	Postmortem
ENSG00000055130	0.00153847	0.172061	0.503152	0.0335494	0.0335856	0.14835	0.0215115	0.0929879	0.320944	0.0174842	0.348278	0.764193	0.147054	2.44968e-08	4.20625e-07	0.0779637	0.00420955	0.0237356	0.00367122	0.0229967	0.208188	0.000890574	0.376922	0.67476	-0.000325701	0.645913	0.859068	Postmortem
ENSG00000055147	-0.00232352	0.187459	0.523608	0.010889	0.647071	0.811577	0.0462685	0.0532959	0.238584	0.0286708	0.221973	0.684783	0.0625525	0.0511094	0.0974231	-0.0283072	0.401969	0.588284	-0.000359236	0.858245	0.950573	-0.00139367	0.275332	0.585723	0.000111947	0.908454	0.968674	Living
ENSG00000055163	0.00314501	0.0814621	0.359715	-0.0134981	0.554091	0.750768	0.015619	0.45271	0.705912	0.00824637	0.801927	0.953991	0.0368982	0.538827	0.641193	0.0447939	0.465078	0.643265	0.00751935	0.0291959	0.2336	0.0054792	0.00944799	0.115354	0.00204591	0.183256	0.521266	Postmortem
ENSG00000055208	0.00574611	0.000339434	0.0235556	0.110859	0.00595558	0.0524172	0.0635943	0.012616	0.105374	0.0457815	0.0612013	0.466843	0.294432	1.69762e-09	4.36101e-08	0.162636	0.00112567	0.0090822	0.00424493	0.128915	0.443118	0.00371089	0.033434	0.213196	-0.000179836	0.894613	0.964617	Postmortem
ENSG00000055211	0.00148932	0.322237	0.658699	0.0152339	0.511117	0.720032	0.0172273	0.56124	0.782603	0.00620838	0.788375	0.95005	0.122038	8.26903e-06	5.83879e-05	0.0520176	0.0643993	0.169808	0.00103324	0.536592	0.801739	0.000868107	0.407319	0.700956	0.000634146	0.420038	0.731065	Postmortem
ENSG00000055332	0.00225795	0.0959802	0.387364	-0.020963	0.381212	0.614091	0.0453483	0.0851634	0.306624	0.05265	0.0523969	0.44424	0.225803	3.02805e-05	0.000177107	-0.0222084	0.689034	0.81407	0.000473716	0.881714	0.958779	0.00112622	0.569317	0.810149	0.00367378	0.0182139	0.179607	Postmortem
ENSG00000055483	0.000883682	0.683185	0.882629	0.0124528	0.524951	0.730637	-0.0394106	0.119554	0.368117	0.0178776	0.481254	0.836636	0.110849	0.032951	0.0677013	0.154013	0.00468341	0.0255744	0.00224433	0.477604	0.767204	0.00559396	0.00548406	0.0872968	0.000533037	0.72623	0.898654	Postmortem
ENSG00000055609	0.00264949	0.0273206	0.218574	0.0655941	0.00964557	0.0698656	-0.0315382	0.085569	0.307364	0.023072	0.208973	0.671937	0.126343	0.000700145	0.00258536	0.0576757	0.13411	0.284095	-0.00134544	0.544977	0.806026	0.00093313	0.500646	0.767315	0.000340429	0.736699	0.903542	Postmortem
ENSG00000055732	0.0131948	0.0406509	0.259575	NA	NA	NA	NA	NA	NA	0.276402	0.00395541	0.201141	0.741285	0.00198703	0.0063257	0.602647	0.0223952	0.0794386	0.00920889	0.547885	0.807331	-0.0168368	0.101684	0.368915	0.0151782	0.0603715	0.316103	Postmortem
ENSG00000055813	0.00162094	0.496526	0.781449	-0.00367772	0.94426	0.973618	0.0609856	0.0355971	0.188988	0.0542971	0.134043	0.593454	-0.228559	2.31818e-05	0.00014141	-0.165318	0.00490156	0.0264782	-0.00555242	0.111801	0.417396	-0.00474836	0.0414604	0.236487	0.00167173	0.275782	0.618122	Not DE
ENSG00000055917	0.00381086	0.00359624	0.0815756	0.0298536	0.0713624	0.233184	0.0120836	0.368816	0.641077	0.0301959	0.104998	0.548879	0.145614	8.30545e-06	5.85877e-05	0.0271617	0.415624	0.600629	0.00249676	0.183448	0.516105	0.000311001	0.788977	0.921631	0.000273979	0.738369	0.904053	Postmortem
ENSG00000055950	-0.000480671	0.674837	0.879216	0.0157985	0.360598	0.596431	-0.0199447	0.381728	0.652061	-0.0144179	0.469147	0.830183	0.0095079	0.770597	0.836018	0.042547	0.21084	0.386505	0.0028755	0.145619	0.467081	-0.00052732	0.670646	0.865848	-0.00214208	0.0194955	0.184661	Living
ENSG00000055955	-0.00446478	0.14629	0.466824	-0.0598458	0.333073	0.569085	-0.146482	0.00669689	0.0720621	-0.0148609	0.806504	0.954951	-0.221074	0.0052672	0.0144157	-0.152021	0.0673184	0.17528	-0.0103561	0.0313354	0.241893	-0.0066641	0.029981	0.203507	0.0012085	0.607749	0.841244	Living
ENSG00000056050	-0.000833602	0.653345	0.867428	0.00163491	0.937617	0.970523	0.00114837	0.957045	0.983034	0.0448303	0.0967888	0.535171	-0.0969106	0.0255345	0.0547619	-0.083985	0.0702959	0.181032	-0.00173535	0.510273	0.78771	-0.00335983	0.0476531	0.251765	-0.000535531	0.669064	0.87158	Living
ENSG00000056097	0.00333205	0.0275132	0.219057	0.0781252	0.000525726	0.0123222	0.00496488	0.733402	0.878177	0.00650918	0.711113	0.930001	0.213655	3.20701e-10	1.07074e-08	0.106402	0.00212339	0.0143695	0.000480065	0.818251	0.934085	-0.000848405	0.512222	0.774364	-0.0028819	0.00119538	0.046767	Postmortem
ENSG00000056277	0.000363766	0.82506	0.943831	-0.00185879	0.950729	0.976781	-0.0197083	0.34023	0.615907	0.00553646	0.823081	0.959591	-0.13408	0.000457558	0.00180019	-0.174037	2.83359e-05	0.000632659	-0.00480953	0.0373536	0.261681	-0.00446516	0.0035057	0.0698005	-0.00175679	0.0962199	0.391889	Living
ENSG00000056291	0.00130552	0.763832	0.919126	NA	NA	NA	0.0235407	0.835011	0.930748	-0.0449328	0.534292	0.863988	0.0294932	0.923853	0.948222	0.0600713	0.863113	0.921578	0.0111278	0.570803	0.819088	0.020942	0.116324	0.393538	-0.00658563	0.493399	0.779914	Not DE
ENSG00000056487	-0.000194997	0.955776	0.986107	0.0222554	0.695336	0.840727	0.0204612	0.684801	0.851756	0.0316537	0.554155	0.872577	-0.0824314	0.432848	0.542819	0.0214925	0.841635	0.909433	-0.0094612	0.135217	0.452853	-0.00518953	0.187686	0.491314	0.00269817	0.398029	0.71618	Postmortem
ENSG00000056558	-0.000735426	0.803272	0.934825	0.0267723	0.580377	0.768598	0.0226647	0.689786	0.854751	-0.00372867	0.933476	0.984372	0.0978499	0.204079	0.301341	0.181107	0.0196856	0.0723947	0.00101205	0.823616	0.936114	0.00635519	0.0214385	0.172561	0.00466829	0.0413003	0.2653	Postmortem
ENSG00000056586	0.00313112	0.0184403	0.179683	0.0403343	0.0481138	0.18433	0.0436481	0.00104103	0.0231948	0.0310788	0.0826145	0.517611	0.236655	1.13052e-12	1.04841e-10	0.0526823	0.116507	0.257564	0.0060237	0.0017268	0.0620585	0.00222391	0.0613317	0.28591	-0.00168021	0.0567919	0.306483	Postmortem
ENSG00000056661	0.000122965	0.942315	0.981922	NA	NA	NA	0.0106137	0.644217	0.829355	0.00408121	0.921028	0.98242	NA	NA	NA	NA	NA	NA	NA	NA	NA	NA	NA	NA	NA	NA	NA	NA
ENSG00000056736	0.00337399	0.288185	0.628021	0.159792	0.0302353	0.138746	0.104959	0.032055	0.178668	0.0272535	0.479294	0.835096	0.564036	9.3487e-09	1.83705e-07	0.419906	3.13953e-05	0.000679564	0.007738	0.190122	0.523088	-0.00486448	0.184085	0.486635	-0.00414123	0.176158	0.512815	Postmortem
ENSG00000056972	0.00283567	0.230592	0.570941	0.0343693	0.408028	0.638068	0.11902	0.000848802	0.0202236	-7.20793e-05	0.998324	0.99976	0.169371	0.0543955	0.102379	-0.0201925	0.823328	0.898804	-0.00537709	0.28604	0.621381	0.00174941	0.576453	0.814445	0.00462571	0.0853484	0.370781	Postmortem
ENSG00000056998	0.0059363	0.0688948	0.332635	0.137915	0.0142742	0.0880423	0.0291352	0.551441	0.775622	0.108282	0.0902707	0.528093	0.0225613	0.838315	0.885853	-0.140641	0.215548	0.391717	-0.00293496	0.662846	0.862971	-0.00107186	0.796869	0.924814	0.00144253	0.677223	0.874655	Postmortem
ENSG00000057019	0.00423176	0.00186307	0.0579183	0.0215376	0.325736	0.561563	0.000294399	0.989234	0.995793	0.00905785	0.686146	0.921263	0.0424553	0.245443	0.34823	-0.0316962	0.418499	0.603229	0.000475	0.831476	0.939121	-0.00259901	0.0729218	0.312213	0.000340509	0.726727	0.898654	Living
ENSG00000057252	0.00676374	0.00016838	0.0156273	0.00801716	0.80041	0.901287	0.0141012	0.618566	0.813981	0.0268523	0.364122	0.772945	0.408268	1.08388e-16	5.09779e-14	0.12203	0.0133694	0.055126	0.0071392	0.0175549	0.184818	-0.000375434	0.841234	0.942459	0.00133178	0.38561	0.708747	Postmortem
ENSG00000057294	0.0105856	0.0329073	0.234301	-0.0798204	0.150228	0.361119	0.0677257	0.198287	0.473595	0.0392923	0.335321	0.757959	0.167971	0.242649	0.34524	-0.114627	0.474593	0.650934	0.00502784	0.577295	0.822604	-0.00308504	0.614334	0.835691	0.00841217	0.0739451	0.347556	Postmortem
ENSG00000057468	0.00913848	0.0592286	0.309916	-0.0429485	0.628291	0.799942	0.0836132	0.297482	0.578136	0.0397667	0.604027	0.892454	0.702593	4.71648e-07	5.14061e-06	0.299261	0.0361444	0.113151	0.014053	0.10291	0.402647	-0.00224047	0.674054	0.867119	-0.000959942	0.83312	0.942236	Postmortem
ENSG00000057593	-0.00926537	0.0295846	0.225301	-0.127054	0.0609875	0.211997	-0.0893867	0.133692	0.390102	-0.140858	0.0248752	0.346793	-0.475832	1.79236e-05	0.000113054	-0.237782	0.0699814	0.180416	0.00369264	0.610466	0.838274	-0.0049874	0.352045	0.653677	0.00362544	0.22322	0.566429	Living
ENSG00000057608	-0.00179932	0.268274	0.610183	-0.0188089	0.238263	0.470865	0.0217344	0.211058	0.488506	0.0243075	0.296772	0.7374	0.0427982	0.26219	0.366843	-0.0511857	0.196148	0.368182	0.00132329	0.576314	0.822085	0.00141313	0.337417	0.642497	-0.00122509	0.264486	0.608445	Postmortem
ENSG00000057657	0.0103789	0.00067801	0.0339651	0.0433765	0.426433	0.653217	-0.151757	0.00409308	0.053436	-0.00285111	0.948947	0.988104	0.100328	0.320538	0.42968	-0.0686687	0.526628	0.694055	-0.00890168	0.141919	0.463425	-0.00387901	0.32965	0.636238	0.00176423	0.579903	0.82855	Postmortem
ENSG00000057663	-0.00125172	0.48325	0.773347	-0.00548256	0.765712	0.882786	0.0269015	0.198773	0.474353	0.00463383	0.844212	0.964917	0.0564812	0.0436604	0.0855765	-0.00575205	0.847523	0.912837	-0.000183092	0.915963	0.970421	-0.00169993	0.125639	0.408199	0.00016793	0.829035	0.94084	Living
ENSG00000057704	0.00474844	0.170426	0.501407	0.163868	0.000625585	0.0134943	-0.250732	0.00690969	0.0734723	-0.00708624	0.895309	0.976825	-0.10782	0.195398	0.29113	-0.0388523	0.640133	0.779669	-0.00158856	0.750441	0.90445	0.00132112	0.660754	0.860404	-0.00101581	0.638464	0.855903	Living
ENSG00000057757	-0.00265532	0.14289	0.462901	-0.0507217	0.0228491	0.116955	0.0343874	0.0986027	0.331747	0.0105257	0.752565	0.942443	0.0485582	0.21056	0.308469	0.0413774	0.306949	0.494515	-0.000198134	0.933637	0.977247	-0.000364766	0.805744	0.929166	-0.000625594	0.536455	0.804804	Living
ENSG00000057935	0.000230582	0.87383	0.958779	0.00851545	0.689879	0.837736	0.0172304	0.420853	0.68169	0.00772319	0.698829	0.925602	0.0567337	0.0640096	0.116845	0.0673807	0.0352039	0.111119	0.00518963	0.00380745	0.0912227	0.00258912	0.0216513	0.173555	-7.55922e-05	0.925284	0.975375	Postmortem
ENSG00000058056	0.00179479	0.260167	0.602669	-0.0104736	0.637367	0.805753	0.0356068	0.13522	0.392876	0.0351303	0.160417	0.626827	-0.0507959	0.210251	0.308183	-0.140173	0.00100879	0.00836873	0.00174601	0.486155	0.771903	-0.000478346	0.76273	0.911172	0.000112912	0.923847	0.974904	Postmortem
ENSG00000058063	0.00137382	0.331384	0.66698	0.0449877	0.0788489	0.24784	-0.016308	0.381921	0.652201	0.0624353	0.00163652	0.154585	0.241946	1.77726e-11	9.68542e-10	0.0876068	0.0167862	0.0645866	-0.00119036	0.598045	0.833489	-0.00321322	0.0230462	0.178392	-0.0041044	0.000155508	0.0166555	Not DE
ENSG00000058085	0.000280249	0.9603	0.987323	NA	NA	NA	NA	NA	NA	0.0233715	0.789364	0.950278	NA	NA	NA	NA	NA	NA	NA	NA	NA	NA	NA	NA	NA	NA	NA	NA
ENSG00000058091	-0.000308962	0.899237	0.96747	-0.0161102	0.633465	0.803168	-0.0194491	0.58324	0.794947	-0.0205319	0.509865	0.851833	-0.0162785	0.8274	0.878268	0.0566923	0.467985	0.645347	0.00447314	0.333068	0.665981	0.00239577	0.408323	0.701486	0.00580002	0.00325431	0.0759515	Postmortem
ENSG00000058262	0.00159802	0.305483	0.642951	0.00509158	0.849469	0.926841	-0.00562893	0.811356	0.919672	-0.023858	0.272757	0.720775	0.10981	0.00119161	0.0040902	-0.056504	0.107168	0.242656	0.00441515	0.0326912	0.247022	-0.00129249	0.316755	0.623554	-0.000357935	0.702936	0.889046	Postmortem
ENSG00000058272	-0.00161142	0.270812	0.611769	0.00410998	0.878477	0.941091	0.0442088	0.0247216	0.15382	0.020387	0.289973	0.733084	0.0432182	0.0728157	0.130034	0.0246432	0.320675	0.508338	-0.00190252	0.206048	0.540975	-0.00119145	0.200759	0.505383	0.000367736	0.569629	0.824171	Not DE
ENSG00000058335	-0.00465284	0.0933307	0.382192	-0.0853683	0.0789266	0.248004	-0.124448	0.000533769	0.0148286	-0.00507822	0.904293	0.979222	-0.0875051	0.199684	0.296307	-0.0197657	0.78102	0.873534	0.00138359	0.746207	0.902858	-0.00297415	0.264939	0.575268	-0.00164105	0.403291	0.71869	Not DE
ENSG00000058404	0.000877311	0.688746	0.884831	-0.00313775	0.907137	0.955414	-0.0208409	0.506349	0.74547	-0.0747833	0.0216652	0.332106	-0.120761	0.107183	0.179538	0.0511921	0.507995	0.679725	0.00262014	0.574902	0.821587	0.0052879	0.0691025	0.303498	-0.000496786	0.801536	0.929603	Postmortem
ENSG00000058453	-0.00306213	0.340577	0.674305	0.0634488	0.0387771	0.161739	-0.131331	0.0058079	0.0663406	-0.0325567	0.465972	0.828984	0.24159	0.00630431	0.0168201	0.330156	0.000305017	0.00353102	0.00687612	0.20943	0.54431	0.00100214	0.76957	0.91321	-0.00468684	0.0775292	0.35652	Living
ENSG00000058600	-0.000899088	0.489198	0.777535	0.00627359	0.729253	0.861281	-0.035685	0.045443	0.218773	-0.0147153	0.446291	0.819211	-0.161991	6.93373e-07	7.1332e-06	-0.0783868	0.0196805	0.0723883	-0.000830797	0.681207	0.872866	0.000413388	0.744428	0.90314	0.00112777	0.254531	0.598558	Living
ENSG00000058668	0.0066598	0.000117216	0.0130206	0.0464144	0.0573511	0.204471	0.0645052	0.00470522	0.0583906	0.0493229	0.122791	0.575906	0.169935	0.024678	0.0532076	0.0655845	0.398777	0.585832	0.00382175	0.361707	0.68627	0.00561976	0.0301169	0.203737	0.00106855	0.595051	0.836023	Postmortem
ENSG00000058673	0.00505594	0.000931654	0.0404286	0.0813595	0.000513316	0.0122815	-0.0216688	0.285593	0.56673	0.0350097	0.06738	0.486151	0.286264	3.05935e-13	3.78223e-11	0.220063	3.97183e-08	7.75052e-06	0.00220024	0.353651	0.679759	0.000794307	0.588555	0.820714	-0.00200895	0.090318	0.379929	Postmortem
ENSG00000058729	-2.59504e-05	0.986804	0.994965	0.0208371	0.286499	0.523258	0.0689356	0.00580309	0.0663193	0.0369779	0.0759435	0.503756	0.00425726	0.896214	0.928398	-0.00681361	0.845336	0.911503	0.00361247	0.0669287	0.333223	-0.00102274	0.420615	0.711165	0.000405608	0.642231	0.857726	Living
ENSG00000058799	-0.00221298	0.21325	0.552686	-0.0552744	0.0148418	0.0899544	-0.0120386	0.56209	0.78263	-0.00905758	0.689451	0.922505	-0.00992016	0.791055	0.851127	0.0190242	0.63499	0.776071	0.00080804	0.724377	0.893393	-0.00235115	0.113288	0.38814	-0.00194212	0.0800805	0.361517	Postmortem
ENSG00000058804	-0.00107107	0.518105	0.794492	-0.0185528	0.375587	0.609416	-0.0555172	0.00103037	0.0230352	0.00849366	0.681673	0.919863	-0.0581213	0.0611561	0.112414	-0.0859781	0.00976171	0.0436172	-0.00049651	0.793542	0.923975	-0.00116816	0.339241	0.644153	-0.00162711	0.0566794	0.306171	Living
ENSG00000058866	0.00540953	0.00574819	0.102379	0.0983361	0.010578	0.0740689	0.112587	0.000153529	0.00658301	0.0316126	0.2767	0.724002	0.317925	0.000319355	0.00132615	0.149937	0.100306	0.231331	0.00388237	0.449505	0.74785	0.01012	0.00179658	0.0506767	0.000918232	0.708907	0.892217	Postmortem
ENSG00000059122	-0.0047515	0.0222515	0.19739	-0.0192051	0.500229	0.712153	0.0454248	0.0691608	0.274444	-0.0444576	0.152955	0.619211	-0.0547237	0.403629	0.51392	0.0713303	0.298358	0.485702	0.00574008	0.158352	0.483414	0.00440995	0.089566	0.345905	0.00399936	0.0449554	0.274439	Not DE
ENSG00000059145	0.000952905	0.524759	0.798099	-0.0272616	0.241972	0.474295	-0.0104296	0.500819	0.742243	-0.0578586	0.0345851	0.388666	0.20975	0.000126153	0.000599192	0.154663	0.00702391	0.0343806	0.00736933	0.0198455	0.196323	0.00550972	0.00666628	0.095958	0.00226938	0.134231	0.455321	Postmortem
ENSG00000059377	0.00647756	0.080299	0.356669	0.133623	0.10496	0.292925	-0.255855	0.000187078	0.00745261	-0.00703068	0.919415	0.981931	0.277439	0.00439427	0.0124261	0.0763944	0.439743	0.622435	0.00673901	0.257116	0.593291	0.00559118	0.121681	0.401305	-0.00639462	0.0329115	0.236873	Not DE
ENSG00000059378	-0.000857756	0.754207	0.914517	0.0277458	0.565289	0.75842	-0.011662	0.821634	0.924773	0.0508716	0.257772	0.711619	-0.0680855	0.298082	0.406211	-0.18735	0.00522264	0.0277758	-0.00444597	0.256328	0.592401	-0.00244139	0.312143	0.619163	0.0013298	0.476212	0.769202	Living
ENSG00000059573	-0.00163271	0.203661	0.542675	-0.0286315	0.113484	0.30793	0.0164974	0.38035	0.650803	-0.00475607	0.791921	0.950892	0.0389006	0.180637	0.273599	-0.126495	4.88679e-05	0.000942298	0.00306049	0.092016	0.384956	-0.00370587	0.00164246	0.0481751	0.00149588	0.0882287	0.375901	Postmortem
ENSG00000059588	-0.00715065	0.0251934	0.210142	-0.107642	0.0809027	0.251775	-0.00357194	0.919493	0.968849	-0.0587436	0.137165	0.599476	-0.786766	2.58892e-18	2.3338e-15	-0.373916	3.24638e-05	0.000696779	-0.00502878	0.327524	0.661067	-0.000639247	0.841358	0.942459	0.00460783	0.0691329	0.336488	Living
ENSG00000059691	-0.00276027	0.0757837	0.3469	-0.0508533	0.0341665	0.14976	0.0487697	0.0292691	0.169445	0.0316021	0.211918	0.675812	0.0315131	0.366276	0.476511	0.0517126	0.160764	0.321336	0.000368443	0.865498	0.953586	-0.000841484	0.541745	0.792739	0.000136384	0.893702	0.964594	Not DE
ENSG00000059728	0.00316287	0.0467935	0.278554	-0.00120622	0.968002	0.985741	0.0370952	0.161358	0.428935	0.0660584	0.0132475	0.287467	0.228319	2.76966e-05	0.000164214	0.211043	0.000192851	0.00256285	0.00243407	0.445309	0.745558	0.00303805	0.127726	0.41196	-0.00221093	0.176267	0.512815	Postmortem
ENSG00000059758	0.00253876	0.0963779	0.388464	0.0302139	0.148374	0.358789	0.011805	0.463643	0.714101	-0.00880147	0.713348	0.930062	0.0201397	0.639007	0.727819	0.0359849	0.418779	0.603537	-0.00369002	0.157665	0.482934	0.000624586	0.6992	0.879897	-0.00447297	0.000179701	0.017904	Postmortem
ENSG00000059769	-0.00262908	0.204111	0.543154	0.0269362	0.278298	0.514273	-0.0070615	0.771792	0.899556	-0.0133272	0.637198	0.904807	-0.070911	0.0414255	0.0819308	-0.0244565	0.52917	0.695456	-0.00355672	0.108447	0.4118	-0.00136233	0.367914	0.667489	9.60126e-05	0.924604	0.975234	Living
ENSG00000059804	0.000273762	0.936187	0.980005	0.0331024	0.527235	0.731728	-0.0427747	0.177528	0.448992	0.0427466	0.318559	0.748524	0.0699341	0.485187	0.592222	-0.0185057	0.85901	0.919351	-0.0048797	0.409046	0.720484	-0.00401369	0.27766	0.587641	-0.00103076	0.71618	0.89538	Postmortem
ENSG00000059915	-0.00569411	0.00578213	0.102379	-0.0446421	0.101734	0.287925	-0.00359626	0.900827	0.960187	-0.0809586	0.0121766	0.284928	-0.297036	0.00421013	0.0119778	0.0919639	0.399621	0.586515	0.0136819	0.034361	0.252166	0.00534235	0.201713	0.506155	-6.4365e-05	0.981455	0.99473	Not DE
ENSG00000060069	-0.00170494	0.321907	0.658242	0.0457768	0.0460173	0.180163	-0.0267132	0.256324	0.538937	0.0208975	0.361189	0.771611	0.096115	0.0404953	0.0803703	0.130645	0.00715445	0.0348461	0.00574311	0.044979	0.281819	0.00334289	0.0630349	0.290215	-0.00260926	0.0601913	0.315771	Not DE
ENSG00000060138	0.00440744	0.475784	0.768761	0.0149217	0.889799	0.946339	0.335117	0.000551526	0.0150934	0.199075	0.0291889	0.36634	0.706291	8.35646e-06	5.88324e-05	-0.0629266	0.695215	0.81878	0.00347528	0.698367	0.880745	0.00278514	0.612663	0.834864	0.00368991	0.445757	0.749684	Postmortem
ENSG00000060140	0.00147459	0.674314	0.878902	-0.0410491	0.430246	0.656568	0.0726905	0.0649584	0.265675	0.0635505	0.135199	0.595392	-0.213294	0.0128298	0.0307356	-0.0457299	0.662166	0.796284	-0.00701536	0.217692	0.551559	-0.00771654	0.0814365	0.329323	-0.00297936	0.243826	0.58702	Living
ENSG00000060237	0.00228854	0.159041	0.486496	0.105494	0.000482126	0.0117167	-0.039485	0.355976	0.62972	0.0507984	0.0650652	0.479044	0.154159	0.0137211	0.0325358	0.0602357	0.353413	0.542314	0.00178998	0.63183	0.849152	0.0058483	0.0123797	0.131615	0.00174293	0.302868	0.641038	Postmortem
ENSG00000060339	-0.0016352	0.235946	0.576069	0.0105573	0.645542	0.810911	0.0308253	0.0782209	0.292092	0.00774926	0.728456	0.933802	0.0216744	0.408177	0.518897	0.026195	0.336423	0.525258	-0.00154853	0.344277	0.67389	-0.000123348	0.903786	0.965887	-0.00129724	0.081778	0.363994	Not DE
ENSG00000060491	-0.00571101	0.00861507	0.124064	-0.0335505	0.115305	0.311019	-0.00404404	0.851905	0.938495	-0.0426336	0.128854	0.585577	-0.0659906	0.251166	0.354444	0.115968	0.0549953	0.152463	-0.000397902	0.909896	0.968849	-0.000994522	0.658373	0.859127	0.00138834	0.407365	0.721831	Living
ENSG00000060558	-0.00447021	0.182453	0.517593	-0.0867886	0.104154	0.291469	-0.00807347	0.896634	0.957945	0.0493309	0.339469	0.759064	-0.0848436	0.37807	0.488331	0.0635189	0.543024	0.707432	0.0107796	0.0754404	0.352212	0.00494761	0.21462	0.521543	-0.000127756	0.965977	0.98994	Not DE
ENSG00000060566	NA	NA	NA	0.0650016	0.284145	0.520531	NA	NA	NA	NA	NA	NA	NA	NA	NA	NA	NA	NA	NA	NA	NA	NA	NA	NA	NA	NA	NA	NA
ENSG00000060642	0.00163917	0.289646	0.629385	0.033238	0.240995	0.47319	0.0268176	0.255427	0.538079	-0.00212426	0.923079	0.983073	0.14783	9.4047e-06	6.48409e-05	0.0454487	0.190174	0.360691	0.000621838	0.762287	0.910662	-0.000681952	0.600601	0.827907	-0.000180014	0.853993	0.95087	Postmortem
ENSG00000060656	0.0041862	0.0641899	0.321208	0.0567726	0.0872104	0.263159	0.044911	0.262064	0.544449	-0.0810526	0.00740614	0.247127	0.286181	6.23987e-05	0.000328946	0.229845	0.00215865	0.0145419	0.00924657	0.0328423	0.247404	0.00585875	0.0330552	0.212148	-0.00053643	0.798517	0.928282	Postmortem
ENSG00000060688	-0.00104981	0.437482	0.741904	-0.0139468	0.422724	0.650083	0.00141518	0.945596	0.979198	-0.0082898	0.672057	0.915715	-0.0663371	0.0603979	0.111275	0.0260295	0.478938	0.654817	-0.000393641	0.849927	0.946967	-0.00141008	0.280884	0.590911	-0.00106087	0.257177	0.601417	Living
ENSG00000060709	-0.00170065	0.466223	0.763226	-0.0996832	0.0264045	0.127776	-0.0314263	0.356893	0.630696	0.0161396	0.598269	0.89053	-0.0320379	0.673281	0.756894	0.124193	0.130952	0.27921	0.00797944	0.0967508	0.393755	0.00519352	0.107915	0.379077	-5.48688e-05	0.978809	0.993556	Not DE
ENSG00000060718	-0.000282622	0.9085	0.970965	0.0678289	0.0654304	0.221315	-0.039566	0.250438	0.532291	0.0527334	0.064418	0.475883	-0.0199614	0.826454	0.877733	-0.119124	0.211953	0.387653	-0.012229	0.0179658	0.187226	-0.0155075	2.63953e-06	0.00158628	-0.00416193	0.0969252	0.393466	Living
ENSG00000060749	0.0021745	0.0923435	0.380373	0.062736	0.0432399	0.173441	0.0165819	0.417259	0.679528	0.00953138	0.681734	0.919863	0.10348	0.00242802	0.00751951	0.00909665	0.796123	0.882779	0.00098089	0.627751	0.847237	0.00244345	0.0533306	0.266699	0.00119366	0.203018	0.545038	Postmortem
ENSG00000060762	-0.00431318	0.0157183	0.166383	-0.0609492	0.00902155	0.0670124	-0.0566792	0.029143	0.169111	0.0359345	0.202965	0.667913	-0.177861	7.0061e-05	0.000363146	-0.113996	0.0136675	0.0559924	-0.00385528	0.114263	0.421381	-0.00473198	0.00206536	0.0537921	-0.00203658	0.0650513	0.327451	Living
ENSG00000060971	-0.00196982	0.13059	0.445531	0.0112092	0.60748	0.786355	0.0141371	0.487956	0.732945	-0.0137802	0.59598	0.889751	-0.070582	0.0191453	0.0430142	-0.0768809	0.0144129	0.0580675	-0.00281624	0.123056	0.435089	-0.00302399	0.00898629	0.111863	0.000216009	0.786848	0.924894	Living
ENSG00000060982	-0.000954455	0.699812	0.889315	-0.047295	0.134825	0.339523	0.00475885	0.876565	0.948646	0.0754945	0.0534891	0.446709	-0.0146489	0.809846	0.865577	-0.214396	0.000799622	0.00702388	0.00356102	0.350494	0.677817	-0.00186056	0.435347	0.721245	0.00289025	0.108847	0.415454	Living
ENSG00000061273	0.00204641	0.427492	0.734341	0.00757051	0.793885	0.899102	0.0138113	0.653106	0.834328	-0.0015496	0.955402	0.989771	0.147229	0.016322	0.0376354	0.122504	0.056051	0.154401	-0.000393895	0.916953	0.970624	0.00163967	0.494012	0.762023	0.00181623	0.333254	0.668099	Postmortem
ENSG00000061337	-0.00398946	0.195884	0.534119	-0.0136352	0.692705	0.839352	-0.10915	0.0106599	0.0954209	-0.0782913	0.0615065	0.46737	-0.232301	0.020249	0.0451311	0.0534264	0.62893	0.771804	0.0114842	0.0715239	0.343241	0.0139349	0.00175006	0.0499505	-7.22555e-05	0.980129	0.994114	Postmortem
ENSG00000061455	0.012029	0.0218301	0.195253	0.0647243	0.176946	0.397326	NA	NA	NA	0.0369297	0.547153	0.870327	0.735778	9.11588e-08	1.29581e-06	0.20631	0.152567	0.310173	0.00753397	0.374347	0.694838	-0.00398692	0.462966	0.740082	0.00510919	0.228013	0.571221	Not DE
ENSG00000061492	-3.08045e-05	0.994385	0.997756	-0.236816	0.00097116	0.0175693	0.159681	0.0241744	0.15256	-0.0262901	0.697134	0.924853	NA	NA	NA	NA	NA	NA	NA	NA	NA	NA	NA	NA	NA	NA	NA	NA
ENSG00000061656	-0.00378342	0.270439	0.611557	-0.0310717	0.395618	0.62631	0.0860323	0.121817	0.371117	-0.0243786	0.614664	0.896201	-0.204516	0.0302241	0.0628869	-0.143223	0.181947	0.349469	-0.00380276	0.514923	0.789651	-0.00659096	0.108319	0.379636	0.00383994	0.110042	0.417971	Living
ENSG00000061676	0.00125401	0.493753	0.779892	-0.0141826	0.513453	0.721391	0.0123106	0.585528	0.796094	0.0266469	0.30923	0.743976	0.044435	0.214345	0.312722	0.0298089	0.413478	0.598848	-0.00434441	0.04847	0.289481	-0.000767627	0.566592	0.80891	-0.000824025	0.366272	0.6942	Postmortem
ENSG00000061794	-0.00414438	0.0286326	0.222183	-0.0348922	0.0317859	0.142996	0.011889	0.548672	0.773082	0.0233439	0.357795	0.768982	-0.0919587	0.00431925	0.0122457	-0.0589813	0.0839478	0.204597	-0.00223255	0.268082	0.605044	-0.00211266	0.0998186	0.364855	-0.000161216	0.857908	0.952505	Living
ENSG00000061918	-0.000252941	0.922943	0.976305	-0.0475166	0.122028	0.320849	0.0283645	0.272982	0.556212	0.0363912	0.351909	0.765931	-0.0473104	0.401392	0.511824	0.0323731	0.58204	0.737608	-0.00133309	0.698464	0.880815	0.00201283	0.34898	0.652003	0.00258094	0.0775595	0.35652	Postmortem
ENSG00000061936	-0.000328221	0.816174	0.940067	0.0459832	0.0218234	0.114014	-0.0256302	0.279615	0.56127	0.015616	0.404157	0.79733	-0.0633392	0.0618167	0.113474	0.0433242	0.217021	0.393666	0.00114741	0.580836	0.824205	0.00097554	0.452603	0.732717	-0.000643267	0.507447	0.787517	Living
ENSG00000061938	-0.006062	0.0261188	0.214621	0.0313584	0.22899	0.459444	-0.0122684	0.67723	0.847899	-0.0836946	0.0187164	0.322309	0.0907246	0.246601	0.349461	0.239189	0.00358455	0.0210796	0.0104834	0.0306611	0.239117	0.00822773	0.00792763	0.104316	0.00113294	0.595885	0.836561	Postmortem
ENSG00000061987	0.00103184	0.378608	0.70265	0.0109326	0.495437	0.708144	0.00280353	0.862515	0.942466	0.0175743	0.301751	0.740785	-0.0282774	0.362103	0.472275	-0.0514671	0.109808	0.246851	-0.000473897	0.80136	0.927681	-0.00102412	0.381668	0.67871	-0.000202102	0.811346	0.933502	Living
ENSG00000062038	-0.000613598	0.831213	0.945564	-0.0729159	0.104934	0.292925	0.0484224	0.380014	0.650384	0.0444903	0.3029	0.740939	0.0736089	0.3383	0.447762	0.102316	0.216197	0.39245	0.00708723	0.128338	0.442426	0.00745955	0.0150325	0.145516	-0.00341213	0.158393	0.488516	Postmortem
ENSG00000062096	0.00511813	0.33343	0.668827	0.046884	0.584427	0.770606	-0.105047	0.142265	0.403095	0.0111027	0.888382	0.974787	-0.637616	5.9625e-07	6.24994e-06	-0.317221	0.0181322	0.068248	-0.00889981	0.221768	0.555047	-0.0177565	0.000151491	0.0131946	-0.00431069	0.182412	0.520231	Living
ENSG00000062194	0.00158834	0.235781	0.575847	0.00677913	0.680992	0.832779	0.0450532	0.033409	0.182418	0.0213053	0.209807	0.672562	0.122441	0.000243743	0.00105827	0.0938056	0.00654527	0.0327946	-0.000848156	0.68695	0.875583	-0.00101665	0.437827	0.722795	-0.000683177	0.457686	0.757731	Postmortem
ENSG00000062282	-0.00177481	0.497689	0.782388	-0.0350593	0.417973	0.646166	0.144091	0.00138877	0.0274698	0.0878483	0.0389959	0.399638	0.0142144	0.814662	0.869179	0.0452667	0.510256	0.681125	0.00578937	0.122406	0.434354	0.00255966	0.326714	0.633658	-0.0062343	0.000899804	0.0400795	Postmortem
ENSG00000062370	0.000129386	0.929948	0.978374	0.102248	0.00160854	0.0238077	-0.0204762	0.287624	0.569027	-0.00998673	0.639318	0.905378	-0.0208426	0.526471	0.62978	0.0273483	0.428397	0.61234	0.00189047	0.350319	0.677702	-0.00149639	0.242016	0.552905	-0.000801945	0.399838	0.717169	Living
ENSG00000062485	0.000784533	0.635803	0.859138	-0.0234047	0.107847	0.298072	0.0155911	0.280098	0.561295	0.00556739	0.844477	0.964971	0.138803	0.0208873	0.0463245	-0.00382847	0.95113	0.973125	0.00683226	0.0567283	0.311283	0.00383411	0.0881008	0.342817	0.0036695	0.0336344	0.239221	Postmortem
ENSG00000062524	-0.00448356	0.204808	0.543817	-0.0335937	0.574988	0.765157	0.0112179	0.893052	0.956216	-0.125111	0.0238797	0.341233	-0.104398	0.600532	0.695977	0.445116	0.0527974	0.147894	0.0185072	0.155708	0.4807	-0.00926297	0.326713	0.633658	-0.00134735	0.83524	0.943174	Not DE
ENSG00000062582	-0.000730341	0.68201	0.881887	NA	NA	NA	0.000444008	0.984386	0.993754	-0.0405485	0.226669	0.687275	-0.016399	0.709514	0.786665	0.0527258	0.270232	0.454342	0.000749951	0.781564	0.917897	-0.000779903	0.658296	0.859127	-0.00170237	0.189849	0.528617	Living
ENSG00000062598	-0.000127831	0.921401	0.975703	-0.00593476	0.780191	0.890444	0.00693715	0.65181	0.833468	0.0251606	0.252088	0.705888	-0.0498121	0.076661	0.135692	-0.108973	0.00021161	0.00271703	-0.00131696	0.446902	0.74662	-0.00198657	0.0666035	0.298028	-0.0032426	1.59684e-05	0.00494044	Postmortem
ENSG00000062650	0.0025698	0.0190423	0.182181	0.0782208	0.000150865	0.00565844	0.0217275	0.160738	0.428052	0.0216759	0.16234	0.62892	0.10005	4.95645e-05	0.000269972	0.00114746	0.96404	0.980307	0.0019057	0.218856	0.552425	0.00135901	0.159927	0.457628	-0.000315544	0.631901	0.852691	Not DE
ENSG00000062716	-0.00325697	0.10515	0.404104	-0.0377256	0.157399	0.370712	0.000845578	0.968841	0.98716	0.0397233	0.213479	0.677284	0.0378282	0.383608	0.493921	-0.142427	0.00165777	0.0119183	-0.0024805	0.366681	0.6898	-0.00297248	0.082051	0.329958	-0.000228179	0.866343	0.95537	Living
ENSG00000062725	0.00146241	0.288034	0.627903	0.01876	0.197104	0.421906	-0.00031439	0.986036	0.994425	-0.00486522	0.795129	0.951531	0.0829684	0.0154855	0.0360285	-0.000733613	0.983456	0.991061	0.0016319	0.443556	0.744701	-0.00125712	0.342175	0.646684	-0.00111056	0.236151	0.578893	Not DE
ENSG00000062822	0.00458904	0.0989203	0.393005	0.11773	0.00403713	0.0417127	-0.0256242	0.531669	0.760929	-0.015484	0.692101	0.92366	0.475387	1.50823e-09	3.96003e-08	0.355563	6.92963e-06	0.000228889	0.0107782	0.0214807	0.202322	0.00296206	0.304316	0.610993	-0.0071669	0.00220485	0.063013	Postmortem
ENSG00000063015	-0.00231216	0.353608	0.684707	-0.133935	0.00134822	0.0216359	-0.117738	0.0163428	0.12277	0.00496788	0.901699	0.978364	-0.377191	8.46311e-06	5.94285e-05	-0.341312	0.000204166	0.00266791	0.00321507	0.559913	0.81382	0.000945708	0.79447	0.924153	0.00223528	0.421203	0.7316	Postmortem
ENSG00000063046	-0.000968903	0.594577	0.836965	0.0426362	0.0393386	0.163209	0.0425326	0.0455255	0.218982	0.0703262	0.00858205	0.255129	0.0813709	0.0590544	0.10934	-0.036588	0.409729	0.595816	0.00256643	0.33464	0.666968	0.00268052	0.103339	0.371928	0.000943057	0.427347	0.736088	Not DE
ENSG00000063127	-0.000276075	0.935935	0.979958	0.00393675	0.923995	0.963338	0.141925	0.0185733	0.131766	0.0248086	0.676077	0.91732	0.16943	0.0372084	0.0749329	0.0227639	0.8018	0.886529	-0.00168387	0.742375	0.901339	0.00500455	0.161941	0.459904	0.00069731	0.776431	0.920493	Postmortem
ENSG00000063169	-0.00377229	0.283758	0.623676	0.0457671	0.0353834	0.152823	-0.0564385	0.0829838	0.302071	-0.053465	0.242629	0.698039	0.0587011	0.422999	0.533558	0.26714	0.000404322	0.00432617	0.00561444	0.220162	0.553787	0.00624941	0.0323895	0.210706	-0.00193219	0.352175	0.683708	Not DE
ENSG00000063176	-0.00164796	0.462576	0.760385	0.0294194	0.325171	0.561265	0.00156485	0.946178	0.979452	-0.1197	0.00201713	0.167507	0.0587044	0.341647	0.451226	0.0962822	0.141016	0.294004	0.00536255	0.153863	0.478829	-0.00197594	0.415721	0.707148	0.00145506	0.413219	0.726588	Living
ENSG00000063177	-0.00325731	0.0647551	0.322608	-0.0517155	0.0158626	0.093712	0.0369224	0.177258	0.448655	-0.0332306	0.26706	0.717851	-0.022661	0.661337	0.747178	0.0207275	0.699443	0.82171	0.00214602	0.495911	0.777974	0.000887842	0.65105	0.856312	-0.001746	0.233806	0.575981	Living
ENSG00000063180	-0.00957714	0.000155975	0.014985	-0.0736039	0.00990927	0.0709169	-0.040208	0.188043	0.460731	-0.0485848	0.21746	0.681518	-0.245874	0.000105604	0.000515977	0.12503	0.0638321	0.168848	0.0050088	0.210832	0.54555	0.00198736	0.447203	0.728611	-0.00270745	0.119991	0.4325	Not DE
ENSG00000063241	-0.00272841	0.101664	0.398174	-0.0631782	0.0116124	0.07833	0.0289532	0.292407	0.573331	-0.0436005	0.19447	0.656556	0.0215137	0.734959	0.808298	0.0634647	0.341976	0.530922	0.00782495	0.0448611	0.281406	-0.00148672	0.546932	0.795808	-0.00158286	0.394908	0.714487	Living
ENSG00000063244	-9.59229e-05	0.947539	0.983872	0.0511024	0.00760907	0.0605874	-0.00409979	0.803782	0.915364	-0.0168869	0.516181	0.855838	0.184976	5.76664e-07	6.0823e-06	0.182499	2.21391e-06	0.00010527	0.00193363	0.39979	0.714243	-0.00128719	0.371267	0.670285	-0.00251204	0.0262514	0.212797	Postmortem
ENSG00000063245	-0.00036362	0.894294	0.965869	0.00623708	0.828139	0.915888	0.0461789	0.0410103	0.205033	-0.0394771	0.28987	0.733084	0.0752068	0.27084	0.376462	0.138621	0.0561118	0.154509	0.0112436	0.00639155	0.117766	0.00901417	0.000845304	0.0335562	0.00279831	0.154238	0.482564	Postmortem
ENSG00000063322	-0.00481353	0.0194987	0.184209	-0.110372	0.000543185	0.0124984	0.0183185	0.338078	0.61426	-0.0684867	0.00941303	0.265108	-0.365512	5.01012e-13	5.50223e-11	-0.284271	3.92709e-08	7.75052e-06	-0.000148997	0.961608	0.986188	0.00299321	0.122262	0.402608	0.00262967	0.0993305	0.397633	Not DE
ENSG00000063438	-0.00386111	0.108223	0.410146	-0.116292	0.069276	0.22868	-0.0357053	0.0787017	0.292945	-0.0762295	0.14759	0.611835	-0.324502	0.0192952	0.0432951	0.12011	0.429157	0.612939	-0.0125538	0.157386	0.48264	0.00451587	0.45426	0.734029	-0.00604569	0.148263	0.474966	Not DE
ENSG00000063587	0.00441713	0.0128928	0.150906	0.0434433	0.0767845	0.244313	0.0131903	0.543407	0.768995	0.0462458	0.0808932	0.513856	-0.0119696	0.846097	0.89116	-0.0222917	0.728309	0.841179	-6.43133e-05	0.985445	0.994535	0.00318611	0.151441	0.446561	0.00335396	0.0606434	0.316683	Postmortem
ENSG00000063601	0.00167238	0.134848	0.45043	-0.00189144	0.914916	0.959422	0.0442028	0.0047672	0.0588191	0.0194832	0.260745	0.713424	-0.0279883	0.310255	0.418894	-0.0430765	0.138834	0.290998	-0.000379974	0.822219	0.93544	-0.00157003	0.144211	0.436302	0.00213714	0.00676791	0.111179	Not DE
ENSG00000063660	-0.00584221	0.0272197	0.218242	-0.0502126	0.113463	0.307913	-0.0377628	0.276503	0.558625	-0.0466303	0.135598	0.59594	-0.31838	0.000572592	0.00218033	-0.072432	0.458499	0.637518	0.00318115	0.576746	0.822336	0.00580111	0.123158	0.40423	0.00445674	0.0783028	0.357552	Living
ENSG00000063761	-0.00153152	0.48359	0.773676	0.0419098	0.190005	0.4131	-0.100702	0.00514584	0.0616294	-0.0449533	0.17521	0.639881	-0.272169	0.000119631	0.000574012	-0.0685289	0.347799	0.536592	-0.00199259	0.64224	0.85402	0.00330903	0.221362	0.529364	-0.00276993	0.18898	0.528052	Living
ENSG00000063854	-0.00517566	0.000454899	0.0275879	-0.0197866	0.345637	0.580912	0.0247854	0.18117	0.453338	-0.0209124	0.504462	0.849855	-0.091348	0.00824285	0.0211296	-0.0108793	0.763367	0.863057	0.00147143	0.499424	0.78081	0.000258788	0.851036	0.945704	-0.00209761	0.0454015	0.276106	Not DE
ENSG00000063978	-0.0015196	0.172161	0.503192	-0.0205491	0.202495	0.427894	0.0238517	0.0462382	0.221177	-0.029984	0.0538317	0.447622	-0.0264944	0.186517	0.280598	-0.0458452	0.0289422	0.0961044	0.00293116	0.0189563	0.192011	-0.000576321	0.463283	0.7402	-0.00099288	0.072351	0.343647	Postmortem
ENSG00000064012	0.00400422	0.115975	0.422165	-0.127932	0.0921814	0.271962	-0.0637351	0.404512	0.668868	0.054135	0.170423	0.635519	0.278383	0.00348193	0.0102214	0.0773947	0.421825	0.606053	0.0051358	0.375311	0.695725	0.00550629	0.12	0.398515	0.000463821	0.867468	0.955763	Living
ENSG00000064042	0.00355916	0.00192235	0.0584847	0.0734201	7.50517e-05	0.00390743	-0.0348874	0.136351	0.394581	0.0387101	0.0320054	0.378649	0.107523	0.00171471	0.00557358	0.068504	0.0532086	0.148864	-0.000899345	0.678381	0.871191	-0.000110614	0.934397	0.978257	-0.00240581	0.0173298	0.174874	Postmortem
ENSG00000064102	0.00321017	0.0497539	0.286584	0.0788238	0.00220375	0.0289071	-0.104083	0.00129269	0.0262848	-0.00165906	0.949132	0.988116	0.0769811	0.0816596	0.143129	0.0631438	0.164576	0.326002	-0.0003259	0.899814	0.964931	-0.0043896	0.00641039	0.0937768	-0.00100195	0.41857	0.730421	Living
ENSG00000064115	0.0003799	0.761285	0.917697	-0.0059661	0.772769	0.886901	-0.0447557	0.00395798	0.0524649	-0.0597363	0.000439397	0.0962956	0.0143944	0.585283	0.682065	-0.0257746	0.348591	0.537508	0.00156201	0.337298	0.668498	-0.00098964	0.332534	0.638366	0.00111026	0.126226	0.442967	Postmortem
ENSG00000064199	-0.0053784	0.0214442	0.193472	0.00636284	0.877361	0.940713	-0.017753	0.517757	0.752262	-0.0651038	0.06105	0.466843	-0.326661	2.57387e-08	4.36751e-07	-0.136445	0.0396698	0.120981	-0.0135292	0.000321088	0.030225	-0.000295883	0.90966	0.967912	0.00396934	0.0262193	0.212797	Living
ENSG00000064201	-0.00333292	0.538166	0.805216	0.0873438	0.131951	0.334665	-0.0524238	0.412544	0.676034	-0.00718063	0.90421	0.979222	NA	NA	NA	NA	NA	NA	NA	NA	NA	NA	NA	NA	NA	NA	NA	NA
ENSG00000064205	-0.00653658	0.0718096	0.339277	-0.0159515	0.840315	0.92185	0.093963	0.197367	0.472352	0.00635112	0.920225	0.982194	NA	NA	NA	NA	NA	NA	NA	NA	NA	NA	NA	NA	NA	NA	NA	NA
ENSG00000064218	NA	NA	NA	-0.162927	0.152952	0.364984	0.0475132	0.752209	0.887562	NA	NA	NA	NA	NA	NA	NA	NA	NA	NA	NA	NA	NA	NA	NA	NA	NA	NA	NA
ENSG00000064225	0.00264278	0.08049	0.356944	0.0417934	0.101195	0.286817	-0.0105232	0.658315	0.837669	-0.0519253	0.0235191	0.340105	0.186656	0.000208429	0.000924808	0.21459	5.94908e-05	0.0010889	0.0063922	0.0436222	0.27797	0.00210772	0.296761	0.605484	0.00165836	0.276651	0.618886	Living
ENSG00000064270	-0.00246398	0.363091	0.691715	-0.0168132	0.679912	0.831981	-0.0577417	0.132209	0.387472	-0.0110795	0.764061	0.944847	-0.203804	0.0375483	0.0754557	-0.237598	0.0242047	0.0838944	-0.00485015	0.42703	0.732249	-0.00389047	0.328471	0.635538	-0.00439873	0.120277	0.433193	Living
ENSG00000064300	0.000625019	0.938652	0.980754	0.259404	0.0205557	0.109837	0.242651	0.0887409	0.3132	0.0834074	0.497059	0.84557	1.21262	5.07347e-07	5.46364e-06	0.234944	0.311461	0.499256	0.00919279	0.533294	0.799719	0.00369405	0.671498	0.866086	0.00171419	0.821457	0.937822	Postmortem
ENSG00000064309	0.00143011	0.469326	0.765433	-0.0372956	0.325209	0.561265	0.00863046	0.776035	0.901596	-0.0326265	0.266765	0.717757	0.0247227	0.680032	0.76274	0.105549	0.105984	0.240575	0.00296065	0.435667	0.738593	0.000433704	0.863609	0.949399	0.00332376	0.0678544	0.333416	Living
ENSG00000064313	-0.000805837	0.518554	0.794668	0.0356933	0.0985867	0.282729	-0.00268573	0.857153	0.940449	-0.00226015	0.892681	0.975967	-0.0293067	0.255968	0.359836	-0.0595093	0.0278015	0.0930767	-0.00107822	0.460902	0.755482	-0.00397731	1.87873e-05	0.00451627	-0.000287538	0.668191	0.870968	Living
ENSG00000064393	0.00644098	0.0808993	0.358184	0.158685	9.08809e-05	0.00424975	-0.132199	0.0539527	0.239677	0.0374394	0.468762	0.830134	-0.0479483	0.649783	0.737375	0.0596856	0.590856	0.744117	-0.00385278	0.532184	0.798932	0.0109741	0.00494561	0.082688	0.00662621	0.0140342	0.1569	Postmortem
ENSG00000064419	-0.000222033	0.835004	0.947204	-0.0151602	0.404187	0.63456	0.0600555	0.00048695	0.0141537	0.0329203	0.0523518	0.44424	0.132416	1.19271e-06	1.12831e-05	0.0334355	0.233014	0.412948	0.00219227	0.192149	0.525101	-0.000926016	0.375633	0.673644	-0.00110498	0.176219	0.512815	Postmortem
ENSG00000064489	-0.00323066	0.121282	0.430996	NA	NA	NA	0.034054	0.143012	0.404327	NA	NA	NA	-0.206051	6.4493e-05	0.000338174	0.0436154	0.435249	0.618336	-0.00249481	0.451629	0.749066	-0.000672371	0.760353	0.909959	0.000492579	0.760417	0.913528	Not DE
ENSG00000064490	-0.00238792	0.197166	0.535741	-0.0224964	0.47639	0.693391	0.0353994	0.232426	0.51232	-0.0286161	0.298659	0.738691	-0.0649692	0.144608	0.228848	-0.0394861	0.388288	0.575997	-0.00213207	0.416163	0.725999	-0.00370071	0.0230582	0.178421	-0.000895978	0.475057	0.768266	Living
ENSG00000064545	-0.00443193	0.0319226	0.231821	-0.0623426	0.00557417	0.0505597	0.0184689	0.534373	0.762644	-0.0578914	0.117258	0.567429	0.126555	0.0555435	0.104033	0.181224	0.00896116	0.041023	0.00902185	0.0283955	0.230693	-0.000997187	0.703697	0.882323	-0.0012444	0.526158	0.800072	Not DE
ENSG00000064547	5.09734e-05	0.988905	0.995678	-0.0223895	0.51045	0.719507	-0.0442833	0.518459	0.752909	-0.0452398	0.381364	0.784628	0.206775	0.011055	0.0271359	0.130568	0.150843	0.307935	0.00293347	0.578024	0.822649	-0.00157329	0.662735	0.861571	0.00253798	0.297917	0.637218	Postmortem
ENSG00000064601	0.00189019	0.257041	0.599618	-0.0607436	0.00586374	0.0519543	0.0369816	0.0576721	0.249044	-0.0126306	0.64052	0.9056	0.161243	3.25912e-05	0.000188683	0.0332755	0.412968	0.598278	0.00599972	0.0123517	0.158481	-0.00166546	0.277584	0.587641	0.00196891	0.0886856	0.376957	Postmortem
ENSG00000064607	-0.00244564	0.0826101	0.361913	-0.0157343	0.357476	0.593891	-0.0210061	0.279245	0.561137	-0.0236791	0.239819	0.696527	-0.0484234	0.146228	0.23094	0.052061	0.129161	0.276513	0.000737297	0.717895	0.890425	-0.000256767	0.838506	0.941513	0.000632655	0.493202	0.779831	Living
ENSG00000064651	0.00184575	0.385922	0.707613	0.0892452	0.00675508	0.0562333	-0.147319	0.0122725	0.103857	-0.0213233	0.463325	0.828149	-0.0472066	0.423099	0.533591	0.0123083	0.84001	0.908318	-0.00547111	0.11803	0.427748	-0.004617	0.0342667	0.215699	-0.00403741	0.0155172	0.16576	Living
ENSG00000064652	0.000764458	0.582804	0.830216	-0.008167	0.720997	0.856783	-0.0431288	0.0237784	0.150933	-0.0251167	0.220508	0.683041	-0.0927652	0.0161895	0.0373769	-0.194348	2.13318e-06	0.00010245	-0.00251745	0.280632	0.616269	-0.00588959	8.37586e-05	0.0100118	-0.000863671	0.435816	0.742504	Living
ENSG00000064655	0.00758062	0.0328138	0.234134	0.114625	0.0426233	0.17171	0.0532734	0.393786	0.661007	-0.0238273	0.650155	0.908957	-4.34072e-05	0.999733	0.999779	0.105564	0.429507	0.613203	-0.0150579	0.0475684	0.287689	-0.0077566	0.102672	0.370775	0.00936662	0.0199018	0.186081	Postmortem
ENSG00000064666	0.00804402	0.131736	0.446453	0.0790504	0.267685	0.503435	0.083469	0.407614	0.671575	0.0776167	0.290689	0.733222	0.693405	7.0259e-05	0.000363911	0.102766	0.545038	0.709104	-0.000790156	0.938059	0.978801	-0.00307942	0.611185	0.833889	0.00327921	0.540003	0.807074	Postmortem
ENSG00000064687	0.000245202	0.94842	0.983888	0.0785816	0.0516974	0.19227	-0.0636593	0.195723	0.470421	-0.0211395	0.615315	0.896762	0.331791	0.000464768	0.0018259	0.499576	1.10101e-06	6.33517e-05	0.00620436	0.304459	0.639488	0.00146748	0.713115	0.886936	-0.00139261	0.611943	0.842901	Living
ENSG00000064692	0.00841387	0.00186995	0.0579183	0.0485368	0.235055	0.466944	-0.0222394	0.632273	0.822459	-0.0171712	0.629386	0.902075	0.0251915	0.785823	0.847437	-0.148824	0.130532	0.278506	-0.0104966	0.0602059	0.318861	-0.00900017	0.0125156	0.1322	0.00347377	0.219808	0.562995	Living
ENSG00000064703	0.00142345	0.346285	0.678731	0.0479019	0.0235147	0.118908	0.0122017	0.590561	0.798888	-0.00517274	0.808077	0.955185	0.0601995	0.0633435	0.115844	-0.000178617	0.995981	0.997786	0.00398067	0.0502617	0.295772	0.00150405	0.261853	0.572062	-0.00156965	0.0965709	0.392728	Living
ENSG00000064726	0.00131414	0.473747	0.767658	0.00779412	0.655738	0.816255	-0.0271839	0.115654	0.361507	0.0318667	0.131365	0.588812	-0.0507219	0.191682	0.286814	-0.120436	0.00293277	0.0182539	-0.00446401	0.0671057	0.333276	-0.00226465	0.134961	0.423292	-0.00200745	0.05372	0.299898	Not DE
ENSG00000064763	-0.000547034	0.704893	0.891822	-0.0271423	0.408455	0.638501	0.0201553	0.229545	0.509475	0.0330712	0.137218	0.599492	-0.119672	0.0278937	0.0588186	-0.0802202	0.184145	0.352627	0.00306826	0.374034	0.694731	-0.00052156	0.822714	0.936455	0.00104125	0.493506	0.779949	Living
ENSG00000064787	-0.00518998	0.206487	0.54545	0.0135093	0.768195	0.884581	-0.128917	0.212639	0.490208	-0.0385746	0.487426	0.841813	-0.502262	0.000199618	0.000889908	-0.0661684	0.637007	0.777388	-0.00766711	0.335869	0.667724	0.00134163	0.789454	0.921889	-0.00219726	0.559776	0.818958	Living
ENSG00000064886	0.00652814	0.573756	0.825031	0.489616	0.015294	0.0914913	0.313128	0.115749	0.361702	0.483367	0.014899	0.297894	-0.182461	0.599208	0.694592	-0.344969	0.312731	0.500818	0.0572576	0.00607092	0.114909	0.0166141	0.167952	0.469129	0.0262086	0.01698	0.173612	Postmortem
ENSG00000064932	0.00023431	0.957114	0.986346	0.0250572	0.660049	0.819159	0.0879222	0.0487988	0.227863	0.0509465	0.326221	0.753215	0.380159	0.000140311	0.000656918	0.20432	0.0435859	0.129673	0.00454476	0.440991	0.74308	0.00330104	0.365842	0.665796	-0.000961237	0.750893	0.909612	Postmortem
ENSG00000064933	-0.0011572	0.42733	0.734336	-0.0524931	0.0150775	0.0908257	0.0291163	0.113718	0.357895	-0.00543761	0.768707	0.946034	0.0264686	0.339559	0.448992	0.0209013	0.475954	0.651932	0.000978674	0.564124	0.81523	-0.00153878	0.154485	0.450628	0.000102824	0.889365	0.96378	Living
ENSG00000064961	0.00274709	0.302161	0.639981	0.13013	0.00072172	0.0148353	-0.0233572	0.57986	0.79262	-0.00354146	0.927702	0.983286	0.221594	0.000375991	0.00152076	0.306692	7.55493e-07	4.88556e-05	0.00152255	0.68675	0.875568	0.00236766	0.299165	0.607284	-0.000887319	0.626309	0.849991	Postmortem
ENSG00000064989	-0.00109012	0.65192	0.867113	0.0735127	0.0894669	0.266936	0.0108892	0.780493	0.90389	-0.0396438	0.250424	0.705033	-0.0442518	0.486258	0.593244	-0.114177	0.0822796	0.201835	-0.0081872	0.0353418	0.255211	0.000810709	0.738093	0.89993	0.000930406	0.618688	0.846515	Postmortem
ENSG00000064995	-0.0015123	0.28205	0.622271	-0.0287983	0.10559	0.294009	-0.00505379	0.751892	0.887357	-0.0356351	0.0933799	0.530807	-0.0985553	0.00355946	0.0104165	-0.0890246	0.012271	0.0516301	-0.00465495	0.0174119	0.183938	-0.00277725	0.0254258	0.187578	-0.00284765	0.00272187	0.0697716	Living
ENSG00000064999	0.00336119	0.0440661	0.269878	0.0315429	0.217841	0.447348	-0.0521015	0.0462808	0.221242	-0.0222869	0.272336	0.720775	0.0594437	0.150757	0.236607	0.0593071	0.171522	0.335461	0.0030486	0.241887	0.575582	0.000422272	0.798884	0.925818	0.00042541	0.719778	0.896624	Not DE
ENSG00000065000	0.000273934	0.873275	0.958597	-0.014148	0.327287	0.563255	-0.0330922	0.128684	0.381709	-0.00831359	0.739529	0.937135	-0.0744589	0.0457362	0.0890241	0.0274031	0.479632	0.655559	0.00253613	0.255793	0.591692	0.00413125	0.00331865	0.0681853	-0.000650617	0.493777	0.780082	Postmortem
ENSG00000065029	0.00262876	0.148755	0.470464	0.0337716	0.0480908	0.184279	-0.0448521	0.0487628	0.227776	-0.0140926	0.526562	0.859946	-0.0837339	0.0368159	0.0743015	0.0680691	0.104872	0.238779	0.000986038	0.694127	0.879086	0.000459467	0.773254	0.914872	-5.99168e-05	0.958478	0.987602	Not DE
ENSG00000065054	-0.00188029	0.538237	0.805216	0.112561	0.00504747	0.0478588	0.0132797	0.63204	0.822323	-0.0307145	0.458326	0.826285	0.0820109	0.383183	0.493462	0.115882	0.235725	0.416218	0.00703669	0.231023	0.564413	0.00796708	0.0347004	0.21704	0.00350038	0.198303	0.539658	Not DE
ENSG00000065057	-0.00151399	0.433694	0.739174	-0.0396637	0.205895	0.432311	-0.093266	0.000462272	0.0137023	-0.0786825	0.0336839	0.385788	-0.209539	0.000731187	0.00268806	-0.00643881	0.921633	0.955737	-0.00141243	0.698347	0.880745	-0.0041669	0.077631	0.322044	0.000143718	0.931044	0.977158	Living
ENSG00000065060	0.00218667	0.0317058	0.231349	0.0198505	0.337414	0.573605	0.0267673	0.0987736	0.331924	0.0224706	0.229809	0.689629	0.105207	0.00394754	0.011339	-0.00311317	0.934685	0.963544	0.004977	0.0216545	0.203028	-0.000739289	0.588496	0.820696	0.000293963	0.780554	0.922054	Postmortem
ENSG00000065135	0.00118217	0.436683	0.7414	0.00251303	0.904827	0.954108	0.0602215	0.0235881	0.150268	0.0515937	0.0183398	0.320444	0.183505	8.1345e-10	2.34029e-08	0.0179674	0.556059	0.717828	0.00221564	0.231643	0.565196	-0.00208471	0.0729651	0.312223	-0.00297301	0.000510275	0.031815	Living
ENSG00000065150	0.00081989	0.606509	0.843495	-0.0440173	0.00670318	0.0560498	0.00336455	0.861667	0.942227	0.0296556	0.178628	0.642917	0.0500112	0.287146	0.394287	0.0314217	0.516747	0.686378	0.00170829	0.547218	0.807265	-0.000728481	0.676982	0.869074	0.000287881	0.81383	0.934765	Postmortem
ENSG00000065154	-0.00217523	0.270345	0.611445	-0.0253275	0.257078	0.491386	-0.0235795	0.13306	0.388864	0.000562044	0.985067	0.995948	-0.113341	0.00901581	0.0228216	-0.0814127	0.0691373	0.178761	-0.005082	0.0514274	0.299084	-0.00317071	0.0504854	0.259936	-0.00018059	0.870753	0.957433	Living
ENSG00000065183	-0.00168947	0.328912	0.664357	-0.045319	0.0189627	0.104781	0.0126121	0.511441	0.748041	0.0473492	0.0368248	0.392936	-0.112513	0.00106217	0.00370644	-0.109859	0.00281197	0.0176993	0.00162063	0.445802	0.745971	-0.00219566	0.108014	0.379139	-0.000661265	0.486179	0.775351	Living
ENSG00000065243	0.00169659	0.255851	0.598414	0.020038	0.416707	0.64522	-0.0153025	0.417389	0.679528	0.0298772	0.156323	0.621468	0.124204	4.13223e-06	3.23799e-05	0.0328466	0.235902	0.416427	-0.000277596	0.867827	0.954625	-0.00210285	0.0447012	0.244776	9.15728e-05	0.907732	0.968557	Postmortem
ENSG00000065268	-0.00493813	0.0337114	0.236522	-0.0663117	0.0255405	0.125295	-0.0241243	0.454618	0.707254	-0.062641	0.0576821	0.458121	-0.135002	0.0664615	0.120467	0.0361437	0.638333	0.778481	0.00529184	0.246455	0.581111	-0.000908409	0.751992	0.906584	-0.00455566	0.0415302	0.266224	Living
ENSG00000065308	0.00290714	0.183412	0.518461	0.00724531	0.780843	0.890654	-0.0141879	0.64231	0.828137	-0.00971	0.705892	0.928067	0.230956	0.000305455	0.00127652	0.0307858	0.649731	0.787282	0.0050839	0.201776	0.536577	-0.000991247	0.700847	0.880725	0.00409509	0.0422556	0.267937	Postmortem
ENSG00000065320	-0.00141665	0.671957	0.877949	0.0517228	0.265171	0.500614	-0.109677	0.0133472	0.108462	0.0115919	0.792063	0.950892	-0.286639	0.00647892	0.0172074	-0.376503	0.000392811	0.0042302	-0.00694304	0.274545	0.610759	-0.00947592	0.0154683	0.147621	0.00509569	0.111697	0.420199	Postmortem
ENSG00000065325	-0.00955881	0.101061	0.397222	-0.0516877	0.561481	0.755603	-0.018042	0.889975	0.954826	-0.152543	0.0849684	0.522135	-0.21054	0.299018	0.407204	0.174261	0.457419	0.636866	0.0115359	0.381101	0.700698	-0.00432621	0.651307	0.856355	-6.95893e-05	0.991691	0.998098	Not DE
ENSG00000065357	-0.000210372	0.918767	0.974676	-0.0167768	0.55531	0.75146	0.0290529	0.443858	0.69873	0.00573827	0.846686	0.965783	0.135737	0.0455289	0.0886844	0.261431	0.00046594	0.00478888	0.00305629	0.481853	0.769767	0.00164587	0.57382	0.812837	-0.00191399	0.359513	0.689812	Postmortem
ENSG00000065361	0.00565875	0.178334	0.511526	0.19959	0.000300614	0.00866094	-0.238768	0.0285912	0.167516	-0.103624	0.121017	0.572959	-0.139847	0.311155	0.419874	0.0703075	0.612904	0.759623	-0.00199935	0.810463	0.931787	0.011223	0.0272816	0.193622	0.00213909	0.556163	0.816932	Not DE
ENSG00000065413	0.00356999	0.0314183	0.230571	0.0688083	0.0118052	0.0790509	-0.150328	5.17363e-05	0.00322285	-0.0220886	0.431264	0.811357	-0.109302	0.00826505	0.021169	-0.0346674	0.416111	0.601019	-0.00292325	0.235884	0.569443	-0.0031322	0.0419478	0.237452	-0.00283947	0.00880152	0.127922	Living
ENSG00000065427	-0.0025933	0.0197521	0.185404	-0.0259622	0.179824	0.401227	0.0373556	0.0105141	0.0945682	0.0290309	0.183192	0.646945	0.0377385	0.181453	0.274489	-0.0144079	0.626996	0.770655	0.00150127	0.398533	0.713291	0.000326599	0.770852	0.913789	-0.000295133	0.702735	0.889046	Not DE
ENSG00000065457	1.72095e-05	0.988896	0.995678	0.00958246	0.701616	0.844316	0.00363974	0.862191	0.942414	-0.0171398	0.406009	0.79802	-0.0507089	0.150323	0.235995	-0.0936566	0.0114737	0.0492236	0.00322463	0.144624	0.466344	0.00158976	0.252512	0.563306	0.000799841	0.467605	0.764627	Postmortem
ENSG00000065485	-0.00180632	0.201431	0.540708	-0.0192168	0.640318	0.807439	0.0241437	0.188933	0.46178	0.050816	0.170394	0.635519	-0.060664	0.092254	0.158356	-0.0109162	0.780519	0.87323	0.00151278	0.488101	0.772947	-0.00490364	0.000769443	0.0317084	-0.00155733	0.111761	0.420277	Living
ENSG00000065491	0.000253417	0.849202	0.950985	-0.00242143	0.891743	0.947371	-0.0484938	0.020847	0.140489	0.00965496	0.672647	0.915715	0.000335874	0.991774	0.994255	-0.0669634	0.0607956	0.163393	0.00105268	0.606094	0.836543	-0.00217114	0.113156	0.388099	-0.000953279	0.315287	0.652941	Postmortem
ENSG00000065518	-0.00224796	0.177323	0.510159	-0.0353086	0.0924707	0.272526	0.00216463	0.930658	0.973744	-0.0412198	0.198101	0.660764	-0.136264	0.00494707	0.0136884	0.0574187	0.257331	0.440143	-0.00580993	0.0421792	0.273915	-0.00459424	0.0104211	0.120831	-0.000676766	0.604978	0.840007	Living
ENSG00000065526	0.00371747	0.0156671	0.166281	0.084032	0.00100476	0.0178617	0.00713634	0.759272	0.89213	0.0438264	0.0728721	0.49814	0.277477	8.34084e-06	5.8761e-05	0.132103	0.0389988	0.11952	0.0073113	0.0341506	0.251309	0.00613821	0.00439606	0.0778425	0.00154773	0.326939	0.663762	Postmortem
ENSG00000065534	0.0015726	0.490787	0.778474	0.0283302	0.441079	0.665652	-0.0472678	0.265155	0.547514	-0.0199809	0.545376	0.86955	-0.193643	0.000474185	0.0018575	-0.191128	0.000880739	0.00754944	-0.00792689	0.0202609	0.197777	-0.0070073	0.00106127	0.0377641	0.00190787	0.193214	0.532642	Living
ENSG00000065548	-0.00216015	0.217323	0.556718	-0.0198903	0.364938	0.600091	-0.0076937	0.674965	0.846844	0.0247687	0.283637	0.728458	-0.00585677	0.845487	0.890901	0.0143305	0.648513	0.786379	-0.00355103	0.0540047	0.304891	-0.000495579	0.667039	0.863482	-0.00220158	0.00506078	0.0962973	Living
ENSG00000065559	0.000807658	0.707203	0.893255	0.0150303	0.62862	0.800025	-0.0121355	0.642333	0.828137	0.0139412	0.637167	0.904807	0.126459	0.0045651	0.0128251	0.136322	0.00315857	0.0192823	0.00121076	0.66696	0.865222	-0.00253721	0.145442	0.438634	-0.00327449	0.0119157	0.145251	Postmortem
ENSG00000065600	0.00329358	0.274616	0.61583	0.0404549	0.297297	0.533815	-0.187057	0.0230083	0.148166	0.000322686	0.994727	0.998583	-0.0825335	0.375	0.485235	-0.0324025	0.725899	0.839736	-0.00672983	0.210518	0.545381	-0.0052733	0.101245	0.368282	-0.00607925	0.0139237	0.156326	Living
ENSG00000065609	0.00194102	0.43863	0.743016	-0.0363402	0.329268	0.564967	0.0238538	0.304201	0.583571	-0.0187105	0.612265	0.895339	-0.0500542	0.505999	0.611762	-0.00388211	0.959812	0.977676	0.00284356	0.545813	0.806501	0.00150621	0.601904	0.828648	0.00235451	0.237891	0.580377	Postmortem
ENSG00000065613	-0.00168175	0.244149	0.585022	0.0103974	0.530034	0.733548	0.00752464	0.73237	0.877814	0.0580532	0.00320513	0.189744	-0.107262	0.00225656	0.00706012	-0.0862482	0.0175574	0.0668403	-0.00384869	0.081272	0.362615	0.000763278	0.578922	0.815543	0.000505385	0.591361	0.834081	Not DE
ENSG00000065615	0.00173751	0.271623	0.61271	0.0523343	0.0241767	0.120828	-0.0111201	0.586708	0.796408	0.0172141	0.425869	0.808733	0.132272	0.000153166	0.000709574	0.110429	0.00235779	0.0155183	0.00310709	0.156652	0.481666	-0.00145786	0.289059	0.597934	-0.000980291	0.372448	0.698596	Not DE
ENSG00000065618	-0.00641288	0.101142	0.397297	-0.139433	0.0316709	0.142676	0.0111848	0.844881	0.935066	0.0617236	0.19453	0.656556	-0.661575	9.6419e-07	9.3966e-06	-0.161559	0.24836	0.430067	-0.0055447	0.502162	0.782449	0.00846559	0.104257	0.372887	0.00561274	0.102235	0.402447	Living
ENSG00000065621	-0.00418272	0.110749	0.41485	-0.00501815	0.898801	0.95065	0.069988	0.152653	0.417613	-0.000803122	0.982463	0.995364	-0.250017	0.00128031	0.00435252	0.0195923	0.807944	0.889627	0.000895215	0.854751	0.949513	0.00550955	0.0727051	0.311898	0.00514909	0.0459101	0.276607	Postmortem
ENSG00000065665	0.000590212	0.666075	0.874813	-0.0263865	0.291137	0.528466	-0.0493898	0.0010232	0.0230352	0.0116844	0.646585	0.907449	-0.0433475	0.330019	0.43949	-0.111165	0.0179238	0.067711	-0.00331886	0.229526	0.562712	-0.00203801	0.245144	0.555827	-0.000286404	0.826264	0.939705	Living
ENSG00000065675	0.00162331	0.57694	0.827123	0.0715315	0.0991714	0.283642	-0.101334	0.132585	0.387982	-0.0148281	0.737996	0.936338	-0.288522	0.00384222	0.011088	-0.0708678	0.469608	0.646762	-0.00389316	0.481313	0.76941	5.55187e-05	0.986371	0.995596	-0.00397919	0.0900617	0.37951	Living
ENSG00000065717	0.00154379	0.578873	0.828032	-0.0285655	0.366981	0.601672	-0.0342076	0.358813	0.632101	-0.0498199	0.153839	0.620035	0.158602	0.0953108	0.162893	0.287953	0.00455608	0.0250801	0.0171379	0.00504142	0.105894	0.00108827	0.783265	0.919129	0.00555213	0.0557191	0.304128	Postmortem
ENSG00000065802	0.000849796	0.528185	0.799593	0.0528159	0.0265882	0.128253	-0.0268456	0.248233	0.529852	0.00927592	0.637633	0.905118	-0.0157775	0.607333	0.701529	-0.0542056	0.089776	0.214754	0.00199673	0.302717	0.637576	0.00177263	0.144306	0.436529	0.000324088	0.720988	0.897071	Not DE
ENSG00000065809	0.00683695	0.103146	0.400792	0.254879	8.5005e-06	0.00128022	-0.135248	0.230087	0.509974	-0.0667221	0.305621	0.741767	0.0435891	0.701537	0.780285	0.00599946	0.959152	0.977311	0.00383905	0.579482	0.823278	0.00464183	0.281314	0.591128	0.00100495	0.743778	0.906673	Living
ENSG00000065833	-0.0019851	0.29629	0.635054	-0.0419382	0.178922	0.400049	0.0380579	0.196288	0.470776	0.0309191	0.222294	0.684783	0.0173729	0.687088	0.768157	-0.0703636	0.12862	0.275787	-0.00472272	0.0800355	0.360153	-0.00292741	0.0939428	0.353901	0.00161083	0.192383	0.531368	Not DE
ENSG00000065882	0.000693583	0.618689	0.849834	0.0427851	0.0454521	0.178814	0.0506523	0.0209503	0.1409	0.00659898	0.743346	0.938118	0.187399	1.73222e-05	0.000109869	0.145175	0.00138048	0.0104575	0.00245541	0.345553	0.674438	0.00322645	0.050676	0.260361	0.000847854	0.494324	0.780082	Postmortem
ENSG00000065883	-0.00064656	0.480576	0.772149	0.0100813	0.389915	0.621426	0.0467868	8.63022e-05	0.00450939	0.024807	0.141963	0.604388	0.095657	2.58651e-06	2.16728e-05	0.09332	9.72934e-06	0.000288348	0.000361972	0.780915	0.917897	-0.000480364	0.553322	0.800334	-0.000663706	0.242237	0.585063	Not DE
ENSG00000065911	0.000515889	0.917118	0.973939	-0.0447585	0.474981	0.692324	0.181939	0.00863139	0.0840252	0.0996863	0.199301	0.661909	0.668838	1.07437e-07	1.47487e-06	0.0705198	0.5791	0.73532	0.0126302	0.105372	0.406735	0.00364807	0.443235	0.725564	0.00109263	0.791704	0.925968	Postmortem
ENSG00000065923	0.00183782	0.293583	0.632566	-0.052302	0.0367661	0.156406	0.00485674	0.860896	0.942056	0.0311619	0.291726	0.733969	0.0473628	0.379834	0.490112	-0.0508681	0.369147	0.557249	0.00505332	0.123687	0.435669	-0.00220904	0.285323	0.595563	0.00151396	0.280051	0.620625	Postmortem
ENSG00000065970	0.000467188	0.821636	0.942342	0.0281554	0.278531	0.514354	-0.0248171	0.308557	0.586519	0.0340871	0.295505	0.736324	0.0975857	0.140092	0.222795	-0.0147687	0.833407	0.904737	0.00489831	0.218976	0.552535	0.00577063	0.0248875	0.185926	0.00315741	0.1213	0.434921	Postmortem
ENSG00000065978	0.00243569	0.291915	0.630787	0.0687694	0.0437183	0.174917	-0.0596528	0.292758	0.573718	0.00393905	0.917675	0.981531	0.0846813	0.118199	0.194364	-0.0642754	0.250922	0.433049	-0.00110396	0.744382	0.901921	-0.0012899	0.538175	0.790235	-0.00213516	0.202186	0.544106	Living
ENSG00000065989	-0.00228227	0.394629	0.712564	0.0194195	0.441587	0.666015	0.00636415	0.846375	0.936082	-0.0601259	0.110713	0.558088	0.0666196	0.446764	0.556974	0.117681	0.233143	0.413102	0.0170743	0.0017959	0.0634875	0.0175939	5.84921e-06	0.00230312	0.00752837	0.0019701	0.0608032	Postmortem
ENSG00000066027	0.000194964	0.924833	0.976957	-0.00910164	0.728515	0.86088	-0.0437824	0.103801	0.341584	-0.0176695	0.518474	0.856302	-0.0171184	0.646298	0.73419	-0.00720104	0.852385	0.915602	-0.00590674	0.00906933	0.13663	-0.00368253	0.00920047	0.113549	-0.00264039	0.00930856	0.130688	Living
ENSG00000066032	0.000354601	0.834267	0.946765	0.0403142	0.111649	0.304477	0.030296	0.168268	0.436939	0.0342871	0.123219	0.575906	-0.299373	1.4041e-05	9.16094e-05	-0.0176563	0.801134	0.886091	-0.00572629	0.178349	0.509922	-0.000153275	0.953369	0.98379	0.00227805	0.21719	0.559911	Living
ENSG00000066044	0.0036004	0.0416535	0.26228	0.00570493	0.753589	0.875731	-0.0184902	0.179068	0.450689	0.00107168	0.96364	0.99115	0.273004	1.4684e-06	1.34159e-05	0.0835172	0.154457	0.312599	0.00643173	0.0609003	0.320813	0.00349795	0.107087	0.378135	-0.00138476	0.414042	0.727067	Postmortem
ENSG00000066056	-0.00109034	0.770144	0.921718	0.136386	0.0193636	0.105999	-0.172728	0.0168698	0.124599	-0.110113	0.0281383	0.360337	-0.106923	0.257901	0.361883	-0.0635126	0.514877	0.684867	-0.00811141	0.150615	0.474954	-0.00712231	0.0425827	0.239292	-0.00307262	0.21872	0.561823	Living
ENSG00000066084	0.00209606	0.29504	0.634011	0.116313	0.000149831	0.00564538	-0.0435797	0.361487	0.634622	0.00112801	0.969629	0.992415	0.11395	0.0359237	0.0728133	0.10708	0.0576209	0.157343	0.0063806	0.0590922	0.31668	0.00474434	0.0248989	0.185947	-0.00156862	0.310938	0.648837	Not DE
ENSG00000066117	-6.47929e-05	0.964636	0.988245	0.00514881	0.727213	0.860257	-0.00989901	0.635379	0.824242	0.033457	0.118348	0.568348	0.0106978	0.81984	0.872852	-0.0521148	0.293141	0.479652	0.00395181	0.166588	0.495222	0.00345694	0.0585245	0.280314	0.00120883	0.383181	0.707087	Postmortem
ENSG00000066135	-0.000762383	0.487009	0.776146	0.0187779	0.24594	0.478021	0.00545852	0.750631	0.886661	0.00669055	0.680637	0.919709	0.0202996	0.447866	0.558027	-0.0134908	0.628419	0.771352	0.00336288	0.0396509	0.267409	-0.00232843	0.022818	0.177622	-0.00227773	0.00239618	0.0654733	Living
ENSG00000066136	0.00233914	0.05477	0.298752	-0.0077748	0.626978	0.799054	0.0191573	0.23714	0.517186	-0.0230768	0.247751	0.702382	0.0687102	0.0151377	0.0353523	0.0265653	0.377888	0.566521	0.0055592	0.00158298	0.0598738	0.000284753	0.802613	0.927593	-0.000285006	0.726604	0.898654	Postmortem
ENSG00000066185	-0.000853372	0.760504	0.917231	-0.067672	0.187853	0.410778	0.120376	0.0126783	0.105659	0.0167464	0.702402	0.926483	-0.412207	1.03985e-06	1.00389e-05	-0.357223	8.16438e-05	0.00136927	-0.0068863	0.192307	0.525252	0.000149153	0.965313	0.987525	0.0054532	0.0318033	0.233887	Living
ENSG00000066230	0.000596843	0.89622	0.966297	0.00604742	0.925731	0.964528	-0.159694	0.00922729	0.0873454	-0.0271923	0.718209	0.931033	-0.103832	0.0160876	0.0371933	0.00514149	0.91224	0.950095	0.00100863	0.706574	0.885828	0.00480029	0.00728751	0.100431	-0.00140296	0.266714	0.610464	Postmortem
ENSG00000066248	-0.00272563	0.325126	0.661505	-0.0781342	0.0813078	0.252511	-0.0302889	0.336794	0.612828	-0.0672152	0.0638159	0.473691	-0.357104	0.000113552	0.00054886	-0.0632798	0.512636	0.683105	0.00807187	0.162733	0.490215	0.00410689	0.267509	0.577657	-0.00219469	0.383015	0.706981	Postmortem
ENSG00000066279	0.00338577	0.291318	0.630323	0.0848393	0.15011	0.361113	0.0958475	0.0750895	0.285709	-0.0201094	0.656079	0.911049	0.225866	0.022465	0.0491486	-0.0907756	0.408392	0.594586	0.00640685	0.305619	0.639937	-0.000147098	0.972229	0.990189	-0.00106537	0.704129	0.889671	Not DE
ENSG00000066294	0.0114513	0.0147082	0.161252	0.242339	0.00470863	0.0458333	-0.588491	2.238e-08	1.56699e-05	-0.0540899	0.5916	0.887792	0.100102	0.394674	0.505403	-0.00023984	0.998413	0.999013	0.0121273	0.0880794	0.376958	0.0143556	0.00115997	0.0397717	0.000470159	0.894075	0.964617	Not DE
ENSG00000066322	0.00068321	0.848599	0.950983	0.112755	0.00722867	0.0588132	-0.244509	0.0332045	0.181768	-0.0917017	0.0962231	0.534323	-0.18383	0.0562725	0.105116	-0.0943418	0.327848	0.516644	-0.00300066	0.591182	0.830329	-0.00318161	0.348026	0.651259	-0.00299618	0.217173	0.559911	Living
ENSG00000066336	0.00654994	0.1705	0.501407	0.0454519	0.489821	0.703692	-0.0880277	0.165713	0.433743	-0.0227965	0.740535	0.937356	0.11413	0.467616	0.57652	0.0636581	0.68763	0.813256	0.00332893	0.703654	0.883806	0.00957403	0.0727351	0.311917	-0.00163801	0.742265	0.906106	Postmortem
ENSG00000066379	-0.00169696	0.377832	0.702572	-0.0339277	0.211243	0.439135	-0.0120679	0.663101	0.840739	-0.0136155	0.703711	0.927163	-0.0692357	0.139909	0.222568	-0.0618011	0.214321	0.390044	0.000740928	0.795773	0.925024	-0.00254429	0.163551	0.46248	-0.00144627	0.29797	0.637249	Living
ENSG00000066382	-0.00183146	0.298916	0.636972	-0.0911693	0.000168419	0.00604429	-0.0674025	0.0144138	0.113591	-0.0671262	0.00744894	0.247127	-0.239639	3.58395e-07	4.07242e-06	-0.206409	6.31847e-05	0.00113822	-0.00196743	0.511807	0.788713	0.00105028	0.609805	0.833098	0.002592	0.0654295	0.328104	Not DE
ENSG00000066405	0.00554713	0.156531	0.482957	NA	NA	NA	0.12217	0.166324	0.434784	-0.0803836	0.269306	0.718004	NA	NA	NA	NA	NA	NA	NA	NA	NA	NA	NA	NA	NA	NA	NA	NA
ENSG00000066422	0.00073441	0.647114	0.865034	0.0133652	0.59525	0.778347	0.0475524	0.0572545	0.248067	0.0285532	0.193008	0.654618	0.18425	2.54102e-07	3.02863e-06	0.127324	0.000592854	0.00571078	0.00346975	0.11197	0.417812	0.00168628	0.216796	0.523935	-0.00134294	0.189184	0.528109	Postmortem
ENSG00000066427	-0.000369421	0.795171	0.931133	-0.0471984	0.00346943	0.0382857	-0.0578923	0.00672106	0.0722875	-0.00365867	0.858957	0.969225	0.0205162	0.453215	0.562811	-0.0164578	0.564705	0.724012	0.00106251	0.525616	0.795491	-0.00152503	0.147359	0.441445	2.8971e-05	0.969403	0.990837	Living
ENSG00000066455	-0.000612559	0.608094	0.844565	0.0590855	0.00237176	0.0303143	0.0142902	0.42534	0.68486	0.0216205	0.261204	0.713527	-0.00787319	0.77272	0.837607	-0.0200686	0.482407	0.657727	0.00125579	0.450137	0.748437	0.00177823	0.0914237	0.349315	-6.32539e-05	0.931377	0.977231	Living
ENSG00000066468	0.00258711	0.266256	0.60917	0.0646548	0.121865	0.320594	-0.0924292	0.11665	0.362955	-0.0403236	0.261987	0.714258	-0.210008	8.6553e-06	6.05619e-05	0.019521	0.68801	0.813438	-0.000402317	0.889183	0.961916	-0.00105751	0.559607	0.803924	-0.000435278	0.742552	0.906217	Living
ENSG00000066557	-0.00148707	0.509644	0.789355	-0.0545354	0.0291942	0.135826	0.0141915	0.498522	0.74045	-0.00780507	0.790263	0.950278	-0.345802	7.43795e-14	1.0873e-11	-0.225804	3.08635e-06	0.00013328	-0.00674416	0.0135813	0.165647	-0.00213913	0.2197	0.527023	0.000595991	0.635829	0.854783	Living
ENSG00000066583	0.00479323	0.0116855	0.144379	0.0725705	0.0274018	0.130416	0.00880878	0.782363	0.905017	0.0613891	0.0357859	0.391427	0.112597	0.0420449	0.0829435	0.0418365	0.473287	0.649719	-0.00065488	0.84732	0.94596	-0.000554356	0.796431	0.924814	-0.00238973	0.152742	0.480779	Postmortem
ENSG00000066629	0.000212519	0.874222	0.958783	0.00343095	0.881496	0.942503	-0.0239999	0.353194	0.626817	0.027716	0.248461	0.702757	-0.0157939	0.759585	0.827891	-0.0621091	0.247716	0.429469	-0.000901109	0.777408	0.916529	-0.0051969	0.00923315	0.113693	-0.00414495	0.0050912	0.0964903	Not DE
ENSG00000066651	-0.0049905	0.00163162	0.0536431	0.000207376	0.994124	0.99747	0.0601233	0.0127937	0.105969	0.0200868	0.368469	0.776815	-0.0380313	0.251239	0.354523	0.0689561	0.0482481	0.139193	0.00121012	0.546512	0.806919	-0.000679152	0.59116	0.822055	0.00220661	0.0168816	0.173096	Living
ENSG00000066654	0.00177201	0.170127	0.501017	0.048402	0.0127192	0.0827384	0.0251484	0.0834013	0.303116	0.0183336	0.326946	0.753339	0.0416327	0.143008	0.226649	0.00591077	0.842533	0.90994	0.000311956	0.85864	0.950573	0.000470841	0.669128	0.864997	-4.845e-06	0.994914	0.998686	Living
ENSG00000066697	-0.0060142	0.000201761	0.0170639	0.0228986	0.36119	0.597005	-0.0620791	0.00127329	0.0261262	-0.0196597	0.426939	0.809186	-0.234963	8.65311e-08	1.24392e-06	-0.130087	0.00424802	0.0238903	-0.00459931	0.0707792	0.341963	-0.000726102	0.653482	0.856577	0.00114953	0.37647	0.701889	Living
ENSG00000066735	-0.000614645	0.873111	0.95858	0.124699	0.00540716	0.0496848	-0.131547	0.0228053	0.147578	-0.0495172	0.290562	0.733222	0.158951	0.201283	0.298261	0.199576	0.137	0.287992	-0.00367391	0.634592	0.850449	-0.00216841	0.670844	0.86587	-0.00460611	0.171485	0.506564	Living
ENSG00000066739	0.00174262	0.18885	0.524959	0.023143	0.155306	0.367873	0.0123241	0.528136	0.758519	-0.0015128	0.949891	0.988425	0.0351111	0.242649	0.34524	0.00334067	0.914239	0.95128	0.00122268	0.512452	0.788991	0.00082713	0.473941	0.747728	0.000413072	0.636589	0.855215	Not DE
ENSG00000066777	0.00180646	0.063663	0.319746	-0.00258731	0.858265	0.931493	-0.00414636	0.731861	0.877531	0.0192605	0.207403	0.67118	0.0884444	0.000353875	0.00144536	0.0106941	0.674722	0.803921	0.000496338	0.73983	0.900096	-0.000118382	0.898849	0.964613	-0.000451285	0.496138	0.781175	Postmortem
ENSG00000066827	-0.000559124	0.726647	0.903019	0.0577199	0.0136895	0.0860722	0.0151312	0.432969	0.690426	0.00052181	0.980345	0.995058	0.168671	0.000181141	0.000817478	0.173631	0.000265398	0.00320797	0.00362104	0.198339	0.532258	0.00136493	0.448734	0.730171	0.00124859	0.381294	0.706066	Postmortem
ENSG00000066855	0.00293029	0.0856193	0.367423	0.101885	0.00134656	0.0216272	-0.0365595	0.280011	0.561272	0.0474569	0.062605	0.471407	0.224704	4.30349e-06	3.35638e-05	0.186039	0.000158045	0.00221929	0.00155133	0.601618	0.834895	0.00314632	0.0844979	0.335365	0.00120675	0.402646	0.71841	Postmortem
ENSG00000066923	-0.00157309	0.458224	0.757713	0.046069	0.151054	0.362166	-0.0609508	0.0665337	0.26893	-0.0344687	0.186982	0.651594	-0.14525	0.0860097	0.149391	-0.0469057	0.58361	0.738645	-0.012151	0.0157686	0.176855	0.00153219	0.621678	0.839838	0.00224372	0.346145	0.678461	Not DE
ENSG00000066926	3.98108e-05	0.978095	0.992951	0.00894992	0.726797	0.86005	-0.0181199	0.415177	0.677724	-0.016824	0.438971	0.815761	-0.0231415	0.561789	0.661639	-0.0394349	0.342635	0.531353	0.0053223	0.0281098	0.229432	0.000292106	0.847471	0.944499	0.000179843	0.87366	0.958404	Postmortem
ENSG00000066933	0.00114291	0.344983	0.677899	0.0211434	0.380462	0.613339	0.0535937	0.00114868	0.0245096	0.0425426	0.0237697	0.340515	0.128505	1.50051e-06	1.36517e-05	0.0093438	0.730889	0.84281	0.0013131	0.403162	0.716538	2.167e-05	0.982199	0.994321	-0.000604495	0.37257	0.698596	Postmortem
ENSG00000067048	-0.00960071	0.316821	0.653267	0.114762	0.255415	0.489699	-0.132609	0.218156	0.496682	0.226286	0.082859	0.517642	0.237229	0.123015	0.200741	0.239787	0.137746	0.289194	0.00225163	0.819932	0.934587	0.00775447	0.265861	0.57607	-0.00235913	0.670273	0.871938	Postmortem
ENSG00000067057	-0.00163223	0.547703	0.810006	0.173244	0.000280817	0.00832213	0.0461654	0.110563	0.352728	0.0277304	0.470896	0.830488	0.18403	0.00844625	0.0215718	0.117506	0.103434	0.236537	0.00085802	0.842727	0.94383	-0.000954711	0.72277	0.891999	0.00341339	0.099403	0.397741	Postmortem
ENSG00000067064	-0.00544925	0.0346345	0.239504	-0.0367615	0.248123	0.480641	-0.100562	0.00180576	0.0320726	-0.00301119	0.927156	0.983286	-0.255209	3.01686e-05	0.000176595	-0.112629	0.0740936	0.187788	-0.0115134	0.00142563	0.0575439	-0.00150499	0.500247	0.767034	5.45385e-05	0.974828	0.992723	Living
ENSG00000067066	0.00642459	0.0591063	0.309685	0.122299	0.0453703	0.178564	-0.117584	0.0386637	0.198242	0.0368148	0.524974	0.859729	0.15184	0.0880779	0.152214	-0.0975149	0.280319	0.465334	0.00419295	0.439986	0.742432	-0.000181585	0.956218	0.984196	-3.20446e-05	0.989912	0.997792	Living
ENSG00000067082	-0.000156873	0.943452	0.982298	0.0252048	0.4448	0.668919	-0.0455831	0.241597	0.521858	0.0725073	0.0338903	0.385788	0.134835	0.0600317	0.11078	-0.0391029	0.599786	0.750749	-0.00269463	0.528569	0.79685	0.000800671	0.764777	0.911705	-0.000325505	0.881915	0.961137	Postmortem
ENSG00000067113	0.00211743	0.113857	0.420718	0.135474	0.000396905	0.0103175	0.0293238	0.204608	0.481043	-0.0287368	0.194688	0.656864	0.170085	1.99731e-06	1.74663e-05	-0.0327257	0.371766	0.560292	0.0001886	0.932299	0.97663	-0.0021558	0.121662	0.401305	-0.000475714	0.6276	0.850316	Living
ENSG00000067141	0.00496334	0.00228437	0.0633231	0.0857043	0.0234288	0.118582	-0.00435443	0.909085	0.964033	0.0249214	0.304054	0.740939	0.0895519	0.0171095	0.0391418	0.0161592	0.677897	0.806199	0.00145043	0.530313	0.798256	-0.00168455	0.24206	0.552948	-0.00117682	0.269061	0.611979	Postmortem
ENSG00000067167	0.00341523	0.123829	0.435564	0.0837927	0.00528802	0.0491579	-0.000398834	0.989628	0.995922	0.00521062	0.856124	0.968376	0.113779	0.000797436	0.00289521	-0.0149197	0.670456	0.801525	0.00216681	0.308871	0.64269	-9.72522e-05	0.941843	0.980652	0.000646508	0.476005	0.769109	Living
ENSG00000067177	0.00133585	0.587909	0.833484	0.0585242	0.190233	0.413335	-0.0110726	0.82977	0.928747	0.0261251	0.502987	0.849471	-0.0204346	0.759965	0.828137	-0.129432	0.0639583	0.169037	-0.0105431	0.00974761	0.142109	-0.00922824	0.000373032	0.021695	-0.000529346	0.792063	0.925968	Postmortem
ENSG00000067182	0.00323747	0.418905	0.727931	0.0114035	0.870878	0.93769	0.191991	0.00190372	0.033183	0.0710634	0.21478	0.678793	0.465577	0.000112164	0.000543367	-0.00696041	0.954899	0.975182	0.00577401	0.391551	0.709152	-0.0018418	0.658677	0.859127	0.00484425	0.183506	0.521498	Postmortem
ENSG00000067191	-0.00334337	0.214625	0.554055	-0.0406023	0.230078	0.461055	-0.0944471	0.00500827	0.0606281	-0.0453139	0.238031	0.696076	-0.244374	0.000356635	0.00145307	-0.0985404	0.181346	0.348841	-0.00303533	0.479321	0.767912	0.00320447	0.263914	0.574194	0.00103127	0.580074	0.82855	Living
ENSG00000067208	-0.00151485	0.209913	0.548519	0.0330274	0.0702427	0.230836	0.0205648	0.304003	0.583491	0.0372174	0.0268817	0.355699	0.108447	0.000566252	0.0021595	-0.0166211	0.608714	0.756826	0.000980745	0.618511	0.842026	-0.00219549	0.0752176	0.317397	0.000635564	0.470395	0.766563	Living
ENSG00000067221	-0.00288448	0.118674	0.42642	-0.0766926	0.00799218	0.0621474	0.0212468	0.323515	0.60097	-0.0425415	0.237339	0.695928	-0.220716	2.29533e-06	1.95895e-05	-0.163349	0.00113736	0.0091401	0.00215127	0.464712	0.75763	0.00096832	0.616047	0.836513	0.000129935	0.923682	0.974904	Living
ENSG00000067225	-0.00378766	0.0213636	0.193056	-0.0480838	0.021774	0.11385	0.0291458	0.19012	0.46345	0.0343911	0.227551	0.688273	0.0647264	0.379199	0.489467	-0.070663	0.349595	0.538442	0.00411019	0.368913	0.691386	-0.00145312	0.605093	0.830461	0.00452032	0.0355588	0.245709	Postmortem
ENSG00000067248	-0.000632116	0.600005	0.839427	0.0210881	0.288252	0.525412	0.0187093	0.252785	0.535204	0.0086252	0.662382	0.91255	-0.0200961	0.411217	0.521616	-0.0449406	0.0789574	0.196531	-0.000761132	0.609268	0.837986	-0.000993822	0.289907	0.598771	-0.000634397	0.336441	0.670558	Living
ENSG00000067334	-0.000958486	0.596525	0.837715	0.00867922	0.656249	0.816633	0.0107262	0.697205	0.859032	0.0371619	0.132184	0.590153	0.0582249	0.103387	0.174177	0.0974021	0.00947524	0.0427077	-0.000300761	0.894143	0.962861	0.00220818	0.120409	0.39924	0.000599511	0.575205	0.826617	Living
ENSG00000067365	-0.00231775	0.162422	0.491127	-0.0328753	0.187898	0.410784	0.00755409	0.723953	0.873143	-0.00178745	0.937039	0.98536	0.111547	0.00716535	0.0187384	0.123551	0.00478012	0.0259648	0.00269705	0.279468	0.615211	0.00346301	0.0310833	0.206321	0.000991793	0.42329	0.732837	Postmortem
ENSG00000067369	0.00124092	0.195483	0.533438	-0.00972867	0.63848	0.806165	-0.0042272	0.793165	0.910202	0.0118751	0.516204	0.855838	-0.0728003	0.00307584	0.00921432	-0.0663974	0.00866938	0.0400945	-0.00247357	0.10272	0.402203	-0.000811159	0.386893	0.683579	-0.001011	0.131649	0.451142	Postmortem
ENSG00000067445	-0.00174322	0.315477	0.652065	-0.0385293	0.0973783	0.280575	0.0405623	0.120682	0.369411	0.0113852	0.688909	0.922159	0.0614143	0.11176	0.185851	0.0168085	0.677455	0.805935	0.00129911	0.588417	0.828965	-0.00156935	0.298506	0.606686	-0.00113962	0.296652	0.636406	Living
ENSG00000067533	0.00178203	0.297514	0.635848	-0.0512544	0.0233089	0.118282	-0.00486403	0.856001	0.939721	0.0409351	0.142258	0.604388	0.0446218	0.202425	0.299534	-0.093119	0.0130522	0.0541692	0.00015519	0.943461	0.980298	5.9529e-05	0.966356	0.987908	0.000271464	0.795205	0.927104	Not DE
ENSG00000067560	0.000845207	0.553486	0.813335	0.0120918	0.603467	0.78371	-0.0138234	0.533594	0.762257	0.002713	0.89657	0.976834	-0.0160495	0.54642	0.648018	-0.0453479	0.100932	0.232329	-0.00192527	0.25272	0.587791	1.92159e-05	0.985413	0.995434	-0.000165221	0.817874	0.935759	Not DE
ENSG00000067596	-0.000469239	0.54583	0.809317	0.0344962	0.00764446	0.0606633	-0.0109096	0.397878	0.664598	-0.000860639	0.954786	0.989507	-0.014516	0.468604	0.577382	-0.0148268	0.477127	0.653019	0.00171466	0.164112	0.492277	0.000791412	0.306807	0.613246	-0.000312959	0.557511	0.817766	Postmortem
ENSG00000067601	-0.00253115	0.141014	0.459925	-0.0571426	0.0649204	0.220241	-0.0486947	0.0339319	0.183751	0.0178201	0.572953	0.881633	-0.363071	3.39024e-13	4.05237e-11	-0.167033	0.00174346	0.0123875	-0.00685821	0.0257684	0.21992	-0.0013494	0.504813	0.77	0.00135327	0.337411	0.671454	Living
ENSG00000067606	-0.00116136	0.503937	0.7859	-0.0317136	0.369116	0.603444	-0.00882173	0.61463	0.811655	-0.00574782	0.834056	0.962997	0.0740901	0.0336717	0.0689202	0.0886972	0.0147412	0.0590934	0.00300468	0.162958	0.490457	-0.00113073	0.403731	0.698985	-0.00437854	1.79692e-05	0.00518351	Postmortem
ENSG00000067646	-0.00427979	0.628421	0.854799	0.00183632	0.978002	0.990056	-0.157607	0.0829466	0.302071	0.158398	0.200617	0.663524	0.125275	0.156324	0.243695	0.105113	0.266941	0.451016	0.00419799	0.454028	0.750929	-0.00132308	0.758644	0.909034	0.00253722	0.354713	0.685255	Not DE
ENSG00000067704	-9.94527e-05	0.936669	0.980162	0.0146359	0.51617	0.72385	-0.0273032	0.061314	0.257882	0.00179595	0.920795	0.982388	0.0325883	0.277307	0.383486	-0.0594901	0.057384	0.157013	-0.000332509	0.859006	0.950814	-0.00204564	0.0818114	0.329513	-0.00116612	0.169411	0.504018	Living
ENSG00000067715	0.000581288	0.862776	0.954784	-0.0332282	0.407527	0.637687	0.0192925	0.513329	0.749414	0.0312963	0.50129	0.848526	-0.260238	0.0542279	0.102143	-0.0510747	0.703685	0.824758	0.00294399	0.726102	0.894263	-0.000673551	0.893284	0.962534	0.0014798	0.682408	0.877445	Not DE
ENSG00000067798	-0.00139828	0.336842	0.671066	-0.0340826	0.14781	0.358004	-0.0348542	0.130878	0.385209	-0.00207596	0.926786	0.983286	-0.208093	1.24271e-05	8.21972e-05	-0.191974	9.1389e-05	0.00148327	-0.00623701	0.0373622	0.261681	-0.00293712	0.113058	0.387885	-0.00289034	0.046937	0.279593	Not DE
ENSG00000067829	0.000440148	0.812767	0.938675	-0.0127408	0.544024	0.743522	0.00184103	0.919124	0.968794	-0.00960868	0.774675	0.947002	-0.138131	1.81157e-05	0.000114133	-0.0731794	0.0323055	0.104178	0.0014859	0.46242	0.756509	0.00286667	0.0282245	0.197107	0.000227405	0.809935	0.932743	Living
ENSG00000067836	-0.00456364	0.0140963	0.157211	-0.0307242	0.21821	0.447809	-0.0768413	0.00365571	0.0503084	-0.0654978	0.0559136	0.452471	-0.163004	0.00099374	0.00349587	-0.00603621	0.905849	0.946748	0.000148551	0.959011	0.985523	-0.0015109	0.405362	0.700002	-0.00408499	0.00188518	0.0593552	Living
ENSG00000067840	-0.00658637	0.0030404	0.0739722	-0.0535865	0.0800172	0.250179	-0.0137529	0.653794	0.834627	-0.0509848	0.130885	0.587967	-0.336828	0.000270014	0.00115199	0.0389592	0.683406	0.809897	0.000363994	0.949373	0.982008	0.00134322	0.709699	0.885008	-0.00344074	0.176719	0.513131	Living
ENSG00000067842	0.000198157	0.935679	0.979897	-0.0689893	0.0893552	0.266736	0.0247636	0.450618	0.703627	-0.0341265	0.407518	0.798823	-0.0622179	0.449391	0.55938	0.105381	0.23738	0.418037	0.0148259	0.00423457	0.0959318	0.00734848	0.0352511	0.218965	0.00379648	0.0906731	0.380693	Postmortem
ENSG00000067900	0.00230952	0.166365	0.496633	0.0921753	0.0017752	0.0250951	0.0464645	0.0579847	0.249627	0.0574053	0.0181219	0.320444	0.175694	2.53625e-08	4.32061e-07	0.0558104	0.0844705	0.205343	0.000869372	0.649459	0.858015	-4.50438e-05	0.969939	0.988815	0.000918243	0.297315	0.636683	Postmortem
ENSG00000067955	0.00217793	0.419989	0.728957	0.0464508	0.247177	0.479381	0.0803341	0.104537	0.34283	0.0676014	0.0901973	0.52807	0.255136	1.29157e-07	1.7217e-06	0.0265783	0.584596	0.739513	0.00539447	0.0588185	0.31608	0.00593605	0.000823398	0.0332355	-0.000840132	0.531795	0.801937	Postmortem
ENSG00000067992	-0.00222127	0.338885	0.672948	-0.00438268	0.905748	0.954715	0.0246178	0.572363	0.788015	0.0259412	0.512326	0.85302	0.104948	0.0981272	0.166862	0.0358259	0.582498	0.737902	-0.00263518	0.508287	0.786549	0.000657944	0.78897	0.921631	0.00067821	0.697601	0.886615	Postmortem
ENSG00000068001	-0.00109128	0.771512	0.922472	0.122975	0.0361824	0.154967	0.0133709	0.785307	0.906368	-0.0498006	0.290687	0.733222	0.0233758	0.815757	0.869833	-0.296411	0.00430201	0.0240813	-0.00427636	0.492988	0.776373	-0.00217825	0.57585	0.813963	0.00316769	0.299144	0.638751	Living
ENSG00000068024	0.00324438	0.131033	0.445716	0.0440055	0.118995	0.316962	0.0421211	0.0767949	0.289162	-0.0346085	0.203352	0.667975	0.340084	1.02785e-08	1.99619e-07	0.226747	0.000206442	0.00268573	0.0123763	0.000202144	0.0247396	0.00650472	0.00186049	0.0511596	-0.00207131	0.189257	0.528109	Postmortem
ENSG00000068028	0.00229572	0.252051	0.593996	0.057139	0.0486098	0.185194	0.0473121	0.101893	0.338108	-0.0174587	0.541394	0.867121	0.15468	0.000587498	0.00222913	0.0760318	0.101036	0.232467	0.00300039	0.268715	0.605569	0.000715608	0.673602	0.866904	-0.00366437	0.00659423	0.109575	Postmortem
ENSG00000068078	-0.00418772	0.24546	0.586614	0.0194087	0.791787	0.897787	-0.0516795	0.373798	0.64579	-0.112025	0.0384419	0.398077	-0.771473	6.29699e-11	2.71385e-09	-0.195116	0.102379	0.234612	-0.0201309	0.00541547	0.109369	-0.00549733	0.223476	0.531713	0.00702952	0.0508298	0.291389	Living
ENSG00000068079	0.00087026	0.800443	0.93345	-0.0486711	0.43539	0.661157	0.0573089	0.374253	0.646331	0.0160505	0.774645	0.947002	-0.080982	0.324692	0.433972	-0.179619	0.0319299	0.103248	-0.000453385	0.924584	0.973874	-0.00679589	0.0204187	0.169721	0.00289844	0.191462	0.530446	Living
ENSG00000068097	0.000443835	0.713261	0.896493	-0.0165123	0.520548	0.727057	-0.0129572	0.546841	0.771614	0.0248655	0.226838	0.687304	0.0785206	0.0422702	0.0832968	0.111286	0.00563928	0.0294704	0.0037043	0.111195	0.416354	0.000422924	0.771266	0.913899	0.000111127	0.923876	0.974904	Postmortem
ENSG00000068120	0.000699774	0.69569	0.887445	-9.10004e-05	0.99616	0.998344	0.015942	0.458854	0.71029	0.0293644	0.379485	0.783679	0.226462	3.57766e-05	0.000204337	0.0819211	0.156911	0.315979	0.00622521	0.0511706	0.298242	0.00284844	0.169744	0.470319	0.000234102	0.884552	0.962082	Postmortem
ENSG00000068137	0.00257714	0.316131	0.652807	0.03619	0.245406	0.477802	0.0357807	0.276921	0.558942	0.0222574	0.58515	0.885601	0.17437	0.0272014	0.0576398	0.295196	0.000361758	0.0039993	-0.00457641	0.344121	0.673882	0.0016329	0.599805	0.827495	0.00247306	0.295323	0.634807	Postmortem
ENSG00000068305	0.00333901	0.0548278	0.29886	0.0340122	0.186914	0.40979	0.00508481	0.814994	0.921462	0.0131292	0.639142	0.905378	0.122754	0.00820623	0.0210557	0.0243293	0.611506	0.758895	0.00454982	0.10273	0.402203	0.00396924	0.0221229	0.175203	-0.00214046	0.0973463	0.394465	Postmortem
ENSG00000068308	-0.000706008	0.588277	0.833686	-0.0315194	0.0572292	0.204284	0.00818824	0.570899	0.786979	-0.0103252	0.6592	0.912068	0.113727	0.00222826	0.00698495	0.0173929	0.657327	0.792978	0.00538351	0.0146365	0.171525	0.00301359	0.0340137	0.215046	-0.000603608	0.560694	0.819482	Postmortem
ENSG00000068323	-0.000205261	0.916204	0.973523	-0.000154303	0.99414	0.99747	0.0070838	0.687495	0.853702	-0.0246836	0.360651	0.771121	0.0861392	0.0462695	0.0897955	0.0329667	0.465731	0.64385	0.00245491	0.301919	0.636797	0.00141447	0.351952	0.653677	0.000832823	0.480922	0.771809	Postmortem
ENSG00000068354	0.00211083	0.23076	0.570941	0.00135339	0.948615	0.975877	-0.0381873	0.0844961	0.305366	0.0174132	0.559862	0.876067	0.0670908	0.188573	0.283004	0.0849159	0.124661	0.269758	0.00769837	0.00991613	0.143406	0.00691729	0.00049507	0.0251428	0.00167452	0.271188	0.614144	Postmortem
ENSG00000068366	0.000437083	0.838439	0.948558	-0.0456859	0.0565227	0.202701	-0.0265843	0.313498	0.591359	0.0729822	0.0132608	0.287467	-0.0545083	0.243955	0.346573	-0.148365	0.00241797	0.0158092	-0.0077014	0.00808965	0.130479	-0.00242281	0.178929	0.480403	-0.00363684	0.00593985	0.104832	Not DE
ENSG00000068383	-0.0012633	0.365103	0.693464	-0.0141069	0.592023	0.776272	0.00835917	0.677271	0.847899	-0.0462801	0.0232896	0.340105	0.0794579	0.0244734	0.0528215	0.0114884	0.758918	0.860365	0.00308225	0.157896	0.483078	0.00122825	0.380187	0.677454	0.000880215	0.375603	0.700955	Postmortem
ENSG00000068394	-0.00382958	0.00622094	0.106736	-0.00697299	0.755158	0.876674	0.00834264	0.607798	0.807523	0.000370266	0.987529	0.996668	-0.0841774	0.00246015	0.00760579	-0.0364868	0.208673	0.383735	0.000764366	0.656577	0.859817	0.00117789	0.281238	0.591128	-0.000995958	0.207817	0.54938	Not DE
ENSG00000068400	-0.00631616	1.07081e-05	0.00359806	-0.0524483	0.0046835	0.0457081	-0.00136197	0.936576	0.975837	-0.00141353	0.951776	0.98879	-0.145203	2.11435e-05	0.000130251	0.0342995	0.331064	0.519977	-0.000102746	0.961588	0.986188	0.00354155	0.00858963	0.109089	0.000564141	0.561544	0.819882	Living
ENSG00000068438	-0.00249735	0.0674048	0.329211	0.00797324	0.595039	0.778347	-0.0201796	0.296278	0.577443	0.0121856	0.550851	0.871451	-0.014122	0.60061	0.695994	0.0380142	0.192513	0.363345	0.0017322	0.301953	0.636797	0.0027574	0.0129061	0.133792	-0.000382021	0.624228	0.849474	Postmortem
ENSG00000068489	-3.91597e-05	0.990255	0.996202	-0.0449278	0.372671	0.606608	-0.0321259	0.483954	0.730255	-0.00234368	0.95538	0.989771	-0.13936	0.0805495	0.141509	-0.234451	0.00418328	0.0236323	-0.0099737	0.0378665	0.262546	0.00210689	0.480782	0.753036	0.00443987	0.0736412	0.346967	Postmortem
ENSG00000068615	0.00123208	0.609781	0.845162	-0.0499878	0.183059	0.405165	-0.0349371	0.206234	0.482774	0.0053835	0.876032	0.972554	-0.0994515	0.0858667	0.14917	-0.103776	0.0948431	0.222625	-0.000424715	0.908386	0.968253	0.000182364	0.939264	0.979924	0.00220679	0.171643	0.506854	Not DE
ENSG00000068650	0.00386761	0.106153	0.406013	0.0829126	0.044507	0.176823	-0.0298191	0.578061	0.791606	0.0208476	0.514954	0.855019	0.172256	0.0230644	0.0502202	0.0967549	0.216057	0.392345	0.00902145	0.041758	0.272779	0.00624621	0.02422	0.183924	-5.24635e-05	0.980314	0.994192	Postmortem
ENSG00000068654	-0.000352801	0.840021	0.948984	-0.0589117	0.00390929	0.0409839	0.00835261	0.71615	0.86905	-0.00701179	0.784245	0.949213	-0.0505953	0.0906647	0.155949	-0.00277858	0.928716	0.960088	0.00384206	0.0396925	0.267522	0.00225405	0.0533177	0.266699	-0.000270548	0.765441	0.91591	Postmortem
ENSG00000068697	0.00197141	0.300073	0.637991	0.0648313	0.064218	0.218964	0.0835633	0.0219542	0.14478	0.0212847	0.507407	0.850917	0.0826746	0.0639909	0.116821	-0.0586778	0.205759	0.380251	-0.0001914	0.944545	0.980468	-0.000996432	0.563418	0.806502	0.00192074	0.122217	0.436587	Living
ENSG00000068724	0.00325708	0.17943	0.513599	0.0355152	0.147779	0.358004	-0.0971996	0.0121435	0.102998	0.0102785	0.712387	0.930001	0.0117773	0.808329	0.864554	0.0562443	0.256905	0.439716	0.000190538	0.949014	0.981988	0.00247977	0.177617	0.479382	-0.00168844	0.240356	0.582971	Postmortem
ENSG00000068745	0.00216701	0.154723	0.480686	0.0896292	4.10369e-06	0.000863706	0.0736005	0.000955796	0.0220871	0.0159642	0.464576	0.828729	0.338859	6.09411e-18	4.2531e-15	0.0884578	0.0240074	0.0834108	0.00578494	0.0148657	0.172357	0.000747882	0.612988	0.834929	-0.00231461	0.0548565	0.30199	Postmortem
ENSG00000068781	0.00386649	0.369984	0.697419	NA	NA	NA	-0.0121572	0.861008	0.942056	NA	NA	NA	0.502136	5.79809e-05	0.000309122	0.0158936	0.900096	0.944173	-0.00664561	0.375791	0.695963	-0.00900385	0.0518467	0.263267	0.000434976	0.91295	0.971266	Postmortem
ENSG00000068784	-0.00161286	0.391027	0.710571	0.00640321	0.861779	0.93347	-0.0507443	0.0501179	0.231459	0.0351092	0.199004	0.661909	-0.280502	3.68109e-10	1.20121e-08	-0.246552	9.55726e-08	1.28429e-05	-0.00403786	0.118472	0.427936	-0.000942222	0.560254	0.804534	0.00360305	0.00480676	0.093436	Living
ENSG00000068793	0.00417955	0.01322	0.152891	NA	NA	NA	-0.0938032	0.00083394	0.0199754	-0.0413774	0.163369	0.630501	NA	NA	NA	NA	NA	NA	NA	NA	NA	NA	NA	NA	NA	NA	NA	NA
ENSG00000068796	0.00535744	0.000155516	0.014985	0.0966972	0.00130174	0.0210906	-0.0411317	0.031784	0.177759	0.0491144	0.01379	0.292346	0.0453895	0.281584	0.388104	-0.0387987	0.373766	0.562269	-0.00253936	0.32811	0.6616	0.00218606	0.175538	0.476867	-0.000240104	0.843506	0.946513	Postmortem
ENSG00000068831	-0.00114142	0.63662	0.859753	0.0577365	0.0240049	0.120278	-0.0137206	0.765387	0.895849	-0.0605398	0.0929151	0.530431	0.100362	0.20183	0.298816	0.130243	0.132426	0.281492	0.00492912	0.32471	0.65846	-0.00503173	0.136927	0.426243	0.000260432	0.913939	0.971419	Living
ENSG00000068878	-0.00196106	0.371934	0.698779	0.00257542	0.927543	0.965339	-0.117231	6.97705e-05	0.00394862	0.0257828	0.368302	0.776752	-0.0240033	0.593216	0.689197	0.0131478	0.777217	0.871533	-0.00469424	0.0893335	0.378818	0.000399853	0.816106	0.933583	-0.00203853	0.0984627	0.395754	Living
ENSG00000068885	0.000183323	0.919752	0.975162	0.0263235	0.324146	0.560051	-0.0458478	0.0703669	0.277077	-0.0278074	0.339683	0.759064	-0.121579	0.0271834	0.0576186	-0.0279006	0.623597	0.767756	-0.00324939	0.328183	0.661657	-0.00393768	0.0576826	0.278249	-0.00305046	0.0564498	0.30565	Living
ENSG00000068903	0.000106021	0.957438	0.986346	0.0156051	0.411	0.640503	-0.101863	0.027869	0.165421	-0.0485812	0.114406	0.563651	0.103693	0.0352198	0.0716484	0.17104	0.000859184	0.00741166	0.00260251	0.403595	0.716718	0.0020741	0.285844	0.595842	-0.00246404	0.0908099	0.381046	Postmortem
ENSG00000068912	0.00015555	0.929522	0.978374	-0.0576025	0.0120308	0.0797653	0.0188161	0.40609	0.669997	0.0270425	0.261357	0.713564	-0.118549	0.00918165	0.0231683	-0.12717	0.00776909	0.0370148	-0.00176956	0.534353	0.800214	4.37914e-05	0.980472	0.993854	0.00109204	0.386275	0.709118	Living
ENSG00000068971	-0.00388669	0.0147052	0.161252	-0.0268607	0.191049	0.414453	-0.0139405	0.519089	0.753346	-0.052909	0.03942	0.401451	-0.0869291	0.027298	0.0577991	-0.0541706	0.191267	0.362004	0.00361868	0.138112	0.457097	0.00450891	0.00364251	0.0707412	7.94657e-06	0.994456	0.998686	Postmortem
ENSG00000068976	0.0146004	0.00632047	0.107297	0.165276	0.0137498	0.0862561	-0.155849	0.0300747	0.172157	-0.115087	0.179914	0.644828	-0.624429	3.02258e-06	2.47328e-05	-0.14238	0.297724	0.484889	-0.0219985	0.00569521	0.112192	-0.0161905	0.00124876	0.041437	0.00419804	0.303995	0.642342	Living
ENSG00000069020	0.000868773	0.470666	0.76613	-0.00655318	0.728606	0.860883	0.0201764	0.402444	0.667639	0.0124641	0.570559	0.880591	0.0794587	0.0951773	0.162728	0.041024	0.409263	0.595515	-0.000852731	0.773032	0.915033	-0.00158228	0.397227	0.693559	0.0018229	0.171442	0.506564	Postmortem
ENSG00000069122	-0.00274725	0.203893	0.542841	0.0213591	0.609287	0.787635	0.0153219	0.745609	0.884262	-0.0087736	0.807971	0.955185	-0.157434	0.0588425	0.109004	-0.147399	0.091842	0.217917	-0.00612526	0.232188	0.56608	-0.00523221	0.108443	0.379945	-0.0018547	0.418156	0.730153	Living
ENSG00000069188	-0.00109988	0.709106	0.893719	0.0422164	0.161598	0.37659	-0.0957495	0.059899	0.254407	-0.0342882	0.396278	0.793017	-0.021826	0.832326	0.881504	-0.104975	0.332648	0.521397	0.00102708	0.871245	0.95527	0.00669111	0.0986172	0.362591	-0.00386768	0.225601	0.568801	Postmortem
ENSG00000069206	-0.00415812	0.40376	0.718611	NA	NA	NA	0.18716	0.0215056	0.142997	0.0867884	0.174019	0.638463	NA	NA	NA	NA	NA	NA	NA	NA	NA	NA	NA	NA	NA	NA	NA	NA
ENSG00000069248	-0.00253448	0.0422016	0.264196	-0.0146353	0.431037	0.657226	-0.0129109	0.365566	0.638115	-0.017817	0.340799	0.759493	-0.0856793	0.00175907	0.00570149	-0.0724439	0.0108209	0.0471139	-0.000703943	0.667133	0.865222	-0.0011495	0.262405	0.572746	-0.000304708	0.679582	0.875799	Living
ENSG00000069275	0.00150268	0.345987	0.678375	0.0303321	0.161732	0.376768	-0.0161476	0.393112	0.66059	0.028331	0.210674	0.673979	-0.128639	0.000743562	0.0027266	-0.166824	2.23308e-05	0.000537404	-0.00344999	0.151038	0.475372	-0.000350167	0.813678	0.932658	0.000205957	0.841744	0.945746	Living
ENSG00000069329	-0.000974152	0.593189	0.836347	-0.0229015	0.266248	0.502014	0.000564412	0.977904	0.990959	0.0189867	0.460456	0.826811	0.0193246	0.578451	0.676	-0.0324546	0.366634	0.555074	-0.00215153	0.320549	0.654428	-0.00126743	0.343932	0.647887	0.000395483	0.673651	0.873264	Not DE
ENSG00000069345	-0.0019098	0.290168	0.629715	-0.0295565	0.0689719	0.22819	-0.00368782	0.829577	0.928724	0.0345427	0.206256	0.670273	-0.0281301	0.336169	0.445651	-0.0338068	0.269359	0.453403	-0.00229356	0.207517	0.54203	-0.000786663	0.490655	0.759159	-0.000597236	0.445088	0.749375	Living
ENSG00000069399	0.000788782	0.883287	0.962432	0.06822	0.304723	0.540958	0.174476	0.00396559	0.0525348	0.120899	0.169427	0.635085	NA	NA	NA	NA	NA	NA	NA	NA	NA	NA	NA	NA	NA	NA	NA	NA
ENSG00000069424	-0.00262711	0.286754	0.626667	-0.0581539	0.0881003	0.264612	0.026203	0.556542	0.779381	-0.0931644	0.014357	0.295062	-0.187663	0.060113	0.110892	0.110602	0.286849	0.47273	0.0148153	0.016478	0.179855	0.00752003	0.0536457	0.267179	0.00347372	0.185387	0.524293	Not DE
ENSG00000069431	0.00382903	0.229057	0.569339	0.019069	0.776336	0.888846	0.0688087	0.234059	0.513792	0.0778044	0.0881747	0.526369	-0.168367	0.0471707	0.091209	-0.110637	0.204481	0.378628	-0.00246396	0.621457	0.843441	0.00180438	0.560158	0.804449	0.00780005	0.00270908	0.0697169	Postmortem
ENSG00000069482	NA	NA	NA	0.116189	0.157464	0.370765	NA	NA	NA	NA	NA	NA	NA	NA	NA	NA	NA	NA	NA	NA	NA	NA	NA	NA	NA	NA	NA	NA
ENSG00000069493	0.00610205	0.0218188	0.195223	0.0831188	0.0927209	0.272933	-0.0716925	0.084096	0.304557	0.101899	0.0108146	0.27664	-0.0673008	0.297607	0.405716	-0.0790076	0.240116	0.42074	-0.00796039	0.0444003	0.279977	-0.00417015	0.0918737	0.34976	-0.00135716	0.485564	0.774957	Living
ENSG00000069509	-0.00530351	0.00572317	0.102324	-0.033788	0.111156	0.304001	0.0188411	0.450586	0.703627	0.00839335	0.742841	0.938019	-0.0767824	0.0458557	0.0892005	-0.0351986	0.408318	0.594519	-0.000650705	0.786823	0.920705	0.00226329	0.16257	0.46079	0.00273185	0.0133307	0.152991	Living
ENSG00000069535	0.00527746	0.0335828	0.236519	0.0577363	0.216435	0.445597	0.161059	4.43125e-06	0.000579128	0.101051	0.0053781	0.222583	0.102904	0.185412	0.279384	-0.0578455	0.471593	0.648487	-0.000595055	0.890789	0.962105	0.00288294	0.284338	0.594708	0.00835555	0.000128074	0.0153468	Postmortem
ENSG00000069667	0.00479021	0.00623299	0.106811	0.0786668	0.013059	0.0837294	0.0871544	0.00315608	0.0457785	0.0823871	0.00101837	0.128866	0.207581	2.93426e-05	0.000172601	0.0675592	0.185124	0.353782	0.00160462	0.590644	0.829929	-0.00111032	0.549677	0.797656	0.00221006	0.0980254	0.39514	Postmortem
ENSG00000069696	-0.00923183	0.0924656	0.380373	-0.0577632	0.279257	0.51509	0.122004	0.130995	0.385385	0.10022	0.197635	0.660566	NA	NA	NA	NA	NA	NA	NA	NA	NA	NA	NA	NA	NA	NA	NA	NA
ENSG00000069702	0.0119742	2.91565e-05	0.00579981	0.0989806	0.0882622	0.264855	0.162466	0.00953738	0.0892326	0.0569849	0.159841	0.626285	0.486899	2.50221e-06	2.10578e-05	0.0872109	0.412513	0.598151	0.00210477	0.732241	0.897447	-0.00351153	0.362075	0.66234	0.00764806	0.0162887	0.170162	Postmortem
ENSG00000069712	-0.00255409	0.28928	0.629029	-0.0368635	0.284383	0.520772	0.0180867	0.522	0.75487	0.0559733	0.0801954	0.51249	NA	NA	NA	NA	NA	NA	NA	NA	NA	NA	NA	NA	NA	NA	NA	NA
ENSG00000069849	0.00358407	0.134772	0.450421	0.0788706	0.0171924	0.0984896	-0.0502792	0.0524371	0.236812	0.0167573	0.60562	0.89342	0.274326	1.08144e-05	7.31156e-05	0.0762742	0.238719	0.419341	-0.00166646	0.668585	0.86564	-0.00134259	0.582681	0.817397	3.46572e-05	0.985932	0.996433	Postmortem
ENSG00000069869	0.00581394	0.0409164	0.260268	0.131175	0.0177923	0.100681	0.0986894	0.00600192	0.0676136	0.0818531	0.0248081	0.346793	0.313962	1.48882e-07	1.93341e-06	0.0546563	0.367673	0.55622	0.000772231	0.832481	0.939637	-0.00218459	0.335128	0.640467	-0.00139119	0.447443	0.750446	Postmortem
ENSG00000069943	-0.00187545	0.229664	0.570072	0.0100893	0.726784	0.86005	0.0233509	0.21603	0.494398	-0.0108183	0.637976	0.905136	-0.173507	0.000259752	0.0011148	-0.251697	8.43529e-07	5.24913e-05	-0.00328091	0.235556	0.569159	-0.00623127	0.000510869	0.0255225	-0.000877094	0.512761	0.790648	Living
ENSG00000069956	-0.00197931	0.355335	0.686138	-0.0230533	0.321967	0.558032	-0.00463569	0.813174	0.920701	0.0301085	0.292353	0.73421	0.0244323	0.551393	0.652343	-0.0244921	0.56631	0.725129	-0.00307164	0.22862	0.561979	-0.00276768	0.0816415	0.329373	-0.000884187	0.4155	0.728177	Living
ENSG00000069966	-0.00103152	0.552537	0.812901	-0.0584089	0.0492131	0.186487	0.00159932	0.945253	0.97919	-0.0149474	0.60713	0.893735	-0.0114908	0.828863	0.879042	0.0826987	0.142958	0.296938	0.00613972	0.0620984	0.323501	0.00295253	0.163947	0.463296	0.00258318	0.0708422	0.340441	Postmortem
ENSG00000069974	0.00297985	0.245158	0.586592	0.018752	0.688137	0.836593	0.077095	0.0251229	0.155195	0.0795201	0.0755158	0.502821	0.0472413	0.393171	0.503776	-0.0118815	0.836058	0.906354	0.00156085	0.645665	0.855979	-0.000255686	0.903831	0.965887	0.00332814	0.0550331	0.30227	Not DE
ENSG00000069998	-0.00132502	0.366925	0.695114	-0.017127	0.380714	0.613543	-0.032755	0.130376	0.384514	-0.0441099	0.0732623	0.498558	-0.0767286	0.0339314	0.0693666	-0.0245124	0.522192	0.690775	0.0017335	0.426426	0.732077	-0.00422272	0.00266818	0.0619378	-0.00225168	0.028016	0.220169	Living
ENSG00000070010	0.000979076	0.557819	0.816012	0.0811692	0.00819542	0.0630326	-0.00829815	0.714348	0.868251	0.0264608	0.291584	0.733969	0.214656	2.92752e-06	2.41248e-05	0.135961	0.00383294	0.0222023	-0.000835248	0.766297	0.911877	0.00283562	0.104886	0.374086	-0.00236521	0.105645	0.408585	Postmortem
ENSG00000070018	0.00170068	0.267837	0.610093	0.0701734	0.00649759	0.055088	-0.0393253	0.0867852	0.309588	0.0367546	0.0494216	0.437867	-0.0174931	0.554285	0.654905	-0.00538323	0.860844	0.920449	-0.00422329	0.0224299	0.206586	0.00140814	0.219567	0.52682	0.000570871	0.488086	0.777162	Living
ENSG00000070019	0.00355689	0.410441	0.721491	NA	NA	NA	0.00476488	0.927463	0.972981	0.029849	0.627525	0.901828	NA	NA	NA	NA	NA	NA	NA	NA	NA	NA	NA	NA	NA	NA	NA	NA
ENSG00000070047	-0.00233511	0.263122	0.605719	0.033305	0.153495	0.365719	-0.0548709	0.0216378	0.143537	-0.00543146	0.831017	0.962818	0.0619345	0.250553	0.353786	0.139408	0.0122196	0.0514842	0.00391539	0.238621	0.571743	0.00473064	0.0234362	0.180249	-0.00063467	0.677577	0.874769	Postmortem
ENSG00000070061	-3.05628e-05	0.986681	0.994965	0.000981311	0.968844	0.985964	-0.0240812	0.276184	0.558382	-0.0116639	0.66706	0.914107	0.149327	8.64424e-05	0.000434724	0.0932431	0.0173869	0.0663666	0.00145032	0.536579	0.801739	-0.00414985	0.0044292	0.0779693	-0.00303542	0.0106406	0.13826	Not DE
ENSG00000070081	0.0023522	0.0596658	0.311122	-0.0222387	0.250204	0.48347	0.0316167	0.0940584	0.323164	0.0441065	0.0128937	0.286213	0.00628455	0.839787	0.886845	-0.0894268	0.00686349	0.0339022	-0.00281248	0.145013	0.46658	-0.000647902	0.599162	0.82703	0.00101024	0.26778	0.611019	Not DE
ENSG00000070087	-0.00449826	0.0640431	0.321003	-0.114039	8.76882e-05	0.00416126	-0.0191432	0.37586	0.647409	0.0127015	0.723282	0.931966	-0.194057	2.50534e-05	0.000151025	-0.130315	0.00548757	0.0288094	-0.00750345	0.00761519	0.12693	-0.00206524	0.23147	0.540202	0.00124323	0.297382	0.6367	Living
ENSG00000070159	-0.00884683	0.0021693	0.0620993	-0.120674	0.0129984	0.0835412	-0.0128439	0.722436	0.872387	-0.0423891	0.260193	0.713424	-0.252516	0.00254084	0.00782906	-0.0148762	0.876969	0.930379	0.00141935	0.796228	0.925205	0.00268955	0.500785	0.767315	0.00240075	0.331635	0.666968	Not DE
ENSG00000070182	0.00216218	0.273753	0.614948	-0.021357	0.589589	0.774732	-0.0288252	0.412455	0.675982	0.0161457	0.591064	0.887754	0.0637089	0.418852	0.529005	0.125177	0.143972	0.298328	0.0203073	3.16712e-05	0.00977737	0.00322716	0.324967	0.631571	0.00307912	0.150851	0.477772	Postmortem
ENSG00000070190	0.00812139	0.19036	0.526822	NA	NA	NA	NA	NA	NA	0.147166	0.107732	0.554025	0.302273	0.0375343	0.0754417	0.139082	0.345698	0.534685	0.0283054	0.00160537	0.0602111	0.00862782	0.105902	0.376223	-0.00180129	0.673836	0.873266	Living
ENSG00000070193	0.00840294	0.0588004	0.309323	NA	NA	NA	0.0586155	0.402165	0.667601	-0.0606887	0.359106	0.769893	0.787559	2.40911e-06	2.04236e-05	0.48866	0.0117787	0.0501541	0.00753236	0.489867	0.774049	0.00862283	0.278133	0.587867	0.00245255	0.673275	0.873264	Postmortem
ENSG00000070214	0.00819736	0.00761645	0.11736	0.185512	1.88642e-05	0.0018546	-0.148238	0.0753006	0.286221	-0.0209638	0.630818	0.90302	0.0947259	0.209154	0.307074	0.110162	0.160747	0.321336	0.00222092	0.635274	0.850747	0.00291394	0.321615	0.628105	-0.00165025	0.4567	0.756982	Living
ENSG00000070269	0.000770417	0.578437	0.827775	-0.0619586	0.00825916	0.0633712	-0.00190214	0.928282	0.9732	0.00107706	0.953512	0.989215	-0.078519	0.019546	0.0437897	-0.0492931	0.160182	0.320615	-0.00171617	0.38617	0.704375	-0.00266846	0.0330157	0.212081	-0.000323573	0.721959	0.897368	Living
ENSG00000070366	0.00223871	0.157887	0.485033	0.0705405	0.0087204	0.0656682	0.0556242	0.00309877	0.0453571	0.0084257	0.684021	0.920551	0.162901	5.68004e-05	0.000303426	0.0731499	0.0811843	0.200162	0.00429545	0.052009	0.29982	0.00526815	0.000180636	0.0148243	0.00168686	0.0913176	0.381839	Postmortem
ENSG00000070367	0.00113181	0.457794	0.757657	-0.0165654	0.303393	0.539742	-0.0109431	0.534108	0.762507	0.0380209	0.0365163	0.391957	0.0765597	0.00966635	0.0242334	-0.0394985	0.196651	0.368805	-0.00183745	0.326432	0.660257	-0.00140615	0.227099	0.535857	-0.000675535	0.403003	0.718616	Not DE
ENSG00000070371	0.000818747	0.753239	0.914025	0.0826896	0.0445135	0.176823	0.122608	0.0197105	0.136054	0.0366638	0.383037	0.785388	-0.194092	0.0230128	0.0501239	-0.165962	0.0563414	0.154944	-0.00611887	0.238976	0.572122	0.00255414	0.424646	0.71418	0.0031951	0.230959	0.573752	Postmortem
ENSG00000070388	-0.00578105	0.13602	0.452522	0.00327822	0.920828	0.961839	-0.0266438	0.559872	0.781414	-0.134294	0.0301546	0.371505	-0.377653	8.83148e-06	6.16153e-05	0.173398	0.0536658	0.149718	-0.0030888	0.561626	0.814504	0.0020141	0.567616	0.809785	8.63146e-05	0.971617	0.991788	Living
ENSG00000070404	0.000794121	0.785313	0.927728	-0.00992426	0.735774	0.865465	0.0522238	0.119001	0.366967	0.0430659	0.347402	0.763989	0.134772	0.0182132	0.0412395	-0.0790209	0.183262	0.351496	-0.0022302	0.52579	0.795599	-0.00298376	0.180895	0.482751	0.00202924	0.242547	0.585567	Not DE
ENSG00000070413	0.000783511	0.658453	0.870458	0.000873777	0.96496	0.984121	0.0254271	0.267756	0.550256	-0.0480402	0.0922903	0.529685	0.0531459	0.298145	0.406272	0.00988395	0.852651	0.915602	0.0111753	0.000252556	0.0273683	0.00329812	0.0837697	0.333809	0.000510919	0.720471	0.896891	Postmortem
ENSG00000070423	-0.0055818	0.0604417	0.312816	0.0357501	0.260806	0.49598	-0.00338397	0.909436	0.964189	-0.0627878	0.0854827	0.522313	-0.18648	0.0174247	0.0397201	0.120425	0.139916	0.292444	0.00641057	0.190449	0.523354	0.00594274	0.0566863	0.276032	-0.000154081	0.947631	0.982891	Living
ENSG00000070444	-0.00383741	0.168762	0.498785	-0.019446	0.457239	0.679242	-0.0261335	0.359834	0.633055	-0.0540964	0.134193	0.593484	0.0857957	0.173671	0.26521	0.145303	0.0295721	0.0978127	0.00150229	0.693954	0.879002	0.00538455	0.0300185	0.203507	0.00218871	0.257462	0.601728	Postmortem
ENSG00000070476	0.00279884	0.0928021	0.381346	0.0739591	0.0123939	0.0812323	0.00800203	0.699727	0.860692	-0.0194298	0.307393	0.742744	0.0881812	0.0111433	0.0273153	0.11752	0.00112756	0.00909232	0.00340884	0.115006	0.422821	0.00180872	0.181692	0.484102	-0.000679557	0.522736	0.797526	Postmortem
ENSG00000070495	0.00642892	0.0414548	0.261722	-0.00431923	0.92677	0.965067	0.0509423	0.301431	0.581332	0.0584181	0.1824	0.646851	0.67908	3.56236e-12	2.62149e-10	0.545682	4.34929e-08	7.96804e-06	0.0103534	0.0741101	0.349249	0.00166298	0.640063	0.85058	-0.0057983	0.0612744	0.318136	Postmortem
ENSG00000070501	-0.00229849	0.167239	0.497588	-0.0328865	0.0338306	0.148936	-0.0102159	0.631653	0.822045	0.00996328	0.674238	0.916518	-0.0869519	0.0141834	0.0334742	-0.0303797	0.423458	0.607649	-0.00428032	0.0481571	0.288849	-0.00305201	0.0293045	0.200952	-0.00221997	0.027733	0.21882	Living
ENSG00000070526	-0.00411435	0.391959	0.711001	0.0810375	0.31815	0.554716	-0.172639	0.0606074	0.256108	-0.12272	0.0855691	0.522313	-0.808965	6.60778e-09	1.38526e-07	-0.494353	0.000590794	0.00569972	-0.00921427	0.228624	0.561979	-0.00407056	0.405442	0.700002	0.00106874	0.711306	0.893396	Living
ENSG00000070540	-1.96821e-05	0.991032	0.99624	0.00908997	0.725966	0.859853	-0.00887481	0.733858	0.878331	-0.044337	0.0964647	0.534323	0.165942	0.000419533	0.00167249	-0.0243897	0.61191	0.758968	-0.00189261	0.510986	0.788154	-0.000374646	0.834224	0.939777	-0.00144503	0.299429	0.638767	Not DE
ENSG00000070601	0.0047637	0.0413999	0.26147	0.0634911	0.0746793	0.239806	-0.063077	0.0231745	0.148809	-0.0421573	0.260498	0.713424	0.0262416	0.698567	0.777866	0.0965555	0.193561	0.364876	0.00816644	0.0519163	0.29982	-0.00260045	0.351672	0.653439	0.0010648	0.611801	0.842901	Postmortem
ENSG00000070610	-7.11127e-05	0.961211	0.987747	0.00878663	0.578154	0.767219	-0.0238784	0.184134	0.456792	-0.0367318	0.111635	0.559514	0.0870386	0.00567118	0.0153605	0.0351459	0.28362	0.469335	0.00307057	0.113864	0.420961	-0.000214705	0.860803	0.948716	0.00100863	0.230301	0.573302	Postmortem
ENSG00000070614	0.00129565	0.529417	0.800192	0.0710274	0.00131897	0.0213071	-0.0694071	0.031661	0.177485	-0.0194365	0.441325	0.816849	-0.0387262	0.471703	0.580076	-0.108615	0.0521521	0.146629	0.00206779	0.533016	0.799598	0.000936239	0.651432	0.856381	-0.000363315	0.814077	0.934765	Postmortem
ENSG00000070669	-0.00196485	0.28225	0.622396	-0.0698947	0.00610696	0.0531417	0.0270799	0.319066	0.597198	0.0262405	0.394551	0.792021	-0.0444671	0.320739	0.429858	0.0782269	0.100686	0.231985	-0.00196354	0.484135	0.771141	-0.000765449	0.668631	0.864682	0.00132992	0.270368	0.613161	Not DE
ENSG00000070718	-0.00182378	0.372347	0.699042	-0.0449073	0.0482489	0.184628	0.0270482	0.208373	0.485254	0.0378547	0.155373	0.621468	-0.118024	0.00227983	0.00712366	-0.117518	0.00372644	0.021725	-0.000695076	0.775691	0.916303	-0.000849279	0.578901	0.815543	-0.000107273	0.923517	0.974904	Not DE
ENSG00000070729	-0.00679616	0.111949	0.41652	0.0221468	0.75968	0.879137	0.211664	0.0136034	0.109549	0.147441	0.0180902	0.320444	-0.0828831	0.753154	0.822696	0.492313	0.109983	0.247046	0.0301757	0.0846205	0.369403	0.00228699	0.858431	0.948236	0.00178662	0.844959	0.946815	Postmortem
ENSG00000070731	0.00209627	0.275128	0.616423	0.27563	2.10431e-06	0.000574911	0.0606881	0.0626796	0.260534	0.0641579	0.202842	0.667801	-0.104835	0.523125	0.626956	-0.271231	0.092711	0.219237	-0.0167624	0.0794235	0.359263	0.000270666	0.961838	0.98646	0.0122208	0.00911776	0.130081	Not DE
ENSG00000070756	0.00518625	0.00111851	0.045668	0.0470667	0.0776249	0.2453	-0.0130868	0.655782	0.835883	0.0608127	0.0399001	0.402568	0.206845	0.00750892	0.0195048	-0.0670562	0.401472	0.588034	0.00246872	0.577071	0.822513	0.0044389	0.108199	0.379508	0.00206926	0.323046	0.659908	Postmortem
ENSG00000070759	0.00246429	0.262694	0.60531	0.0534404	0.200216	0.425274	-0.0450379	0.423833	0.683952	0.0218763	0.508066	0.851334	-0.0569754	0.270639	0.376226	0.0855702	0.0927754	0.219294	0.000959836	0.753641	0.906067	-0.00207704	0.249161	0.56012	-0.00496682	0.00055536	0.0332325	Not DE
ENSG00000070761	-0.0014732	0.398607	0.7156	-0.00188218	0.921869	0.962513	-0.0042225	0.810772	0.919373	0.00774016	0.792854	0.950963	-0.119509	0.00345938	0.0101704	-0.0197535	0.649386	0.787085	-0.00569974	0.0220278	0.204537	-0.000224539	0.887455	0.960673	-0.00273269	0.0160218	0.168596	Living
ENSG00000070770	0.00171335	0.120725	0.429998	0.0187306	0.209642	0.437394	0.00200042	0.889945	0.954826	0.0403691	0.085873	0.522313	0.20294	7.09958e-05	0.000367199	0.0382652	0.46943	0.646557	0.00395059	0.16687	0.495503	0.0031804	0.0777003	0.322044	-0.000260283	0.855211	0.951236	Postmortem
ENSG00000070778	0.00475465	0.00196493	0.0592936	0.149187	1.40977e-06	0.000457376	-0.00289515	0.900516	0.96005	0.024634	0.227738	0.688426	0.22347	1.0295e-05	7.0196e-05	0.0159425	0.760673	0.861407	-0.000858877	0.760152	0.909819	0.00315835	0.0784037	0.323288	0.00465809	0.000982737	0.0422443	Postmortem
ENSG00000070785	-0.00364849	0.00655404	0.109321	-0.0335582	0.0885622	0.265182	-0.0013883	0.933475	0.97437	0.0103064	0.640062	0.905599	-0.109672	0.000141204	0.000660101	-0.028428	0.350923	0.539795	-2.33447e-05	0.989468	0.996501	-0.00115493	0.311042	0.61834	-0.000685406	0.40744	0.721831	Living
ENSG00000070808	-0.0029953	0.322642	0.658931	-0.0420972	0.269098	0.504795	0.026943	0.459792	0.710907	-0.0702945	0.0318031	0.377972	-0.269501	0.0571513	0.106409	0.16518	0.245755	0.427371	0.0194504	0.0254485	0.218657	0.00830235	0.112607	0.387018	-0.000871769	0.819325	0.936353	Not DE
ENSG00000070814	0.00232333	0.273972	0.615273	0.036826	0.0643912	0.219248	-0.0360199	0.0969388	0.328361	-0.0135284	0.629274	0.902075	0.172261	0.000156741	0.000723663	0.16858	0.000395988	0.00425594	0.00719728	0.0102947	0.144798	0.00415336	0.0193491	0.165447	-0.00183145	0.185927	0.524849	Postmortem
ENSG00000070831	-0.00286374	0.0857095	0.367506	-0.0187482	0.230652	0.461777	-0.0653653	0.00215387	0.0360874	-0.0127795	0.649076	0.908811	-0.206875	4.15027e-06	3.25095e-05	-0.172478	0.000195027	0.00258226	-0.00699869	0.0049539	0.105179	-0.00400338	0.00980526	0.117527	-0.00168324	0.113328	0.423024	Living
ENSG00000070882	-0.000497285	0.79019	0.929515	-0.043304	0.210641	0.43846	-0.122164	0.000186943	0.00745261	0.0128351	0.653345	0.910044	-0.139093	0.0075719	0.0196519	-0.0459046	0.402114	0.588363	-0.01017	0.000865844	0.0454673	-0.00212591	0.27785	0.587757	-0.000687491	0.628991	0.851098	Living
ENSG00000070886	0.00698295	0.0830283	0.362588	0.12886	0.0210166	0.111141	0.18007	0.00375723	0.0511621	0.0601118	0.308686	0.74395	-0.137837	0.264968	0.369987	-0.0274184	0.842607	0.90994	0.000473778	0.952122	0.982904	0.0118658	0.0295931	0.201907	0.00507224	0.183166	0.521238	Postmortem
ENSG00000070915	-0.00506445	0.546111	0.809317	NA	NA	NA	NA	NA	NA	NA	NA	NA	1.69389	1.04437e-12	9.91007e-11	0.922678	0.000171266	0.0023505	0.0213001	0.154871	0.479999	0.01109	0.252293	0.563299	0.000498998	0.949359	0.983542	Postmortem
ENSG00000070950	-2.77405e-06	0.99841	0.999375	0.0724056	0.0313597	0.141946	-0.00821936	0.725694	0.874163	0.025939	0.247923	0.702585	-0.0168975	0.600819	0.696123	0.0108652	0.753009	0.856358	0.00135804	0.496132	0.777992	0.00306083	0.0180992	0.160261	-0.000421732	0.673866	0.873266	Postmortem
ENSG00000070961	0.000760917	0.781664	0.926731	-0.00724251	0.810295	0.905205	-0.0151903	0.611042	0.809678	-0.0171521	0.587301	0.88618	-0.190756	0.0120118	0.0291003	-0.00719081	0.924924	0.957728	-0.00245027	0.606408	0.836582	-0.000551455	0.84813	0.944501	-0.00272363	0.18204	0.519854	Not DE
ENSG00000071051	0.000424497	0.792349	0.93002	0.0538744	0.0246927	0.122557	0.0675133	0.00173738	0.0312746	0.0368871	0.136393	0.598524	0.170393	0.000120008	0.000575566	0.0559207	0.239189	0.419764	0.00865737	0.00160075	0.0602111	0.000734526	0.682411	0.871544	-0.00148373	0.256407	0.600622	Postmortem
ENSG00000071054	0.00320588	0.211236	0.550046	0.13599	5.49692e-05	0.00335433	-0.12898	0.0254653	0.156841	0.066489	0.0955138	0.533827	-0.0325497	0.528904	0.632201	0.0746795	0.166976	0.32916	-0.00208109	0.517548	0.790815	0.0042061	0.0377732	0.226693	-0.000982724	0.496987	0.781928	Postmortem
ENSG00000071073	0.00521703	0.000949337	0.0409103	0.0291347	0.221665	0.451637	0.0406991	0.0696073	0.275487	0.0476182	0.049226	0.437304	0.210144	6.10289e-08	9.22039e-07	0.135867	0.000648858	0.00609026	0.0070577	0.00265925	0.0772253	0.00156715	0.282481	0.59214	-0.00304554	0.00557018	0.101526	Postmortem
ENSG00000071082	-0.00398585	0.0778257	0.351715	0.0116366	0.666824	0.823995	-0.00236633	0.932618	0.974203	-0.0259357	0.579308	0.88359	-0.108491	0.027395	0.0579593	-0.0531238	0.294109	0.480629	-0.00139917	0.637461	0.852166	-0.00199866	0.277164	0.587288	-0.00124371	0.372628	0.698596	Living
ENSG00000071127	0.00209558	0.271534	0.612564	0.0493361	0.0949477	0.276602	-0.0166035	0.601398	0.804021	0.0474154	0.0820678	0.516608	0.115761	0.010944	0.0269121	-0.0458123	0.33089	0.519847	-0.00347236	0.20577	0.540944	0.00126007	0.461608	0.739124	0.000212033	0.864768	0.954895	Postmortem
ENSG00000071189	0.000963963	0.456981	0.756966	-0.00798176	0.694217	0.840223	0.0187764	0.18835	0.461016	0.0259522	0.0913889	0.528664	0.0473971	0.0298033	0.0621668	-0.0450504	0.0462523	0.13526	-0.000883598	0.51586	0.789651	-0.0015037	0.0758035	0.31851	-0.000487416	0.394544	0.714134	Postmortem
ENSG00000071205	0.00184544	0.430337	0.736815	0.0611444	0.0532218	0.195777	-0.0101567	0.840259	0.933197	0.0719264	0.0417889	0.4091	0.0513895	0.555653	0.656285	-0.120263	0.197574	0.369928	-0.0017515	0.738578	0.899574	-0.0121728	0.000352748	0.0211512	-0.00815654	0.001181	0.0465408	Living
ENSG00000071242	0.00356708	0.0182867	0.178884	0.0698797	0.0001098	0.00473472	0.0206989	0.38181	0.652061	0.0113622	0.542063	0.86764	0.179348	0.00412782	0.011777	0.0192382	0.765568	0.864325	0.0100709	0.00306801	0.0826607	0.00650669	0.002201	0.0558449	0.00230372	0.146709	0.471999	Postmortem
ENSG00000071243	0.000361265	0.831214	0.945564	0.0501786	0.0583973	0.206725	-0.0267585	0.182186	0.454585	0.0303869	0.177962	0.642386	-0.140448	7.70875e-05	0.000393346	-0.00649072	0.863543	0.921967	-0.00254002	0.215881	0.549774	-0.0031139	0.0195175	0.166179	0.00105697	0.264859	0.608737	Living
ENSG00000071246	0.00200155	0.371843	0.698755	0.0649957	0.0405437	0.166333	-0.210221	2.09905e-06	0.000357284	-0.0266092	0.439451	0.815761	-0.139604	0.0100216	0.0249646	-0.0659558	0.238196	0.418768	-1.37204e-05	0.99665	0.998371	-0.00123776	0.545975	0.795198	-0.0024742	0.102082	0.402066	Living
ENSG00000071282	-0.0103802	0.049054	0.284407	0.0607813	0.299385	0.535658	-0.105583	0.0225929	0.147178	0.0324727	0.549838	0.870677	-0.368971	8.1394e-05	0.000412596	-0.37159	0.00010398	0.00163987	-0.016511	0.00273949	0.078398	-0.000581215	0.864896	0.950349	0.00386727	0.135758	0.457494	Living
ENSG00000071462	-0.00200456	0.180262	0.514538	-0.0329292	0.0230528	0.117596	-0.0365142	0.18238	0.454753	0.0317981	0.162807	0.629708	0.0104495	0.715907	0.792056	0.0378639	0.21075	0.386437	0.000692088	0.697283	0.880095	-0.00124818	0.269039	0.579113	-0.000634388	0.453017	0.75497	Living
ENSG00000071537	0.00217024	0.079893	0.355892	0.0156541	0.327751	0.563754	-0.014028	0.409266	0.673212	0.0479634	0.0214089	0.332106	0.0838811	0.0332519	0.0682353	-0.0778348	0.0557352	0.153746	0.00257235	0.29197	0.62669	-0.00127922	0.397825	0.694022	-0.00178307	0.104491	0.406563	Postmortem
ENSG00000071539	0.000448309	0.882396	0.962019	-0.0736592	0.126017	0.326675	0.0222885	0.401189	0.667172	0.0821831	0.119441	0.570406	0.150158	0.0643675	0.117341	0.00631588	0.946175	0.970074	-0.00521967	0.312025	0.645572	-0.00280229	0.445157	0.727031	-0.00243551	0.356767	0.6874	Postmortem
ENSG00000071553	-0.00104624	0.566716	0.821068	-0.0555173	0.0232435	0.118049	0.0212199	0.328111	0.604659	-0.0033619	0.920393	0.982268	-0.00400081	0.92803	0.950975	-0.0631471	0.172246	0.336296	0.00256475	0.349954	0.677517	0.00407807	0.0182504	0.160638	-0.00128728	0.320474	0.657512	Postmortem
ENSG00000071564	0.000910332	0.737509	0.907425	0.08831	0.00166086	0.0241777	-0.03487	0.261806	0.544422	-0.00795543	0.789987	0.950278	0.0268303	0.666274	0.750733	0.0498608	0.430725	0.614246	0.00328175	0.378919	0.698628	0.000306369	0.895079	0.963033	0.000193808	0.912888	0.971266	Postmortem
ENSG00000071575	-0.00351994	0.174543	0.506361	0.0340316	0.242654	0.474847	-0.216838	7.06657e-07	0.000182496	0.0236255	0.58622	0.885601	-0.624282	1.37819e-12	1.20717e-10	-0.391691	1.25189e-05	0.000346907	-0.0104281	0.0436483	0.27797	-0.00766539	0.0181522	0.160261	9.57272e-06	0.99715	0.999044	Living
ENSG00000071626	-0.000435968	0.835191	0.947272	0.00950506	0.592855	0.776664	-6.08908e-05	0.997952	0.999152	0.0238229	0.316337	0.747314	0.0773079	0.11551	0.190826	0.172431	0.000751475	0.00672472	0.000446125	0.882112	0.958967	0.00435033	0.0217168	0.173695	-0.000745064	0.60124	0.838835	Postmortem
ENSG00000071655	-0.00490282	0.0405587	0.259453	0.0616167	0.0375883	0.158376	-0.021896	0.42998	0.688385	-0.100396	0.0190801	0.323146	0.146554	0.0835332	0.145804	0.242057	0.0063524	0.0321333	0.00942394	0.0708704	0.342189	-0.00177088	0.594196	0.823852	-0.002642	0.285318	0.624545	Not DE
ENSG00000071794	-6.0389e-05	0.975106	0.991887	-0.0334878	0.240118	0.472421	-0.0281449	0.139113	0.398488	0.00978733	0.68194	0.919863	-0.333807	8.65598e-12	5.44396e-10	-0.279546	2.57191e-08	5.88428e-06	-0.00372591	0.186669	0.519633	-0.00341656	0.0511857	0.261674	0.00195919	0.165409	0.498179	Living
ENSG00000071859	-0.00374287	0.0362487	0.245052	0.0149913	0.406478	0.636668	-0.0345954	0.0921185	0.319813	-0.00296274	0.921317	0.98252	-0.00475957	0.912531	0.93999	0.113607	0.0117113	0.0499358	-0.00156437	0.536186	0.801553	-0.000599701	0.703761	0.882352	-0.00318314	0.00634215	0.107845	Living
ENSG00000071889	-0.00137336	0.44093	0.744746	-0.0476964	0.0154476	0.0922404	-0.0394078	0.1052	0.343702	-0.018425	0.467968	0.829892	-0.106032	0.0111813	0.0273991	0.0061225	0.886418	0.935176	-0.000364404	0.8852	0.960399	-0.000795707	0.613412	0.835106	-0.0030451	0.00900859	0.129544	Not DE
ENSG00000071894	-0.000127556	0.961733	0.987802	-0.0143449	0.70661	0.847252	-0.011608	0.66746	0.843116	-0.0324265	0.32589	0.752959	0.150203	0.0418784	0.0826578	0.260137	0.000768712	0.00684407	0.0109174	0.0196043	0.195186	0.00231733	0.43357	0.72098	0.00119105	0.603518	0.83957	Not DE
ENSG00000071909	0.00478204	0.275693	0.616812	NA	NA	NA	NA	NA	NA	-0.0389921	0.502894	0.849471	NA	NA	NA	NA	NA	NA	NA	NA	NA	NA	NA	NA	NA	NA	NA	NA
ENSG00000071967	0.00553064	0.124031	0.435939	-0.00403011	0.954328	0.978301	0.0799344	0.344572	0.619347	-0.0300319	0.535801	0.864791	0.130591	0.138816	0.22126	-0.0122537	0.893342	0.93996	-0.00508392	0.353756	0.679828	-2.75914e-05	0.993561	0.998082	0.00675158	0.0106658	0.13826	Not DE
ENSG00000071991	0.00416533	0.375972	0.701182	0.293508	0.000105113	0.00459802	-0.0127005	0.92842	0.973253	-0.0187047	0.8014	0.95381	0.124766	0.334163	0.443644	0.312715	0.0102739	0.045316	0.00408094	0.593958	0.831568	0.00881921	0.0448466	0.245076	0.00408827	0.208932	0.550229	Not DE
ENSG00000071994	0.000888027	0.5099	0.789505	-0.0314074	0.0486224	0.185194	-0.0398468	0.00252951	0.0396878	-0.0184543	0.336287	0.758432	-0.0796064	0.00934126	0.0235217	-0.106462	0.00108756	0.00886229	-0.00186248	0.306445	0.640343	9.23594e-05	0.936422	0.979051	-0.00133048	0.11379	0.423946	Living
ENSG00000072041	0.00101219	0.695667	0.887445	0.0701816	0.0496669	0.187586	0.0895277	0.0014455	0.0281191	0.0410574	0.269939	0.718828	0.0313208	0.662831	0.748232	0.215664	0.0041614	0.0235821	0.00808829	0.0654586	0.33081	0.00908449	0.000949755	0.036049	0.00386282	0.0587515	0.312009	Postmortem
ENSG00000072042	-0.00389442	0.00524622	0.0988986	-0.00282347	0.878317	0.941027	-0.0373958	0.0387498	0.198412	0.00261573	0.905116	0.97944	-0.10374	0.00923636	0.0232873	-0.0692343	0.0935112	0.220623	-0.00487064	0.0326757	0.247022	-0.00406669	0.00438841	0.0778425	-0.00158562	0.120373	0.433221	Living
ENSG00000072062	-0.00115367	0.649171	0.865883	-0.0171696	0.354051	0.590216	-0.00651727	0.73566	0.879164	-0.0162492	0.661759	0.912478	-0.0168704	0.808215	0.864474	-0.0636859	0.388868	0.576598	0.0050379	0.235786	0.569283	0.00532651	0.0506076	0.260361	0.00362607	0.0888995	0.377125	Postmortem
ENSG00000072071	-0.000831944	0.764274	0.91925	0.0163282	0.484689	0.699818	-0.041163	0.278768	0.560864	-0.0561905	0.139459	0.603044	0.0976006	0.21355	0.311862	0.201219	0.0142619	0.0576309	0.0159114	0.000810736	0.044071	0.0104324	0.000489704	0.0249288	-0.000456633	0.838047	0.94458	Postmortem
ENSG00000072110	0.00117841	0.646113	0.864707	0.027987	0.329319	0.564983	0.0373654	0.279902	0.56127	0.0419405	0.215137	0.678793	0.206412	0.0076255	0.0197651	0.219504	0.00725161	0.0351689	0.00402054	0.40872	0.720304	-0.00218484	0.48653	0.756999	-0.00181551	0.393275	0.713164	Postmortem
ENSG00000072121	-0.000481428	0.68332	0.882629	0.0176899	0.379446	0.612475	-0.0192574	0.328068	0.604628	-0.00418125	0.796601	0.952095	0.0124277	0.682961	0.764875	0.00986415	0.755281	0.858084	0.000991838	0.600599	0.834576	0.00159499	0.180559	0.48257	0.00190872	0.0239929	0.203541	Postmortem
ENSG00000072133	-0.00222008	0.256679	0.599204	-0.0736649	0.0148947	0.0901421	0.0596448	0.0275777	0.164291	0.0740552	0.0037059	0.200791	0.0497458	0.320705	0.429839	-0.0146557	0.794855	0.882135	-0.00319282	0.322135	0.655819	-0.00251664	0.263309	0.573459	0.00060117	0.675698	0.874117	Not DE
ENSG00000072134	0.000923158	0.575693	0.826429	0.0133995	0.5836	0.770298	-0.104645	0.000732666	0.0182298	-0.00406541	0.875288	0.972493	0.072229	0.13576	0.217227	0.0236944	0.637057	0.777388	-0.00260022	0.384583	0.703356	0.00100892	0.589915	0.821425	-0.00397112	0.00477898	0.0932244	Postmortem
ENSG00000072135	0.00100573	0.629036	0.85504	-0.0392507	0.0655342	0.221485	-0.0402783	0.152744	0.417613	-0.0360798	0.173131	0.637759	-0.0286013	0.52267	0.626654	0.0053706	0.910398	0.949186	0.00558656	0.0419506	0.273292	0.00243861	0.171799	0.473064	0.0011355	0.373015	0.69908	Postmortem
ENSG00000072163	-0.00202931	0.622696	0.852186	0.0054831	0.92264	0.962878	-0.238029	0.000403479	0.0125817	-0.0105497	0.87307	0.97205	-0.567474	9.1158e-05	0.000455369	-0.453636	0.00202092	0.0138407	-0.0187405	0.033906	0.25062	-0.00486347	0.378537	0.675881	0.00426307	0.263576	0.607809	Living
ENSG00000072182	-0.000420869	0.859076	0.953612	-0.079325	0.017386	0.0992191	0.0250878	0.606335	0.807094	-0.0405636	0.313659	0.746067	-0.183516	0.0728662	0.130101	-0.0992438	0.360992	0.549849	-0.000659954	0.916967	0.970624	-0.011023	0.00730657	0.100431	-0.0054908	0.0866561	0.372602	Postmortem
ENSG00000072195	-0.00311576	0.255407	0.598303	-0.0483805	0.0485606	0.185114	-0.0711824	0.0519993	0.235739	-0.0594393	0.110823	0.558088	-0.182877	0.0214531	0.0473561	0.0200379	0.812906	0.89236	-0.00712981	0.150073	0.474408	-0.00340951	0.297086	0.605732	-0.00114362	0.584786	0.830562	Living
ENSG00000072201	-0.00176081	0.402011	0.717414	0.00586363	0.89315	0.948003	-0.00674999	0.802812	0.915149	0.0169172	0.609549	0.894383	-0.165868	0.026887	0.0571302	0.120026	0.147061	0.302497	0.00519591	0.279212	0.615057	-0.000129654	0.968221	0.988674	7.32051e-05	0.971696	0.991821	Living
ENSG00000072210	0.0014478	0.410713	0.721672	-0.0129251	0.614903	0.790758	0.104216	0.000253771	0.00912276	-0.014817	0.609537	0.894383	0.429678	1.02217e-17	6.50432e-15	0.171073	0.000619931	0.00588255	0.00707797	0.0184151	0.18981	-0.00265003	0.153859	0.449951	-0.000969143	0.519195	0.795175	Postmortem
ENSG00000072274	-0.00756812	0.00841701	0.122535	0.00691803	0.902489	0.952652	-0.0999897	0.0340475	0.18396	0.0538805	0.208646	0.671928	-0.141194	0.0619528	0.113705	-0.271072	0.000567938	0.00552985	-0.0117712	0.0102789	0.144798	-0.00369998	0.192028	0.496598	-0.0040023	0.081688	0.363994	Living
ENSG00000072310	-6.7315e-05	0.984568	0.994462	0.106029	0.0446941	0.177157	-0.0782978	0.159347	0.426418	-0.0101516	0.836391	0.963266	-0.407026	8.9171e-06	6.21125e-05	-0.0311333	0.735028	0.845012	-0.0073498	0.188205	0.521092	0.010142	0.00327969	0.0679414	0.00754385	0.00461945	0.0916898	Not DE
ENSG00000072315	0.00226979	0.322668	0.658931	0.0468269	0.491537	0.70479	0.0424131	0.165996	0.434202	0.0948777	0.0249466	0.3468	0.0518129	0.448756	0.558943	0.107775	0.183147	0.351369	0.0066462	0.139009	0.458765	0.00392199	0.24843	0.558903	1.88811e-05	0.992721	0.998323	Not DE
ENSG00000072364	0.00309312	0.00738632	0.115365	0.0416939	0.0424979	0.171341	0.0357695	0.00822872	0.0814653	0.040852	0.0255411	0.349742	0.220565	5.71262e-08	8.67924e-07	0.0135578	0.743373	0.850525	0.00283443	0.212275	0.547268	0.00303766	0.031016	0.206191	-3.2667e-05	0.975525	0.992825	Postmortem
ENSG00000072401	0.00031945	0.880351	0.961265	-0.0540676	0.0133419	0.0847355	0.00400707	0.870626	0.946129	-0.0308577	0.309367	0.743976	0.114548	0.0194863	0.043674	0.0398761	0.444295	0.625802	-0.00153209	0.61479	0.840127	-0.00384775	0.0485001	0.25439	-0.00236814	0.123732	0.438843	Postmortem
ENSG00000072415	0.00231518	0.114066	0.420784	0.0588773	0.00527884	0.0491195	0.0132873	0.585681	0.79617	0.0466036	0.0130515	0.286765	0.255564	3.20455e-09	7.44687e-08	0.158374	0.000344404	0.00384676	0.00206247	0.42536	0.731532	0.000511289	0.752002	0.906584	-0.00132813	0.269541	0.612564	Postmortem
ENSG00000072422	0.000425496	0.797818	0.932188	0.0104683	0.752254	0.874963	-0.062202	0.0227404	0.147514	-0.0313786	0.228482	0.688648	-0.153151	0.00412069	0.0117629	0.00305446	0.955859	0.975886	-0.0030416	0.321204	0.654963	-0.00162884	0.395922	0.692015	-0.00348874	0.0201612	0.187164	Living
ENSG00000072444	-0.00400675	0.237941	0.578847	NA	NA	NA	-0.016112	0.826559	0.927351	NA	NA	NA	NA	NA	NA	NA	NA	NA	NA	NA	NA	NA	NA	NA	NA	NA	NA	NA
ENSG00000072501	0.00447456	0.00153089	0.0523599	0.118054	6.95234e-07	0.000348403	-0.0433545	0.0567718	0.246817	0.0488374	0.0706068	0.493187	0.237005	3.63646e-09	8.26416e-08	0.0832472	0.0429775	0.128321	0.00278019	0.224666	0.558288	0.000605044	0.671678	0.866086	-0.00103871	0.328721	0.664848	Postmortem
ENSG00000072506	-0.00279755	0.20461	0.543642	-0.0203652	0.526732	0.731443	-0.00748467	0.818797	0.923531	-0.0477906	0.143213	0.604606	-0.0799558	0.0931576	0.159653	-0.0630385	0.199277	0.37214	-0.00312481	0.251103	0.586181	-0.00491827	0.00379613	0.0728096	-0.00170403	0.17604	0.512804	Living
ENSG00000072518	0.0017036	0.465957	0.762942	0.0252348	0.226485	0.45662	-0.0729436	0.00230581	0.0374328	-0.0301481	0.303864	0.740939	0.107244	0.0815241	0.14292	0.167702	0.00989129	0.0440144	0.00708356	0.0601429	0.318861	0.0059758	0.0134638	0.136884	-0.000828593	0.655868	0.863698	Postmortem
ENSG00000072571	-0.00251031	0.583872	0.831001	NA	NA	NA	0.0424668	0.366085	0.638603	-0.00731643	0.907492	0.979715	NA	NA	NA	NA	NA	NA	NA	NA	NA	NA	NA	NA	NA	NA	NA	NA
ENSG00000072609	-0.00114841	0.451533	0.753228	-0.0312233	0.0975791	0.281029	-0.00272013	0.912351	0.965599	-0.00526946	0.803871	0.95456	0.0609291	0.103559	0.17444	0.133177	0.000690154	0.00635382	0.00425541	0.0714517	0.343122	0.0009167	0.539014	0.790615	-0.00136951	0.209762	0.550726	Not DE
ENSG00000072657	-0.00153838	0.564469	0.819832	-0.0470993	0.228583	0.458934	0.0589649	0.0619921	0.259379	0.0545337	0.106043	0.551184	-0.0996647	0.279842	0.38617	0.00511164	0.959826	0.977676	0.00382461	0.51721	0.790522	-0.00479378	0.227849	0.536233	0.00193472	0.44558	0.749674	Not DE
ENSG00000072682	0.00411853	0.0897842	0.375241	-0.0125568	0.780218	0.890444	0.14116	0.00342133	0.0481644	0.0593671	0.102279	0.544296	0.491234	1.46171e-07	1.90736e-06	0.353481	0.000239763	0.00296415	-0.00197033	0.72484	0.893541	-0.00170104	0.625053	0.841527	-0.00105123	0.725284	0.898249	Postmortem
ENSG00000072694	0.00734502	0.334907	0.669534	NA	NA	NA	NA	NA	NA	-0.0696489	0.593198	0.888254	0.57304	0.0166655	0.0382839	0.147319	0.548681	0.711907	0.0044208	0.761028	0.91045	0.0210264	0.0192908	0.165191	0.0102684	0.15742	0.487446	Not DE
ENSG00000072736	0.000397661	0.783042	0.927064	0.0291944	0.328609	0.56473	0.0554348	0.0602958	0.255238	-0.0138093	0.624491	0.901497	0.24077	4.67705e-11	2.13928e-09	0.154387	3.68645e-05	0.000761985	0.00622605	0.00470847	0.102174	0.000450576	0.743418	0.902526	-0.000140806	0.891651	0.964069	Postmortem
ENSG00000072756	0.00232222	0.104013	0.402583	-0.00384243	0.835334	0.919717	0.000755819	0.960531	0.984275	-0.0218122	0.284999	0.729608	-0.0636913	0.0745559	0.132628	-0.144003	0.000171632	0.0023505	-0.00168324	0.423749	0.730463	-0.00470254	0.000567006	0.0269608	-0.000711174	0.454655	0.756185	Living
ENSG00000072778	-0.00223163	0.293369	0.63239	0.00659073	0.809708	0.904913	-0.0344474	0.034751	0.185724	-0.0269539	0.294851	0.735744	0.0358034	0.382788	0.493101	0.0342132	0.42049	0.605075	-0.00161775	0.515823	0.789651	-0.0046156	0.00306606	0.0654829	-0.00277973	0.0184637	0.180834	Living
ENSG00000072786	0.000661082	0.815797	0.940014	0.0738819	0.0518934	0.192778	-0.165677	9.09086e-05	0.00458317	0.0261051	0.461342	0.827359	0.0720665	0.203391	0.300469	-0.0462155	0.423382	0.60758	0.000239113	0.945259	0.980819	-0.00161169	0.454046	0.733928	0.000139677	0.933486	0.978132	Postmortem
ENSG00000072803	0.00129646	0.259567	0.602064	0.0457222	0.0179759	0.101279	0.0146579	0.249439	0.530983	0.0039754	0.769457	0.946334	0.0857293	0.00388856	0.0111933	0.0216039	0.480424	0.65598	0.000110437	0.952212	0.982904	-0.00047313	0.678373	0.869421	-0.00240117	0.00198303	0.061046	Postmortem
ENSG00000072818	0.00275978	0.357385	0.688067	0.0612672	0.0824245	0.254679	-0.0160699	0.73491	0.878791	-0.0125883	0.730837	0.934852	0.154592	0.162342	0.251236	0.0427882	0.700977	0.822654	0.00676399	0.30513	0.639848	0.0147546	0.000288204	0.0196087	0.00276107	0.391936	0.712387	Postmortem
ENSG00000072832	-0.000752643	0.650328	0.866528	-0.0646844	0.00417104	0.0425989	-0.0422206	0.362991	0.63602	0.00252418	0.932854	0.98424	-0.239899	1.97942e-05	0.000122883	-0.200205	0.000699688	0.00641159	-0.00197655	0.577873	0.822604	-0.00198884	0.379941	0.677214	-0.00219528	0.162034	0.493746	Not DE
ENSG00000072840	0.00194235	0.357532	0.688084	0.134581	0.019194	0.105486	-0.0509017	0.248077	0.529693	-0.0126091	0.739218	0.937053	-0.364021	0.00103218	0.0036175	-0.111175	0.320758	0.508395	-0.0208525	0.00143395	0.0577405	-0.00694293	0.0845598	0.335399	0.00759918	0.0206153	0.189129	Postmortem
ENSG00000072849	0.00112371	0.415155	0.725197	-0.00371374	0.858374	0.931493	0.0180433	0.343696	0.618614	0.00979073	0.624742	0.901553	0.0765253	0.00786413	0.0202935	-0.0601095	0.0476822	0.138192	0.000362969	0.837491	0.941671	-0.000732768	0.514017	0.775344	-0.00134403	0.085282	0.370781	Living
ENSG00000072858	-0.00638139	0.00972122	0.131512	-0.134734	0.00313538	0.0360504	0.0779898	0.0099135	0.0909872	0.0197933	0.592391	0.887792	-0.284627	8.91482e-06	6.21125e-05	-0.179816	0.00915295	0.0416712	-0.00684368	0.0817279	0.363524	-0.00194186	0.457241	0.735714	0.000453264	0.804108	0.930621	Living
ENSG00000072864	0.00292537	0.465371	0.762685	0.208948	6.2679e-06	0.00110919	-0.164816	0.0343713	0.184971	0.0131298	0.798859	0.95283	0.146004	0.121544	0.198835	0.201324	0.0270974	0.0913166	-0.00232307	0.67733	0.870481	0.00626514	0.0559799	0.273981	-0.000523796	0.835342	0.943199	Postmortem
ENSG00000072952	0.00495015	0.143769	0.463913	0.013097	0.861951	0.933474	0.123669	0.0582829	0.250335	0.00843898	0.869028	0.97179	-0.215433	0.0296546	0.0618924	-0.151997	0.136147	0.286978	-0.00493041	0.383162	0.702177	-0.00197143	0.57247	0.811903	0.00870255	0.0029989	0.0722375	Postmortem
ENSG00000072954	-0.00432778	0.0434948	0.268096	-0.0847059	0.025352	0.124759	-0.0855048	0.00482012	0.0590819	-0.106138	0.0017646	0.158859	-0.222927	4.59007e-06	3.53529e-05	-0.120745	0.0244835	0.0846844	-0.00223564	0.469353	0.760804	-0.00618614	0.00339235	0.0686009	-0.00180793	0.19294	0.53209	Not DE
ENSG00000072958	-0.00131151	0.516436	0.793521	-0.0359761	0.132338	0.335473	0.0134032	0.473058	0.722434	-0.0297468	0.312391	0.745942	0.275456	1.69358e-08	3.06359e-07	0.118084	0.0187054	0.0698466	0.0103967	0.000261784	0.0279	0.00445187	0.0126586	0.132456	-0.00172979	0.220963	0.564009	Postmortem
ENSG00000073008	-0.000437303	0.790074	0.929482	-0.0207553	0.415439	0.644378	0.0392247	0.11969	0.368231	-0.0103301	0.663094	0.913004	0.123574	0.00182136	0.00587873	0.0115974	0.784284	0.875676	0.00595597	0.013604	0.165815	-0.000108846	0.945296	0.981387	0.00285782	0.0096114	0.132532	Postmortem
ENSG00000073009	-0.0046576	0.0108559	0.139644	NA	NA	NA	0.00216229	0.920146	0.969106	-0.0164237	0.618163	0.898086	NA	NA	NA	NA	NA	NA	NA	NA	NA	NA	NA	NA	NA	NA	NA	NA
ENSG00000073050	-0.000321995	0.864963	0.955413	0.0519552	0.0102909	0.0729506	-0.0377184	0.0866394	0.309428	-0.00568707	0.834184	0.962997	-0.0921	0.0055056	0.0149829	0.0947517	0.00759006	0.036371	0.000622163	0.766838	0.91222	0.00370761	0.00699141	0.0987344	0.000755496	0.445446	0.749674	Postmortem
ENSG00000073060	0.000422383	0.851369	0.951479	0.038591	0.363376	0.598585	-0.0631738	0.0219352	0.14474	0.00596019	0.830995	0.962818	0.000393521	0.994461	0.996073	0.0686573	0.241832	0.422732	-0.000345458	0.916587	0.970578	0.0030575	0.139601	0.430806	0.000197948	0.901659	0.966513	Postmortem
ENSG00000073111	0.00114624	0.645723	0.864513	-0.0275403	0.371796	0.605639	0.0360144	0.30524	0.584069	0.0568118	0.087049	0.523744	-0.0712751	0.295442	0.403322	-0.124686	0.0819682	0.201385	0.00636466	0.12751	0.441889	0.00228028	0.385903	0.682502	0.00472272	0.0267443	0.214835	Not DE
ENSG00000073146	-0.00460163	0.112336	0.417274	-0.10969	0.00210678	0.0280127	0.0564929	0.197901	0.472925	-0.0929917	0.0389028	0.399402	-0.166971	0.115043	0.190258	-0.1338	0.241389	0.422192	-0.00597866	0.359342	0.684665	-0.00584635	0.173538	0.474384	-0.00353365	0.269603	0.612564	Living
ENSG00000073150	-0.00562689	0.0860567	0.368043	-0.00710607	0.851753	0.927866	-0.0661207	0.0784246	0.292395	-0.135989	0.00502819	0.216089	0.0837142	0.418564	0.528766	0.284161	0.0164682	0.0637968	0.0124922	0.066415	0.332152	0.0110931	0.0213023	0.17229	0.00598507	0.0403081	0.261999	Not DE
ENSG00000073169	-0.00166118	0.388151	0.709076	-0.022102	0.336544	0.572717	-0.0149495	0.53934	0.766042	-0.083419	0.00547239	0.225134	-0.0311322	0.6253	0.716534	0.130512	0.0508591	0.14408	0.00209463	0.59559	0.832255	0.00100184	0.690177	0.875571	-0.00091059	0.622556	0.848868	Living
ENSG00000073331	0.00695483	0.0514127	0.29054	-0.012633	0.84001	0.921757	0.0500525	0.348822	0.62276	0.115587	0.0301213	0.371296	0.13324	0.141279	0.224385	-0.100353	0.277825	0.462472	0.00281109	0.6118	0.838684	0.00122035	0.717251	0.889421	0.00250783	0.386369	0.709118	Postmortem
ENSG00000073350	0.00685312	0.108329	0.410204	0.130073	0.00960933	0.0697968	-0.104379	0.189242	0.462061	-0.0232172	0.686118	0.921263	0.372053	0.000488424	0.00190707	0.341438	0.00110279	0.00895939	0.00684939	0.288218	0.623673	0.000801182	0.834814	0.939999	-0.00493249	0.121641	0.435354	Not DE
ENSG00000073417	-0.000153629	0.953843	0.98547	0.0928167	0.0321795	0.144024	-0.143011	0.0493999	0.229559	0.0188509	0.648805	0.908811	-0.260536	0.000344367	0.00141266	-0.0511212	0.493396	0.668064	-0.00545579	0.21184	0.546851	0.00294912	0.27837	0.588252	-0.000540985	0.787157	0.924974	Living
ENSG00000073464	0.00353719	0.102832	0.400269	0.0616793	0.0336165	0.148419	-0.0344255	0.0784381	0.292395	0.0141115	0.686958	0.921466	0.0898436	0.113959	0.188724	0.0431168	0.461082	0.639466	0.00211803	0.548377	0.807499	-0.000378091	0.862227	0.949279	-0.00325644	0.0418776	0.266948	Postmortem
ENSG00000073536	-0.000396709	0.81214	0.938439	-0.029722	0.272327	0.508411	-0.0169474	0.580301	0.792789	-0.0423358	0.108019	0.554037	-0.0133366	0.716368	0.792445	-0.024119	0.544454	0.708773	0.0106403	3.12539e-06	0.00361332	0.0030029	0.0430621	0.240354	-0.00183921	0.0887087	0.376982	Postmortem
ENSG00000073578	-0.0013345	0.373895	0.700014	-0.0289249	0.136816	0.342233	0.0229904	0.336663	0.612709	0.021002	0.444662	0.818241	0.0528761	0.203786	0.30095	0.0332879	0.440147	0.622908	0.00354878	0.173089	0.504188	-0.000143078	0.929778	0.976587	0.00120722	0.3193	0.656174	Not DE
ENSG00000073584	0.00273161	0.0130159	0.151714	0.0236655	0.16532	0.381661	-0.0348305	0.0554917	0.243133	0.00475034	0.789962	0.950278	0.0152455	0.572838	0.671069	-0.0694971	0.013673	0.0559924	0.000175409	0.915555	0.970421	0.000262639	0.800295	0.926373	0.00044591	0.538848	0.80639	Living
ENSG00000073598	0.0030003	0.397205	0.714653	NA	NA	NA	0.021004	0.710251	0.866147	NA	NA	NA	NA	NA	NA	NA	NA	NA	NA	NA	NA	NA	NA	NA	NA	NA	NA	NA
ENSG00000073605	0.00127765	0.633641	0.858146	-0.0611101	0.0559558	0.201748	0.014781	0.669519	0.844334	0.00187858	0.966028	0.991406	0.29975	1.17411e-06	1.11265e-05	0.294001	6.29466e-06	0.000214127	0.00568865	0.13356	0.450357	-0.00250311	0.305089	0.611847	-0.00315878	0.100695	0.399291	Postmortem
ENSG00000073614	0.00205838	0.0272674	0.218242	0.0538881	0.0545395	0.198614	0.0392658	0.0221603	0.145645	0.0401785	0.00558822	0.227035	0.106798	1.70097e-06	1.52194e-05	0.0270818	0.237092	0.417778	0.00170399	0.219489	0.552736	-7.33668e-05	0.932059	0.9773	-0.000694932	0.279452	0.620151	Postmortem
ENSG00000073670	-0.00817444	0.000696873	0.034363	-0.10243	0.00352033	0.0385631	-0.0541871	0.121107	0.369958	-0.0858088	0.0195922	0.325091	-0.366121	0.000112056	0.000542961	-0.101971	0.317511	0.505274	0.00789292	0.186282	0.519024	0.00756488	0.0605669	0.284373	0.0029377	0.254033	0.598093	Living
ENSG00000073711	0.00271525	0.0523129	0.293209	0.0485581	0.0309024	0.140811	0.00318859	0.929845	0.97369	0.0430089	0.0935092	0.530807	-0.00203206	0.968508	0.978839	-0.00860387	0.870319	0.925912	-0.00387468	0.215082	0.549467	0.00277428	0.151152	0.445954	-0.000232461	0.874831	0.958823	Not DE
ENSG00000073712	-0.00122908	0.625467	0.853393	-0.017215	0.721367	0.857063	0.099482	0.0678754	0.271983	0.0774868	0.0251586	0.3479	-0.0983599	0.0227074	0.0495687	-0.116169	0.00970336	0.0434576	-0.00535041	0.0484744	0.289481	-0.0034304	0.043115	0.240448	-0.000723099	0.533322	0.802431	Not DE
ENSG00000073737	0.00813858	0.199193	0.538069	0.101887	0.434191	0.660149	-0.424985	0.00012431	0.00565396	-0.135264	0.17239	0.637089	-0.0163945	0.920981	0.945812	0.0788877	0.648194	0.786316	0.00497779	0.59189	0.830675	-0.014207	0.0100714	0.119162	-0.0154233	2.35187e-05	0.00574735	Living
ENSG00000073756	-0.00424634	0.473331	0.767658	-0.0582116	0.496639	0.709183	-0.0273882	0.743992	0.883452	0.0445631	0.547063	0.870327	-0.0688594	0.507162	0.612712	-0.140091	0.233884	0.414049	-0.00920577	0.15742	0.48264	-0.00556148	0.222559	0.530464	-0.00624282	0.069754	0.337831	Postmortem
ENSG00000073792	0.0052803	0.451446	0.753218	NA	NA	NA	0.14584	0.179683	0.451427	NA	NA	NA	NA	NA	NA	NA	NA	NA	NA	NA	NA	NA	NA	NA	NA	NA	NA	NA
ENSG00000073803	-0.00206911	0.0857598	0.367571	-0.0665254	0.000515643	0.0122858	-0.0205553	0.202028	0.478213	0.0313027	0.0810688	0.514542	-0.133846	7.01366e-06	5.07493e-05	-0.121971	8.38544e-05	0.00139876	0.00103615	0.573972	0.820869	-0.0029672	0.0106248	0.12201	-0.000146342	0.871745	0.957902	Living
ENSG00000073849	0.00200341	0.331818	0.667317	0.0183482	0.639569	0.806873	-0.195571	1.34098e-06	0.000281386	-0.0375076	0.305338	0.741722	0.03438	0.596241	0.692043	-0.230082	0.000680634	0.00629565	0.00452794	0.26533	0.602614	-0.00377305	0.136613	0.425898	-0.00496339	0.0114138	0.142	Postmortem
ENSG00000073910	0.00275532	0.114737	0.421034	0.0414428	0.0876317	0.263898	0.0187936	0.497717	0.739499	0.0215449	0.504319	0.84976	0.083539	0.0338208	0.0691805	0.0356007	0.379019	0.567597	0.00395994	0.100637	0.399268	0.000320936	0.828491	0.937888	0.000154853	0.880525	0.960884	Postmortem
ENSG00000073921	0.000195289	0.893657	0.965659	0.0516732	0.0208708	0.110899	-0.0322294	0.251015	0.532912	0.0237679	0.313295	0.746067	0.0527679	0.101523	0.171503	-0.0235887	0.480502	0.656044	-0.000651879	0.74656	0.902858	0.000111606	0.929306	0.976423	-0.00101325	0.242273	0.585063	Living
ENSG00000073969	0.000146023	0.96304	0.987818	-0.0586903	0.133759	0.33758	0.0255377	0.438477	0.694386	0.0300343	0.517893	0.856289	-0.108737	0.157613	0.245321	-0.00599983	0.939378	0.965668	0.0017716	0.712079	0.888002	-0.00273979	0.35243	0.653917	0.00139888	0.493686	0.780082	Not DE
ENSG00000074047	0.00465788	0.351742	0.683814	0.0896432	0.292863	0.530013	0.121787	0.0574783	0.248545	-0.0055132	0.946308	0.987277	0.0304568	0.839708	0.886805	0.239616	0.125374	0.270759	-0.0137247	0.120868	0.431682	0.00342257	0.542157	0.792966	0.00948828	0.0429088	0.26954	Postmortem
ENSG00000074054	0.00133556	0.214579	0.554051	0.0156423	0.291356	0.528618	0.0251643	0.101938	0.338206	0.00997727	0.645926	0.907256	0.209037	4.04018e-11	1.9085e-09	0.078853	0.0138341	0.0564482	0.00448741	0.0154789	0.17529	0.00254789	0.0267381	0.191931	0.000131615	0.880544	0.960884	Postmortem
ENSG00000074071	-0.00137839	0.385815	0.707587	-0.00511854	0.847235	0.925908	0.00570155	0.761994	0.893973	-0.0545219	0.13035	0.587144	0.0356318	0.45168	0.561195	0.0804782	0.111032	0.248852	-0.000854965	0.769542	0.913527	-0.00122522	0.516401	0.776789	-0.00172326	0.220837	0.563947	Living
ENSG00000074181	0.00592652	0.231818	0.57275	0.192928	0.00227823	0.029498	-0.287057	6.03762e-05	0.00359823	-0.046975	0.467236	0.82959	-0.37842	0.0199376	0.0445333	-0.450859	0.00639067	0.0322645	-0.0148703	0.127101	0.441348	-0.0110276	0.0682534	0.301598	0.00600257	0.209518	0.550514	Postmortem
ENSG00000074201	-0.00252654	0.0799872	0.356119	-0.0335363	0.0398269	0.164426	0.0215654	0.230658	0.510534	0.0188388	0.419255	0.804524	-0.115579	1.05688e-05	7.18364e-05	-0.0488902	0.0708412	0.18208	-0.00363451	0.0215729	0.202745	-0.000424275	0.668074	0.864357	-0.000256868	0.710692	0.893055	Living
ENSG00000074211	0.00230816	0.210921	0.549833	-0.0586946	0.00489049	0.0469965	-0.035948	0.060312	0.255238	-0.00733303	0.786129	0.949219	0.124569	0.025612	0.0549064	0.0730256	0.204356	0.378466	0.0108979	0.00102208	0.0490777	0.00320565	0.118037	0.395523	-0.0014441	0.346578	0.678595	Postmortem
ENSG00000074219	0.00992577	0.0648598	0.322773	0.215367	0.00214658	0.0283675	0.171099	0.053291	0.238584	0.0101417	0.891069	0.975515	0.597797	0.00035788	0.00145677	-0.146528	0.397487	0.584373	7.88561e-05	0.993679	0.997691	-0.00422196	0.507008	0.771234	0.00348082	0.498582	0.782855	Postmortem
ENSG00000074266	0.000532026	0.716166	0.897811	0.0217191	0.322209	0.558216	0.0234488	0.30725	0.58567	0.0192302	0.458453	0.826285	0.119935	8.99937e-05	0.000450489	0.0433196	0.177774	0.344081	0.0027402	0.145202	0.466741	-0.00408705	0.000667805	0.0294275	-0.0017198	0.052221	0.295037	Living
ENSG00000074276	0.00223146	0.367315	0.69539	-0.00644091	0.873988	0.939221	-0.0221462	0.628142	0.820689	-0.0436745	0.284189	0.728597	0.268415	0.0031743	0.00945038	0.321395	0.00189894	0.013189	0.0126779	0.0313952	0.241893	0.00902276	0.0308555	0.205784	0.00340933	0.227731	0.571073	Postmortem
ENSG00000074317	-0.00327508	0.268498	0.610261	-0.0706155	0.0444489	0.176727	0.053674	0.0669239	0.269789	-0.0549932	0.200365	0.663381	-0.147845	0.154217	0.241006	0.0789858	0.495847	0.670437	0.0118952	0.069021	0.337691	0.012727	0.00615399	0.0918903	0.0029815	0.279675	0.620249	Living
ENSG00000074319	-0.000444978	0.74283	0.909922	0.0118437	0.419807	0.647649	0.0298576	0.0354383	0.188396	-0.0271317	0.12734	0.582343	-0.00150353	0.952298	0.967684	-0.0158385	0.551589	0.714118	-0.000660968	0.671706	0.867454	0.000114315	0.908469	0.967555	-0.000555413	0.42088	0.731444	Living
ENSG00000074356	4.82394e-05	0.97641	0.992253	0.000199027	0.992764	0.99717	-0.0610415	0.0261738	0.159326	0.00712245	0.757946	0.94357	-0.0451069	0.243232	0.345819	-0.0341675	0.39334	0.580661	0.000274935	0.909277	0.968592	0.000264184	0.860966	0.948716	-0.000150895	0.883547	0.96168	Not DE
ENSG00000074370	-0.000510027	0.918296	0.97457	0.149875	0.0142339	0.0878584	-0.203718	0.00345748	0.0484384	-0.0572194	0.35466	0.767437	-0.285849	0.0380117	0.0762596	-0.262051	0.0632167	0.167774	-0.00614725	0.469099	0.760506	-0.00723944	0.169931	0.470414	0.0070451	0.0974097	0.394581	Postmortem
ENSG00000074410	-0.0111446	0.062244	0.317076	-0.116369	0.290247	0.527321	0.0852377	0.445845	0.699851	0.111747	0.236166	0.694899	-0.0973548	0.54961	0.650615	-0.500556	0.00313488	0.0191862	0.0193036	0.0606954	0.320483	-0.00123288	0.845513	0.943936	-0.00254458	0.634098	0.853845	Not DE
ENSG00000074416	-0.00210863	0.351951	0.683907	-0.00914178	0.72163	0.857219	-0.0406205	0.087043	0.309724	-0.073201	0.030604	0.372771	-0.27592	0.000163078	0.000747975	-0.134756	0.0752709	0.189778	-0.00049091	0.914843	0.970421	0.00152138	0.598482	0.826671	0.00016362	0.938321	0.979962	Postmortem
ENSG00000074527	-0.00170496	0.48767	0.776506	-0.0289941	0.416642	0.64522	-0.0385808	0.302783	0.582412	-0.068603	0.0552344	0.451078	-0.338043	3.29877e-07	3.79622e-06	-0.104084	0.147366	0.302933	-0.00371836	0.373586	0.694481	-0.00174893	0.528881	0.784808	0.00694496	0.000622202	0.0343151	Living
ENSG00000074582	-0.000551214	0.705976	0.892485	-0.0426125	0.0236232	0.119286	-0.0043243	0.799189	0.913376	-0.0108597	0.644035	0.906628	-0.0931783	0.00680648	0.0179343	-0.047544	0.189794	0.360193	0.000154111	0.9385	0.978906	-0.00304183	0.0169302	0.155535	-0.0012897	0.165083	0.497711	Living
ENSG00000074590	-0.000327598	0.8925	0.965145	-0.00935138	0.807506	0.904025	-0.0511451	0.134132	0.390929	0.0049302	0.887219	0.974586	-0.0592743	0.256125	0.35996	0.00975309	0.855566	0.917078	0.00354929	0.273135	0.609203	0.00179758	0.368318	0.667832	2.18898e-05	0.987989	0.997374	Postmortem
ENSG00000074603	0.00116457	0.452701	0.75435	-0.014618	0.467726	0.687304	0.00739973	0.681383	0.850106	0.00946502	0.66627	0.914024	-0.0621906	0.0554293	0.103873	-0.109287	0.00117005	0.00931693	-0.00066871	0.739573	0.900096	-0.000667643	0.593457	0.823463	0.00115146	0.180581	0.518375	Living
ENSG00000074621	-0.00180764	0.290311	0.629786	-0.0125444	0.689439	0.837535	0.00877305	0.670605	0.844808	-0.0522087	0.0344731	0.388339	-0.501455	1.89321e-08	3.36839e-07	-0.496751	5.60816e-08	9.19186e-06	-0.0153054	0.00327899	0.0849593	0.00359463	0.270509	0.580545	0.00648045	0.0100344	0.134627	Living
ENSG00000074657	0.000559369	0.608442	0.844577	0.0504818	0.00538754	0.0495857	-0.0327047	0.148317	0.412136	0.00445799	0.82449	0.960152	-0.0358816	0.203785	0.30095	-0.0110747	0.705243	0.826003	-0.00365926	0.0393854	0.266699	-0.000495042	0.653596	0.856577	0.00139697	0.0912874	0.381839	Postmortem
ENSG00000074660	0.00212748	0.468632	0.765003	-0.0197957	0.613891	0.790236	-0.1053	0.00333479	0.0473018	-0.0822533	0.0353044	0.390536	-0.106442	0.151241	0.237281	-0.033024	0.673558	0.803332	0.0038269	0.402615	0.716147	-0.00229052	0.435094	0.721245	0.000862033	0.683204	0.878156	Living
ENSG00000074695	0.00447008	0.00918105	0.127974	0.0380202	0.153216	0.365373	0.0377006	0.206478	0.483037	0.0411574	0.0795672	0.511132	0.184522	2.12106e-08	3.71271e-07	-0.0299967	0.373772	0.562269	0.00236298	0.254343	0.589657	-0.000708424	0.586073	0.819313	0.00166068	0.066218	0.330354	Postmortem
ENSG00000074696	0.000294577	0.840312	0.949049	-0.0292122	0.21897	0.448882	0.00156016	0.927912	0.973175	-0.0246249	0.183258	0.646945	0.00558281	0.858924	0.9002	-0.0820629	0.0117556	0.0500853	-0.00255628	0.181759	0.51375	-0.00327712	0.00602019	0.0908472	-0.00148503	0.0742503	0.347878	Living
ENSG00000074706	-0.00286497	0.409382	0.720921	-0.0553226	0.238735	0.471441	0.0365046	0.276031	0.558252	0.0454878	0.337113	0.75866	-0.0171536	0.842858	0.889047	-0.0111741	0.901089	0.94464	0.0094759	0.0804342	0.360812	0.000242884	0.9422	0.980652	-0.00122351	0.601019	0.838835	Not DE
ENSG00000074755	-0.000145518	0.909978	0.971444	0.035107	0.0450639	0.177964	-0.00583629	0.746754	0.884707	-0.00885185	0.646544	0.907447	0.0469774	0.163598	0.252818	0.0161401	0.644291	0.783191	0.00254086	0.21713	0.550975	0.00383333	0.00290092	0.0636861	0.00164733	0.0672489	0.332755	Postmortem
ENSG00000074800	-0.00277744	0.0516383	0.291376	0.00573436	0.837755	0.920925	0.0555303	0.0190916	0.133671	0.0304582	0.186288	0.651328	-0.0558349	0.193992	0.289489	-0.129892	0.00343308	0.0204445	-0.00325677	0.224422	0.558233	-0.00289307	0.0802064	0.326362	-0.00153714	0.174262	0.51041	Living
ENSG00000074803	-0.00519865	0.128226	0.442519	0.010328	0.874318	0.939264	0.0151471	0.840513	0.933197	-0.0371202	0.531072	0.862368	0.00440686	0.958362	0.971747	0.137504	0.168933	0.33196	0.00323721	0.555899	0.811802	0.00634413	0.120581	0.399688	0.00606688	0.0212221	0.191308	Not DE
ENSG00000074842	-0.00258882	0.197911	0.536014	-0.0864742	0.000652323	0.0138626	0.00701647	0.73824	0.880206	-0.0282564	0.397988	0.793509	-0.0190579	0.629505	0.72014	-0.122723	0.00375602	0.0218327	0.000980156	0.686672	0.875568	-0.00316861	0.0434441	0.241104	-0.00180598	0.126527	0.44352	Living
ENSG00000074855	0.000850497	0.752513	0.91368	-0.00810605	0.807736	0.904025	-0.0423765	0.250227	0.531994	-0.0160848	0.653152	0.910044	-0.135919	0.0387187	0.0774625	-0.001995	0.976652	0.986685	-0.00382045	0.34528	0.674373	9.86707e-05	0.969344	0.988674	0.000936138	0.627178	0.850285	Not DE
ENSG00000074935	-0.00175526	0.260984	0.60383	-0.0506798	0.0623181	0.214667	0.0554304	0.0179629	0.129439	0.0321017	0.148252	0.613239	-0.0191264	0.638511	0.727406	0.0132439	0.755063	0.857972	-0.00144825	0.562457	0.81481	-0.00274067	0.0807082	0.327541	0.00135888	0.257049	0.601401	Living
ENSG00000074964	0.00260876	0.182651	0.51781	0.0856019	0.00054249	0.0124984	0.0112619	0.643868	0.82916	-0.0283074	0.284039	0.728459	-0.00450024	0.935749	0.956304	0.0312058	0.591867	0.745086	-0.0065202	0.0577634	0.314121	-0.00434004	0.0465087	0.249153	0.00250498	0.135911	0.457799	Postmortem
ENSG00000074966	-0.00447278	0.257838	0.600408	0.0956775	0.167609	0.385158	0.247173	0.00110113	0.0238575	0.0589879	0.334886	0.75789	-0.11733	0.290631	0.398038	-0.0138885	0.914258	0.95128	0.00936922	0.192558	0.525663	0.00282823	0.587406	0.820117	0.00831185	0.0107109	0.138594	Living
ENSG00000075035	-1.73098e-05	0.993504	0.997554	-0.0205155	0.654506	0.815514	0.0354686	0.272932	0.556212	-0.0235847	0.405938	0.79802	0.0512382	0.430284	0.540383	0.150415	0.0361333	0.113149	0.0105218	0.00942953	0.139278	0.00465919	0.0932235	0.352385	-0.000246014	0.893228	0.964594	Postmortem
ENSG00000075043	-0.00419028	0.144897	0.46509	-0.0692493	0.0644604	0.219292	-0.0405176	0.262364	0.544637	-0.0661375	0.0715443	0.495635	0.0216674	0.848413	0.892921	0.255943	0.030757	0.100602	0.021494	0.00202349	0.0674163	0.0120543	0.00645241	0.0940686	-0.00107764	0.715203	0.895227	Not DE
ENSG00000075073	-0.0017416	0.620734	0.851315	-0.0773368	0.057097	0.203973	-0.08963	0.123862	0.374554	-0.0215525	0.670804	0.915206	NA	NA	NA	NA	NA	NA	NA	NA	NA	NA	NA	NA	NA	NA	NA	NA
ENSG00000075089	-0.00440256	0.0607949	0.313624	-0.0790457	0.000102502	0.00451428	0.019985	0.38312	0.653186	0.016178	0.590041	0.887378	-0.0924853	0.0185768	0.0419355	-0.0927793	0.0268825	0.0908439	-0.00316036	0.189776	0.522856	-0.00291851	0.0582277	0.279629	8.00648e-05	0.939949	0.980747	Living
ENSG00000075131	-0.000930941	0.652436	0.867113	0.00391935	0.904131	0.953558	0.0650727	0.0449321	0.216917	0.00747568	0.811855	0.956516	-0.0465652	0.305726	0.414227	-0.0557699	0.24426	0.425565	0.00140549	0.615667	0.840376	0.00266678	0.133149	0.420627	-9.99947e-05	0.942116	0.981107	Not DE
ENSG00000075142	-0.00270918	0.149635	0.472124	-0.0602659	0.0474504	0.183301	0.0894143	0.0307873	0.174679	0.0175241	0.506392	0.850461	-0.132087	0.00749938	0.0194868	-0.172736	0.00078561	0.00694718	-0.00478788	0.118333	0.427936	-0.00249535	0.19216	0.4967	0.00356596	0.00727119	0.115382	Living
ENSG00000075151	-8.53792e-05	0.94744	0.983872	0.0320938	0.131028	0.333541	-0.0384011	0.00695924	0.0736505	0.00962394	0.64771	0.908138	0.0213467	0.448989	0.559104	-0.0189073	0.515411	0.685262	-0.000126735	0.94254	0.980107	-0.000147255	0.892063	0.962084	-0.000275058	0.731145	0.900673	Postmortem
ENSG00000075188	-0.00227052	0.342651	0.676192	0.0241463	0.540215	0.740655	0.0368769	0.270176	0.552953	-0.00659618	0.834379	0.962997	-0.245221	1.06817e-05	7.24447e-05	-0.218673	0.000187963	0.00251644	-0.0044562	0.164428	0.49289	-0.002809	0.16844	0.469583	0.0019314	0.164741	0.497355	Living
ENSG00000075213	0.00347954	0.216726	0.556301	0.117862	0.0149928	0.0904962	0.177543	0.000192297	0.007586	0.00685544	0.869352	0.97179	0.144672	0.210954	0.30892	-0.125919	0.301846	0.489349	0.00161345	0.819862	0.934587	0.00963499	0.0325566	0.211045	0.000123053	0.971976	0.991934	Postmortem
ENSG00000075223	0.00828722	0.0206802	0.18985	0.17415	0.00328441	0.0371064	-0.120685	0.0263641	0.159964	0.0493185	0.250436	0.705033	0.154026	0.170603	0.261366	0.0189943	0.870988	0.926258	-0.00586173	0.396713	0.712279	-0.00299779	0.486977	0.757314	-0.00523521	0.100567	0.398982	Living
ENSG00000075234	-0.00150327	0.62172	0.851803	0.0297842	0.56171	0.755858	0.0158105	0.790585	0.908808	-0.00554844	0.891136	0.975515	0.25617	1.20731e-05	8.03205e-05	0.0872442	0.135251	0.285926	0.00500721	0.15954	0.484817	-0.00158995	0.462927	0.740074	-0.00191898	0.278665	0.619495	Postmortem
ENSG00000075239	-0.00216705	0.1443	0.464749	-0.016772	0.339857	0.575718	0.0250539	0.144718	0.406894	0.00160326	0.946767	0.987366	-0.0659959	0.0397059	0.0790388	-0.0876864	0.00895016	0.0409813	0.000154342	0.935832	0.978245	-0.00179959	0.135635	0.424424	0.000826705	0.355592	0.686283	Living
ENSG00000075240	-0.00400043	0.0616143	0.314975	-0.0159693	0.573478	0.764299	-0.0965688	0.0016734	0.0306051	-0.0508682	0.0968614	0.535191	-0.204825	0.000535584	0.00205924	-0.0139587	0.82139	0.897394	-0.00586645	0.0987128	0.397134	-0.00497514	0.0290816	0.200197	-0.00180505	0.291794	0.631548	Living
ENSG00000075275	0.000398766	0.940638	0.98154	-0.0233262	0.77029	0.885615	-0.156736	0.115158	0.360553	0.0309874	0.680994	0.919709	NA	NA	NA	NA	NA	NA	NA	NA	NA	NA	NA	NA	NA	NA	NA	NA
ENSG00000075290	0.00038379	0.932408	0.978955	NA	NA	NA	NA	NA	NA	0.117658	0.077317	0.505999	NA	NA	NA	NA	NA	NA	NA	NA	NA	NA	NA	NA	NA	NA	NA	NA
ENSG00000075292	0.000695227	0.576128	0.826666	0.0125285	0.507844	0.717717	0.00787633	0.603742	0.805533	0.0422707	0.0112585	0.280623	0.100354	0.000330025	0.00136209	0.0581567	0.0436125	0.129734	-0.000545639	0.754768	0.906647	-0.00187633	0.0838813	0.333966	-0.00200387	0.00809835	0.122706	Postmortem
ENSG00000075303	-1.64993e-05	0.993758	0.99765	-0.0586121	0.0222275	0.115217	0.0367682	0.0952833	0.325191	0.0437521	0.142954	0.604606	-0.0254137	0.456175	0.565709	-0.0503816	0.169244	0.332349	-0.00117512	0.577595	0.822604	-0.000971688	0.477991	0.750733	0.0032071	0.000743291	0.0371885	Living
ENSG00000075336	0.00122958	0.420194	0.729072	-0.0246543	0.193639	0.41789	0.00406313	0.851676	0.938495	0.000923499	0.966447	0.991406	0.112819	0.000578437	0.00219938	0.124335	0.000353555	0.00392869	1.16141e-05	0.995483	0.998205	-0.00193797	0.141459	0.432531	-0.00167003	0.0733486	0.346613	Living
ENSG00000075340	0.00324604	0.235366	0.575653	-0.0296081	0.443867	0.668186	0.0172192	0.57023	0.786829	0.0520073	0.195103	0.657531	-0.102801	0.315672	0.424698	-0.03603	0.72948	0.842037	0.01023	0.107122	0.40954	0.00220957	0.567931	0.809894	0.00148068	0.577076	0.827348	Postmortem
ENSG00000075391	-0.000868808	0.578244	0.827656	-0.0358327	0.182582	0.404431	0.033811	0.113662	0.357855	0.0176485	0.496122	0.84543	-0.0290894	0.478734	0.586701	-0.00214535	0.959768	0.977676	0.00209473	0.413514	0.723781	0.000712314	0.654767	0.856773	0.00122139	0.260004	0.604162	Not DE
ENSG00000075399	-0.00242928	0.207788	0.547026	-0.0210806	0.338035	0.574156	-0.00732054	0.772584	0.900004	-0.0592662	0.0415483	0.408705	0.0171243	0.750621	0.821053	0.171443	0.00315283	0.0192688	0.00552221	0.105213	0.406406	0.00301032	0.181499	0.483864	0.00108107	0.480247	0.771347	Not DE
ENSG00000075407	0.00220514	0.0709368	0.337769	0.0329883	0.134766	0.33946	0.000509604	0.977822	0.990959	0.0325907	0.140821	0.603181	0.121406	2.22159e-05	0.000136121	0.0502153	0.0880274	0.211514	-0.000376053	0.830823	0.938664	-0.00253468	0.0215835	0.17314	-0.00281926	0.000752626	0.0372061	Not DE
ENSG00000075413	0.000655704	0.539002	0.805862	-0.0199585	0.189031	0.412057	0.0200401	0.15522	0.421759	0.0129357	0.373883	0.781046	0.0721992	0.00665823	0.0176015	0.098317	0.000381979	0.00415491	-0.00158196	0.329941	0.663346	-0.00222056	0.0275271	0.194879	-0.00315398	0.000102815	0.0134812	Postmortem
ENSG00000075415	-0.00396277	0.00772541	0.118065	-0.0804143	0.000846323	0.0163749	-0.00388779	0.807744	0.917791	-0.0217796	0.416841	0.803289	-0.0697567	0.0163756	0.0377414	-0.0872199	0.00362964	0.0212811	-0.00217451	0.231061	0.564413	-0.000130732	0.907324	0.967047	0.000889514	0.299696	0.638767	Living
ENSG00000075420	0.000843722	0.673023	0.87836	0.0411823	0.309046	0.545485	0.1013	0.000645188	0.0167776	0.0436707	0.108051	0.554037	0.133934	0.00494295	0.0136823	-0.000500507	0.991955	0.995221	-0.000860622	0.761512	0.91045	-1.58816e-05	0.992919	0.997762	0.000991913	0.473939	0.767778	Postmortem
ENSG00000075426	7.50884e-05	0.983992	0.994447	0.0310622	0.633521	0.803186	0.0652807	0.184616	0.457024	-0.00339264	0.945197	0.987263	0.539138	2.31253e-06	1.9713e-05	0.172908	0.145757	0.300788	0.00786007	0.215938	0.549774	-0.000531547	0.897455	0.96409	-0.00312247	0.324358	0.661265	Postmortem
ENSG00000075429	-0.00592197	0.156815	0.483313	NA	NA	NA	0.0175833	0.766829	0.896976	0.0487031	0.479426	0.835096	-0.209653	0.135537	0.216937	-0.303919	0.0376892	0.116553	-0.00551899	0.528393	0.796725	-0.00720786	0.189646	0.49326	0.00428594	0.325302	0.661746	Postmortem
ENSG00000075461	0.00194642	0.489715	0.777769	-0.0188506	0.661477	0.819939	-0.19719	0.00020079	0.00781865	-0.0126947	0.789928	0.950278	-0.0917816	0.362844	0.473014	-0.254465	0.0173682	0.0663187	0.00353808	0.572849	0.820225	-0.0010059	0.80337	0.92807	-0.00386787	0.240414	0.582981	Postmortem
ENSG00000075539	0.00379336	0.0697839	0.334873	0.155253	1.2735e-05	0.00153024	-0.0480276	0.374654	0.646783	-0.0108714	0.721056	0.931386	0.0455287	0.394992	0.505749	0.128497	0.021484	0.0772232	0.000831071	0.803184	0.928824	0.00331896	0.111754	0.38584	-0.00192205	0.213242	0.55534	Living
ENSG00000075568	0.00316497	0.0026979	0.0690276	0.0222773	0.18863	0.411414	-0.00949264	0.50492	0.744833	0.0422567	0.0271846	0.357459	0.0812631	0.0188876	0.0425216	-0.0294161	0.412633	0.598223	-0.00106233	0.617869	0.841674	0.00155794	0.24175	0.552416	0.000511651	0.61788	0.846236	Postmortem
ENSG00000075618	-0.00240957	0.316331	0.652907	-0.0142546	0.6304	0.801363	-0.143387	8.11857e-05	0.00434148	-0.0924171	0.00412683	0.202968	-0.122448	0.113399	0.187971	0.0258642	0.746358	0.852558	0.00856252	0.0717949	0.343619	0.00227685	0.445057	0.726976	-0.00607877	0.00631721	0.107845	Postmortem
ENSG00000075624	-7.75547e-05	0.976675	0.992263	-0.0403038	0.0398935	0.164596	0.0141265	0.451251	0.70442	-0.00871809	0.822284	0.959495	0.0584274	0.42977	0.539864	-0.173964	0.0225017	0.0796467	0.00131191	0.775145	0.916114	0.00204828	0.468076	0.743527	0.0016268	0.44255	0.74778	Postmortem
ENSG00000075643	0.00900766	0.0513878	0.290539	0.0708889	0.348911	0.584601	NA	NA	NA	0.13075	0.0721761	0.497551	0.442002	0.000489572	0.00191013	0.0480684	0.718694	0.834667	0.0062099	0.415083	0.725273	-0.00319675	0.515872	0.776671	0.00677336	0.0954552	0.3906	Postmortem
ENSG00000075651	0.00599774	0.0511637	0.290387	0.123099	0.0140238	0.087244	-0.200409	0.0504964	0.232491	-0.0120787	0.818461	0.958254	0.00134896	0.988653	0.991954	0.142381	0.139533	0.291925	-0.000849443	0.881211	0.958667	0.00182599	0.601536	0.828351	0.000610165	0.798747	0.928282	Living
ENSG00000075702	0.00369207	0.408345	0.72049	0.0698584	0.114149	0.309086	-0.0583042	0.256299	0.538936	-0.00196664	0.970743	0.992531	0.233089	0.00702124	0.0184058	0.234202	0.0110844	0.0480243	0.00814557	0.140324	0.461186	0.00439725	0.218028	0.525163	-0.00276266	0.286186	0.625227	Postmortem
ENSG00000075711	0.000874738	0.527249	0.799142	0.0288481	0.136613	0.341856	-0.0414147	0.0842475	0.304954	0.0510715	0.00684274	0.239652	-0.0130846	0.750843	0.821217	0.0910932	0.0331706	0.106208	-0.00195948	0.435179	0.738521	0.00067818	0.664097	0.86215	-0.00172184	0.115805	0.425917	Living
ENSG00000075785	0.000706567	0.657753	0.870073	0.000567496	0.96812	0.985742	0.0140873	0.400752	0.66702	0.0212764	0.499897	0.847363	0.134804	0.0552838	0.103654	-0.0498353	0.494855	0.669513	0.00101969	0.813428	0.932614	0.00193231	0.474041	0.747732	0.00150726	0.47489	0.768169	Postmortem
ENSG00000075790	-0.000120202	0.945257	0.983224	-0.0188357	0.290734	0.527931	0.004933	0.825149	0.926472	-0.0015039	0.951269	0.988615	0.0285647	0.415964	0.525911	-0.0580136	0.112967	0.251962	-0.000183496	0.933777	0.977247	-0.0014917	0.278755	0.588541	0.000804947	0.413865	0.72696	Living
ENSG00000075826	-0.00500094	3.7889e-05	0.0067093	-0.0180505	0.434535	0.660369	0.0112809	0.549829	0.774372	-0.0310054	0.284885	0.729567	0.14102	0.022242	0.0487538	0.25373	0.000102559	0.00162435	0.00510804	0.181534	0.51375	0.00600147	0.0141859	0.141127	0.0012659	0.492101	0.779126	Postmortem
ENSG00000075856	0.000489875	0.589657	0.83448	0.037629	0.00949466	0.069326	0.0357364	0.00403456	0.0531454	0.0346713	0.0463995	0.426887	0.0204238	0.373048	0.483268	0.00748648	0.754067	0.857201	0.000860275	0.546726	0.806992	-0.000156003	0.861321	0.948716	-0.0010679	0.0870638	0.373735	Living
ENSG00000075884	0.0116886	0.000169063	0.0156273	0.194546	0.00546747	0.0499905	-0.10119	0.0736698	0.282846	0.0300166	0.581261	0.88412	0.17395	0.097753	0.166291	0.019748	0.854266	0.916482	0.0117509	0.0650112	0.330134	0.0126231	0.0013316	0.043076	-0.00117418	0.710196	0.892748	Not DE
ENSG00000075886	0.00216744	0.539273	0.806121	-0.00578075	0.878566	0.941091	0.111063	0.0651369	0.266033	0.0177863	0.763735	0.94468	NA	NA	NA	NA	NA	NA	NA	NA	NA	NA	NA	NA	NA	NA	NA	NA
ENSG00000075914	-0.000857597	0.604028	0.841922	-0.0804433	2.92547e-06	0.000694479	-0.00154456	0.940144	0.976781	0.0132751	0.580659	0.88406	-0.0918414	0.0392128	0.0782122	-0.0954668	0.0431491	0.128709	-0.00368845	0.155847	0.480991	-0.00280031	0.0910057	0.348459	0.00122932	0.33381	0.668174	Living
ENSG00000075945	-0.000518753	0.789837	0.929391	-0.0200741	0.440659	0.665364	0.0110853	0.572093	0.787899	0.0219372	0.437565	0.814921	-0.0470893	0.274297	0.380289	-0.0620915	0.162903	0.323875	-0.00181344	0.501109	0.782015	-0.00150728	0.367099	0.66673	-0.00122366	0.313402	0.651135	Living
ENSG00000075975	0.0017255	0.144874	0.46509	-0.0232519	0.231759	0.463149	0.0452123	0.00152983	0.0288116	0.0343845	0.0540369	0.448021	0.131501	3.80007e-05	0.000215056	0.0738605	0.0270236	0.0911104	0.00521082	0.00400057	0.0930671	0.00242451	0.0349239	0.217872	-0.00100376	0.259525	0.603858	Postmortem
ENSG00000076003	-0.000487871	0.830751	0.945564	-0.0127304	0.668019	0.824621	0.137294	7.24117e-05	0.00405722	0.107633	0.00308828	0.187371	-0.0276663	0.612724	0.705497	-0.177697	0.00211114	0.0143036	0.000443629	0.892748	0.962326	0.00190996	0.357207	0.658725	0.00230912	0.178022	0.514534	Postmortem
ENSG00000076043	0.00222328	0.1595	0.48698	0.0007663	0.970904	0.987081	-0.00984949	0.629936	0.8215	-0.0236514	0.243007	0.698342	0.167513	4.55928e-06	3.51658e-05	0.075657	0.0456149	0.134021	-0.00156872	0.479382	0.767912	-0.0040992	0.00334778	0.0683939	-0.00292953	0.00690542	0.111742	Living
ENSG00000076053	0.00270061	0.0828753	0.362352	0.0627191	0.0248725	0.123229	0.0246188	0.343676	0.618614	0.0368365	0.189706	0.652842	0.137748	4.39735e-05	0.000243379	0.00186853	0.957276	0.976411	0.00624044	0.00260772	0.0766551	0.00068631	0.597087	0.825626	-0.000187815	0.845779	0.947211	Not DE
ENSG00000076067	0.00158655	0.561904	0.818388	0.108142	0.0207848	0.110663	-0.0184967	0.568613	0.785948	0.027681	0.487889	0.842486	0.0296395	0.686494	0.767759	-0.151634	0.046446	0.135576	-0.00282193	0.495141	0.777689	0.000353122	0.891865	0.962084	0.00500183	0.0122308	0.147373	Postmortem
ENSG00000076108	0.00248602	0.171581	0.50267	0.0675224	0.000106714	0.00463681	-0.0071024	0.754696	0.889079	0.0136435	0.55171	0.871736	0.163954	0.000800433	0.00290414	0.114989	0.0235078	0.0822164	0.00130819	0.656135	0.85974	0.00468807	0.0114662	0.126505	0.00257348	0.0540284	0.30049	Postmortem
ENSG00000076201	0.000547061	0.791461	0.929806	0.0588874	0.00025224	0.0078062	-0.0130698	0.563981	0.783644	-0.0147927	0.607567	0.89378	0.0842917	0.166361	0.256178	0.113295	0.0752455	0.189774	0.00634533	0.0824998	0.364634	0.0079078	0.000704182	0.0304091	0.00318557	0.0645217	0.325696	Postmortem
ENSG00000076242	-0.00232474	0.0476428	0.280653	-0.0709876	0.000562626	0.0126708	-0.00731162	0.688807	0.854373	-0.00659168	0.717146	0.930654	-0.157048	9.43367e-07	9.23518e-06	-0.0647724	0.0492368	0.141222	-0.00380608	0.0414731	0.271324	-0.00291986	0.0123333	0.131376	-0.00139543	0.113487	0.423325	Living
ENSG00000076248	-0.000498107	0.827629	0.945044	0.0461255	0.209801	0.437492	0.108147	0.00271438	0.0414906	-0.00264248	0.930094	0.98375	0.17177	0.000168792	0.000770588	0.0415281	0.385069	0.572749	0.00271531	0.324397	0.658194	0.000912999	0.605115	0.830461	0.00225174	0.0960527	0.391737	Postmortem
ENSG00000076258	0.00384317	0.39436	0.712564	0.0648197	0.413488	0.643196	-0.192492	0.00978613	0.090396	0.00938846	0.893865	0.976058	-0.163711	0.0989094	0.167836	-0.0664106	0.4834	0.658712	-0.00126514	0.818042	0.934085	0.000183244	0.953703	0.983842	0.00702373	0.00274709	0.0698315	Living
ENSG00000076321	-4.86305e-05	0.96503	0.988385	0.0560993	0.00943117	0.0690517	-0.0107977	0.540734	0.767093	0.0256951	0.124151	0.577452	-0.0319405	0.236533	0.338237	-0.0271878	0.338894	0.527404	0.000342314	0.832034	0.939365	-0.0012469	0.225207	0.533724	0.000454059	0.524924	0.799206	Living
ENSG00000076344	-0.00459117	0.110641	0.414631	-0.108106	0.000280881	0.00832213	-0.0376104	0.318389	0.596586	-0.0463733	0.211865	0.675812	-0.271877	0.000328293	0.00135676	-0.0631024	0.418404	0.603197	0.00297391	0.526611	0.796039	-0.00419847	0.156531	0.453409	0.000984633	0.658417	0.865062	Living
ENSG00000076351	0.00229242	0.16843	0.49874	0.0337142	0.247092	0.479344	-0.0349023	0.19069	0.464057	-0.032711	0.225278	0.685967	0.00104772	0.975047	0.982952	-0.121782	0.000491192	0.00497749	0.00175127	0.393137	0.710273	-0.00432064	0.000835191	0.0333976	0.000621419	0.514918	0.791397	Postmortem
ENSG00000076356	0.000936533	0.695212	0.887445	0.0254434	0.262519	0.497851	-0.0395192	0.262036	0.544449	-0.0797496	0.0157607	0.303603	0.116049	0.0769388	0.136105	0.0858151	0.207724	0.382425	0.00786864	0.0477733	0.287984	0.00587873	0.0184329	0.161521	0.000317587	0.85578	0.951555	Postmortem
ENSG00000076382	0.00465466	0.0691668	0.33343	0.0363737	0.302178	0.53829	0.124506	0.00102924	0.0230352	0.0114989	0.728044	0.933802	0.568147	1.29023e-11	7.50382e-10	0.536248	1.37872e-09	9.46992e-07	0.0193583	9.54627e-05	0.0166559	0.00650267	0.0396721	0.230872	0.00133945	0.601123	0.838835	Postmortem
ENSG00000076513	0.000206951	0.862932	0.954784	0.0169851	0.402957	0.633292	-0.0326576	0.322139	0.599759	-0.0238957	0.307247	0.742744	0.0105287	0.814827	0.869312	-0.013788	0.766648	0.864994	0.0017731	0.516731	0.790254	-0.00040758	0.809891	0.930915	-0.000605011	0.625095	0.849652	Living
ENSG00000076554	-0.0011711	0.565013	0.820392	-0.0145448	0.556543	0.752234	0.033344	0.26532	0.547677	0.0186261	0.571769	0.881264	0.156287	0.000923031	0.0032839	0.0827404	0.0884094	0.21222	0.000728817	0.803115	0.928817	-6.16831e-06	0.997291	0.999286	0.000225795	0.866425	0.95537	Postmortem
ENSG00000076555	0.00117259	0.742001	0.909487	0.154184	0.00937375	0.0688347	-0.0167946	0.69401	0.857325	-0.0322174	0.555416	0.873201	-0.115224	0.104781	0.176127	-0.0307757	0.674543	0.80385	-0.00532103	0.212391	0.547268	0.00136391	0.6075	0.831958	0.00490908	0.016564	0.170974	Postmortem
ENSG00000076604	-0.00285958	0.32659	0.662783	0.0613286	0.184231	0.406743	-0.0647914	0.181697	0.453899	0.0121881	0.750622	0.941252	-0.0679494	0.254093	0.357665	-0.113117	0.0558216	0.153926	-0.00765864	0.030721	0.239271	-0.000420603	0.843563	0.943637	-0.00356352	0.0322281	0.235241	Living
ENSG00000076641	0.00517444	0.000732543	0.0347069	0.0222803	0.416381	0.645168	0.00177856	0.938147	0.976318	0.048459	0.046098	0.425767	0.227851	1.37231e-07	1.81589e-06	0.103826	0.0193705	0.0715034	0.00620393	0.0202651	0.197777	-0.00282435	0.0905531	0.347854	-0.0048624	0.000159498	0.0168329	Not DE
ENSG00000076650	-0.00255341	0.0249201	0.208985	-0.0112005	0.51173	0.720355	0.0270933	0.0888882	0.313305	-0.0154201	0.413	0.802118	0.0650752	0.011353	0.0277684	0.0516747	0.0605195	0.162934	0.00446091	0.00512709	0.106352	0.000157644	0.878336	0.956008	-0.0012226	0.104633	0.406563	Postmortem
ENSG00000076662	-0.00318095	0.235612	0.575681	NA	NA	NA	-0.0166795	0.600297	0.803876	0.00436757	0.903412	0.978894	0.0467961	0.623081	0.714608	0.0950825	0.338548	0.527169	0.00903864	0.128312	0.442426	0.00166223	0.6546	0.856762	-0.00410852	0.126482	0.44352	Living
ENSG00000076685	0.00093053	0.541233	0.806908	0.00995709	0.783132	0.892218	0.0181871	0.33578	0.611695	0.0143857	0.419498	0.804524	0.130381	0.000178605	0.000807887	-0.00321252	0.928445	0.959948	-0.000420592	0.843562	0.944419	-0.00542988	5.10234e-05	0.00771952	-0.00203093	0.0530584	0.297928	Living
ENSG00000076706	0.00258515	0.478024	0.770023	0.0565303	0.258892	0.493505	-0.118357	0.138672	0.397663	-0.0548247	0.269603	0.718287	-0.361725	0.000437471	0.00173251	-0.0763163	0.463844	0.642016	-0.00258654	0.66793	0.865361	0.00237087	0.522099	0.780839	0.00912559	0.00126071	0.0476697	Living
ENSG00000076716	0.00799641	0.00493782	0.0951427	0.234068	9.64361e-05	0.0043205	0.042407	0.348341	0.622584	0.0292042	0.405613	0.79802	0.187247	0.0430966	0.0846555	0.075843	0.430788	0.614255	-0.00746927	0.153135	0.477389	-0.000447553	0.892484	0.962153	0.00816962	0.00354481	0.0786585	Postmortem
ENSG00000076770	0.000499214	0.862235	0.954747	-0.0496969	0.396748	0.627132	-0.107219	0.100364	0.33489	0.0187405	0.698091	0.925414	-0.150323	0.041994	0.0828582	-0.126683	0.0853819	0.206904	-0.00523305	0.235028	0.568645	0.00325151	0.218755	0.525823	0.0075522	0.000623566	0.0343151	Postmortem
ENSG00000076826	-0.00275394	0.358306	0.688827	-0.0266834	0.375533	0.609381	-0.0101997	0.798295	0.912964	-0.0737684	0.068251	0.487232	0.0772575	0.373078	0.483268	0.218841	0.0291398	0.0966338	0.0142786	0.0135235	0.1653	0.00951524	0.0211814	0.172081	0.00167307	0.49499	0.78032	Not DE
ENSG00000076864	-0.00543842	0.0354401	0.242031	0.00429346	0.898302	0.950344	-0.031594	0.285595	0.56673	-0.012393	0.686867	0.921466	-0.0967008	0.23683	0.338497	0.0988454	0.244585	0.425917	0.00974137	0.054036	0.304891	0.00890871	0.00504875	0.0835005	-0.00250694	0.245273	0.58902	Living
ENSG00000076924	0.000542632	0.75019	0.912893	0.0168796	0.353687	0.589861	0.0390125	0.0424842	0.208954	-0.0093742	0.752983	0.942455	0.142181	0.0091459	0.023097	0.172126	0.00250613	0.0162444	0.00716101	0.0277352	0.228243	0.0071335	0.000599331	0.0278252	-0.00024812	0.873508	0.958382	Postmortem
ENSG00000076928	-0.000610523	0.828369	0.945112	0.0514385	0.0784708	0.246931	-0.13153	0.00873008	0.0846132	0.0243168	0.471344	0.830488	-0.15096	0.0454018	0.0884767	0.12496	0.0996808	0.230405	-0.000511467	0.912367	0.96971	0.00350865	0.214343	0.52116	0.00103898	0.620102	0.847392	Not DE
ENSG00000076944	0.00632705	0.164067	0.493896	0.0367054	0.510887	0.719837	-0.124842	0.0267594	0.161274	-0.00951039	0.904423	0.979222	0.500744	5.04338e-06	3.82452e-05	0.181826	0.103739	0.236926	0.00513204	0.435585	0.738593	0.000499817	0.903518	0.965791	-0.00201249	0.565646	0.821774	Postmortem
ENSG00000076984	-0.00139451	0.46919	0.765378	0.0830414	3.43494e-05	0.00252319	-0.0495161	0.079972	0.295771	-0.0410973	0.126852	0.582033	0.0930795	0.0632121	0.115633	0.156706	0.00281982	0.0177242	0.00902227	0.00323326	0.0847773	0.00650298	0.000812243	0.0329698	0.000485506	0.738962	0.904566	Postmortem
ENSG00000077044	0.00534572	0.00254028	0.0667697	0.0421658	0.0638095	0.217915	-0.0288352	0.533757	0.762345	0.0605827	0.00681617	0.239652	0.109217	0.0588291	0.108995	0.0331181	0.57956	0.735665	0.0046971	0.176145	0.507485	0.00460776	0.0348109	0.217417	0.000321395	0.835117	0.943174	Postmortem
ENSG00000077063	0.000717358	0.591817	0.835493	0.0528948	0.0286015	0.133932	-0.081936	0.00170219	0.0309675	0.0272499	0.204808	0.668929	0.0290162	0.543709	0.645711	0.0312203	0.528571	0.695115	-0.00039921	0.891586	0.962273	0.000724409	0.692509	0.876729	-0.00166431	0.201536	0.543511	Living
ENSG00000077080	-0.000196284	0.931643	0.978883	-0.0359903	0.341229	0.576995	0.0333164	0.269062	0.552182	0.0241754	0.52005	0.85732	-0.150983	0.053843	0.101516	0.0544031	0.54064	0.705346	0.00357235	0.48327	0.770604	0.00229917	0.526648	0.783095	0.00179854	0.427453	0.736088	Not DE
ENSG00000077092	0.00316669	0.188253	0.524101	0.0241456	0.539314	0.740306	-0.0137473	0.723144	0.872694	-0.0302792	0.358233	0.769293	0.116475	0.109028	0.182033	0.241136	0.00319168	0.0193978	0.00504893	0.277748	0.613829	-0.000297193	0.926603	0.975032	0.00290839	0.230367	0.573399	Postmortem
ENSG00000077097	0.000766991	0.620254	0.850809	-0.00393488	0.795829	0.899734	-0.0188816	0.256585	0.539161	0.034571	0.0894006	0.526743	-0.150932	3.42502e-05	0.000196762	-0.13329	0.00037735	0.00411906	-0.00485916	0.0318181	0.243762	-0.00198243	0.157377	0.454282	-0.000121238	0.904669	0.967547	Living
ENSG00000077147	0.00250437	0.0971691	0.389821	0.0359727	0.00898986	0.0668265	-0.0259064	0.174778	0.446303	0.0183266	0.476495	0.83361	0.0132779	0.69634	0.776043	-0.152495	1.7457e-05	0.000442252	-0.00279197	0.197187	0.53101	-0.00204003	0.129864	0.415377	-0.000483339	0.608273	0.841431	Living
ENSG00000077150	0.00584156	0.227883	0.567795	0.0255784	0.7252	0.859467	0.119817	0.104038	0.341944	0.162884	0.0164639	0.309609	0.597846	2.23765e-06	1.91805e-05	0.395674	0.00197801	0.0136244	0.0040123	0.558719	0.813123	0.004225	0.315785	0.623074	0.00508193	0.17179	0.506968	Postmortem
ENSG00000077152	-0.00517495	0.115297	0.421782	-0.0587882	0.128491	0.329758	0.0111229	0.715575	0.868962	0.0797816	0.0710946	0.494021	-0.186406	0.00356216	0.0104215	-0.0472921	0.541312	0.705882	-0.00276809	0.515662	0.789651	-0.0039232	0.221716	0.529744	-0.00180427	0.385644	0.708747	Not DE
ENSG00000077157	0.00216508	0.056804	0.30388	0.0104696	0.497346	0.709889	-0.0331758	0.109593	0.351362	0.016207	0.391211	0.789337	0.0471842	0.19425	0.289766	0.0177859	0.635724	0.776699	0.000257685	0.908133	0.968253	0.00259268	0.0613309	0.28591	-0.00123798	0.219154	0.562153	Postmortem
ENSG00000077232	-0.000285984	0.867916	0.956686	-0.0507702	0.0269046	0.129155	-0.0237258	0.15971	0.42673	0.00614022	0.783671	0.948865	-0.143655	9.59755e-05	0.000475918	-0.200126	1.93465e-07	2.02203e-05	-0.00344804	0.115925	0.423925	-0.000413807	0.761184	0.910551	0.000869623	0.405991	0.720973	Living
ENSG00000077235	-0.000693718	0.626959	0.854093	0.0153582	0.386836	0.618971	0.000602779	0.966949	0.986618	-0.0123849	0.577152	0.883001	0.110918	0.000157323	0.000725733	0.0639996	0.0348893	0.110355	0.00365661	0.033278	0.24878	0.00232705	0.0298702	0.203093	-0.000620394	0.402325	0.71841	Postmortem
ENSG00000077238	0.000284335	0.961984	0.987802	0.100911	0.314977	0.551827	0.202106	0.0145543	0.114138	0.0713137	0.412947	0.802118	0.597143	5.9343e-05	0.000315219	-0.256436	0.0882386	0.211928	0.0149836	0.0811504	0.362446	0.00428292	0.414059	0.705979	0.00378167	0.412857	0.726588	Postmortem
ENSG00000077254	-0.000721844	0.625799	0.853612	-0.0346516	0.0629194	0.215936	0.00745235	0.595167	0.80145	-0.0220511	0.269197	0.718004	-0.0381786	0.180537	0.273505	-0.0446822	0.129013	0.276357	-0.00144562	0.405446	0.718047	-0.000956949	0.374877	0.673031	-0.000446081	0.554695	0.81627	Living
ENSG00000077264	-0.00470721	0.00964614	0.130693	-0.0610818	0.0671212	0.224383	0.0176808	0.444326	0.698863	0.0734588	0.0106709	0.274469	-0.233322	0.002362	0.00734435	-0.1062	0.17681	0.342676	0.00049028	0.919386	0.97152	0.00139922	0.640157	0.85058	0.00249183	0.22856	0.571504	Not DE
ENSG00000077279	0.00567709	0.0134469	0.154598	-0.0196429	0.554082	0.750768	-0.0332386	0.625394	0.819055	0.0446424	0.213124	0.677067	-0.0222327	0.776755	0.840675	-0.240871	0.00447144	0.0247928	0.00105998	0.832768	0.939654	-0.00296384	0.361512	0.662024	-0.00308294	0.233794	0.575981	Postmortem
ENSG00000077312	0.000577053	0.786918	0.928511	-0.0140843	0.506954	0.717218	0.0557192	0.0238079	0.151021	-0.0313688	0.317796	0.748187	0.321026	1.8415e-07	2.31768e-06	0.173019	0.00666219	0.0331604	0.00925942	0.00752205	0.126251	0.00267896	0.226861	0.535647	-0.00259188	0.148358	0.475162	Postmortem
ENSG00000077327	0.00227703	0.560333	0.817598	-0.0177209	0.819859	0.911184	0.0207706	0.706196	0.864347	0.00052239	0.993442	0.99804	-0.199258	0.0677432	0.122411	-0.0005648	0.996255	0.997823	0.00617616	0.355643	0.681453	-0.00321648	0.460841	0.73855	-0.00445481	0.178156	0.514606	Living
ENSG00000077348	-0.00478921	0.0106872	0.138261	-0.0671111	0.00540851	0.0496848	0.00617643	0.786118	0.90682	0.0050235	0.875318	0.972493	-0.17739	0.000135019	0.000634984	-0.0839388	0.091022	0.21664	0.00125601	0.660726	0.861548	-0.0012803	0.495236	0.763082	-0.00124548	0.356511	0.687273	Living
ENSG00000077380	-0.000181117	0.897455	0.966634	0.0251615	0.244169	0.476586	-0.0441213	0.183435	0.455908	0.00750093	0.733195	0.935875	-0.0100877	0.817008	0.870738	-0.0713514	0.114453	0.254402	-0.00197226	0.446422	0.74631	-0.00313458	0.0528971	0.265775	-0.00345606	0.00228937	0.0639349	Living
ENSG00000077420	0.00651378	0.134117	0.44962	0.0500044	0.582733	0.76991	-0.467667	2.67194e-07	8.8284e-05	-0.0799694	0.383627	0.785571	-0.0645577	0.605107	0.699743	0.00635036	0.96032	0.977896	0.0114605	0.133583	0.450357	0.00643415	0.16832	0.4694	-0.00933519	0.0181812	0.179571	Postmortem
ENSG00000077454	-0.000317271	0.9133	0.972474	0.0744077	0.00800367	0.0621474	-0.0878155	0.0129678	0.106648	0.0354307	0.339144	0.759056	0.035288	0.611298	0.704431	0.28694	6.54162e-05	0.00117159	0.0020191	0.639356	0.852551	0.00282781	0.295199	0.604351	0.000286793	0.887284	0.962852	Postmortem
ENSG00000077458	0.000594332	0.75518	0.914846	0.0310587	0.265058	0.500544	-0.0160973	0.553843	0.777151	0.0027753	0.92402	0.983257	-0.0414775	0.243434	0.346061	-0.00609937	0.869921	0.925671	-0.00322045	0.128647	0.442846	0.000633045	0.636621	0.848482	0.000570515	0.551573	0.814602	Living
ENSG00000077463	-0.00244748	0.218124	0.557243	-0.0608308	0.0100108	0.0715117	0.000437788	0.985891	0.994425	-0.0481913	0.134103	0.593484	0.0214022	0.726307	0.801002	0.0745843	0.24937	0.431195	0.00588849	0.113944	0.420961	1.71222e-05	0.994319	0.998377	-0.00397285	0.0237397	0.202287	Living
ENSG00000077514	0.000809002	0.484018	0.773862	0.0109085	0.594296	0.777771	0.0182683	0.223251	0.502341	0.0263989	0.17693	0.641621	0.0100707	0.718634	0.794252	-0.0102722	0.731744	0.843018	0.00349931	0.0422804	0.274208	0.000413819	0.711964	0.886421	0.000713253	0.378235	0.703488	Postmortem
ENSG00000077522	-0.00439329	0.0307144	0.228163	-0.055564	0.082421	0.254679	-0.0212098	0.378506	0.649027	0.0396826	0.189506	0.652795	-0.0462876	0.477253	0.585471	-0.115054	0.0891152	0.213464	-0.00315398	0.428265	0.733379	-0.000348125	0.888913	0.961438	-0.0046748	0.00954931	0.13195	Living
ENSG00000077549	-0.000338667	0.78965	0.929377	-0.0249622	0.0775885	0.245255	-0.0262594	0.0365641	0.191676	-0.0302898	0.0995247	0.539435	-0.0225629	0.606639	0.701064	-0.104677	0.0229001	0.0806911	-0.00524536	0.0558284	0.309784	-0.000626528	0.716815	0.889084	-0.000422766	0.750118	0.909534	Postmortem
ENSG00000077585	-0.000658047	0.719733	0.900119	-0.0557236	0.228007	0.458211	0.0543066	0.198955	0.474442	0.0218814	0.456309	0.824627	-0.00309309	0.953172	0.968159	-0.0478532	0.381816	0.569971	-0.00409285	0.161725	0.487656	0.00127591	0.485783	0.75665	0.00300094	0.042294	0.268052	Postmortem
ENSG00000077616	0.000783602	0.664525	0.873969	0.00995884	0.781608	0.890992	0.137395	0.000773223	0.0188629	0.0147	0.6339	0.904383	0.0247123	0.71706	0.792966	0.122983	0.094545	0.222142	0.00782872	0.0635308	0.327181	0.00198077	0.473674	0.747697	0.00545144	0.00341367	0.0775665	Living
ENSG00000077684	0.0026472	0.0194436	0.184107	-0.0146991	0.395546	0.62631	0.106734	8.83808e-07	0.000211249	0.0487386	0.0122632	0.284928	0.124437	0.00152736	0.00506582	0.0797192	0.0515171	0.145411	0.00455284	0.0470989	0.286877	0.0015017	0.295968	0.604781	0.0021182	0.0624128	0.320584	Postmortem
ENSG00000077713	0.00232922	0.32863	0.664181	-0.0129847	0.76123	0.879781	-0.0158926	0.797609	0.912737	0.0209351	0.594694	0.888775	0.270399	5.97256e-05	0.000316862	0.132472	0.0598892	0.161984	-0.00205753	0.607476	0.837005	-0.00481971	0.0622993	0.288248	0.0037252	0.0781638	0.357434	Postmortem
ENSG00000077721	0.00117341	0.440753	0.744671	-0.0152208	0.367678	0.602256	-0.0380037	0.0204438	0.138729	0.0194077	0.351624	0.765666	0.079124	0.0395582	0.0788286	-0.0432213	0.282445	0.467966	-0.00261213	0.267334	0.604288	-0.000698474	0.638794	0.850033	-7.09186e-06	0.995015	0.998686	Postmortem
ENSG00000077782	-0.00048464	0.850257	0.951096	0.0109677	0.728306	0.860732	0.010198	0.720923	0.871908	0.0776425	0.0203324	0.328576	0.202409	0.00777949	0.020107	0.0462256	0.557057	0.71859	-0.00295154	0.516037	0.789733	0.00124456	0.663075	0.861758	0.00258387	0.26375	0.608015	Postmortem
ENSG00000077809	0.00247489	0.0212615	0.192383	NA	NA	NA	-0.0456921	0.00197785	0.0339225	-0.0079909	0.631178	0.903214	NA	NA	NA	NA	NA	NA	NA	NA	NA	NA	NA	NA	NA	NA	NA	NA
ENSG00000077935	0.00113809	0.76791	0.920596	NA	NA	NA	NA	NA	NA	0.0122599	0.835039	0.963217	NA	NA	NA	NA	NA	NA	NA	NA	NA	NA	NA	NA	NA	NA	NA	NA
ENSG00000077942	0.0072455	0.0669017	0.328173	0.0590747	0.289093	0.52613	0.018143	0.791102	0.908901	-0.00787374	0.88846	0.974787	0.249393	0.0655428	0.119121	-0.10877	0.435046	0.618249	-0.00439679	0.596153	0.832597	-0.0101741	0.0488867	0.255229	0.0025929	0.53316	0.802373	Not DE
ENSG00000077943	-1.7719e-05	0.994792	0.997883	0.109807	0.0210094	0.111133	0.143036	0.00373342	0.0509029	0.00506545	0.89758	0.977195	0.449162	9.28539e-05	0.000462772	-0.0885293	0.47024	0.647426	0.00925162	0.197039	0.530877	0.00884195	0.061947	0.287725	0.00918069	0.00912704	0.130081	Not DE
ENSG00000077984	-0.00163775	0.789861	0.929391	NA	NA	NA	NA	NA	NA	NA	NA	NA	NA	NA	NA	NA	NA	NA	NA	NA	NA	NA	NA	NA	NA	NA	NA	NA
ENSG00000078018	0.000389547	0.873475	0.958721	-0.0405783	0.255922	0.490333	-0.0247091	0.341094	0.616301	-0.00368945	0.915552	0.98134	-0.169715	0.116744	0.192439	-0.075489	0.483221	0.65851	0.000275311	0.967476	0.988027	-0.00150407	0.709006	0.884874	0.000776617	0.78699	0.924902	Not DE
ENSG00000078043	0.000880569	0.444201	0.747182	-0.00137153	0.936669	0.969799	0.00362443	0.788408	0.907988	0.0224036	0.191446	0.654118	0.0465815	0.0316559	0.0654319	-0.0162397	0.469093	0.646176	-0.0011314	0.389131	0.706694	-0.00220696	0.00705887	0.0992969	4.16977e-05	0.942379	0.981107	Living
ENSG00000078053	0.00126585	0.614572	0.847375	-0.000894871	0.98252	0.992308	0.0899578	0.000517646	0.0146664	0.0103372	0.787896	0.949958	0.165016	0.0365918	0.0739181	0.153291	0.0646671	0.170286	0.0128988	0.00795279	0.130009	0.00432566	0.161097	0.458827	0.00476084	0.0239691	0.203441	Postmortem
ENSG00000078061	0.00252399	0.147634	0.468588	0.0620923	0.045697	0.17942	-0.0178289	0.390221	0.65847	-0.0374196	0.189101	0.652781	0.0780593	0.0661799	0.120027	0.0793461	0.072669	0.185269	0.0010425	0.672525	0.867936	0.00067592	0.663842	0.862075	0.00208245	0.0886107	0.376787	Postmortem
ENSG00000078070	-0.00177698	0.0619886	0.316239	-0.0105109	0.504936	0.715623	0.0109529	0.449249	0.702559	0.00901647	0.563919	0.87741	-0.0607947	0.0131491	0.031367	0.0337703	0.185239	0.353965	-0.00234571	0.124496	0.436684	0.000436129	0.648207	0.854911	0.000439052	0.542145	0.808806	Living
ENSG00000078098	0.00447873	0.0939915	0.383388	0.127834	0.0546203	0.19865	0.0609169	0.218573	0.497257	-0.0850644	0.0308607	0.372872	0.328159	0.00170317	0.00554265	0.454213	4.49284e-05	0.000889318	0.000631259	0.919622	0.971546	0.0154655	0.000160748	0.0135322	0.00437957	0.180972	0.51886	Postmortem
ENSG00000078114	0.00663246	0.000136004	0.0139166	0.102613	0.000847508	0.0163749	0.0651515	0.0575507	0.248807	0.0294603	0.181611	0.646311	0.162099	0.001669	0.00545202	0.0175584	0.740555	0.84905	-0.00165721	0.601089	0.834601	0.00254462	0.193968	0.498812	0.00447952	0.00143767	0.0519265	Postmortem
ENSG00000078124	0.00397942	0.0191782	0.182743	0.0548565	0.0294305	0.136292	-0.107151	0.00480768	0.0590819	-0.0144525	0.585525	0.885601	0.0749977	0.131607	0.211924	0.0063451	0.901943	0.945011	-0.00307153	0.313909	0.647626	-0.00244886	0.197172	0.502688	-0.00363745	0.00828016	0.124317	Living
ENSG00000078140	0.00394728	0.0405099	0.259375	0.00883622	0.64748	0.811815	-0.0042553	0.834067	0.930339	0.0455354	0.146494	0.609996	0.137898	0.000455128	0.00179259	-0.0139507	0.730217	0.842474	0.000696895	0.77407	0.915579	0.00127494	0.397529	0.693759	0.000709674	0.53059	0.801526	Postmortem
ENSG00000078142	-0.000174216	0.904354	0.969809	0.0013114	0.944019	0.973618	0.0107573	0.48679	0.7321	0.0208149	0.209041	0.671952	-0.0289718	0.293671	0.401413	-0.114143	7.3283e-05	0.00127041	-0.00209703	0.209758	0.544632	-0.00222646	0.0325777	0.211087	0.000447802	0.572649	0.825597	Living
ENSG00000078177	0.00768977	8.9875e-05	0.0117618	0.0443743	0.215266	0.444271	0.206039	2.88576e-05	0.00218622	0.0744318	0.0154138	0.301932	0.375072	2.54504e-08	4.33218e-07	0.163219	0.0198259	0.0727623	0.00662851	0.0777861	0.356311	0.00356635	0.138208	0.428507	0.000948499	0.610059	0.842202	Postmortem
ENSG00000078237	0.00285566	0.160066	0.487929	0.023902	0.413882	0.643548	-0.0953508	0.0015054	0.028567	-0.0286422	0.349681	0.764454	0.198243	0.000129783	0.000614812	-0.0231073	0.667898	0.800017	0.0024494	0.439783	0.742356	-0.00435125	0.0292883	0.200952	-0.0036496	0.0226446	0.19715	Living
ENSG00000078246	0.00527383	0.0244203	0.207364	0.0388745	0.437788	0.663034	0.0280777	0.524956	0.756642	0.0314482	0.423644	0.807264	-0.0873977	0.0431512	0.0847242	0.0559024	0.208369	0.383306	-0.0026774	0.308027	0.642082	0.00100954	0.533715	0.787156	0.000101032	0.938377	0.979962	Postmortem
ENSG00000078269	-0.00162777	0.543203	0.807973	0.100337	0.00791091	0.0617999	-0.160066	0.0528389	0.237658	-0.0381701	0.302417	0.740785	0.144369	0.0742555	0.132213	0.10057	0.230676	0.409877	0.00878812	0.0785558	0.357877	0.00754474	0.0157448	0.149452	-0.00022652	0.923457	0.974904	Not DE
ENSG00000078295	0.00386773	0.0082815	0.12163	-0.0211882	0.527187	0.731728	0.0356301	0.0619973	0.259379	0.0431196	0.0349132	0.389878	-0.101087	0.0325532	0.0669794	-0.0986051	0.0426993	0.127758	-0.0085835	0.00203991	0.0674163	-0.00201037	0.240872	0.551456	-0.00203706	0.109418	0.416842	Postmortem
ENSG00000078304	-0.000442332	0.656997	0.869596	-0.0383378	0.00120159	0.0201017	-0.0271127	0.0825622	0.301382	0.00409559	0.800117	0.95353	-0.0584224	0.0116434	0.0283581	-0.063857	0.00782282	0.03717	-0.00473426	0.000826039	0.0441355	-0.00103525	0.235955	0.545744	-0.00138997	0.025284	0.208967	Living
ENSG00000078319	-0.00133294	0.458924	0.758241	-0.0663112	0.0174897	0.0994898	-0.0350574	0.0895994	0.314845	0.00380527	0.896729	0.976834	-0.196356	2.76851e-07	3.2588e-06	-0.134822	0.000863001	0.00743866	-0.00245705	0.280127	0.61591	0.00142484	0.337336	0.642454	0.0013805	0.191186	0.530311	Living
ENSG00000078328	-0.00175134	0.529317	0.800192	-0.0172239	0.65729	0.817246	0.0594759	0.0189788	0.133255	0.0098864	0.780858	0.948052	-0.166403	0.0471354	0.0911735	-0.0345354	0.692549	0.81684	0.00871918	0.0989197	0.397424	0.00291057	0.380662	0.677845	0.0026229	0.245356	0.589128	Not DE
ENSG00000078369	-0.000434595	0.731885	0.905525	-0.0200578	0.227083	0.457102	-0.0188958	0.212358	0.489976	-0.0112973	0.560539	0.876076	-0.0283273	0.365752	0.476059	-0.0872515	0.00673638	0.0334116	0.00124716	0.515992	0.78972	-0.000663557	0.574592	0.813088	-0.000882209	0.291503	0.631172	Postmortem
ENSG00000078401	-0.0166008	0.00800614	0.120049	0.0494119	0.630403	0.801363	0.250287	0.00758652	0.0777835	0.00548462	0.953489	0.989215	-0.188505	0.220512	0.319994	-0.505271	0.00147693	0.0109805	-0.0171383	0.0680993	0.335408	0.00785644	0.179494	0.48151	0.00737488	0.134602	0.455659	Postmortem
ENSG00000078403	0.00152855	0.126911	0.440213	0.0222186	0.216004	0.445139	0.0295368	0.017121	0.125546	0.0249148	0.0978524	0.535882	0.0821828	0.000215347	0.000950821	0.0438371	0.0578325	0.157801	-0.00120744	0.382954	0.702072	-0.000623258	0.47397	0.747728	0.000700483	0.2416	0.584718	Postmortem
ENSG00000078487	0.00152178	0.381362	0.704866	0.012113	0.675795	0.82908	-0.0428175	0.143247	0.404631	-0.0231055	0.488061	0.842655	-0.173589	0.00380629	0.0110063	0.0101516	0.867687	0.924649	-0.00200901	0.569721	0.818409	-0.000596308	0.783111	0.919129	0.000640325	0.715437	0.895227	Living
ENSG00000078549	0.00814089	3.06448e-05	0.00590685	0.101677	0.0180182	0.101459	0.0458799	0.164906	0.433354	0.044897	0.121016	0.572959	0.0176207	0.812297	0.867511	-0.0377094	0.623511	0.767723	-0.0030421	0.435999	0.738903	0.00200488	0.407721	0.701077	0.00620561	0.000713803	0.0368049	Postmortem
ENSG00000078579	-0.00379064	0.411963	0.722575	NA	NA	NA	NA	NA	NA	-0.062794	0.3901	0.789315	-0.233985	0.104738	0.17607	0.0668891	0.663145	0.796975	0.00666181	0.447899	0.747012	0.00432546	0.436502	0.722058	0.00021365	0.952821	0.984955	Living
ENSG00000078596	0.000389334	0.920567	0.975491	0.0960505	0.143323	0.351908	-0.125031	0.024515	0.153231	-0.129482	0.0123273	0.284928	-0.420647	1.22617e-05	8.13003e-05	-0.0568581	0.566395	0.725129	-0.00641407	0.228614	0.561979	-0.00280204	0.402009	0.697903	0.00471341	0.0573953	0.308432	Living
ENSG00000078618	0.000689494	0.517381	0.794055	-0.0054178	0.642639	0.809003	-0.0192509	0.118621	0.366347	0.0268215	0.116419	0.565883	-0.0126286	0.623808	0.715138	-0.0295668	0.267038	0.451145	-0.00319277	0.0460298	0.285182	-0.000190679	0.847531	0.944499	-0.0011627	0.113096	0.422667	Not DE
ENSG00000078668	-0.00277923	0.168348	0.49874	-0.0161174	0.402737	0.632998	0.016821	0.342442	0.617495	0.0188607	0.532815	0.863538	-0.052663	0.16275	0.251723	-0.0533441	0.175703	0.34105	-0.00349318	0.127221	0.441568	-0.00145475	0.309385	0.616425	0.000579721	0.560126	0.819063	Living
ENSG00000078674	-0.000510682	0.685965	0.883419	0.0273105	0.128184	0.32933	0.00556683	0.67788	0.848214	0.00365418	0.839386	0.963645	-0.063393	0.031206	0.0646255	-0.0820729	0.00713903	0.0348024	-0.00285633	0.122476	0.434512	-0.00197825	0.0836955	0.333656	0.000574442	0.511804	0.790049	Living
ENSG00000078687	0.00130375	0.35899	0.689077	0.0392795	0.0238062	0.119868	0.0154044	0.55961	0.781291	0.00685311	0.709158	0.929449	0.0755143	0.0460904	0.0895671	0.0954753	0.0153877	0.0609621	0.0042981	0.0653037	0.330722	0.00516327	0.000433077	0.0237807	0.000231819	0.821964	0.937885	Postmortem
ENSG00000078699	0.000406354	0.72067	0.900611	-0.0425002	0.00710451	0.0581597	-0.00937413	0.589751	0.798369	0.00823789	0.580352	0.884014	0.105492	0.00497609	0.0137494	0.0901834	0.0208899	0.0755018	0.00344909	0.12404	0.436006	0.00387392	0.00617549	0.0920156	-0.000765518	0.461027	0.760121	Postmortem
ENSG00000078725	0.0001091	0.948849	0.983908	-0.0326382	0.237448	0.469876	-0.0257462	0.358552	0.631988	-0.0127197	0.642155	0.906085	-0.129686	0.00518953	0.0142319	-0.148471	0.00263246	0.0168302	-0.00485609	0.0902065	0.380655	-0.00459386	0.0127984	0.132983	-0.00342857	0.00638309	0.107889	Not DE
ENSG00000078747	0.000253127	0.840876	0.949225	0.0400876	0.0371984	0.157563	-0.0287758	0.285506	0.56673	0.0234171	0.192224	0.654118	0.0510931	0.127291	0.206227	0.00864329	0.803294	0.887261	-6.6823e-05	0.974418	0.990657	-0.00063839	0.622746	0.840493	-0.00158291	0.0798383	0.361198	Living
ENSG00000078795	0.00601305	0.00658605	0.109613	0.0425661	0.424657	0.651768	0.00964483	0.716705	0.869347	-0.0246698	0.453962	0.823192	NA	NA	NA	NA	NA	NA	NA	NA	NA	NA	NA	NA	NA	NA	NA	NA
ENSG00000078804	-0.00620443	0.157998	0.485134	-0.0649148	0.154952	0.367393	-0.206037	0.00644315	0.0703424	-0.016404	0.757914	0.94357	-0.389744	0.00172489	0.00560163	-0.207415	0.0977507	0.227084	-0.00646363	0.398832	0.71359	0.00822302	0.0823468	0.33041	0.0038132	0.306119	0.644438	Postmortem
ENSG00000078808	-0.00444991	0.0178009	0.176835	-0.058842	0.0029237	0.0345524	-0.00543744	0.726264	0.874382	-0.000144694	0.995658	0.999003	-0.166875	7.32832e-05	0.000376689	-0.00276478	0.949694	0.97195	-0.00118982	0.638834	0.852551	-0.00108337	0.503065	0.768861	-0.000803629	0.485052	0.774587	Living
ENSG00000078814	-0.00194209	0.437397	0.741874	0.0363095	0.292267	0.529628	0.0120362	0.79492	0.911387	-0.00751106	0.850203	0.966154	-0.276514	0.00306413	0.00918814	0.144187	0.120645	0.263891	0.0034515	0.538126	0.802676	0.00904354	0.00775541	0.103274	0.00139528	0.577887	0.827882	Living
ENSG00000078900	0.00152753	0.698135	0.888261	-0.0321863	0.534023	0.736576	-0.0353957	0.477404	0.72529	-0.0835039	0.195386	0.658145	NA	NA	NA	NA	NA	NA	NA	NA	NA	NA	NA	NA	NA	NA	NA	NA
ENSG00000078902	-0.00193055	0.349808	0.682171	-0.0394892	0.149114	0.359793	-0.0297638	0.331222	0.60742	-0.040513	0.189002	0.652686	-0.00521261	0.926068	0.949279	0.118733	0.0448938	0.132363	0.00841117	0.014183	0.169157	0.00553958	0.0112447	0.125531	-0.000233337	0.88297	0.961448	Postmortem
ENSG00000078967	0.00164241	0.219974	0.55964	-0.000811167	0.964082	0.983683	-0.0200918	0.230906	0.510781	-0.0421905	0.0638829	0.47373	0.018301	0.618975	0.710878	-0.061209	0.120173	0.263045	0.00480667	0.0300153	0.23581	0.00153622	0.282706	0.592346	0.00246243	0.0221232	0.194627	Postmortem
ENSG00000079101	0.000250533	0.954831	0.985958	-0.0835602	0.336058	0.572178	0.0564767	0.491879	0.735722	0.0286188	0.719119	0.931142	-0.348614	0.0315498	0.0652437	-0.180686	0.304546	0.49201	-0.0119352	0.237611	0.570704	-0.00576324	0.374498	0.672722	0.00245588	0.648975	0.86007	Living
ENSG00000079102	0.00590086	0.00191882	0.0584847	0.0262345	0.363859	0.599178	-0.0206818	0.472002	0.721326	0.000532316	0.983247	0.995432	0.0503794	0.374946	0.485195	-0.00506145	0.933478	0.962812	0.000298713	0.933692	0.977247	0.00251845	0.282161	0.591814	-0.00176352	0.274465	0.616877	Not DE
ENSG00000079112	NA	NA	NA	NA	NA	NA	NA	NA	NA	0.135766	0.225657	0.686365	NA	NA	NA	NA	NA	NA	NA	NA	NA	NA	NA	NA	NA	NA	NA	NA
ENSG00000079134	-0.0014029	0.331365	0.66698	-0.0698286	0.00102762	0.0181522	-0.00853387	0.661509	0.839601	0.0245152	0.239344	0.696424	-0.105198	0.000991142	0.00348786	-0.0350911	0.288878	0.474878	-0.00249989	0.18613	0.518867	-0.0026373	0.0264993	0.191232	-0.00196259	0.0208758	0.189846	Living
ENSG00000079150	0.00435646	0.0576446	0.30624	0.117316	0.00155584	0.0233507	0.0705774	0.0661142	0.268129	0.0310759	0.377377	0.783105	0.333275	6.65852e-06	4.84877e-05	0.086726	0.250436	0.432554	0.00130696	0.77196	0.914441	-0.000563906	0.841071	0.942459	0.000907073	0.669795	0.871938	Living
ENSG00000079156	-0.00032929	0.842277	0.949505	-0.03903	0.10669	0.296122	-0.0168845	0.476881	0.724905	-0.016204	0.524828	0.859729	-0.131661	0.0163082	0.0376149	-0.11914	0.041079	0.1243	-0.00163696	0.629056	0.84753	-0.00308906	0.15972	0.457385	0.00213518	0.145054	0.470021	Living
ENSG00000079215	-0.000507694	0.842841	0.949563	0.0201997	0.786841	0.894769	0.0898379	0.30242	0.582044	-0.0176674	0.708641	0.929252	-0.0338385	0.670254	0.754158	-0.0908772	0.266379	0.450349	-0.00285929	0.559597	0.813634	-0.00862057	0.00430189	0.0771791	-0.00181243	0.388737	0.710543	Living
ENSG00000079246	7.83023e-05	0.955721	0.986107	0.00532554	0.745038	0.870819	0.0180858	0.192446	0.465986	0.034016	0.0975948	0.535882	0.00666452	0.839265	0.886423	-0.101982	0.00269892	0.0171334	0.00146609	0.473203	0.764067	0.000930462	0.462322	0.739545	0.000558788	0.533347	0.802431	Not DE
ENSG00000079257	-0.000508873	0.759031	0.916515	-0.0871064	0.271599	0.507531	-0.0389057	0.0334984	0.182463	-0.035599	0.319137	0.748815	-0.301464	0.0136678	0.0324308	-0.00706892	0.956579	0.976142	-0.00303047	0.686617	0.875568	-0.00476807	0.328791	0.635806	-0.000635422	0.857506	0.952467	Living
ENSG00000079263	-0.00251122	0.337028	0.671193	-0.076584	0.204143	0.430117	-0.063707	0.125204	0.377038	0.0650747	0.114396	0.563651	-0.397992	1.31067e-07	1.74393e-06	-0.193659	0.0125033	0.0524345	-0.00556497	0.220925	0.554299	0.00187514	0.508731	0.771836	0.00312687	0.165547	0.498179	Living
ENSG00000079277	-0.00132388	0.387516	0.708581	-0.0645964	0.00168555	0.0242921	0.0245773	0.353262	0.626817	-0.00651466	0.750492	0.941252	0.0978092	0.0511481	0.0974624	0.0401695	0.445367	0.626741	0.00291029	0.354914	0.680879	-0.000488419	0.807437	0.929955	-0.00192163	0.203803	0.54577	Not DE
ENSG00000079308	0.00400786	0.253442	0.595649	0.214648	6.94671e-06	0.00118618	-0.00169647	0.976384	0.990403	0.0405024	0.359977	0.770861	0.156164	0.126027	0.204531	-0.0632427	0.549251	0.71237	-0.00337705	0.559249	0.813347	0.00522856	0.147923	0.44193	0.0103697	9.55772e-05	0.0130224	Postmortem
ENSG00000079313	-0.00815872	0.0172094	0.17402	0.0110189	0.72389	0.858654	-0.0492869	0.142985	0.404301	-0.0949672	0.0338283	0.385788	-0.0773713	0.414506	0.524527	0.22645	0.0235574	0.0823368	0.0120271	0.0428615	0.276038	0.0118497	0.00218062	0.0555031	0.000179741	0.946611	0.982616	Not DE
ENSG00000079332	-0.00134696	0.374833	0.70062	-0.047919	0.0103128	0.0730795	-0.00821573	0.517048	0.751668	0.00655334	0.764585	0.944989	-0.121785	4.12334e-05	0.000230752	-0.148791	1.43128e-06	7.65654e-05	-0.00310993	0.0883133	0.377302	-0.000771394	0.49719	0.764568	0.000303491	0.701323	0.888925	Living
ENSG00000079335	0.00573742	0.0570189	0.304578	0.0971218	0.131496	0.334083	0.0487964	0.362502	0.635559	-0.0413088	0.325207	0.752638	0.161974	0.0351439	0.0715256	0.0830111	0.299492	0.487035	-0.00885404	0.0566545	0.311249	0.00102953	0.725874	0.8931	0.000211944	0.927425	0.976232	Postmortem
ENSG00000079337	0.00196644	0.516106	0.793304	0.0870589	0.0373184	0.157784	-0.073361	0.188842	0.461688	0.00794125	0.869049	0.97179	-0.0250699	0.740273	0.812697	0.249355	0.00149912	0.0110921	-0.00187515	0.696172	0.879673	0.000176348	0.953153	0.98379	0.00123049	0.594674	0.835711	Postmortem
ENSG00000079385	-0.00072735	0.799332	0.932732	-0.156784	0.00573394	0.0512945	-0.0942253	0.0755346	0.286644	-0.000107939	0.997966	0.99976	NA	NA	NA	NA	NA	NA	NA	NA	NA	NA	NA	NA	NA	NA	NA	NA
ENSG00000079387	0.00154602	0.238785	0.579824	0.0239609	0.275441	0.511517	0.0438118	0.0283124	0.166743	0.0240772	0.220067	0.682936	0.0591392	0.0217559	0.0479024	0.00746308	0.783016	0.874712	0.00280122	0.0741116	0.349249	0.0014775	0.140489	0.431682	-0.000203091	0.775248	0.920425	Postmortem
ENSG00000079432	0.00216952	0.4731	0.767658	0.124091	3.50571e-06	0.000775478	-0.0544103	0.113125	0.357026	-0.0697742	0.0605402	0.465759	0.162468	0.0589321	0.109151	0.27837	0.00194383	0.013436	0.0140494	0.00571708	0.112192	0.01256	0.000114315	0.0114501	0.00266212	0.252132	0.595937	Postmortem
ENSG00000079435	-0.00275919	0.421588	0.730203	0.100798	0.00754781	0.0603919	-0.120335	0.20868	0.485464	-0.0680906	0.1586	0.62494	0.0585001	0.595536	0.691262	0.0964035	0.359072	0.548277	0.00603336	0.348587	0.676513	0.00574174	0.121881	0.401722	-0.00238504	0.424731	0.734078	Not DE
ENSG00000079459	0.000198048	0.91476	0.972986	0.079603	0.00422768	0.0430869	-0.0450892	0.0757602	0.286783	0.00739552	0.763254	0.94468	0.0906472	0.0585296	0.108517	0.17017	0.00063478	0.00599347	-0.0073404	0.0140479	0.168213	0.00381214	0.0401906	0.23268	-0.00199531	0.164715	0.497355	Postmortem
ENSG00000079462	0.00453132	0.0216435	0.194424	0.0872564	0.00237478	0.0303298	0.00696811	0.872778	0.947232	0.0269533	0.443073	0.817628	0.265894	4.80722e-06	3.67449e-05	0.225637	0.000372861	0.00408256	0.00848288	0.019388	0.194014	0.00320949	0.184109	0.486635	-0.00193271	0.277332	0.619495	Postmortem
ENSG00000079482	0.001614	0.287442	0.627282	0.0313919	0.453782	0.67652	0.0603592	0.0120811	0.102864	0.0367602	0.112655	0.560734	-0.000910248	0.983241	0.988496	-0.0692216	0.12396	0.268808	-0.00420045	0.0867837	0.373645	8.84951e-05	0.953837	0.983898	0.000931885	0.402698	0.71841	Postmortem
ENSG00000079616	-0.0011164	0.492993	0.779738	0.00359033	0.886978	0.945352	-0.00488286	0.838709	0.932647	-0.0282935	0.222318	0.684783	-0.214198	2.4422e-06	2.06475e-05	-0.115893	0.0140833	0.0571871	-0.0013588	0.613745	0.839447	0.00130236	0.446072	0.727779	0.00164297	0.214916	0.556494	Living
ENSG00000079689	0.0195473	0.000655578	0.0335635	0.301675	0.00400776	0.0415511	NA	NA	NA	0.0613649	0.428926	0.810341	0.712606	3.36134e-05	0.000193669	0.281297	0.117078	0.258362	-0.00233206	0.808674	0.931162	0.00665095	0.285755	0.595828	-0.00647457	0.256531	0.600655	Postmortem
ENSG00000079691	-0.0010582	0.453063	0.7547	0.0724621	0.0493686	0.186931	0.00808416	0.82366	0.925717	0.00795837	0.727876	0.933792	-0.0975961	0.0893964	0.154086	-0.0455845	0.450764	0.630929	-0.0110039	0.00203491	0.0674163	-0.00156572	0.491701	0.759999	0.00113734	0.455756	0.756717	Not DE
ENSG00000079739	-0.000599809	0.66565	0.874532	0.0223208	0.55367	0.750647	0.0226881	0.461004	0.711878	0.0238067	0.359056	0.769887	-0.0891231	0.0403395	0.0801198	-0.0595905	0.190209	0.360725	-0.00228779	0.393499	0.710689	-0.00315071	0.0634439	0.290745	-0.000122131	0.923374	0.974904	Living
ENSG00000079785	-0.000194551	0.913503	0.972534	0.00521928	0.789768	0.896578	0.00115659	0.95444	0.982175	0.0260686	0.316648	0.747314	0.00603923	0.860178	0.901034	-0.027713	0.436084	0.619123	-0.00160754	0.449142	0.747484	-0.00131678	0.318683	0.625086	0.000204909	0.826689	0.939706	Living
ENSG00000079805	0.00116632	0.551906	0.812405	0.0859441	0.000478642	0.0116611	-0.0906211	0.0782607	0.292134	0.0159674	0.546206	0.869899	-0.00424023	0.918064	0.943668	0.0434055	0.309442	0.49694	0.000553589	0.83071	0.938635	0.00104413	0.517828	0.777514	-0.000859997	0.463996	0.762403	Postmortem
ENSG00000079819	0.000704874	0.54148	0.806995	0.0307828	0.175257	0.394946	-0.0684544	0.00201684	0.034355	0.0387325	0.0501816	0.439776	0.0109551	0.838217	0.885835	0.0260105	0.638494	0.778551	-0.00224405	0.489939	0.774049	-0.00925447	5.38285e-06	0.00228349	-0.00344497	0.0170112	0.173742	Living
ENSG00000079841	-0.00736349	6.10025e-05	0.00925289	-0.103768	0.00710489	0.0581597	-0.0536133	0.00941036	0.0884638	0.0050552	0.843269	0.964742	-0.205072	0.000182558	0.000822671	-0.126512	0.0246394	0.085101	-0.000253973	0.940316	0.979241	-0.000855094	0.684879	0.873099	-0.00279419	0.0685747	0.335103	Living
ENSG00000079931	-0.00640279	0.0569136	0.304299	-0.244256	0.00024004	0.00757311	0.101287	0.115625	0.361468	0.0478038	0.291914	0.734059	0.015995	0.863085	0.903467	-0.0316591	0.745363	0.851972	-0.00540307	0.338434	0.668921	0.00348916	0.331024	0.637389	0.00555444	0.0442733	0.272582	Living
ENSG00000079950	0.00288139	0.0264239	0.215562	0.000816268	0.952091	0.977191	-0.0370063	0.018029	0.129779	0.0194114	0.305733	0.741767	0.137492	5.06931e-05	0.000275149	-0.00471042	0.892385	0.93941	-0.000656614	0.758976	0.909351	0.000473458	0.721781	0.891614	0.000503768	0.604631	0.839938	Not DE
ENSG00000079974	0.00104583	0.525941	0.798482	-0.0248511	0.180231	0.401655	-0.0264775	0.199128	0.474646	0.0216181	0.321927	0.750929	0.122959	0.00614083	0.0164313	0.16355	0.000805556	0.00707314	0.00221479	0.429855	0.734376	0.00432818	0.0201362	0.169183	0.00183364	0.180741	0.518491	Postmortem
ENSG00000079999	0.00271642	0.090036	0.375984	0.0698533	0.00158936	0.0237042	-0.00962908	0.617052	0.813038	-0.0489143	0.0748594	0.500938	0.18799	1.29503e-06	1.20767e-05	0.153111	0.000141003	0.00204464	0.00639572	0.0065503	0.119125	0.000477752	0.745083	0.903682	-0.00147211	0.178031	0.514534	Postmortem
ENSG00000080007	NA	NA	NA	NA	NA	NA	NA	NA	NA	-0.0379741	0.732918	0.935678	-0.203889	0.312514	0.421213	0.0407965	0.838336	0.907278	-0.0193253	0.11655	0.424791	-0.0101128	0.167721	0.469059	-0.00531653	0.371557	0.698101	Living
ENSG00000080031	-0.0102827	0.0354743	0.242194	-0.113799	0.0514179	0.191574	-0.180433	0.066441	0.268634	-0.112037	0.123254	0.575906	-0.375484	0.0102915	0.0255662	-0.0398936	0.77495	0.870104	-0.000160427	0.984913	0.994381	0.00695291	0.162797	0.461047	-0.00023663	0.953739	0.985383	Living
ENSG00000080166	-0.0115089	0.000395768	0.0248967	-0.132393	0.023597	0.119216	0.176096	0.000634028	0.0165644	0.0522555	0.264248	0.716225	-0.348042	1.20591e-05	8.0252e-05	-0.138343	0.0973247	0.226386	-0.00967722	0.0462237	0.285403	0.00236588	0.453987	0.733928	0.00803087	0.00157402	0.0541077	Not DE
ENSG00000080189	-0.00583871	0.000724033	0.0347069	-0.0703275	0.0286496	0.1341	-0.00129143	0.949752	0.98114	-0.0343353	0.167604	0.633504	-0.205074	1.34101e-08	2.50326e-07	-0.11245	0.00249448	0.0161823	-0.00115769	0.603799	0.835776	-0.00178418	0.207841	0.514138	0.000158062	0.884516	0.962082	Not DE
ENSG00000080200	0.00138676	0.498088	0.782719	0.236884	0.000111477	0.00473803	-0.0128795	0.752426	0.887755	0.015244	0.625276	0.90158	0.049881	0.350755	0.460277	-0.0184575	0.739262	0.84807	-0.00155447	0.636129	0.851363	-0.00522997	0.0105061	0.121253	-0.00361801	0.0258103	0.210799	Living
ENSG00000080224	0.00171234	0.438969	0.743278	0.0287582	0.521339	0.727743	0.0546912	0.309399	0.587561	0.125577	0.000173983	0.069519	0.100475	0.377932	0.488269	0.0572495	0.646635	0.78504	0.0126306	0.077693	0.356087	-0.00891778	0.0650551	0.294797	0.00598213	0.0840213	0.368435	Not DE
ENSG00000080298	0.00204387	0.250958	0.592768	0.0453344	0.148235	0.358632	0.0570373	0.102919	0.339957	0.102956	3.80654e-05	0.0347034	0.15989	0.00984342	0.0245887	0.024918	0.697584	0.820274	-0.00265523	0.488644	0.773059	-0.0031266	0.189313	0.492992	0.000913462	0.603446	0.83957	Postmortem
ENSG00000080345	0.00241826	0.0612533	0.314422	0.0115722	0.513925	0.721794	-0.00239339	0.8981	0.958698	0.0127556	0.481031	0.836474	0.138033	6.42514e-05	0.000337152	0.0274393	0.438985	0.621724	0.00241119	0.264505	0.602178	-0.000799558	0.550326	0.798009	-0.00211555	0.0300446	0.226876	Postmortem
ENSG00000080371	0.00202959	0.187987	0.524101	-0.00646981	0.73301	0.863675	0.042546	0.0707168	0.277482	0.0463285	0.0320851	0.378649	0.183936	3.49809e-07	3.98952e-06	-0.0333635	0.366528	0.555007	0.00117751	0.598834	0.833622	0.00105719	0.448966	0.730494	-0.000697447	0.481614	0.772557	Postmortem
ENSG00000080493	0.00209686	0.467079	0.764174	0.0629964	0.33411	0.570258	-0.000252876	0.997362	0.999007	-0.0581172	0.208282	0.671833	-0.435469	2.38887e-06	2.026e-05	-0.279726	0.00317509	0.0193284	-0.0148898	0.00942384	0.139278	-0.0073234	0.0400404	0.232262	0.00337458	0.198522	0.539886	Not DE
ENSG00000080503	0.00143893	0.184666	0.520074	-0.0388941	0.0113352	0.0772437	-0.0201187	0.269695	0.552726	0.0317058	0.0911044	0.528194	0.0242933	0.476248	0.584347	0.0156968	0.654162	0.790642	-0.00248044	0.233805	0.567348	-0.00273075	0.0329283	0.211974	-0.000718016	0.415041	0.727844	Postmortem
ENSG00000080546	0.00370738	0.0845372	0.365505	0.0691411	0.0140529	0.0873098	0.157222	1.20488e-07	5.10777e-05	0.0322581	0.258966	0.712545	0.473275	3.04975e-17	1.69183e-14	0.160411	0.00417711	0.0236204	0.00950094	0.00263772	0.0767888	0.00343756	0.0805008	0.327067	-0.000212178	0.892807	0.964443	Postmortem
ENSG00000080561	0.00382609	0.00578835	0.102379	0.0325805	0.451545	0.67446	0.0916936	5.47621e-05	0.00336174	0.0524984	0.0548526	0.449975	0.201205	9.65101e-05	0.000478349	0.0744848	0.17494	0.339934	0.00275853	0.317948	0.651711	0.00449708	0.0137289	0.138474	0.00497195	0.000745742	0.0371885	Postmortem
ENSG00000080573	-0.00217177	0.599437	0.838909	0.138348	0.0232885	0.11821	-0.316727	1.51504e-06	0.000301188	-0.191453	0.00843172	0.255129	-0.353642	0.00967433	0.0242503	0.130798	0.359807	0.548933	-0.026068	0.00172609	0.0620585	-0.00823651	0.118633	0.396417	0.000560611	0.88788	0.963054	Living
ENSG00000080603	0.00163314	0.461745	0.760105	0.0451278	0.14004	0.347396	-0.0645236	0.0223368	0.146126	-0.0352069	0.188433	0.652388	0.161686	0.00672763	0.0177546	0.195228	0.00171324	0.0122128	0.00681252	0.0630236	0.325621	0.00686978	0.00302333	0.0651491	0.0016793	0.288514	0.627337	Postmortem
ENSG00000080608	-0.00201776	0.159284	0.486558	-0.0229646	0.368914	0.603284	0.0161245	0.442051	0.697176	0.0503245	0.0214488	0.332106	-0.125392	3.39043e-05	0.000195085	-0.0842802	0.00776679	0.037012	-0.00154682	0.403739	0.716738	-0.00203714	0.0824223	0.330652	-0.000409676	0.645481	0.859068	Living
ENSG00000080618	0.0021955	0.534348	0.803008	NA	NA	NA	-0.0399004	0.615592	0.812132	-0.00213746	0.968611	0.992061	NA	NA	NA	NA	NA	NA	NA	NA	NA	NA	NA	NA	NA	NA	NA	NA
ENSG00000080644	NA	NA	NA	NA	NA	NA	-0.0976345	0.310502	0.588772	NA	NA	NA	NA	NA	NA	NA	NA	NA	NA	NA	NA	NA	NA	NA	NA	NA	NA	NA
ENSG00000080709	-0.0143316	3.82699e-08	0.000174917	0.016771	0.63485	0.803876	-0.00994132	0.748579	0.885354	-0.00668855	0.859215	0.969322	-0.21752	0.000638433	0.00239053	-0.0608582	0.369109	0.55723	-0.00530442	0.176842	0.507964	-0.00010007	0.968579	0.988674	0.00265901	0.144065	0.468671	Living
ENSG00000080802	0.00300029	0.0148187	0.16175	0.000238419	0.98909	0.994916	0.00676649	0.614989	0.811748	0.0413332	0.0252661	0.34868	0.207761	1.28383e-07	1.71244e-06	0.041572	0.304305	0.49183	-0.00116937	0.619414	0.842379	0.00117473	0.429097	0.717169	7.99761e-06	0.994602	0.998686	Postmortem
ENSG00000080815	0.00234517	0.164274	0.494273	0.0744646	0.0104581	0.0736534	-0.123538	0.00953965	0.0892326	-0.0123688	0.646737	0.907532	-0.0632907	0.180219	0.273138	-0.0007213	0.988231	0.99375	-3.023e-05	0.99126	0.997067	-0.000555004	0.747832	0.904912	-0.00336919	0.00684602	0.111523	Living
ENSG00000080819	0.00194459	0.496067	0.781182	0.0534337	0.0826184	0.255061	-0.0582273	0.447474	0.700861	-0.0314119	0.333839	0.756934	0.0801846	0.207158	0.304722	0.124745	0.0571602	0.156519	0.005608	0.146545	0.468792	-0.00091906	0.701908	0.881159	-0.00333704	0.066801	0.331673	Living
ENSG00000080822	0.00175444	0.634124	0.858328	0.159842	0.000412561	0.0105809	-0.07566	0.417405	0.679528	-0.0370287	0.500697	0.847837	0.0530666	0.579095	0.67635	0.057937	0.563047	0.722768	0.00511049	0.387642	0.705529	0.0034721	0.352532	0.654008	-0.000176393	0.946371	0.982616	Living
ENSG00000080823	0.00124536	0.499202	0.783589	-0.04021	0.063125	0.216395	0.0242399	0.430777	0.688715	-0.0293257	0.259763	0.713143	-0.10409	0.0520663	0.0987449	0.0433269	0.460482	0.639051	-0.00682944	0.0407233	0.269269	0.000261771	0.907922	0.967409	0.00151643	0.284915	0.624345	Living
ENSG00000080824	0.00367931	0.223123	0.562341	-0.0724631	0.0691962	0.228572	0.00537152	0.902626	0.961101	0.0953551	0.0396238	0.401844	0.382836	0.00025631	0.00110266	0.426009	7.95658e-05	0.00134906	0.00259506	0.67951	0.872061	-0.000786728	0.838675	0.941514	-0.00313916	0.314682	0.652495	Postmortem
ENSG00000080839	0.00304851	0.0729804	0.341029	0.0507124	0.0659274	0.222276	0.0307007	0.257385	0.539777	0.0407893	0.149483	0.615095	0.198296	1.52551e-08	2.79699e-07	0.129773	0.000315907	0.00361323	0.00295919	0.172577	0.503262	-0.00187947	0.16847	0.469583	-0.000156921	0.880796	0.960884	Not DE
ENSG00000080845	-0.000275283	0.926189	0.977252	0.00776313	0.740173	0.868214	-0.0433538	0.177936	0.449299	-0.0331644	0.456927	0.825156	0.0587051	0.452751	0.562332	0.151529	0.0737355	0.187193	0.00875748	0.0740698	0.349249	0.00965205	0.00357594	0.0702683	0.000361776	0.870545	0.957433	Postmortem
ENSG00000080854	-0.00670638	0.129144	0.443472	-0.0573073	0.340443	0.576267	-0.034624	0.473942	0.722738	-0.0618392	0.203074	0.667975	-0.003453	0.969954	0.979778	0.21788	0.0313168	0.101855	0.00852812	0.144797	0.466344	0.00859028	0.0341567	0.215446	0.00374286	0.118885	0.430762	Living
ENSG00000080947	0.000650091	0.736207	0.907131	-0.00124567	0.956733	0.979402	-0.0273009	0.268554	0.551434	-0.0230465	0.461693	0.82746	0.110502	0.0203818	0.0453802	0.188028	0.000184588	0.0024774	0.00375085	0.206237	0.541169	0.00203571	0.28728	0.596701	3.67726e-05	0.978505	0.993449	Not DE
ENSG00000081014	0.000853643	0.519984	0.795404	0.0437695	0.0448445	0.17757	0.00713428	0.670733	0.844847	-0.00628275	0.758489	0.94357	0.168555	5.49718e-08	8.36956e-07	0.119345	0.000209228	0.00269764	0.00459631	0.0165265	0.179855	-0.000169411	0.888666	0.961266	-0.00113505	0.21201	0.553807	Postmortem
ENSG00000081019	0.00371711	0.00514597	0.0979507	0.0196917	0.311446	0.548107	0.0838722	1.65697e-05	0.0014657	0.0360691	0.072824	0.49814	0.216872	2.78903e-09	6.63813e-08	0.057739	0.124585	0.269675	0.00520952	0.0126836	0.160286	0.00132015	0.314235	0.621098	5.88762e-05	0.953466	0.985216	Postmortem
ENSG00000081026	0.00166321	0.245642	0.586789	-0.036952	0.134815	0.339523	0.0857039	0.000260984	0.0093224	0.011188	0.635392	0.904383	0.0187724	0.680321	0.763025	0.0863303	0.0730475	0.185914	0.00336778	0.218102	0.551964	0.00370749	0.0330285	0.212081	0.00336014	0.00481602	0.0935319	Postmortem
ENSG00000081041	0.0030059	0.707483	0.893405	0.0814764	0.593932	0.777504	0.180912	0.260431	0.543049	0.0532993	0.696129	0.924464	0.221618	0.386246	0.496697	-0.318793	0.221956	0.399735	0.0213801	0.143789	0.465838	0.0117889	0.190599	0.494439	0.0129847	0.116086	0.425972	Postmortem
ENSG00000081052	-0.000730888	0.806719	0.936118	-0.0416466	0.476587	0.693409	-0.0598472	0.117177	0.36384	0.0570491	0.147048	0.610589	0.00607692	0.949401	0.965672	-0.204235	0.0407354	0.123493	-0.015183	0.00718485	0.123765	-0.0157945	1.10017e-05	0.0030912	-0.0042742	0.111303	0.419652	Not DE
ENSG00000081059	-0.00109497	0.591497	0.83523	0.0758005	0.0941469	0.275161	0.0339549	0.254329	0.536896	-0.00265021	0.924502	0.983257	-0.117589	0.31054	0.419174	-0.0487651	0.676355	0.805235	-0.00990387	0.155193	0.480274	-0.00677305	0.116353	0.393573	0.000675336	0.844596	0.946758	Postmortem
ENSG00000081087	0.0018426	0.295306	0.634276	-0.00279499	0.872767	0.938604	0.00890219	0.653613	0.834491	0.0120308	0.653416	0.910087	0.0509322	0.124203	0.202177	-0.0301564	0.390149	0.577785	0.00178196	0.386953	0.704888	0.000139963	0.915113	0.970354	0.00157009	0.0936137	0.386219	Living
ENSG00000081138	0.00133325	0.536904	0.804552	-0.0401605	0.383265	0.615716	0.00518692	0.894897	0.957113	0.0240319	0.497085	0.84557	0.0158812	0.854101	0.896317	0.0354209	0.732325	0.843398	0.00497108	0.378439	0.698476	-0.00358219	0.406298	0.700486	0.00575659	0.0282868	0.220933	Not DE
ENSG00000081148	-0.000630133	0.817392	0.940419	NA	NA	NA	-0.00778972	0.846412	0.936082	0.0365639	0.339287	0.759056	0.239985	0.000230756	0.00100979	0.0191571	0.791464	0.88006	0.00297052	0.470911	0.762187	-0.00341025	0.223539	0.531717	0.00210235	0.281112	0.621441	Living
ENSG00000081154	0.00054268	0.777839	0.924919	0.00455103	0.80018	0.901287	0.0285398	0.185246	0.457778	0.0322453	0.251719	0.705767	0.0631409	0.0413873	0.0818777	-0.00103287	0.97428	0.985301	-0.00125821	0.515469	0.789651	0.000457999	0.702818	0.88168	0.0025828	0.00164121	0.0553313	Living
ENSG00000081177	0.0014713	0.205828	0.544374	0.022723	0.279552	0.515415	-0.0350527	0.0639519	0.263695	-0.024478	0.18045	0.645552	0.147219	1.87657e-06	1.65645e-05	0.0420871	0.185024	0.353669	0.000146146	0.937841	0.97879	-0.00415728	0.000453517	0.0239874	-0.00395868	2.36789e-05	0.00574735	Not DE
ENSG00000081181	0.00286295	0.0571782	0.305159	0.0740328	0.0797135	0.249477	-0.0285884	0.11339	0.357414	0.0539938	0.149724	0.615391	0.373461	2.38997e-05	0.000144919	0.373318	8.91429e-05	0.00145822	0.0022185	0.694625	0.879408	-0.0042477	0.245779	0.556741	-0.00477858	0.113899	0.423985	Postmortem
ENSG00000081189	0.00260177	0.405443	0.71938	-0.0379416	0.247965	0.480384	0.0277847	0.427715	0.686519	0.0732996	0.0460872	0.425767	-0.22245	0.00114188	0.00394076	-0.0874664	0.202624	0.376063	0.00140885	0.742301	0.901339	-0.00224168	0.387424	0.683847	-0.000648125	0.719033	0.896449	Living
ENSG00000081237	0.0107709	0.0365487	0.24655	0.108347	0.305402	0.541731	-0.23875	0.00292229	0.043511	0.067186	0.437256	0.814877	0.311107	0.00667498	0.0176372	0.0981916	0.402132	0.588363	0.0138054	0.0516776	0.299381	0.00886462	0.0414222	0.236487	-0.00328958	0.356968	0.6874	Not DE
ENSG00000081248	0.000567819	0.915881	0.973513	0.0691525	0.396125	0.626606	-0.131907	0.0527402	0.237516	0.00169525	0.982586	0.995364	-0.533089	7.55839e-05	0.000387043	-0.044311	0.770579	0.867769	-0.0111827	0.19518	0.529325	-0.00252315	0.678362	0.869421	-0.00701079	0.084688	0.369773	Not DE
ENSG00000081277	0.0101152	0.0138269	0.155782	0.119763	0.090387	0.268671	0.165944	0.0698445	0.276036	-0.134821	0.0409842	0.406048	0.29895	0.0744789	0.132523	0.670736	0.000446636	0.00464566	0.0204393	0.0485335	0.289661	0.0210268	0.0039291	0.0741763	0.0110015	0.0590055	0.312582	Postmortem
ENSG00000081307	0.000533271	0.685982	0.883419	-0.0175918	0.24125	0.473417	0.0380402	0.024498	0.153231	0.0321576	0.140871	0.603181	0.0358841	0.179908	0.272774	0.00525273	0.85202	0.91556	-0.00115613	0.489489	0.773878	-0.00150332	0.152762	0.44832	0.00014602	0.849186	0.949053	Living
ENSG00000081320	-0.00970805	0.00979964	0.132279	-0.0559841	0.437539	0.662864	0.164068	0.0311661	0.175804	0.0545638	0.295661	0.736472	0.130862	0.123707	0.201613	-0.0141523	0.875604	0.92925	0.00276896	0.60303	0.835392	-0.00355734	0.300407	0.60872	0.000969413	0.709586	0.892585	Not DE
ENSG00000081377	-0.00209625	0.127064	0.440463	0.00783506	0.788452	0.895932	-0.000394504	0.988322	0.995493	0.0214185	0.43848	0.815754	-0.110111	0.00528517	0.0144521	-0.0365244	0.367991	0.556449	-0.00177912	0.468091	0.759626	0.000271699	0.858801	0.948278	0.000236593	0.832609	0.942236	Postmortem
ENSG00000081386	0.00102658	0.391866	0.711001	0.00756535	0.71239	0.851021	0.0495972	0.00195731	0.0337954	0.016554	0.408508	0.799546	0.115954	3.59873e-05	0.000205377	0.0625372	0.0323503	0.104276	0.00570979	0.00111302	0.0506952	7.92234e-05	0.942552	0.980652	-0.000562576	0.495974	0.781156	Postmortem
ENSG00000081479	0.00333404	0.54508	0.809	0.183128	0.0162419	0.0950584	-0.141802	0.413426	0.676535	-0.0436948	0.628711	0.902075	0.3343	0.0504158	0.0964323	0.375222	0.0334726	0.106924	0.011129	0.290411	0.625157	0.0101226	0.121561	0.401217	0.00508036	0.292521	0.632047	Not DE
ENSG00000081665	0.000213479	0.866586	0.955933	-0.0152117	0.395608	0.62631	0.0134528	0.450681	0.703676	-0.00828759	0.672595	0.915715	-0.0883628	0.0140405	0.0331731	-0.026814	0.471974	0.648781	-0.00272841	0.214443	0.548791	-0.00143438	0.297055	0.60573	-0.00425922	3.0039e-05	0.00672707	Living
ENSG00000081692	-0.00385649	0.0219293	0.195683	-0.038957	0.206198	0.432658	-0.00073536	0.97255	0.988541	-0.083418	0.00389926	0.201141	-0.309848	7.2942e-08	1.07614e-06	-0.193424	0.00115965	0.0092682	0.00166212	0.616559	0.84085	-0.00261438	0.21547	0.522749	0.00104436	0.527789	0.80053	Living
ENSG00000081721	-6.62745e-05	0.968957	0.989449	0.00485617	0.808734	0.904299	0.00735387	0.740368	0.881396	0.0141689	0.555654	0.873201	-0.0466331	0.229984	0.330744	0.0614819	0.141002	0.294003	-0.000886528	0.710329	0.887347	-0.00180047	0.240121	0.550787	-0.00201189	0.079138	0.359545	Living
ENSG00000081760	-0.000848691	0.646286	0.864707	-0.0240949	0.430591	0.65687	0.0222965	0.426239	0.685575	-0.0259553	0.292636	0.734301	-0.0205704	0.679563	0.762491	0.108895	0.0383993	0.118377	-0.000400079	0.898288	0.96412	0.0014348	0.473481	0.747556	-0.00097669	0.466865	0.764041	Living
ENSG00000081791	0.000675728	0.58479	0.831378	-0.00914117	0.645351	0.810791	-0.0127786	0.532073	0.761101	-0.0179307	0.307147	0.7426	-0.0788494	0.0413806	0.081872	-0.0884429	0.0300946	0.0991588	0.00182297	0.448941	0.747484	-0.000668897	0.663168	0.861823	0.00357107	0.00103407	0.0431197	Postmortem
ENSG00000081803	-0.00498007	0.0536591	0.296365	-0.00482911	0.888675	0.946176	0.103772	0.0132355	0.10809	-0.050399	0.16849	0.634766	0.101217	0.241904	0.344429	0.10426	0.247816	0.429564	0.0100182	0.0624942	0.324313	0.00248482	0.459713	0.737685	0.00397396	0.0859897	0.371464	Not DE
ENSG00000081818	0.00456941	0.0396051	0.257298	0.134078	0.00643299	0.0548386	0.0987172	0.0146263	0.114503	0.0353814	0.31134	0.744735	0.101083	0.164285	0.253707	-0.102111	0.179022	0.345909	-6.96305e-05	0.987194	0.99557	-0.00150618	0.581489	0.816644	0.00480873	0.0350701	0.244204	Postmortem
ENSG00000081842	0.00206363	0.256767	0.599204	-0.0684482	0.32358	0.559497	-0.0371289	0.165486	0.433702	0.0462325	0.288709	0.732199	-0.0775864	0.0993231	0.168379	-0.118165	0.0174882	0.0666824	-0.00116355	0.695265	0.879665	-7.34582e-05	0.968846	0.988674	-0.000504437	0.710505	0.892929	Postmortem
ENSG00000081853	0.00344156	0.149671	0.472124	-0.0619286	0.346797	0.582263	-0.0319309	0.253249	0.535882	0.133077	0.00458787	0.209864	-0.218268	0.0164517	0.0378731	-0.241043	0.0108748	0.0473014	-0.0111814	0.0437352	0.27797	-0.00364621	0.293192	0.602509	0.00280393	0.30833	0.647102	Postmortem
ENSG00000081870	-0.0028685	0.0921717	0.380074	-0.0613237	0.00285302	0.0340299	0.0352823	0.120706	0.369435	0.0163697	0.512777	0.853144	-0.157795	0.000314768	0.00131037	-0.100657	0.0311435	0.101505	-0.00496299	0.0647874	0.329916	0.00162878	0.347311	0.650907	0.000101828	0.934246	0.978194	Living
ENSG00000081913	0.00476755	0.0457391	0.275176	0.160637	1.73852e-05	0.00178005	-0.12457	0.00967697	0.0899926	-0.0266812	0.447982	0.819586	-0.0322018	0.56492	0.664241	0.132166	0.0232458	0.0815373	-0.000149609	0.965361	0.987357	0.00295286	0.17115	0.47206	-0.000481098	0.765299	0.91591	Postmortem
ENSG00000081923	0.000963886	0.609419	0.845043	-0.0154206	0.616882	0.792085	-0.00236065	0.933441	0.97437	-0.0215037	0.395831	0.792504	-0.133565	0.110912	0.18464	-0.0871158	0.359424	0.548619	-0.00726441	0.176288	0.507551	-6.86246e-05	0.985413	0.995434	-0.000508381	0.826865	0.939806	Living
ENSG00000081985	-0.00624371	0.0196065	0.184805	-0.0926925	0.0726229	0.235831	-0.0297598	0.481623	0.728838	0.00162754	0.961475	0.990872	0.0219315	0.83044	0.880283	0.0100535	0.931624	0.961535	0.0028855	0.658072	0.860617	0.0113433	0.015282	0.14688	0.000207125	0.948644	0.983181	Postmortem
ENSG00000082014	0.00121613	0.43347	0.739058	0.0249688	0.214459	0.443453	0.0180879	0.457261	0.709074	0.0235057	0.342635	0.76092	0.0441733	0.358935	0.46899	-0.0446625	0.381301	0.569544	0.00104061	0.725766	0.894035	-0.000760919	0.691386	0.876231	-0.000132242	0.92035	0.973538	Postmortem
ENSG00000082068	0.000113339	0.918326	0.97457	-0.00919422	0.6377	0.805889	0.0028799	0.851622	0.938495	0.00185504	0.916134	0.98134	-0.0127504	0.589095	0.685499	0.026104	0.290336	0.476623	0.000200034	0.891646	0.962273	-0.00122232	0.186012	0.489392	-0.000184586	0.791587	0.925968	Living
ENSG00000082074	0.0130922	0.0178409	0.176916	0.0730402	0.463736	0.683889	-0.288181	0.00135402	0.02697	0.0323181	0.733535	0.935979	0.246031	0.0744175	0.132425	0.0934084	0.507223	0.679194	0.0162655	0.0440304	0.279042	0.0093885	0.0574538	0.277876	-0.00147038	0.731935	0.901284	Postmortem
ENSG00000082126	-0.000792621	0.806864	0.936196	-0.0156806	0.774424	0.88754	0.102793	0.0826265	0.301568	-0.0436866	0.309091	0.74395	0.0160291	0.843511	0.889481	0.275027	0.00484197	0.0262021	0.00820747	0.124453	0.436674	0.0118401	0.00317745	0.0664904	-0.00122917	0.586863	0.831813	Living
ENSG00000082146	-0.00052309	0.66865	0.876436	0.0348847	0.0753052	0.241157	-0.0165677	0.420781	0.68169	0.0147573	0.497991	0.846337	-0.101	0.00667645	0.0176389	-0.20146	3.17568e-07	2.69825e-05	-0.00295751	0.184542	0.517314	-0.00379689	0.00720573	0.0999974	-0.000565883	0.560794	0.819482	Living
ENSG00000082153	0.000693663	0.688902	0.884831	-0.0120407	0.492717	0.705809	-0.0445323	0.015747	0.119852	0.00259684	0.918294	0.981742	-0.187328	4.11182e-06	3.22316e-05	-0.191943	5.9952e-06	0.000209203	-0.00417882	0.0799306	0.360026	-0.000199928	0.893507	0.962534	-0.00130995	0.202161	0.544106	Living
ENSG00000082175	0.0133311	0.00493789	0.0951427	0.0521426	0.478326	0.694547	-0.112182	0.206148	0.482774	-0.0607858	0.342882	0.761017	0.0355517	0.790479	0.850719	-0.321759	0.0198554	0.0728088	-0.0042036	0.604561	0.835869	-0.00607443	0.227404	0.536078	0.00558009	0.099669	0.39797	Living
ENSG00000082196	0.00148319	0.407921	0.720397	0.197613	4.12641e-06	0.000863706	0.0569293	0.143905	0.405525	0.0586508	0.115394	0.564303	-0.186461	0.00120717	0.00413902	-0.0181639	0.752955	0.856341	-0.00410919	0.225538	0.558808	-0.00200203	0.331674	0.63787	-0.00313005	0.0570358	0.307263	Living
ENSG00000082212	-0.000425642	0.804838	0.935516	-0.132823	4.90666e-07	0.000298478	-0.0145436	0.434362	0.691153	0.0154226	0.515456	0.855353	-0.0987875	0.00165325	0.00541204	-0.170966	2.297e-07	2.20869e-05	-0.00484915	0.00918593	0.13725	-0.00407049	0.000516746	0.025582	-0.00110511	0.205587	0.546758	Living
ENSG00000082213	-0.0019885	0.316803	0.653267	-0.041287	0.0876985	0.264018	0.0197455	0.336342	0.612294	0.0295843	0.36016	0.770861	-0.213851	3.56716e-08	5.75078e-07	-0.148922	0.000310041	0.00357174	-0.00074455	0.753182	0.905915	0.000342066	0.823081	0.936455	0.000821255	0.458394	0.75831	Living
ENSG00000082258	0.00025469	0.840527	0.949082	0.00720675	0.726537	0.859874	0.0170716	0.283165	0.564221	0.0172499	0.274366	0.721901	0.0238593	0.348484	0.458019	-0.00804214	0.761559	0.861958	-0.0010435	0.508551	0.786604	-0.00130248	0.185392	0.488188	-0.000928139	0.2017	0.543697	Living
ENSG00000082269	-0.000837519	0.544229	0.808607	-0.0136085	0.467796	0.687304	0.0239534	0.185491	0.458089	0.0376269	0.0758949	0.503579	-0.0495919	0.0420446	0.0829435	-0.0974394	0.000137081	0.0020066	-0.00154116	0.311279	0.644822	-0.00148895	0.117692	0.395259	2.56728e-06	0.997017	0.999002	Living
ENSG00000082293	-0.000383917	0.869458	0.957309	-0.0858502	0.121448	0.320295	-0.0437051	0.281287	0.562417	-0.00322685	0.925236	0.983286	-0.415943	0.000198952	0.000887488	-0.0836721	0.503574	0.676427	-0.000836035	0.90368	0.966633	0.000370594	0.938139	0.97961	-0.0045029	0.124396	0.439671	Living
ENSG00000082397	-0.000707844	0.69824	0.888342	-0.0284883	0.402142	0.63267	-0.0133975	0.524559	0.756554	-0.00439992	0.877693	0.97264	0.0683363	0.135692	0.217137	0.00518362	0.911981	0.949962	-0.00103883	0.707671	0.886227	-0.00184462	0.279164	0.589125	0.000242591	0.839978	0.945094	Living
ENSG00000082438	0.00373402	0.154353	0.479814	0.0744943	0.0986738	0.282759	-0.0975426	0.00694949	0.0736295	-0.0123378	0.742743	0.938019	-0.312857	0.000271833	0.00115821	-0.228662	0.0120201	0.0508522	-0.00802732	0.130028	0.444284	-0.00263362	0.442707	0.725308	0.00498141	0.0419328	0.267197	Living
ENSG00000082458	-0.00121929	0.574492	0.825374	-0.0554756	0.0782564	0.246535	-0.0144792	0.586049	0.796284	0.0622498	0.085974	0.522313	-0.166288	0.00188867	0.00606161	-0.136147	0.0165887	0.0640887	-0.000869082	0.799131	0.926475	-0.000666	0.762378	0.911039	-0.00102828	0.490253	0.778024	Not DE
ENSG00000082482	0.000501753	0.842345	0.949511	-0.0320906	0.541055	0.741609	-0.0807386	0.0390408	0.199221	-0.0421336	0.182874	0.646945	0.0132052	0.913411	0.940672	-0.179315	0.169537	0.332752	-0.00471206	0.539631	0.802676	-0.00135046	0.785509	0.920013	0.0020069	0.611461	0.842823	Not DE
ENSG00000082497	0.00902061	0.0194947	0.184209	0.10237	0.0576777	0.204992	-0.175943	8.99872e-05	0.00457428	-0.18321	0.000116959	0.0634695	0.0695752	0.382016	0.49233	-0.0189159	0.825457	0.900065	0.000989693	0.839465	0.942492	-0.00347681	0.273406	0.583943	-0.0020552	0.407264	0.721831	Living
ENSG00000082512	0.00530882	0.0151085	0.163123	-0.0805427	0.028651	0.1341	0.132138	0.00163511	0.0302522	0.118403	0.000314365	0.083314	-0.111673	0.0555194	0.103997	-0.248748	0.000108431	0.00169135	-0.0116803	0.000917473	0.046479	-0.0075915	0.00142743	0.0443078	-0.00172892	0.297539	0.636785	Living
ENSG00000082515	0.00169562	0.233847	0.575021	0.0192089	0.304446	0.540738	0.0274516	0.125562	0.37724	-0.018358	0.328901	0.754383	0.0669389	0.0177513	0.0403583	0.046357	0.124946	0.270186	0.00250015	0.151294	0.475669	0.00183545	0.103124	0.371601	-0.000169255	0.827617	0.940267	Living
ENSG00000082516	0.000773419	0.41141	0.722131	-0.0101075	0.584769	0.7709	0.0200082	0.218877	0.497544	0.01857	0.247035	0.701698	0.0140046	0.539704	0.642028	-0.0131572	0.582647	0.737902	0.00222935	0.108594	0.411979	-0.000187373	0.830927	0.938671	-0.00049376	0.416832	0.729506	Postmortem
ENSG00000082556	0.00921672	0.00119096	0.0470147	0.126505	0.0314739	0.142316	0.157281	0.00198874	0.0340624	0.0680796	0.116248	0.565501	0.356497	0.00499929	0.0138012	0.0115393	0.935725	0.963969	0.00687416	0.395685	0.71177	0.00632736	0.26466	0.574949	0.00230165	0.586844	0.831813	Postmortem
ENSG00000082641	0.00134319	0.314062	0.650653	0.0340386	0.0324159	0.144826	-0.000535756	0.976747	0.990546	-0.0237224	0.334256	0.757443	0.0854189	0.018055	0.0409327	-0.0432161	0.244907	0.426366	-0.00185999	0.409226	0.720585	0.000507702	0.71511	0.888191	0.00136342	0.179581	0.516928	Postmortem
ENSG00000082684	-0.00216091	0.47759	0.769748	-0.110749	0.0212967	0.112019	-0.0576394	0.145171	0.407305	-0.100167	0.0121973	0.284928	-0.164785	0.0370099	0.0746373	-0.0516321	0.550684	0.713498	-0.00182863	0.712839	0.888124	-0.00494886	0.142827	0.434242	-0.00502722	0.0232591	0.200228	Living
ENSG00000082701	0.000123609	0.937649	0.980472	-0.00420035	0.836613	0.920406	-0.0397984	0.0507236	0.232789	0.0323009	0.22621	0.686739	0.031778	0.508872	0.61416	-0.0604626	0.225193	0.403784	0.0031357	0.278941	0.614906	0.0030916	0.0855363	0.33723	0.00152482	0.267468	0.610794	Postmortem
ENSG00000082781	0.00485146	0.061316	0.314452	0.163009	0.000796898	0.015829	-0.103695	0.00526192	0.062619	-0.00999327	0.773279	0.947002	-0.00895515	0.887945	0.922526	0.0678294	0.302175	0.489652	-0.0104924	0.00666979	0.120351	-0.00651332	0.00710494	0.0996211	-0.000396933	0.829901	0.941206	Living
ENSG00000082805	-0.000625161	0.601287	0.840542	0.0197913	0.395087	0.626181	-0.0170122	0.498804	0.740757	0.0356137	0.0994753	0.5394	0.0463675	0.239985	0.34235	-0.000471504	0.99079	0.994553	-0.00189988	0.425973	0.731954	0.000279138	0.850356	0.945548	0.000156988	0.889379	0.96378	Postmortem
ENSG00000082898	0.00368339	0.0615074	0.314773	-0.0152705	0.623787	0.796767	0.0394394	0.121312	0.370219	0.0417479	0.0821651	0.516608	0.23042	2.6035e-05	0.000156116	0.143779	0.0106316	0.0464957	-0.000792307	0.812877	0.932531	-0.00257919	0.211435	0.517992	-0.00300468	0.0779351	0.357079	Postmortem
ENSG00000082996	0.00227929	0.272841	0.614147	0.132468	1.45424e-05	0.00161762	-0.0531476	0.279973	0.56127	-0.00510011	0.877589	0.97264	0.0383135	0.449253	0.559272	0.0775831	0.140176	0.292877	0.00140852	0.644458	0.855259	0.000506315	0.790735	0.922453	-0.00125318	0.333555	0.668174	Living
ENSG00000083067	0.00322166	0.205505	0.544355	0.131101	0.00238192	0.030374	0.0205189	0.548406	0.772827	0.0121639	0.74527	0.939346	-0.138277	0.0697898	0.125459	-0.144016	0.0681411	0.176724	-0.000669938	0.88948	0.961916	0.00383528	0.200112	0.504747	0.00143705	0.550293	0.813946	Postmortem
ENSG00000083093	-0.000550384	0.679022	0.880533	0.0453228	0.0296897	0.137245	0.0113017	0.540184	0.7667	-0.00576656	0.782725	0.948538	-0.0636269	0.0277579	0.0585781	-0.0140686	0.644972	0.783596	0.00294639	0.0905595	0.381221	0.00208359	0.0620941	0.287898	0.000683085	0.41325	0.726588	Living
ENSG00000083097	-0.0019422	0.18619	0.522	-0.0754128	0.0103414	0.0731753	0.0178414	0.30818	0.586213	-0.00530169	0.80515	0.954836	-0.242775	5.50661e-11	2.46148e-09	-0.159466	2.39714e-05	0.000562821	-0.00247027	0.256875	0.592863	-0.00038559	0.775654	0.91578	6.66469e-05	0.948634	0.983181	Living
ENSG00000083099	0.000361523	0.753365	0.914044	0.0057926	0.804663	0.902804	-0.0148262	0.310276	0.588443	0.00841814	0.600887	0.891402	-0.0750788	0.0138768	0.0328546	-0.0286908	0.367967	0.556449	-0.00591781	0.00165981	0.0608271	0.0002318	0.843583	0.943637	-0.000837008	0.300938	0.639716	Living
ENSG00000083123	0.000702526	0.715728	0.897708	-0.107011	0.018422	0.102899	0.0381399	0.278123	0.560367	0.0191118	0.517955	0.856289	-0.141586	0.00189958	0.0060849	-0.191961	5.05637e-05	0.000966383	-0.00598932	0.0343928	0.252166	-0.00275095	0.118741	0.396417	0.00266387	0.0614208	0.318583	Not DE
ENSG00000083168	0.00459403	1.28796e-05	0.00385843	0.0984301	0.000182666	0.00632699	0.00228925	0.911371	0.964938	0.036217	0.0295341	0.368038	0.143567	5.03691e-06	3.82095e-05	0.0667216	0.0393502	0.120272	0.00177176	0.325773	0.659484	0.00215599	0.0553931	0.272623	-0.00032119	0.689511	0.882122	Postmortem
ENSG00000083223	-0.00126316	0.348831	0.681477	0.0503205	0.02812	0.132523	0.00873091	0.591843	0.799756	0.0515901	0.00466132	0.211214	0.0843305	0.00814285	0.0209204	-0.00779843	0.813701	0.892691	0.00174827	0.367914	0.690357	-0.00112189	0.357616	0.659088	-0.00110932	0.214646	0.556423	Not DE
ENSG00000083290	0.000579398	0.57732	0.82726	0.00149356	0.936853	0.969918	-0.0233027	0.226177	0.505928	-0.00978161	0.533068	0.863737	-0.0949258	0.00258686	0.0079487	-0.0748599	0.0213862	0.0769354	-0.0025547	0.189198	0.522038	-0.00114827	0.342188	0.646684	-0.00228715	0.0133257	0.152991	Not DE
ENSG00000083307	-0.00249654	0.566384	0.820744	0.00959931	0.838777	0.921268	0.0268844	0.672128	0.845548	0.0410073	0.493134	0.844505	NA	NA	NA	NA	NA	NA	NA	NA	NA	NA	NA	NA	NA	NA	NA	NA
ENSG00000083312	0.00284881	0.053786	0.296604	0.0626629	0.00349727	0.0383861	0.0189779	0.353155	0.626802	0.018498	0.348376	0.764193	0.133859	6.19173e-06	4.55708e-05	-0.00478952	0.874633	0.928675	0.000408832	0.828333	0.938222	-0.00196424	0.093307	0.352519	-0.000990354	0.214692	0.556423	Not DE
ENSG00000083444	0.00275151	0.313228	0.65044	0.0124224	0.714521	0.852311	0.076452	0.067455	0.270784	0.0407222	0.327819	0.753548	0.455337	7.96784e-09	1.6102e-07	0.307454	0.000128807	0.00191396	0.00432795	0.352353	0.678881	-0.00107731	0.706795	0.884209	-0.00307483	0.213968	0.555752	Postmortem
ENSG00000083454	-0.00206067	0.416529	0.726195	-0.078198	0.0735441	0.237809	-0.0931866	0.0210205	0.140982	0.0351432	0.469013	0.830142	-0.133617	0.0751314	0.133465	0.0374809	0.668346	0.80038	0.00446571	0.361094	0.685624	-0.00216352	0.545543	0.795164	-0.00152222	0.475783	0.769037	Not DE
ENSG00000083457	-0.000469539	0.799043	0.932605	-0.0291046	0.168925	0.387107	-0.0278742	0.231047	0.510975	-0.066571	0.0774187	0.505999	0.016518	0.650458	0.737948	0.0840418	0.030338	0.099736	0.00240855	0.26883	0.605572	-0.00260723	0.06161	0.286899	-0.00168638	0.0880924	0.375691	Living
ENSG00000083520	-0.000712616	0.584057	0.831001	0.00504223	0.778955	0.890041	0.0423397	0.0134311	0.108825	0.0285808	0.13908	0.602782	-0.0189141	0.514695	0.619271	-0.0493541	0.104052	0.237413	0.00106923	0.555473	0.811675	0.000309875	0.785906	0.920229	0.000984646	0.224416	0.567615	Not DE
ENSG00000083535	-0.00193756	0.260545	0.603094	0.0409898	0.148295	0.358643	0.0201846	0.37716	0.648255	8.8287e-05	0.997259	0.999759	-0.101763	0.000830111	0.00299125	-0.0530552	0.0950095	0.22287	-0.00172072	0.356492	0.681728	-0.00222714	0.0599338	0.282865	0.00096458	0.273478	0.615682	Living
ENSG00000083544	-0.00184725	0.200024	0.538851	-0.000943057	0.969414	0.986286	0.0204783	0.309625	0.58767	0.00488977	0.833631	0.962997	-0.162126	3.77536e-07	4.24973e-06	-0.159812	1.38376e-06	7.55999e-05	-0.00301561	0.116739	0.42506	-0.00127726	0.28926	0.598122	0.00323269	0.000551606	0.0332325	Living
ENSG00000083635	-0.00285113	0.0881731	0.371986	0.0204105	0.368772	0.603264	0.00178764	0.924404	0.971173	0.0468574	0.0329873	0.383217	-0.109825	0.0043263	0.0122593	-0.0752821	0.0674905	0.175605	-0.00340058	0.156129	0.481313	0.0017528	0.260513	0.571043	0.00180477	0.131311	0.450922	Postmortem
ENSG00000083642	0.00405133	0.0411814	0.260952	0.0575442	0.0687593	0.227708	0.0515942	0.00693898	0.0735748	0.0539508	0.0767781	0.505155	0.16999	3.64056e-05	0.000207304	0.149307	0.000415074	0.00441067	0.00198364	0.398991	0.71381	0.0025654	0.0785313	0.323481	-3.7516e-05	0.972736	0.992088	Postmortem
ENSG00000083720	-0.000516813	0.807069	0.936388	-0.04687	0.0652671	0.220993	0.0212284	0.3157	0.594002	0.0766567	0.0038217	0.201141	-0.112119	0.0189339	0.0426037	-0.150753	0.00236573	0.015557	-0.00257801	0.388026	0.705991	-0.000751251	0.685937	0.873418	-0.000157627	0.906114	0.967815	Postmortem
ENSG00000083750	-0.0022063	0.192663	0.529756	-0.0463709	0.0301765	0.138639	0.0545896	0.0071805	0.0751777	0.025756	0.309061	0.74395	-0.0764017	0.0209852	0.0465085	-0.0746628	0.0342496	0.108841	-0.00399	0.0534022	0.30337	-0.000881116	0.503807	0.769461	-0.000764487	0.415608	0.728189	Living
ENSG00000083799	0.00329895	0.0100039	0.133591	0.0466207	0.00245201	0.0309662	-0.00345488	0.832342	0.92963	0.0525557	0.0196776	0.325091	0.100733	0.00111303	0.00385781	0.000537998	0.986487	0.992694	-0.00155255	0.415336	0.725331	-0.000567009	0.631635	0.845476	-0.00115223	0.172994	0.50866	Postmortem
ENSG00000083807	-0.00301669	0.0205387	0.18927	-0.0270192	0.166597	0.3835	0.0174142	0.403871	0.668349	-0.00310022	0.919079	0.981931	-0.00404584	0.93432	0.955384	0.130886	0.0119085	0.0505188	0.00625967	0.0418385	0.27289	-0.00186127	0.339713	0.64437	-0.00254952	0.0887989	0.377062	Not DE
ENSG00000083812	-0.000638914	0.71303	0.896418	-0.00658041	0.780209	0.890444	-0.0178807	0.417213	0.679518	-0.0706468	0.00135362	0.149857	0.107178	0.00835443	0.0213701	0.11349	0.00864129	0.0399902	0.00570632	0.0217647	0.203479	0.00185552	0.25078	0.561877	-0.000316723	0.78076	0.922063	Postmortem
ENSG00000083814	-0.0027197	0.0599629	0.311529	0.0481623	0.0146543	0.0894236	0.0381732	0.048723	0.227732	0.0088129	0.715412	0.930131	-0.120738	0.000552847	0.00211397	-0.0599124	0.106528	0.241511	0.00115003	0.590078	0.829549	0.000617802	0.654284	0.856659	0.00170203	0.107699	0.412822	Living
ENSG00000083817	-0.000684861	0.632859	0.857783	0.0636098	0.0338298	0.148936	0.0236787	0.283028	0.564047	-0.0499428	0.0289418	0.365655	0.0163327	0.633368	0.723059	0.0447516	0.236552	0.417269	0.00569484	0.00738217	0.12493	0.000309424	0.827432	0.937398	-0.000696148	0.46723	0.764465	Living
ENSG00000083828	0.00108232	0.482854	0.773287	-0.0440044	0.111143	0.304001	0.0308088	0.175242	0.446624	0.0354221	0.203358	0.667975	0.0735926	0.0175796	0.0400314	0.0810515	0.0131767	0.0545291	0.00273901	0.155652	0.480655	-0.00151855	0.219348	0.526528	-0.0026355	0.00191861	0.0600979	Not DE
ENSG00000083838	-0.000595604	0.751578	0.913258	0.00934176	0.771566	0.886199	-0.00231384	0.930957	0.973914	-0.081431	0.00049058	0.0995589	0.0219119	0.631331	0.721698	0.0983834	0.0397715	0.121225	0.00245032	0.379918	0.699663	0.00458602	0.0097479	0.117266	0.00100232	0.455398	0.756587	Postmortem
ENSG00000083842	0.000513071	0.744436	0.910471	NA	NA	NA	0.0165999	0.43989	0.695573	0.011231	0.787913	0.949958	NA	NA	NA	NA	NA	NA	NA	NA	NA	NA	NA	NA	NA	NA	NA	NA
ENSG00000083844	0.00236383	0.00942277	0.129068	0.00598577	0.726299	0.859853	0.0650574	4.69224e-05	0.00300357	0.0469998	0.0138993	0.293053	0.146652	7.92563e-07	7.99398e-06	0.0565675	0.0633935	0.168054	0.00356657	0.0491306	0.29179	-0.00060184	0.594418	0.823885	-0.00198991	0.0164575	0.170818	Postmortem
ENSG00000083845	-0.00266258	0.214086	0.553815	-0.0353467	0.135497	0.340021	0.0335138	0.209786	0.486678	-0.0192391	0.525994	0.859843	-0.0165686	0.713347	0.790032	-0.0266023	0.569508	0.727739	0.00294088	0.284441	0.619692	0.00102497	0.548583	0.796675	-0.000714362	0.579661	0.82855	Living
ENSG00000083857	0.00352974	0.143006	0.463034	0.14008	0.0219335	0.114273	-0.0847113	0.0265787	0.160659	-0.0166843	0.678657	0.91847	-0.321278	1.40478e-06	1.28836e-05	-0.133877	0.0506464	0.143909	-0.00833071	0.0466386	0.286532	-0.0067393	0.00976695	0.117266	-0.000547958	0.780611	0.922054	Postmortem
ENSG00000083896	0.000145665	0.900372	0.967993	0.00353637	0.798859	0.901256	0.0121403	0.546086	0.771131	0.037427	0.051725	0.443348	-0.0386588	0.243744	0.346387	0.0349997	0.309255	0.49675	-0.00399451	0.0479244	0.288253	0.000395559	0.7533	0.906931	-0.000964722	0.27241	0.615051	Living
ENSG00000083937	-0.000292441	0.874919	0.958913	0.0262608	0.121841	0.320594	-0.0277193	0.241341	0.521575	0.00230974	0.932624	0.98424	-0.0330444	0.45569	0.565301	-0.167176	0.000331255	0.00373266	-0.000352537	0.898599	0.96412	0.000443924	0.799024	0.925818	0.00177559	0.182357	0.520231	Not DE
ENSG00000084070	0.00052654	0.769953	0.921579	-0.0274715	0.317964	0.554591	-0.0417088	0.0568731	0.24709	0.0187898	0.534115	0.863988	0.0653186	0.185914	0.280062	0.0236388	0.650133	0.787681	0.00819808	0.0067167	0.120714	0.00387643	0.0431999	0.240448	0.000482097	0.72834	0.899566	Postmortem
ENSG00000084072	-0.00182936	0.2392	0.580185	0.00315661	0.884735	0.94399	0.00914431	0.606133	0.80698	0.0474266	0.0234616	0.340105	-0.233015	2.24172e-05	0.000137198	-0.162634	0.00415839	0.0235762	-0.000578504	0.863114	0.952631	0.00202312	0.333929	0.639454	0.00258991	0.136299	0.458197	Living
ENSG00000084073	0.00357382	0.0362114	0.245052	0.0690543	0.00553837	0.0503785	-0.0266169	0.231395	0.511402	-0.00921293	0.642064	0.906035	0.203543	3.57025e-09	8.16577e-08	0.069129	0.0525069	0.147339	1.01681e-05	0.996264	0.998341	-0.00300249	0.029397	0.201309	-0.000214933	0.822403	0.938086	Not DE
ENSG00000084090	0.00273793	0.0342288	0.238521	0.0716756	0.000493943	0.0119442	-0.0154962	0.264999	0.54739	-0.00408862	0.843278	0.964742	0.16002	3.53705e-06	2.83422e-05	0.0958259	0.00697157	0.0342371	0.00273257	0.209294	0.544297	-5.33841e-05	0.968456	0.988674	-0.00300567	0.0018619	0.0588922	Postmortem
ENSG00000084092	-0.00187565	0.127678	0.441368	-0.0172213	0.340136	0.575997	0.0341736	0.050395	0.232268	-0.021208	0.320863	0.749831	0.00825579	0.798014	0.85691	0.00126554	0.970771	0.983674	0.00369505	0.062635	0.32481	0.00195271	0.128542	0.412981	-0.000414852	0.652964	0.861676	Postmortem
ENSG00000084093	0.00594922	0.0220994	0.196349	0.13639	0.00177301	0.0250825	-0.0273184	0.582824	0.794641	0.0463781	0.260569	0.713424	0.069954	0.250036	0.353264	-0.0262454	0.669467	0.800953	-0.00368417	0.286026	0.621381	0.000998226	0.636084	0.848126	0.00424049	0.0110993	0.140766	Postmortem
ENSG00000084112	0.00534115	0.00253618	0.0667492	0.0244392	0.257266	0.491504	0.0279878	0.285874	0.567003	-0.0298094	0.220279	0.682936	0.400841	1.8153e-12	1.51114e-10	0.180142	0.0019621	0.013532	0.0113978	0.000166732	0.0231234	0.00350181	0.066682	0.298029	0.00194722	0.184583	0.522994	Postmortem
ENSG00000084207	-0.00147875	0.395317	0.71301	-0.0135637	0.634704	0.803796	0.0203834	0.529302	0.759487	0.012378	0.682242	0.919904	0.0371977	0.406325	0.516804	0.0641991	0.167014	0.329205	-0.000167087	0.951856	0.982904	0.0014927	0.38708	0.683617	0.00251497	0.0606292	0.316683	Living
ENSG00000084234	-0.000369069	0.736266	0.907131	-0.026538	0.0449899	0.177858	0.0114354	0.476925	0.724905	0.0332143	0.136462	0.598583	0.0364635	0.531543	0.634549	-0.0593308	0.322728	0.510733	-0.00150457	0.675242	0.869575	0.000390357	0.859919	0.948499	0.00225128	0.186542	0.525635	Postmortem
ENSG00000084444	0.000679305	0.759192	0.916515	-0.0525621	0.125486	0.325824	0.0244676	0.320365	0.598207	0.0292354	0.440828	0.81646	-0.0835595	0.107972	0.18058	-0.11038	0.0421919	0.126693	0.00523403	0.109554	0.413	-0.000344223	0.866669	0.950668	0.00106129	0.461604	0.760296	Postmortem
ENSG00000084453	0.00482853	0.248556	0.590348	0.173247	0.00287407	0.0342066	-0.127863	0.304869	0.583756	-0.0757525	0.278175	0.724259	-0.369509	0.00186666	0.00600256	0.0598477	0.62495	0.768794	-0.00490569	0.47956	0.768084	0.00649611	0.135701	0.424506	0.00478773	0.104121	0.405811	Living
ENSG00000084463	0.000590512	0.710787	0.894781	0.032476	0.0389219	0.162144	0.00310789	0.809203	0.918427	0.054944	0.065698	0.481472	0.108589	0.151608	0.23777	-0.0421642	0.597553	0.749496	0.000710049	0.878048	0.95773	0.00738961	0.0125496	0.1322	0.00299646	0.199015	0.540576	Postmortem
ENSG00000084623	-0.00206312	0.12519	0.437898	-0.0704173	8.60451e-05	0.00411537	0.0371689	0.0424657	0.208954	0.000887667	0.96685	0.991574	-0.056709	0.0940059	0.160954	-0.0876866	0.0135497	0.0556891	-0.00258902	0.205755	0.540944	-0.00275868	0.0323205	0.210618	-0.00225772	0.0133721	0.152991	Living
ENSG00000084628	0.00119691	0.725333	0.902472	-0.0639659	0.222765	0.452767	0.0352387	0.656935	0.836593	-0.0135641	0.813483	0.957392	-0.0883279	0.527296	0.630662	0.174796	0.226678	0.405493	0.000502854	0.953324	0.983108	0.0081272	0.133549	0.42142	0.00459793	0.292194	0.63191	Postmortem
ENSG00000084636	-0.00297082	0.351241	0.683506	0.0527033	0.262629	0.497891	-0.19282	0.000994093	0.0226654	-0.0781018	0.0906285	0.528194	-0.23919	0.0055691	0.0151347	0.137472	0.12393	0.268794	-0.0113296	0.0338775	0.25062	0.00650803	0.0508417	0.260618	0.00105088	0.668417	0.871048	Living
ENSG00000084652	-0.000926877	0.54759	0.80995	0.0380433	0.10314	0.29005	-0.0232086	0.205416	0.481862	-0.00967146	0.592394	0.887792	0.169538	1.93903e-07	2.41653e-06	0.0806047	0.01628	0.0633712	0.00737585	0.000191356	0.0246428	0.000962846	0.435324	0.721245	-0.0011553	0.195043	0.535099	Postmortem
ENSG00000084674	0.0134428	0.0517796	0.291553	NA	NA	NA	0.00293307	0.969449	0.98729	-0.00751039	0.910886	0.980676	0.0643034	0.608014	0.702017	-0.20002	0.122754	0.266906	-0.0131766	0.0831605	0.365991	0.00255662	0.59001	0.821425	-0.00226456	0.569387	0.824051	Postmortem
ENSG00000084676	0.00518035	3.27622e-05	0.00621857	0.0801233	9.39135e-05	0.00430146	0.0457748	0.00359176	0.0497225	0.0464889	0.054896	0.449989	0.228525	3.16643e-10	1.05882e-08	0.0407709	0.267817	0.451839	0.0019231	0.328987	0.662461	0.00272946	0.0253309	0.187298	0.00113619	0.223182	0.566429	Postmortem
ENSG00000084693	-0.00298073	0.00169446	0.0548102	-0.0193042	0.228573	0.458934	-0.000406115	0.979608	0.991845	-0.020101	0.22615	0.686739	-0.0439132	0.19125	0.286287	-0.0356182	0.322018	0.510033	-0.00103417	0.623024	0.84424	0.00172119	0.20983	0.516292	0.00170822	0.0821196	0.364892	Postmortem
ENSG00000084710	-0.00493569	0.00836767	0.122122	-0.0832093	0.000738593	0.0150392	-0.105637	0.000298873	0.0102834	0.0202666	0.537139	0.865326	-0.264121	7.39985e-05	0.000379644	-0.13967	0.0422462	0.126786	-0.00385411	0.353688	0.679759	-0.0029604	0.254381	0.565392	0.00429849	0.0258331	0.210826	Postmortem
ENSG00000084731	0.0014974	0.515553	0.792926	0.0289842	0.424011	0.651187	-0.0288627	0.268575	0.551434	0.0126965	0.725407	0.932625	0.0848086	0.21596	0.314612	0.161565	0.0217445	0.0777906	0.00952939	0.0229461	0.208188	0.0049474	0.0553058	0.27255	-0.000991581	0.579517	0.82855	Postmortem
ENSG00000084733	0.00116329	0.391628	0.71074	0.00920543	0.663135	0.820948	0.00154006	0.931761	0.974007	-0.0270476	0.134075	0.593484	0.12831	6.37491e-05	0.000334923	-0.0148254	0.652901	0.789644	0.00119448	0.55239	0.809906	-7.07523e-05	0.954865	0.98402	-0.00110185	0.212678	0.554639	Postmortem
ENSG00000084734	-0.00626307	0.117536	0.424761	-0.233726	0.000130764	0.00517369	NA	NA	NA	0.085269	0.162851	0.629741	-0.482353	4.5736e-07	5.00252e-06	-0.171407	0.113623	0.253035	-0.00560588	0.378331	0.698335	-0.00645474	0.15105	0.445954	0.00291379	0.303791	0.64216	Not DE
ENSG00000084754	-0.00123923	0.417443	0.72677	-0.0165507	0.597991	0.780403	-0.00321487	0.906038	0.962363	0.0110878	0.64275	0.906196	-0.0760654	0.00732597	0.019103	-0.124623	2.63901e-05	0.000604179	-0.00182605	0.299567	0.634596	-0.00241608	0.0284377	0.197989	-0.00027952	0.71666	0.895463	Living
ENSG00000084764	-0.000336587	0.881096	0.961445	-0.0509489	0.0334721	0.14805	0.0272323	0.179912	0.451751	0.00223561	0.951348	0.988653	0.00577316	0.917142	0.942944	0.0738739	0.20773	0.382425	0.00428097	0.204743	0.539935	0.0068751	0.00151056	0.0456438	0.0017799	0.269038	0.611979	Postmortem
ENSG00000084774	0.00344598	0.0761325	0.347473	0.00753624	0.705637	0.846903	-0.0175126	0.482446	0.729099	0.00984215	0.68011	0.91943	0.00205184	0.965294	0.976807	0.0240094	0.626691	0.77054	0.00181116	0.531321	0.798685	0.00216483	0.238282	0.548611	0.00263518	0.0509014	0.291645	Postmortem
ENSG00000085063	0.00171001	0.417295	0.726741	0.0447099	0.247833	0.480288	0.0937892	0.0110422	0.097459	0.00463356	0.87139	0.97205	0.292558	1.88395e-06	1.66161e-05	0.0974611	0.1198	0.262575	0.00533381	0.154964	0.479999	-0.000279597	0.903921	0.965936	0.00313454	0.0741013	0.347836	Postmortem
ENSG00000085117	0.0013836	0.680808	0.8813	-0.0164103	0.716299	0.853386	-0.0812689	0.259797	0.542367	-0.00806331	0.880144	0.973223	-0.149329	0.068472	0.123532	0.113258	0.166439	0.328558	-0.00235468	0.630835	0.848596	-0.000628706	0.831086	0.938718	-0.00350155	0.138015	0.460879	Living
ENSG00000085185	0.00127776	0.604713	0.842245	0.0600732	0.0149699	0.0904419	-0.0318661	0.296599	0.577606	-0.0118675	0.756117	0.943424	0.224132	0.00110475	0.00383155	0.116928	0.109134	0.245923	0.00397004	0.344686	0.67389	0.00387335	0.158834	0.456251	-0.00136997	0.522136	0.797307	Postmortem
ENSG00000085224	0.00331535	0.0125959	0.149191	0.0730524	0.00159803	0.0237278	0.0126871	0.425901	0.685321	0.0559343	0.00423824	0.205981	0.0484112	0.0957058	0.163438	0.0165288	0.579568	0.735665	-0.00251216	0.150252	0.474487	0.000385606	0.719514	0.890383	-0.000666831	0.375906	0.701209	Postmortem
ENSG00000085231	-0.00308178	0.0892398	0.374005	-0.0423999	0.0696133	0.229488	0.0102713	0.558719	0.780767	-0.00225405	0.928891	0.983534	-0.125784	0.00341242	0.0100555	-0.0299741	0.517848	0.687068	-0.00464575	0.0792263	0.359022	-0.00300375	0.0789816	0.323653	-0.00136543	0.254836	0.59889	Living
ENSG00000085265	0.00295963	0.747168	0.911284	-0.0879424	0.555837	0.751853	NA	NA	NA	0.146893	0.311103	0.744735	-0.00621656	0.974434	0.982536	-0.230907	0.254564	0.437033	0.00874941	0.487953	0.772774	0.00516163	0.509531	0.772522	0.00663068	0.268774	0.611758	Not DE
ENSG00000085274	0.00048604	0.722158	0.901012	-0.0369891	0.03319	0.147203	0.0438742	0.0227567	0.147514	0.0120666	0.54011	0.866544	-0.0272688	0.283608	0.390247	0.0080056	0.765938	0.864638	-0.00036811	0.816095	0.933697	0.00136208	0.178273	0.479762	0.00049534	0.482393	0.772878	Living
ENSG00000085276	0.00239201	0.507983	0.788542	0.134871	0.0246167	0.122414	-0.192105	0.00668252	0.0719419	-0.06469	0.277142	0.724002	0.0941264	0.365901	0.476166	0.0094794	0.930358	0.96082	0.00386379	0.546003	0.806557	0.000952387	0.813607	0.932658	0.00444093	0.145605	0.470416	Not DE
ENSG00000085365	-0.000446429	0.843365	0.949763	0.00102652	0.962433	0.982756	0.0189509	0.319759	0.597899	0.00470962	0.870657	0.97205	-0.0218048	0.596331	0.692104	-0.0958159	0.0245537	0.0848728	-0.00269743	0.296608	0.630922	-0.000292992	0.854829	0.946722	7.78124e-05	0.944914	0.981986	Not DE
ENSG00000085377	-0.00242051	0.213845	0.553477	-0.0378716	0.179004	0.400137	0.0368029	0.136752	0.395236	0.0256501	0.395418	0.792504	0.0423759	0.388548	0.498975	-0.0162185	0.762158	0.862279	0.00533636	0.0829469	0.365687	0.000761123	0.709119	0.884874	0.00297978	0.0427171	0.268971	Postmortem
ENSG00000085382	-0.00211982	0.208459	0.5474	-0.0728669	0.0110946	0.0762863	0.0359178	0.0488299	0.227863	0.0266058	0.230993	0.690758	-0.0958063	0.0103235	0.025634	-0.044679	0.249196	0.431033	-0.00340543	0.132676	0.449009	-0.00354452	0.0125811	0.1322	-0.00050916	0.610953	0.84266	Living
ENSG00000085415	-0.000172733	0.924995	0.976957	-0.0500075	0.0410689	0.167599	-0.00376959	0.84354	0.934524	0.0353647	0.21475	0.678793	0.102263	0.0258958	0.0554214	-0.106604	0.0276261	0.0926364	0.00167447	0.562006	0.814783	0.000399397	0.827159	0.937383	0.000458577	0.746019	0.907952	Postmortem
ENSG00000085433	5.33178e-06	0.99793	0.99911	-0.0221039	0.404371	0.634747	0.0117663	0.540503	0.766862	0.0317249	0.268275	0.718004	0.000781743	0.985511	0.990087	0.000103259	0.998148	0.998841	-0.00117359	0.660211	0.86114	0.000495503	0.764029	0.91145	-0.000860452	0.474572	0.768169	Postmortem
ENSG00000085449	0.000305436	0.793174	0.930296	0.0316	0.0909718	0.269783	-0.00136234	0.922572	0.970519	0.0191265	0.290348	0.733098	0.0100401	0.688557	0.769153	-0.0855155	0.00114699	0.00918828	-0.00198304	0.209582	0.544488	-0.000686748	0.489726	0.758738	-0.00106633	0.125953	0.442432	Not DE
ENSG00000085465	-0.00506129	0.0838111	0.364119	-0.0355543	0.386753	0.618964	0.102895	0.0165673	0.123513	0.0202734	0.659943	0.912344	-0.0520107	0.467094	0.576046	0.0223574	0.77297	0.868738	-0.00125647	0.775346	0.916114	0.00767795	0.00836495	0.107916	0.00528464	0.0158095	0.167584	Living
ENSG00000085491	0.00363874	0.0716467	0.339139	0.123285	0.00329041	0.0371311	0.00474513	0.890856	0.955218	0.00195865	0.951397	0.988658	0.104788	0.0355131	0.0721501	-0.0248659	0.639996	0.779669	0.00370094	0.234488	0.568166	-0.00137286	0.494031	0.762023	0.000974776	0.519123	0.795175	Living
ENSG00000085511	1.33483e-05	0.989476	0.995944	0.0234797	0.16886	0.387062	0.0300693	0.0396167	0.201154	0.0290874	0.0803927	0.513004	0.0886657	0.000490746	0.00191371	0.106412	6.1477e-05	0.00111582	0.00248887	0.106219	0.407944	0.00238477	0.0137233	0.138474	0.00046556	0.516007	0.791984	Postmortem
ENSG00000085514	0.00273287	0.387369	0.708581	0.00509799	0.912191	0.958019	-0.128825	0.00725745	0.0756871	-0.0548948	0.279964	0.725828	-0.163082	0.0356057	0.072284	0.0702769	0.386966	0.574646	1.47504e-05	0.997557	0.998803	-2.76431e-05	0.992757	0.997762	0.00650733	0.00869116	0.126878	Not DE
ENSG00000085563	0.00414759	0.209817	0.548519	0.107504	0.123507	0.323014	-0.157569	0.00865479	0.0842165	0.0202541	0.708385	0.929238	-0.322629	0.000231557	0.00101268	-0.231017	0.0110705	0.0479886	-0.00788648	0.137994	0.456918	-0.00724733	0.0307797	0.205586	0.000321285	0.892607	0.964443	Living
ENSG00000085644	-0.00187414	0.472674	0.76747	0.0359363	0.0995111	0.28403	0.0161341	0.510475	0.74735	-0.0773187	0.0217732	0.33261	0.0328232	0.583764	0.680555	0.152951	0.0160135	0.0626609	0.00856826	0.0220685	0.204789	0.0060151	0.0128424	0.133195	-0.000629941	0.726733	0.898654	Postmortem
ENSG00000085662	0.00269049	0.0386202	0.253375	0.0224899	0.233548	0.465183	0.00150871	0.919417	0.968849	-0.0149376	0.585654	0.885601	0.137195	3.72463e-05	0.000211391	0.0852457	0.0143303	0.0577928	0.00165219	0.430762	0.735153	0.00211704	0.11013	0.383284	-0.00105258	0.286658	0.625627	Postmortem
ENSG00000085719	0.00263066	0.187427	0.523608	0.0132471	0.718756	0.855266	0.0519479	0.19746	0.472473	0.026198	0.323957	0.751715	0.0986351	0.00947185	0.0238006	-0.0383467	0.330095	0.519163	-0.00220336	0.357544	0.682681	-0.00221634	0.139375	0.430585	0.000173831	0.866274	0.95537	Not DE
ENSG00000085721	0.000618162	0.67586	0.879655	0.0482053	0.0126441	0.0824282	0.0907257	1.21035e-05	0.00115719	0.0214062	0.314778	0.746075	0.165993	1.16301e-06	1.1031e-05	-0.0467147	0.187153	0.356678	0.00172078	0.415695	0.725696	-0.00023689	0.858762	0.948278	-0.00106678	0.292148	0.63191	Postmortem
ENSG00000085733	-0.00144617	0.30939	0.647501	0.0178986	0.239992	0.472262	-0.00564323	0.795609	0.911733	0.0220772	0.275288	0.723294	0.0404936	0.186876	0.280897	0.106849	0.000823048	0.0071946	0.00142566	0.462876	0.75654	0.000717681	0.553154	0.800233	-0.000743399	0.402192	0.71841	Not DE
ENSG00000085741	NA	NA	NA	-0.0853017	0.143678	0.352361	NA	NA	NA	NA	NA	NA	NA	NA	NA	NA	NA	NA	NA	NA	NA	NA	NA	NA	NA	NA	NA	NA
ENSG00000085760	-2.19453e-05	0.988981	0.995678	0.0491125	0.0138916	0.0867137	-0.0181352	0.401425	0.6672	0.00692377	0.754236	0.942918	0.0228916	0.544435	0.646231	0.0388246	0.328696	0.517487	-0.000993663	0.663517	0.863574	-0.00220046	0.127494	0.411507	-0.00050401	0.625218	0.849661	Living
ENSG00000085788	-0.000484062	0.756304	0.915346	0.00313896	0.8987	0.950624	-0.037021	0.0466766	0.222557	0.00606118	0.806332	0.954846	-0.193153	4.11993e-05	0.00023068	-0.189975	9.40657e-05	0.00151197	-0.00377141	0.1776	0.509038	-0.00218532	0.208067	0.514327	0.000246814	0.856225	0.951856	Living
ENSG00000085831	-0.00186341	0.390722	0.710503	0.0366543	0.386701	0.618937	0.0547846	0.187279	0.46017	0.000300441	0.992241	0.997856	0.23079	0.00439436	0.0124261	0.322552	0.000931848	0.00787213	0.00645831	0.230824	0.564393	0.000482525	0.904609	0.966229	0.00520953	0.0318372	0.233887	Not DE
ENSG00000085832	-0.000286554	0.849399	0.950985	8.53007e-06	0.999604	0.999758	-0.0234368	0.175492	0.446857	0.0256478	0.19286	0.654536	-0.193403	2.25461e-06	1.92953e-05	-0.115463	0.00571801	0.0297951	-0.00702845	0.00590942	0.113526	0.000125812	0.936322	0.979002	-0.000556103	0.621592	0.848303	Living
ENSG00000085840	NA	NA	NA	NA	NA	NA	NA	NA	NA	0.0303437	0.656914	0.911138	NA	NA	NA	NA	NA	NA	NA	NA	NA	NA	NA	NA	NA	NA	NA	NA
ENSG00000085871	-0.00125458	0.555574	0.814429	-0.0156985	0.65016	0.81324	0.00920341	0.790212	0.908669	-0.0167693	0.618856	0.89848	0.160396	0.00690265	0.0181413	0.05316	0.404673	0.590803	0.0110346	0.00278668	0.0791204	-0.00123932	0.603513	0.829487	0.00362421	0.0442148	0.272465	Not DE
ENSG00000085872	0.000712618	0.736983	0.907135	0.0214129	0.344969	0.580373	0.00939979	0.681866	0.850134	0.00564804	0.872734	0.97205	0.109666	0.0961598	0.164148	0.153771	0.0285311	0.0949793	0.0076975	0.0566988	0.311261	0.00786367	0.00306551	0.0654829	0.000992752	0.613466	0.843844	Postmortem
ENSG00000085978	-0.00172852	0.18172	0.516159	-0.0466951	0.0521681	0.193319	-0.0237238	0.245414	0.526371	-0.0369993	0.0890893	0.526716	-0.0463507	0.186392	0.280497	-0.0241948	0.51165	0.682463	0.000723957	0.719555	0.891256	-0.00229029	0.0741177	0.314975	-0.00225504	0.0123708	0.147986	Living
ENSG00000085982	0.000919117	0.597427	0.83832	0.0809056	0.0051156	0.0481529	-0.0459593	0.180025	0.451879	0.00354811	0.887255	0.974586	-0.158303	2.58145e-05	0.000154966	-0.0999114	0.00956093	0.0430043	-0.00353604	0.128285	0.442426	-0.000658467	0.64811	0.854836	0.00200131	0.0722351	0.343323	Living
ENSG00000085998	-0.00278745	0.0432641	0.267665	-0.0507586	0.000964248	0.017503	-0.0863188	0.000127585	0.00577938	0.0055762	0.780055	0.947933	-0.16502	1.05917e-06	1.01936e-05	-0.0943003	0.006561	0.032843	-0.00213716	0.278234	0.614365	-0.0034495	0.00523617	0.0851124	-0.00255491	0.00825153	0.124083	Living
ENSG00000085999	-0.00063691	0.796922	0.931849	0.0851827	0.0730646	0.237017	-0.0283635	0.299073	0.579572	-0.0598753	0.109301	0.556568	0.640089	2.01674e-07	2.49185e-06	0.456519	0.000332503	0.00374087	0.00921657	0.235445	0.56909	-0.000979107	0.841193	0.942459	-0.00188836	0.633255	0.853452	Postmortem
ENSG00000086015	0.000705676	0.661838	0.87215	-0.0284826	0.124583	0.324571	-0.0424721	0.0894676	0.314577	0.0266083	0.281467	0.726606	0.103238	0.0176036	0.040073	0.090062	0.0491537	0.141059	0.00484525	0.0605706	0.320167	0.0041725	0.0118381	0.128614	0.000746307	0.540002	0.807074	Postmortem
ENSG00000086061	0.0019337	0.477154	0.769667	-0.0530417	0.247134	0.479344	0.0157469	0.683796	0.851078	0.0560787	0.122991	0.575906	0.342655	1.26122e-05	8.32668e-05	0.317181	8.81687e-05	0.0014451	-0.000522232	0.91361	0.970251	-0.00333637	0.261111	0.571429	-0.00527921	0.0288275	0.222347	Postmortem
ENSG00000086062	0.00621901	0.0864521	0.368876	0.0552955	0.256408	0.490709	-0.101566	0.0785117	0.292401	0.0297278	0.552907	0.872322	0.230866	0.025213	0.0541638	-0.106928	0.317789	0.505556	0.00157941	0.788105	0.921358	0.002547	0.491925	0.760178	0.00461019	0.144315	0.468685	Postmortem
ENSG00000086065	-0.00349437	0.0807027	0.357568	-0.0404841	0.0340998	0.149663	-0.00227882	0.908952	0.964033	0.024122	0.380679	0.7843	-0.104894	0.00246914	0.00762924	-0.0723766	0.0451115	0.132878	-0.004927	0.0168548	0.18169	-0.00240826	0.0624734	0.288744	-0.00125425	0.157657	0.487829	Living
ENSG00000086102	-0.00087706	0.456744	0.756877	0.0198505	0.211196	0.439085	0.00643064	0.629427	0.8213	0.0182433	0.32168	0.750664	-0.123937	5.51459e-06	4.12831e-05	-0.0386336	0.169688	0.332936	-0.000768056	0.648075	0.857298	0.00264594	0.0126651	0.132456	0.0019262	0.0163333	0.170382	Postmortem
ENSG00000086159	0.0073923	0.168094	0.498706	0.444883	2.84482e-08	4.25978e-05	-0.133476	0.0586877	0.251161	-0.148724	0.0345585	0.388582	-0.179689	0.123663	0.201555	-0.218857	0.0648541	0.170581	-0.0055148	0.415762	0.725756	-0.0158152	0.000146736	0.0130643	-0.00423489	0.204353	0.545893	Living
ENSG00000086189	0.00567417	0.00081498	0.0366909	0.0504212	0.00855914	0.0650575	-0.0331528	0.1903	0.463687	0.0383514	0.0908646	0.528194	0.00880086	0.814973	0.869425	-0.0575435	0.148292	0.304249	0.00061594	0.788475	0.921498	0.000176759	0.903797	0.965887	0.000138311	0.898426	0.965772	Living
ENSG00000086200	-0.000929361	0.540859	0.80665	-0.039951	0.0868621	0.2628	0.00408272	0.840447	0.933197	0.00717637	0.707729	0.928805	0.0623523	0.0177672	0.0403816	-0.0767287	0.00564008	0.0294704	-0.00127023	0.443299	0.744568	-0.00234612	0.0247908	0.185524	-0.000338539	0.649683	0.860526	Not DE
ENSG00000086205	0.00128638	0.810826	0.93773	0.0375364	0.630916	0.801659	-0.188553	0.196346	0.470785	-0.142791	0.0763457	0.504867	-0.585842	0.000270607	0.00115384	-0.121062	0.441055	0.623417	-0.0120225	0.19943	0.534127	0.00122568	0.826831	0.937356	0.000355469	0.925749	0.975375	Living
ENSG00000086232	0.000993596	0.388606	0.709529	0.0243357	0.130368	0.332573	0.0015988	0.901238	0.960203	0.0308252	0.21199	0.675882	0.0872551	0.067377	0.121871	0.000142445	0.997706	0.998676	0.00405683	0.152208	0.476747	0.00268444	0.1303	0.416156	0.000674757	0.625362	0.84975	Postmortem
ENSG00000086289	0.00166083	0.489912	0.777784	-0.00321513	0.931128	0.967337	0.0863499	0.0218391	0.144276	0.0212276	0.600085	0.89137	0.212213	0.00246	0.00760579	0.114339	0.124222	0.269207	-0.0021234	0.63077	0.848596	-0.00374248	0.187647	0.491314	0.00406779	0.0503494	0.28971	Not DE
ENSG00000086300	-0.00332272	0.323948	0.66019	-0.0695155	0.0868127	0.2628	-0.014379	0.656664	0.836391	0.0628385	0.200574	0.663524	-0.212723	0.00968732	0.0242716	-0.0780528	0.383542	0.571325	-0.0040838	0.436638	0.739318	-0.0035677	0.298095	0.606536	0.00397688	0.0773177	0.355908	Living
ENSG00000086475	0.00369756	0.0157962	0.166924	0.094692	1.29726e-06	0.000428009	-0.0259117	0.165387	0.433549	-0.00372629	0.861746	0.970126	-0.0268468	0.39316	0.503776	-0.0110101	0.739696	0.848286	-0.000867211	0.65622	0.85974	-0.000869461	0.483261	0.754626	-0.000558545	0.514738	0.791397	Living
ENSG00000086504	-0.00547296	0.0012036	0.0472041	-0.0462106	0.0255943	0.12537	-0.0329578	0.162625	0.430221	-0.0309474	0.398384	0.793911	-0.186531	0.000418061	0.00166816	-0.0733836	0.189747	0.360134	-0.00348911	0.254129	0.589457	-0.00418556	0.0357567	0.220335	-0.00479139	0.000909584	0.0400795	Living
ENSG00000086506	-0.00532306	0.334373	0.669441	-0.0473399	0.494207	0.706954	-0.118997	0.0281435	0.166126	-0.231615	0.00102476	0.128866	NA	NA	NA	NA	NA	NA	NA	NA	NA	NA	NA	NA	NA	NA	NA	NA
ENSG00000086544	-0.00435413	0.293752	0.632722	-0.025054	0.732499	0.863334	0.234074	2.5209e-06	0.000404569	0.039708	0.450579	0.82124	0.210249	0.00600472	0.0161442	-0.00426239	0.956973	0.976241	0.00732927	0.111185	0.416354	0.00155311	0.585369	0.818804	-0.00167219	0.49203	0.779117	Postmortem
ENSG00000086570	-0.00229732	0.461329	0.759835	-0.018201	0.714251	0.852123	0.00556659	0.914487	0.966221	-0.0367342	0.418685	0.804524	NA	NA	NA	NA	NA	NA	NA	NA	NA	NA	NA	NA	NA	NA	NA	NA
ENSG00000086589	-0.000667003	0.611218	0.845967	0.0540188	0.00453775	0.0449755	-0.01733	0.317339	0.595555	0.0319159	0.214113	0.677833	0.130431	0.000672027	0.00249559	0.0199002	0.61801	0.763661	0.00313575	0.181229	0.513421	0.00274558	0.064563	0.293635	-0.000712218	0.539507	0.806762	Postmortem
ENSG00000086598	-0.000783777	0.606032	0.843114	-0.0234268	0.1426	0.350894	-0.0244608	0.157408	0.42436	-0.00731757	0.754111	0.94291	0.0499624	0.114275	0.189191	-0.0554762	0.0919535	0.21806	-0.000832116	0.67318	0.868315	-0.00240673	0.0514111	0.26233	-0.00102108	0.225316	0.568533	Living
ENSG00000086619	0.000213844	0.907688	0.970769	-0.0161587	0.519148	0.725726	-0.0214401	0.434252	0.691137	0.0337319	0.172995	0.637654	0.0966709	0.0187373	0.0422359	-0.0209032	0.628068	0.771183	-0.000391431	0.87572	0.956606	-0.00648878	4.87113e-05	0.00752764	-0.00240059	0.0595964	0.31425	Not DE
ENSG00000086666	-0.00125508	0.517691	0.794116	-0.0012864	0.95198	0.977129	0.0322706	0.192934	0.466464	0.0339791	0.15786	0.62418	0.0332042	0.310517	0.41917	-0.0256803	0.454376	0.634139	-0.00352782	0.0697041	0.339498	-0.0047848	0.000105902	0.011005	-0.00172108	0.0393733	0.259312	Living
ENSG00000086712	0.00128818	0.259183	0.601623	-0.0272055	0.148533	0.358907	0.0398994	0.0265079	0.160404	0.040505	0.0183957	0.320444	0.0729736	0.00626912	0.0167344	0.101245	0.000337784	0.00378847	0.00165518	0.329543	0.663135	-0.000196396	0.854455	0.946722	-0.000891267	0.267627	0.611019	Not DE
ENSG00000086717	-0.0216979	2.73473e-06	0.00144679	-0.22291	0.00661479	0.0556105	-0.213595	2.23952e-05	0.00184991	0.0779817	0.192228	0.654118	-1.11011	1.16575e-18	1.57631e-15	-0.779425	6.96026e-09	2.5963e-06	-0.0304321	3.27174e-05	0.00977737	-0.00715428	0.148556	0.442494	-0.00172958	0.623473	0.849193	Living
ENSG00000086730	0.0036635	0.402274	0.717621	0.0372512	0.599455	0.781175	-0.166588	0.0398025	0.201915	0.0116309	0.885605	0.974293	0.493587	2.71995e-05	0.000161932	0.320089	0.00716177	0.0348661	0.0262709	0.000295171	0.0296746	0.0102646	0.0192466	0.165191	-0.00492125	0.187435	0.526766	Postmortem
ENSG00000086758	0.00268461	0.0608555	0.313704	0.0459859	0.00167095	0.0242014	-0.0259038	0.178014	0.449411	-0.00772841	0.780075	0.947933	0.202202	0.000105261	0.000514921	0.0547689	0.304778	0.49219	0.00668105	0.0195219	0.194814	0.0060581	0.000629368	0.0282498	0.00282089	0.0265185	0.214027	Postmortem
ENSG00000086827	-0.00283189	0.0391774	0.255413	-0.0162413	0.414386	0.643741	0.0105174	0.541137	0.767422	0.0022835	0.912821	0.980932	-0.11425	0.000218343	0.000962671	-0.0207283	0.523908	0.691734	0.00318443	0.0795701	0.35944	-0.00107053	0.355344	0.656979	1.46244e-05	0.986289	0.996608	Living
ENSG00000086848	0.00069662	0.46918	0.765378	-0.0294589	0.244943	0.477283	0.0328814	0.00307026	0.0451019	0.00562167	0.747854	0.940608	0.0289406	0.221532	0.321258	-0.051123	0.0413012	0.124676	0.00168719	0.245375	0.579869	0.000550813	0.551987	0.799453	0.00112501	0.0789777	0.359118	Postmortem
ENSG00000086967	NA	NA	NA	-0.00885328	0.926618	0.965067	0.179129	0.151154	0.416243	NA	NA	NA	NA	NA	NA	NA	NA	NA	NA	NA	NA	NA	NA	NA	NA	NA	NA	NA
ENSG00000086991	-0.01841	5.63447e-06	0.0024209	NA	NA	NA	-0.0031407	0.961194	0.98455	-0.01187	0.812904	0.95706	-0.351748	0.000731697	0.00268948	-0.36544	0.0007241	0.00654929	-0.00869683	0.15012	0.474417	-0.00596721	0.116415	0.393721	0.00253136	0.388353	0.71017	Living
ENSG00000087008	0.000346868	0.820966	0.942212	0.0190185	0.466915	0.686581	0.0189122	0.384567	0.653943	-0.0016204	0.934899	0.984869	0.00740367	0.839185	0.886382	0.0472639	0.221318	0.398801	0.00397738	0.0785522	0.357877	0.00261749	0.0718297	0.310134	0.000280523	0.783274	0.923193	Postmortem
ENSG00000087053	0.00245577	0.141108	0.459925	0.0380972	0.107017	0.296775	-0.03121	0.208413	0.485297	0.0468124	0.0634544	0.472581	0.185019	3.88761e-05	0.000219375	0.0942927	0.0419496	0.126105	0.000978016	0.729985	0.896214	0.000590649	0.738712	0.900244	-0.000816154	0.532336	0.802228	Living
ENSG00000087074	-0.00675731	0.0740232	0.343009	-0.0113884	0.801722	0.901716	-0.0108631	0.890894	0.955218	0.122594	0.0385827	0.398449	-0.0567199	0.542868	0.644831	0.187793	0.0537861	0.149995	0.0022528	0.696626	0.879831	0.00439685	0.223097	0.531224	0.000754069	0.806122	0.931051	Postmortem
ENSG00000087076	-0.000239462	0.921091	0.975548	0.0878065	0.0148971	0.0901421	0.0083133	0.846487	0.936083	0.0300689	0.446871	0.819321	-0.097431	0.232776	0.333981	0.0232683	0.785279	0.87606	-0.00783177	0.103798	0.403851	0.00323146	0.296449	0.60535	0.00560804	0.0175252	0.175943	Living
ENSG00000087077	0.003046	0.334986	0.669534	0.113396	0.0245225	0.122054	0.0060008	0.898061	0.958698	-0.0327781	0.398875	0.794482	-0.0504857	0.42531	0.535661	-0.0420796	0.507923	0.679671	-0.00699574	0.0639944	0.328218	0.000365772	0.872616	0.953006	0.00521216	0.00361508	0.079484	Not DE
ENSG00000087085	-0.00615586	0.0333337	0.23578	-0.0621341	0.171603	0.390222	0.00617014	0.845924	0.935898	-0.00903371	0.838747	0.963501	0.132015	0.100648	0.170252	0.0331213	0.708482	0.828093	0.00654497	0.195915	0.52944	-0.00101467	0.764765	0.911705	0.00646143	0.0105804	0.13817	Postmortem
ENSG00000087086	-0.00183038	0.541651	0.807112	-0.118066	0.00745674	0.0600799	0.044399	0.251988	0.534219	-0.0176387	0.700445	0.925925	0.0809578	0.157319	0.244933	0.0124517	0.834177	0.905189	-0.000910824	0.798931	0.926426	-0.00106499	0.630995	0.845037	0.000907965	0.592532	0.834588	Living
ENSG00000087087	0.00104241	0.665975	0.874813	0.0763133	0.000347051	0.00948049	-0.0509562	0.0840294	0.304414	0.0322277	0.368894	0.777171	0.203135	0.000332075	0.00136951	0.173611	0.00325462	0.0196863	0.00137634	0.695745	0.879665	0.00244125	0.277256	0.587391	-0.000848717	0.602627	0.839137	Postmortem
ENSG00000087088	-0.001042	0.617029	0.848726	0.0102736	0.6658	0.82335	-0.0331829	0.181049	0.453188	-0.00951655	0.798424	0.95283	0.0636213	0.135338	0.216683	-0.010391	0.815993	0.8939	0.00832291	0.00115513	0.0515285	-0.000380388	0.812249	0.932008	-0.000474486	0.692565	0.883313	Living
ENSG00000087095	-0.00113949	0.539184	0.806037	-0.0278038	0.362542	0.598077	0.000112978	0.996773	0.998684	-0.0126487	0.577948	0.883001	-0.031148	0.373772	0.483993	0.0097755	0.786582	0.876433	-0.000370971	0.862653	0.952414	-0.00105877	0.424913	0.714215	-0.00325051	0.000860904	0.039858	Not DE
ENSG00000087111	-0.00158112	0.214803	0.554168	-0.00187829	0.923328	0.963147	-0.0201656	0.212707	0.490216	-0.00169876	0.928583	0.983534	-0.0412873	0.194476	0.289972	-0.101334	0.00289036	0.0180679	0.00208403	0.296235	0.630438	0.000839251	0.51257	0.774566	0.000675268	0.478483	0.77042	Postmortem
ENSG00000087116	0.0185113	0.000250695	0.0199792	0.407675	1.36807e-08	2.42099e-05	0.408799	3.49451e-10	7.85147e-07	0.16464	0.0119375	0.284928	1.45828	4.65928e-21	1.70613e-17	0.880682	2.06405e-08	5.19254e-06	0.0302726	0.00106862	0.050145	0.014226	0.0165206	0.153509	-0.002422	0.620536	0.847584	Postmortem
ENSG00000087152	-0.00339594	0.0773986	0.350415	-0.00397991	0.881005	0.942214	-0.0245834	0.337713	0.61372	-0.0642999	0.0238747	0.341233	-0.00833602	0.852815	0.895446	-0.0103065	0.825917	0.900232	0.00923242	0.000919484	0.046479	0.00134524	0.439474	0.723814	-0.000169681	0.885971	0.962828	Postmortem
ENSG00000087157	-0.000120858	0.942823	0.982064	0.0429146	0.0555073	0.200726	0.0157709	0.465202	0.715376	-0.0116979	0.577473	0.883001	0.161974	7.5111e-06	5.35782e-05	0.102311	0.00611134	0.0312058	0.00439052	0.0437219	0.27797	-0.000241136	0.859576	0.948339	-0.00220581	0.0436586	0.271121	Postmortem
ENSG00000087191	0.00088612	0.551462	0.812177	0.0124908	0.476257	0.693353	-0.00331124	0.85665	0.94017	0.0378583	0.219497	0.682764	0.108054	0.00108833	0.00378309	0.0103229	0.763893	0.863425	0.0050254	0.0132066	0.163816	0.0013142	0.300849	0.608723	0.00107216	0.239106	0.581731	Postmortem
ENSG00000087206	-0.00376044	0.0250933	0.20973	0.0595549	0.00149005	0.0228929	-0.00310368	0.880715	0.950336	-0.0194143	0.525957	0.859843	0.0198605	0.555953	0.656445	0.0629237	0.0757719	0.190618	-0.00148547	0.481116	0.769323	-0.00179642	0.176851	0.478353	1.07265e-05	0.991308	0.998024	Living
ENSG00000087237	NA	NA	NA	-0.0266705	0.781453	0.890984	NA	NA	NA	NA	NA	NA	NA	NA	NA	NA	NA	NA	NA	NA	NA	NA	NA	NA	NA	NA	NA	NA
ENSG00000087245	0.0156409	0.0019052	0.0583409	0.216323	0.00258469	0.0320199	-0.361385	1.33091e-06	0.000281386	-0.1101	0.16087	0.627405	0.103879	0.449252	0.559272	-0.253407	0.0719351	0.184095	4.38559e-05	0.995854	0.998211	-0.00539433	0.300627	0.608723	0.00185987	0.667698	0.870639	Postmortem
ENSG00000087250	-0.00523006	0.021109	0.19177	-0.102407	0.00703351	0.0578675	0.133504	0.0186027	0.131892	-0.0963803	0.063219	0.472222	0.0100872	0.895341	0.92776	0.0366068	0.644524	0.783298	0.000226332	0.96223	0.986188	-0.00216662	0.465349	0.741637	-0.00102387	0.65004	0.860687	Living
ENSG00000087253	0.0105823	0.00634122	0.107548	0.0749447	0.242393	0.474642	-0.212591	0.00380423	0.0515003	0.0238579	0.722874	0.931855	0.219484	0.0136077	0.0323226	0.0936466	0.301127	0.488664	0.0120662	0.0259069	0.220566	0.00451837	0.171869	0.473075	-0.00404821	0.134166	0.455321	Living
ENSG00000087258	0.000568185	0.812252	0.938439	0.0308694	0.0542417	0.198362	-0.0485985	0.0171888	0.125839	-0.0330022	0.347846	0.764175	-0.00107352	0.989562	0.992406	0.0684434	0.42133	0.605599	-0.000187695	0.970511	0.989119	0.00734133	0.0202244	0.169469	0.0013138	0.582719	0.829798	Postmortem
ENSG00000087263	-0.000205639	0.865567	0.955469	-0.0301545	0.0855044	0.260801	0.0304608	0.0319803	0.178473	0.0131028	0.459837	0.826811	0.0237153	0.569537	0.668253	-0.126916	0.00420943	0.0237356	0.00313791	0.229729	0.562712	0.00070337	0.672111	0.866087	0.000982406	0.445471	0.749674	Postmortem
ENSG00000087266	0.00337903	0.352616	0.684206	0.0264956	0.615189	0.790969	-0.0864975	0.0899515	0.315481	-0.0261304	0.614279	0.89615	-0.327463	0.00100308	0.003527	-0.368283	0.000315226	0.00361034	-0.00908753	0.140536	0.461186	-0.00669576	0.0806858	0.327541	0.00532507	0.0952723	0.390259	Postmortem
ENSG00000087269	-0.000176654	0.895234	0.966082	0.0101835	0.60395	0.783941	0.014662	0.279944	0.56127	0.00999967	0.643663	0.906628	0.145838	1.82075e-05	0.000114545	0.206237	8.89598e-09	3.10427e-06	0.00444198	0.0377082	0.262507	0.00297636	0.0277978	0.195624	-0.000194117	0.855957	0.951626	Postmortem
ENSG00000087274	-0.000216079	0.843656	0.949763	0.0249951	0.115015	0.310739	0.00612058	0.636355	0.824784	-0.00616157	0.676589	0.917441	0.119003	0.0220956	0.0485169	0.055447	0.301381	0.488894	0.00457412	0.123048	0.435089	0.00747145	5.57869e-05	0.00783733	0.00263235	0.0524037	0.295781	Postmortem
ENSG00000087299	-0.000231413	0.872093	0.958259	-0.0801297	0.00152508	0.0232179	0.0573408	0.000755942	0.0186234	0.0281933	0.176908	0.641621	-0.0645461	0.0496164	0.0951389	-0.127865	0.000330733	0.00373066	0.00114896	0.572199	0.820107	-0.00289926	0.0292514	0.200917	0.000468841	0.618717	0.846515	Living
ENSG00000087301	-0.00174227	0.266761	0.609485	0.0395939	0.142216	0.350339	0.0479003	0.0212795	0.14204	0.0131873	0.536361	0.865051	-0.0192702	0.558657	0.658847	-0.0563434	0.103885	0.237184	-0.00139721	0.491234	0.774963	-0.000656314	0.608799	0.832447	0.000511134	0.582637	0.829736	Not DE
ENSG00000087302	0.000344082	0.832746	0.946067	0.00948689	0.50995	0.719013	6.57631e-05	0.997181	0.998959	0.0416974	0.0874471	0.524217	0.119937	0.000157906	0.000727955	0.0281723	0.392833	0.580071	0.00279759	0.15237	0.476765	0.00148364	0.227209	0.535884	-0.000463332	0.5942	0.835267	Postmortem
ENSG00000087303	0.00764183	2.16597e-05	0.00482587	0.0678428	0.112955	0.307108	-0.0575644	0.0263947	0.160041	0.000540546	0.982883	0.995364	-0.107003	0.418801	0.529002	-0.215495	0.110969	0.248738	-0.00661553	0.404629	0.717377	-0.00110322	0.821258	0.935671	0.00496005	0.211422	0.552942	Not DE
ENSG00000087338	0.000292753	0.864302	0.95515	0.00434885	0.852797	0.928598	0.0338655	0.100192	0.334589	0.0196574	0.476325	0.833441	-0.0476786	0.20163	0.298605	-0.0830703	0.0363312	0.113555	0.000606274	0.785527	0.919919	-0.000548801	0.701506	0.881006	0.00299559	0.0038507	0.082448	Living
ENSG00000087365	-0.00189958	0.102484	0.399751	0.0430183	0.0387102	0.161643	0.0174277	0.215321	0.493455	0.0368393	0.119727	0.570644	0.15803	0.00341656	0.0100632	0.132188	0.0180793	0.0681202	0.00146048	0.650065	0.858198	0.00372636	0.0643854	0.293073	-0.000717562	0.635691	0.854783	Postmortem
ENSG00000087448	0.000308525	0.848395	0.950969	-0.0094948	0.624461	0.797047	-0.000395043	0.978791	0.9915	0.0472063	0.0571278	0.456942	-0.0866405	0.013744	0.0325757	-0.0990056	0.00658503	0.0329294	-0.00251531	0.245846	0.580409	-0.00151569	0.261297	0.571624	-0.00051516	0.60037	0.838835	Living
ENSG00000087460	0.000514177	0.771568	0.92249	0.00775571	0.722366	0.857622	0.031892	0.0591731	0.252565	-0.0113733	0.730876	0.934852	0.0434832	0.313996	0.422759	0.0518091	0.239622	0.420225	0.0026811	0.300445	0.635461	0.00298698	0.0594681	0.282288	0.00158748	0.174439	0.510689	Postmortem
ENSG00000087470	-0.000886251	0.612364	0.846383	-0.0333875	0.176186	0.396445	-0.0149213	0.385801	0.654764	-0.00261889	0.917834	0.981531	-0.200803	3.78462e-06	3.00258e-05	-0.170423	0.000135287	0.00198976	-0.00457763	0.0756705	0.352812	-0.00101598	0.524002	0.781848	0.000964154	0.428064	0.73665	Living
ENSG00000087494	-0.00023024	0.938167	0.980667	-0.0909614	0.145554	0.355137	-0.0620867	0.163396	0.430994	0.00045176	0.991724	0.997725	-0.265094	0.0016655	0.00544306	-0.0057214	0.955448	0.975605	-0.0134727	0.016801	0.181335	-0.00858568	0.0469186	0.249832	-0.00655844	0.0126389	0.149749	Not DE
ENSG00000087495	0.00101594	0.463738	0.761313	0.0456709	0.0660894	0.222423	0.0110804	0.572836	0.788128	0.021671	0.352744	0.766229	0.0408152	0.334472	0.443972	0.05694	0.194415	0.366008	-0.000540074	0.830162	0.938521	0.00470001	0.00304316	0.0652688	0.000950404	0.418141	0.730153	Postmortem
ENSG00000087502	0.000928863	0.554099	0.813707	-0.0112574	0.490918	0.704454	-0.0247365	0.163556	0.431087	0.0128553	0.584038	0.885357	0.00408563	0.88978	0.924122	-0.037042	0.229023	0.407924	-0.00243068	0.185534	0.518139	-0.00161913	0.160501	0.458305	-0.000456978	0.575583	0.826653	Living
ENSG00000087510	0.0135688	0.0110951	0.141404	0.199099	0.0205918	0.10997	-0.106833	0.253517	0.536147	-0.099246	0.226237	0.686739	0.247414	0.118402	0.194638	0.21646	0.200279	0.373547	0.00434774	0.659174	0.860823	-0.00595528	0.355469	0.657089	0.0120384	0.0128659	0.150984	Postmortem
ENSG00000087586	0.00163819	0.561792	0.818388	-0.0110115	0.77792	0.88956	-0.0313855	0.305705	0.584652	0.0173974	0.575543	0.882558	-0.0274065	0.632038	0.722353	0.0670569	0.278504	0.463245	0.00434851	0.214168	0.548411	0.000687765	0.762317	0.911039	-0.000944518	0.550364	0.813988	Living
ENSG00000087589	0.00650191	0.141085	0.459925	0.0758422	0.273498	0.509709	-0.227115	0.00421596	0.0542832	0.101091	0.203052	0.667975	0.221612	0.0520249	0.0987181	0.201033	0.0859659	0.207946	-0.0127146	0.0633623	0.326624	-0.00241658	0.568109	0.809894	-0.00822469	0.0200664	0.186725	Postmortem
ENSG00000087842	-0.00506594	0.0725091	0.339832	-0.0723763	0.201906	0.427233	0.0292589	0.612365	0.810328	-0.0205909	0.638249	0.90523	0.00790746	0.904514	0.934652	-0.0104324	0.877392	0.930584	-0.00435485	0.279282	0.615057	-0.00401918	0.104552	0.37351	0.00435998	0.0368158	0.249663	Living
ENSG00000087884	0.000656297	0.727488	0.903411	0.0421023	0.237316	0.469756	-0.00398832	0.899889	0.95991	-0.0125265	0.708956	0.929398	0.0709001	0.172183	0.263357	0.0190334	0.718649	0.834667	-0.0042273	0.158263	0.483413	-0.00291516	0.112182	0.386412	-0.00115315	0.403927	0.719137	Living
ENSG00000087903	0.00853256	0.00263625	0.068212	0.127436	0.0109632	0.0757629	0.0682339	0.0942064	0.323396	-0.055815	0.17757	0.641932	0.00981943	0.913108	0.94045	0.248238	0.00790677	0.0374317	-0.00803608	0.136522	0.454269	0.00297313	0.381375	0.678458	0.00463893	0.0978039	0.394865	Postmortem
ENSG00000087995	-5.50379e-05	0.966709	0.988834	-0.0572069	0.00201971	0.0272647	-0.0223375	0.350383	0.624164	0.00371925	0.84763	0.965871	-0.23827	3.05971e-11	1.51134e-09	-0.208035	7.4223e-08	1.09239e-05	-0.00240999	0.263116	0.60054	-0.00242411	0.0873141	0.341302	-7.03377e-05	0.941764	0.981107	Living
ENSG00000088002	NA	NA	NA	0.142661	0.155983	0.36866	NA	NA	NA	NA	NA	NA	NA	NA	NA	NA	NA	NA	NA	NA	NA	NA	NA	NA	NA	NA	NA	NA
ENSG00000088035	-0.00108172	0.554424	0.813852	-0.0583962	0.0467109	0.182001	0.00297753	0.888824	0.954319	0.00876032	0.725297	0.932625	-0.228436	1.00872e-05	6.88225e-05	-0.214475	8.02813e-05	0.00135482	-0.0039015	0.194307	0.528569	-0.00204954	0.284638	0.595219	0.000824517	0.576371	0.827073	Living
ENSG00000088038	0.00343852	0.177147	0.509988	0.0329762	0.0929489	0.273232	0.000509185	0.980442	0.992099	0.0224559	0.537893	0.865667	0.237028	0.00166709	0.00544744	0.384658	1.17362e-06	6.65494e-05	-0.000560552	0.903855	0.966634	0.00690536	0.020372	0.169721	-0.000725592	0.749941	0.90937	Postmortem
ENSG00000088053	-0.000785953	0.823516	0.943071	-0.0602829	0.125464	0.325812	0.0724982	0.27459	0.557596	0.0162431	0.777033	0.947073	0.38485	9.34053e-05	0.000465092	0.363179	0.000904128	0.00769808	0.0049224	0.441905	0.743958	0.00733698	0.0979723	0.36123	0.00263135	0.387284	0.709626	Postmortem
ENSG00000088179	0.0050175	0.0170122	0.173744	0.0119699	0.674588	0.828262	0.0458894	0.0946809	0.324233	0.0116688	0.622278	0.900016	0.161205	2.34216e-05	0.00014266	0.0646223	0.097691	0.227019	0.00150335	0.528044	0.796725	-0.0028315	0.0547092	0.270854	-0.00234367	0.0257915	0.210725	Postmortem
ENSG00000088205	-0.00015304	0.909593	0.97129	0.00805558	0.70795	0.847942	0.0153792	0.364796	0.637542	0.00761082	0.738898	0.936911	-0.021312	0.434781	0.544767	-0.0484912	0.0889256	0.21318	0.000470626	0.781507	0.917897	-0.00112065	0.293735	0.60302	-0.000344563	0.647626	0.859379	Not DE
ENSG00000088247	0.00170155	0.347284	0.680058	0.0281433	0.0392075	0.162941	-0.0141679	0.427524	0.686443	0.0240587	0.406083	0.79802	0.114088	0.0646321	0.117733	0.0452991	0.481889	0.657232	0.00303685	0.422728	0.729733	0.00362684	0.1315	0.417758	0.000949944	0.602991	0.83933	Postmortem
ENSG00000088256	-0.00315943	0.178974	0.512857	0.0207718	0.344002	0.57967	-0.0207569	0.385637	0.654722	-0.0707473	0.0155323	0.302857	-0.0346504	0.519218	0.623655	0.0154003	0.784787	0.875922	0.00538447	0.100765	0.399278	-0.000388949	0.85262	0.946168	-0.00102326	0.494235	0.780082	Postmortem
ENSG00000088280	0.00228003	0.385139	0.707011	-0.0300601	0.526882	0.731495	0.124976	0.000488172	0.0141709	0.109858	0.00309106	0.187371	0.0233577	0.697956	0.777403	-0.0597226	0.336481	0.525311	-0.00397883	0.273062	0.609166	-0.00205529	0.361172	0.662003	0.00197325	0.289409	0.628398	Postmortem
ENSG00000088298	0.00190259	0.226565	0.566357	-0.0195707	0.486656	0.701068	-0.0215082	0.413932	0.676675	-0.0220575	0.335824	0.757959	-0.0481966	0.188391	0.28277	-0.0569097	0.137368	0.288614	0.000792094	0.716312	0.889764	-0.00219441	0.111287	0.385168	-0.00117972	0.226918	0.570335	Living
ENSG00000088305	0.000301138	0.90583	0.970024	-0.0206921	0.593864	0.777495	0.0992703	0.0409277	0.204803	0.00955603	0.801159	0.953774	-0.140864	0.0426391	0.0838938	-0.0469644	0.527547	0.6946	-0.00156029	0.719526	0.891256	0.00315971	0.270475	0.580545	0.00135323	0.528607	0.800667	Postmortem
ENSG00000088325	-0.00104443	0.703652	0.891265	-0.033045	0.414876	0.643966	0.0696426	0.0285745	0.167516	0.0702147	0.0650809	0.479044	0.0176034	0.771743	0.836926	-0.063058	0.375216	0.563814	0.00439488	0.267794	0.604875	-0.00238692	0.405898	0.700367	-0.00248301	0.19242	0.531404	Postmortem
ENSG00000088340	-0.00539811	0.156076	0.482193	-0.000144663	0.997091	0.998872	0.194985	0.00618263	0.0685644	0.0219412	0.665233	0.913256	0.494675	2.81621e-06	2.32997e-05	0.166054	0.146859	0.302174	0.00930482	0.159571	0.484817	-0.00185014	0.681437	0.871175	0.0101061	0.00150132	0.0530736	Living
ENSG00000088356	-0.00305285	0.0998416	0.394738	-0.0132106	0.549247	0.747667	0.0787367	0.00546732	0.0640786	-0.0304902	0.436088	0.813831	0.0561124	0.177599	0.270037	0.0165575	0.711202	0.829928	0.00120878	0.639477	0.852551	-0.00252439	0.130906	0.416946	-0.0030394	0.0185343	0.181263	Postmortem
ENSG00000088367	0.00394425	0.122619	0.433099	0.0578438	0.0325224	0.145102	-0.00548306	0.816149	0.921942	-0.0512307	0.147197	0.61076	0.27482	4.6252e-05	0.000254108	0.218193	0.00160295	0.0116677	0.0134019	0.000473069	0.036451	0.00819262	0.00054411	0.0264156	0.00573567	0.000546043	0.0330914	Postmortem
ENSG00000088387	0.00245933	0.0721883	0.339607	0.0649756	0.0206778	0.110308	-0.0531374	0.0227451	0.147514	0.0293299	0.200624	0.663524	0.157485	0.00019065	0.000854153	0.022309	0.60708	0.755793	-0.00118377	0.654001	0.859152	-0.00115977	0.480302	0.752668	-0.00398152	0.00201182	0.061046	Postmortem
ENSG00000088448	0.00139347	0.330983	0.666722	-0.0223338	0.184793	0.407197	0.0389608	0.0646968	0.265323	0.0618577	0.0032725	0.192234	0.0419524	0.244076	0.346699	-0.0303566	0.417043	0.601876	0.00134759	0.542977	0.805022	-0.00279465	0.0425253	0.239094	-0.00153157	0.130455	0.450258	Living
ENSG00000088451	-0.00146328	0.537717	0.804972	0.00589264	0.871834	0.938098	0.0384151	0.239786	0.519712	0.0367829	0.148281	0.613244	0.0685052	0.0654829	0.119042	-0.0330323	0.394581	0.581643	0.000384223	0.86373	0.953026	-0.00277874	0.0486317	0.254635	0.000179221	0.858992	0.952699	Living
ENSG00000088538	0.000802544	0.677781	0.880112	-0.0046971	0.852428	0.9283	0.000149155	0.995432	0.998016	0.0147255	0.661536	0.912462	0.0413294	0.335055	0.444556	0.107085	0.0152355	0.0605472	0.00888084	0.000540944	0.0368687	0.00505063	0.00140637	0.0439786	-0.000628887	0.580263	0.82855	Postmortem
ENSG00000088543	-0.00286169	0.088517	0.372404	-0.0528886	0.0116252	0.07833	-0.0273061	0.14812	0.411878	-0.0323463	0.240582	0.69731	-0.249067	1.66361e-08	3.01695e-07	-0.162645	0.000467202	0.0047973	-0.00139405	0.608408	0.837431	-0.00194892	0.266685	0.576594	0.00208538	0.116429	0.426763	Living
ENSG00000088682	-0.00122689	0.301668	0.639488	0.0140441	0.46025	0.681367	0.0270846	0.12671	0.378984	-0.00826481	0.731774	0.935346	-0.0452738	0.129984	0.209866	0.0243376	0.43664	0.619375	-0.00111687	0.542681	0.805022	-0.00139527	0.227903	0.536233	-0.00287752	0.00156295	0.0541077	Living
ENSG00000088727	-0.00210766	0.0760726	0.347473	-0.08633	0.000471823	0.011582	-0.0169372	0.462418	0.712935	-0.0298232	0.206463	0.670273	-0.382567	2.40231e-11	1.2258e-09	-0.193692	0.0023465	0.0154541	-0.00751553	0.0274897	0.227524	-0.00176329	0.456414	0.735313	0.00318823	0.0379561	0.254157	Living
ENSG00000088756	0.0107627	0.000145226	0.0143866	-0.0402763	0.441112	0.665652	0.164573	0.00128451	0.0262351	0.0777711	0.039437	0.401451	0.303728	0.00204472	0.00647411	0.115667	0.280132	0.465096	0.00247891	0.689402	0.87659	0.00170218	0.677852	0.86936	0.00109364	0.738742	0.904458	Postmortem
ENSG00000088766	2.03457e-05	0.989656	0.995944	-0.0446226	0.0311881	0.141583	0.0419421	0.0263765	0.159997	-0.025546	0.296423	0.737293	-0.00573868	0.864373	0.904509	-0.107182	0.00283779	0.0178113	0.00079035	0.706007	0.885493	0.000294106	0.827048	0.937368	0.000216376	0.824549	0.938852	Living
ENSG00000088808	-0.00137997	0.412251	0.722668	-0.0669987	0.00763446	0.0606271	0.0134705	0.561432	0.782624	-0.0277678	0.235049	0.693913	0.0903846	0.0223773	0.0489914	0.121035	0.00447517	0.0248003	0.00764427	0.00196238	0.0659255	0.00283065	0.0819527	0.329808	0.000322345	0.765839	0.916212	Postmortem
ENSG00000088812	0.000886858	0.558845	0.816673	0.000892122	0.958367	0.980427	-0.0221933	0.273876	0.556822	0.0200503	0.455488	0.824013	-0.0782022	0.0264867	0.0564469	-0.117095	0.00130907	0.0100467	0.00103542	0.628106	0.847305	-0.00097801	0.460649	0.738444	-0.00306797	0.00175429	0.0571979	Postmortem
ENSG00000088826	0.00274031	0.388467	0.709352	0.127256	0.0136642	0.0860191	0.0830598	0.0940765	0.323164	-0.0275917	0.503434	0.849471	0.0379498	0.58127	0.678341	-0.0156796	0.82336	0.898804	-0.00647881	0.117464	0.426684	0.000617442	0.808476	0.930308	0.00145782	0.48254	0.772878	Postmortem
ENSG00000088827	0.0115066	0.112616	0.417694	0.513456	2.21506e-06	0.000574911	-0.156563	0.173098	0.444064	-0.0684656	0.507242	0.850911	0.499282	0.0206659	0.04589	-0.020947	0.925174	0.957847	0.00608101	0.647167	0.856711	0.0114289	0.169382	0.470134	0.0039551	0.558206	0.818377	Not DE
ENSG00000088832	-0.000419236	0.808997	0.937184	-0.0123873	0.646471	0.811335	-0.0136594	0.594154	0.800723	0.00745279	0.79391	0.951228	0.198736	0.000238542	0.00103777	0.0213184	0.708957	0.828336	0.00305166	0.369947	0.691796	0.0010514	0.631678	0.845481	-0.00390061	0.0184333	0.180749	Postmortem
ENSG00000088833	0.00171713	0.085047	0.366498	-0.00605369	0.647006	0.811561	-0.000777573	0.941762	0.977525	0.00447636	0.784269	0.949213	0.0223027	0.333956	0.443397	-0.0140649	0.561519	0.721334	-0.000320868	0.822077	0.93544	0.002549	0.00479293	0.0816072	0.00054746	0.398288	0.716279	Postmortem
ENSG00000088836	0.0031698	0.513381	0.791555	0.467244	1.24549e-09	4.71649e-06	0.0593694	0.486987	0.732224	0.116237	0.102813	0.544959	0.226487	0.131783	0.212152	0.083906	0.589625	0.743245	0.00269867	0.769382	0.913437	-0.000796219	0.892115	0.962084	0.0110704	0.0206449	0.189129	Postmortem
ENSG00000088854	0.000273546	0.80373	0.935003	-0.0152745	0.398008	0.628302	-0.0261337	0.207227	0.483989	-0.0179852	0.312351	0.745924	-0.108495	4.13466e-05	0.000231205	-0.0896579	0.00102482	0.0084595	-0.00099132	0.553038	0.810013	-0.000859163	0.409098	0.701866	0.000775016	0.327298	0.66382	Postmortem
ENSG00000088876	-0.000176171	0.884218	0.962578	0.0503697	0.0238535	0.119878	0.0428665	0.0279104	0.165421	0.0511303	0.0308393	0.372872	-0.0789094	0.00389211	0.0112021	-0.0155126	0.589701	0.743245	0.00169701	0.316341	0.650232	2.2238e-05	0.983632	0.995033	-0.000958942	0.236787	0.579513	Living
ENSG00000088881	0.00124207	0.689768	0.885417	0.104976	0.000531334	0.0123546	-0.0851176	0.100472	0.335025	-0.0569194	0.167763	0.633583	-0.0166281	0.814242	0.868902	0.190314	0.00704252	0.0344405	0.00222952	0.600647	0.834576	0.00553452	0.0339443	0.214795	0.000619665	0.764375	0.915431	Postmortem
ENSG00000088888	0.00190868	0.432769	0.73861	0.0212955	0.440264	0.665125	-0.0518607	0.128361	0.381491	-0.0643013	0.0525881	0.44424	0.0416662	0.296374	0.404265	0.0572819	0.167134	0.329411	0.000861398	0.714546	0.888869	0.0001393	0.924884	0.974406	0.000936446	0.387733	0.709939	Postmortem
ENSG00000088899	-0.00211685	0.324354	0.660637	-0.017734	0.530025	0.733548	0.0492034	0.134214	0.391098	-0.0611329	0.0734438	0.498936	0.0602434	0.389642	0.49996	0.215749	0.00355571	0.0209441	0.0132885	0.00191442	0.0652261	0.00855473	0.00193845	0.0518397	0.00275577	0.137416	0.459668	Postmortem
ENSG00000088926	-0.00519939	0.344557	0.677806	NA	NA	NA	NA	NA	NA	-0.0972097	0.385714	0.787057	NA	NA	NA	NA	NA	NA	NA	NA	NA	NA	NA	NA	NA	NA	NA	NA
ENSG00000088930	0.00124201	0.29753	0.635848	0.067277	0.00220168	0.0288994	0.00121938	0.944176	0.978748	-0.00494661	0.767383	0.945848	0.0746918	0.00203452	0.00644747	-0.0289639	0.249102	0.430947	0.000582044	0.698638	0.88088	-0.000812017	0.386957	0.683617	-0.000680743	0.322934	0.659743	Living
ENSG00000088970	0.002583	0.0511621	0.290387	0.0292804	0.160846	0.375663	0.0126247	0.668215	0.843432	0.0185705	0.383935	0.785612	0.159175	8.50532e-05	0.000429334	0.230298	5.39775e-08	8.91453e-06	0.00013934	0.95596	0.984116	0.000550108	0.725512	0.89296	-0.000889481	0.488168	0.777162	Postmortem
ENSG00000088986	-0.00144753	0.479458	0.771285	-0.0377442	0.135222	0.339773	0.0373699	0.18905	0.461784	-0.0162177	0.625072	0.90158	0.0593687	0.233025	0.334272	0.110762	0.03157	0.102448	-0.00153199	0.623813	0.844968	0.000185456	0.923429	0.97382	-0.00259541	0.0476326	0.282028	Not DE
ENSG00000088992	-0.00836014	0.0040822	0.0865533	-0.0238369	0.532489	0.735137	-0.0297564	0.581389	0.793696	-0.0654966	0.0939207	0.530843	-0.261163	0.00281768	0.00855227	0.0728639	0.465737	0.64385	-0.00677958	0.214429	0.548791	-0.00307599	0.429278	0.717287	-0.000433055	0.848834	0.948884	Living
ENSG00000089006	3.9146e-05	0.976871	0.992339	-0.00206323	0.91771	0.960504	-0.00852121	0.727964	0.875445	0.00449126	0.824812	0.960314	-0.0523076	0.0522162	0.0989921	-0.0447455	0.11156	0.249674	-0.00184866	0.272651	0.608905	-0.00225917	0.0331082	0.212188	7.85382e-05	0.913592	0.971419	Living
ENSG00000089009	-0.00185872	0.25121	0.593089	-0.0266414	0.152399	0.364179	0.0220184	0.28811	0.569027	0.0288451	0.21829	0.682073	0.0289277	0.448133	0.558296	-0.0148568	0.707099	0.82679	-0.00140302	0.549328	0.808044	-0.00118614	0.415349	0.706892	-0.00212169	0.0483136	0.284874	Living
ENSG00000089022	-0.00128743	0.201367	0.540652	-0.0459154	0.0111466	0.0765228	-0.00604134	0.668199	0.843432	0.0102389	0.522194	0.858595	-0.0687842	0.00871024	0.0221675	-0.0423911	0.118969	0.2614	0.000896792	0.582157	0.824839	0.00176163	0.0843242	0.334846	-0.000471391	0.563383	0.820793	Living
ENSG00000089041	0.00650833	0.0301091	0.227143	0.160269	0.00148765	0.0228741	-0.0472733	0.479506	0.727149	0.0109876	0.792879	0.950963	0.463989	2.45353e-07	2.94247e-06	0.620797	4.1372e-11	3.4356e-07	0.00983064	0.0759103	0.353339	0.00469433	0.173066	0.473804	-0.00918788	0.00130602	0.0487168	Postmortem
ENSG00000089048	-0.000248838	0.870379	0.957652	0.0484404	0.040637	0.16643	0.00541298	0.809028	0.918413	0.0423966	0.184055	0.647663	-0.0586073	0.115367	0.190634	0.0119901	0.758058	0.859975	-0.00490292	0.028268	0.230251	0.00109695	0.437509	0.722613	0.000508299	0.599845	0.838788	Living
ENSG00000089050	-9.84462e-05	0.953239	0.985388	-0.0954512	0.00217942	0.0287041	0.0183604	0.470463	0.720058	-0.000529517	0.983505	0.995472	-0.109749	0.00718684	0.0187855	-0.118726	0.00581737	0.030081	0.000420173	0.862844	0.952479	-0.00246938	0.110838	0.384537	1.89601e-05	0.985857	0.996424	Living
ENSG00000089053	0.0016992	0.212177	0.551437	0.00840611	0.638993	0.806547	-0.0237843	0.393028	0.66059	-0.0198713	0.383837	0.785571	-0.102674	0.0225679	0.0493438	-0.0184444	0.691378	0.815922	0.00301581	0.267876	0.604944	0.000115355	0.945765	0.981429	-0.00153878	0.226055	0.569281	Living
ENSG00000089057	0.00450338	0.00215496	0.0620214	0.0403276	0.0501503	0.188679	-0.0291286	0.167377	0.436242	-0.00848963	0.693247	0.923865	-0.0241977	0.546116	0.647878	-0.135618	0.00116624	0.00929983	0.00150652	0.547509	0.807265	-0.000134979	0.93067	0.976934	0.000556357	0.642855	0.857726	Postmortem
ENSG00000089060	-0.00143558	0.558116	0.816178	-0.00940272	0.763605	0.881685	0.050157	0.137358	0.395877	0.0460623	0.0887597	0.526552	0.0224326	0.689967	0.770409	-0.0238536	0.680009	0.807664	0.00152451	0.659103	0.860823	-0.00260921	0.224235	0.532763	0.00162836	0.333968	0.668324	Living
ENSG00000089063	-2.40285e-05	0.984732	0.994462	-0.0209542	0.218335	0.447898	-0.0195087	0.328189	0.604752	-0.0402792	0.080137	0.512481	-0.022894	0.507221	0.612749	-0.0285334	0.427662	0.611814	0.00106525	0.616055	0.840527	-0.00152953	0.251544	0.562554	0.000124937	0.894582	0.964617	Living
ENSG00000089091	0.000821108	0.604752	0.842245	-0.100291	0.000229869	0.0073475	0.0309693	0.180833	0.452747	-0.0500458	0.0291882	0.36634	-0.086955	0.0135041	0.0321163	-0.0764907	0.0488335	0.140426	-0.0013703	0.532318	0.798932	-0.00178992	0.229278	0.537717	0.00109959	0.25938	0.603858	Living
ENSG00000089094	-0.000345069	0.812381	0.938475	0.0208663	0.184263	0.406767	-0.0386463	0.0657071	0.267302	-0.0303721	0.110222	0.557065	0.0424055	0.226275	0.326669	0.0986843	0.00770319	0.0367656	0.00560841	0.00929355	0.138083	0.00103673	0.451651	0.732225	3.32576e-05	0.972381	0.992005	Postmortem
ENSG00000089101	0.00346049	0.267175	0.60976	-0.126274	0.0157815	0.0934082	-0.0013206	0.977395	0.990843	-0.00758881	0.862722	0.97017	-0.142617	0.0405762	0.0805013	-0.0616449	0.432983	0.61637	-0.00436449	0.324798	0.658514	-0.00564849	0.0697903	0.30528	0.0012378	0.555448	0.816521	Living
ENSG00000089123	-0.00984213	8.85346e-07	0.000727846	-0.0965989	0.0165815	0.0961797	-0.0400156	0.0568714	0.24709	0.00549143	0.817195	0.957802	-0.474423	1.9031e-18	1.90355e-15	-0.316082	3.123e-08	6.75661e-06	-0.00590765	0.0574797	0.313164	-0.00529909	0.0097456	0.117266	0.00195191	0.188834	0.528052	Living
ENSG00000089127	0.00510777	0.258128	0.600631	0.151107	0.0949991	0.276678	-0.11795	0.193709	0.467405	-0.01831	0.834271	0.962997	0.0438001	0.661747	0.747498	-0.0732473	0.473632	0.650068	0.00540675	0.369807	0.691794	0.000380475	0.917168	0.971549	-0.000623558	0.834927	0.943122	Living
ENSG00000089154	0.000796557	0.56603	0.820607	0.0285588	0.116256	0.312574	-0.020003	0.27681	0.558931	0.00988483	0.603335	0.892215	0.154353	1.99773e-07	2.47542e-06	0.117285	0.000128159	0.00190696	0.0037197	0.0433923	0.277593	-0.000136666	0.905327	0.966626	-0.00163214	0.0529191	0.297378	Postmortem
ENSG00000089157	-0.0030462	0.16814	0.498711	-0.0781496	0.00236969	0.0303078	0.0322354	0.352572	0.626172	0.0189373	0.576354	0.882873	-0.0913281	0.0708033	0.126954	-0.170498	0.00118048	0.00938614	0.00138217	0.656441	0.85977	-0.000772106	0.689775	0.875442	-0.000658438	0.660217	0.865842	Living
ENSG00000089159	0.00260192	0.399827	0.71617	0.144449	0.00224153	0.029206	0.0916959	0.0275963	0.164291	0.00590025	0.874766	0.972493	0.296664	0.00182711	0.00589466	-0.00695023	0.942661	0.967801	0.00046352	0.927168	0.975025	0.00108106	0.730874	0.895864	0.00903105	0.000701298	0.0368049	Postmortem
ENSG00000089163	-0.000853795	0.773173	0.922982	0.103509	0.0159232	0.093928	0.141105	0.00192735	0.033465	0.0365971	0.402189	0.796273	0.294003	9.20556e-06	6.37347e-05	0.255279	0.000616279	0.00587019	0.0114826	0.00687218	0.121969	-0.00387844	0.18628	0.489786	-0.00203404	0.320278	0.657417	Postmortem
ENSG00000089169	-0.0180083	3.88317e-06	0.00182179	-0.151483	0.00690904	0.0572061	-0.0928596	0.00730239	0.0758513	-0.0375613	0.427327	0.809415	-0.393594	0.000450193	0.00177606	-0.224548	0.0601092	0.162375	0.00570913	0.416841	0.726247	0.0074406	0.105198	0.374838	0.00105935	0.726227	0.898654	Living
ENSG00000089177	0.00289076	0.0190789	0.18232	0.0776935	0.000264831	0.0079804	0.0222908	0.229326	0.509225	0.0351026	0.087261	0.523806	0.0291838	0.316174	0.425241	0.0238756	0.430936	0.614386	-0.000291108	0.8731	0.955899	-6.23614e-05	0.956506	0.984314	0.00127901	0.140872	0.465365	Not DE
ENSG00000089195	-0.00352218	0.0561721	0.302517	0.0395938	0.0833618	0.25624	-0.00176284	0.939666	0.976765	0.0283898	0.334812	0.75789	-0.0842878	0.0390142	0.0779302	-0.00512972	0.906765	0.947127	0.000168102	0.946743	0.981298	0.00210097	0.197311	0.502805	0.000461032	0.711665	0.893416	Living
ENSG00000089199	-0.00908242	0.00541557	0.099969	-0.113916	0.0416883	0.169156	0.013968	0.66653	0.842889	0.0431588	0.386634	0.78763	-0.46765	3.46345e-05	0.000198547	-0.160301	0.180227	0.347492	-0.00133743	0.851695	0.948206	0.00182737	0.692014	0.876433	0.00243103	0.432094	0.739117	Living
ENSG00000089220	-0.00288002	0.0459121	0.27555	-0.0278557	0.143603	0.352285	0.0197377	0.224729	0.503863	-0.00372015	0.893403	0.976011	-0.121009	0.000934329	0.00331707	-0.095803	0.0105475	0.046212	-0.00364365	0.0976244	0.395398	-0.00131566	0.331723	0.63787	-0.00061524	0.528869	0.800667	Living
ENSG00000089234	-8.55063e-05	0.926877	0.977252	0.00189159	0.878167	0.941027	0.0137881	0.273405	0.556368	0.0122778	0.487278	0.841648	0.0605414	0.0101168	0.0251728	0.0227815	0.358614	0.547731	0.00188311	0.202016	0.537062	-0.000621813	0.507509	0.771281	-0.00051154	0.429173	0.737263	Not DE
ENSG00000089248	-0.00504528	0.00990542	0.132949	-0.056539	0.00462269	0.0454701	0.00595991	0.77895	0.903102	0.0408016	0.231573	0.690758	-0.0919585	0.0535637	0.101068	-0.00381042	0.940366	0.966328	-0.00671844	0.0165581	0.180018	-0.00406562	0.0244274	0.18468	-0.000914064	0.466729	0.76395	Living
ENSG00000089250	0.00061778	0.788338	0.929001	-0.133436	0.000533193	0.0123709	-0.117648	0.00259629	0.0404118	0.0497118	0.159799	0.626285	-0.318572	0.000457121	0.0017988	-0.327396	0.00056698	0.00552301	-0.00342159	0.544624	0.805855	-0.00207663	0.558147	0.803073	-0.00114643	0.694557	0.884734	Postmortem
ENSG00000089280	0.0035455	0.0490578	0.284407	0.00876108	0.669682	0.82543	-0.0429039	0.00963778	0.0897024	-0.00372698	0.884991	0.974066	0.0122464	0.770008	0.835546	-0.0187604	0.666038	0.799253	0.000960844	0.710873	0.887492	0.00105017	0.515176	0.776284	0.00163989	0.15949	0.490416	Postmortem
ENSG00000089289	-0.00187539	0.21096	0.549833	0.0213091	0.224501	0.454325	0.0278025	0.126322	0.378527	0.0261823	0.237207	0.695928	0.0693171	0.0192158	0.0431442	0.0317147	0.310444	0.498069	0.00274118	0.136939	0.455151	0.0010132	0.385791	0.682413	-0.00147603	0.0841416	0.368643	Postmortem
ENSG00000089327	0.00637009	0.142546	0.462475	0.134003	0.0153349	0.0917079	-0.13175	0.042136	0.208217	-0.0752969	0.239495	0.696424	0.166263	0.0987425	0.167618	0.0765502	0.466838	0.64436	0.0028128	0.644485	0.855259	0.00434977	0.26582	0.57607	0.0018699	0.557468	0.817766	Postmortem
ENSG00000089335	0.000326083	0.825571	0.943943	0.0113479	0.608253	0.786885	0.0134164	0.495625	0.73807	0.0104464	0.600344	0.891374	0.12648	7.97734e-05	0.000405902	0.0349076	0.291279	0.477701	-0.00045994	0.81789	0.934085	-0.00370087	0.00318146	0.0665034	-0.00134293	0.162122	0.493946	Living
ENSG00000089351	0.00408131	0.108344	0.410204	0.0086297	0.721842	0.857251	0.0328871	0.301756	0.581475	-0.0269356	0.379485	0.783679	0.168581	0.00452252	0.0127286	0.111624	0.0709615	0.182291	0.00692653	0.0472269	0.287155	0.00406355	0.0681859	0.301554	0.00080651	0.639812	0.85658	Postmortem
ENSG00000089356	0.00897992	0.0518722	0.291943	0.00573359	0.945978	0.974616	0.177135	0.00497704	0.0604191	0.172832	0.00690742	0.240357	0.497654	1.46863e-05	9.53706e-05	0.398293	0.000581113	0.00562019	-0.00217347	0.746576	0.902858	0.00353629	0.394016	0.69055	-0.00221655	0.520724	0.796512	Postmortem
ENSG00000089472	0.00188445	0.418754	0.727828	0.0737553	0.205979	0.432441	0.0697151	0.285865	0.567003	0.0155044	0.717305	0.930654	-0.192205	0.00233242	0.00727011	-0.107055	0.0989472	0.229126	-0.00757925	0.0519338	0.29982	-0.00410618	0.0911625	0.34871	0.00164706	0.364099	0.693057	Living
ENSG00000089486	0.00295212	0.111931	0.416516	-0.00329809	0.873325	0.938762	0.0407354	0.0535138	0.239062	-0.0282403	0.392641	0.790275	0.164427	0.0224063	0.049035	0.0457522	0.541473	0.706049	0.0101338	0.0147214	0.171697	0.00638658	0.0146164	0.143543	0.00528797	0.00965152	0.132747	Postmortem
ENSG00000089505	0.00118673	0.611087	0.845957	-0.0499984	0.349399	0.585017	0.0567719	0.0421046	0.208188	-0.00490285	0.900918	0.978342	0.312636	3.80014e-05	0.000215056	0.347279	1.77922e-05	0.000449166	0.00874983	0.0594407	0.317061	0.00858396	0.00487972	0.0823462	-0.00123968	0.576456	0.827086	Postmortem
ENSG00000089558	0.00602589	0.184389	0.519712	-0.02993	0.656318	0.816646	0.0412045	0.660986	0.839421	-0.0975665	0.183285	0.646945	-0.578411	0.000139042	0.0006514	0.386671	0.0273985	0.0920161	0.00914207	0.375364	0.695725	0.0102591	0.16915	0.469999	-0.00759645	0.104412	0.406563	Not DE
ENSG00000089597	-0.000273225	0.804947	0.935518	0.00331362	0.78396	0.892744	-0.00702885	0.586408	0.796284	0.00634163	0.790946	0.950654	0.0421749	0.300448	0.40874	-0.0993807	0.0189333	0.0704179	0.00301601	0.211956	0.547061	-0.0012406	0.409231	0.701896	0.00135531	0.228517	0.571504	Postmortem
ENSG00000089639	-0.000361028	0.905976	0.970024	0.0398403	0.297833	0.534195	-0.112866	0.0169565	0.124954	0.061585	0.127417	0.582343	0.143197	0.0582065	0.107992	-0.00534355	0.947239	0.970613	0.00733349	0.126232	0.439779	0.000869078	0.779626	0.917793	-0.000676404	0.769184	0.918	Postmortem
ENSG00000089682	0.00245402	0.0830313	0.362588	0.0602202	0.0740073	0.238317	0.00851196	0.637138	0.82518	0.0460443	0.0361687	0.391427	0.154727	2.55323e-07	3.03345e-06	0.0599864	0.0540907	0.15067	0.000304975	0.868317	0.954625	-0.00116215	0.321591	0.628105	-0.0024103	0.00618939	0.106529	Postmortem
ENSG00000089692	NA	NA	NA	0.100815	0.116068	0.312179	NA	NA	NA	NA	NA	NA	NA	NA	NA	NA	NA	NA	NA	NA	NA	NA	NA	NA	NA	NA	NA	NA
ENSG00000089693	0.000637795	0.744847	0.910519	0.0167799	0.43826	0.66347	0.0173802	0.355287	0.628996	-0.0493144	0.162132	0.628573	0.0658376	0.0435655	0.0854136	0.0181551	0.595504	0.74814	0.00150485	0.456362	0.752485	0.000117259	0.927	0.975131	-0.00126771	0.149729	0.476458	Postmortem
ENSG00000089723	0.00428995	0.0815102	0.359764	-0.00822058	0.894148	0.948279	-0.0189746	0.665777	0.842221	-0.032134	0.306484	0.742258	-0.0413416	0.586839	0.683403	-0.107421	0.235052	0.415233	0.00309173	0.533541	0.799719	-0.00704616	0.0542133	0.268953	-0.00706586	0.0033856	0.0775105	Postmortem
ENSG00000089737	-0.00204439	0.240284	0.581196	0.0103945	0.667046	0.824113	0.0694213	0.0014396	0.0280286	0.0462409	0.11646	0.56596	-0.0158899	0.612646	0.705482	-0.00290639	0.928091	0.959772	0.00184154	0.344803	0.67389	0.000940477	0.433655	0.72098	0.000438782	0.609894	0.842202	Not DE
ENSG00000089775	0.00165677	0.16283	0.491601	-0.0606415	0.00374934	0.0400135	0.0333288	0.0262263	0.159504	-0.00763605	0.722404	0.931553	0.105401	0.000219034	0.000965134	0.0244643	0.408214	0.594407	0.00233216	0.174859	0.505818	-4.909e-06	0.996387	0.998954	0.00121658	0.123596	0.438727	Postmortem
ENSG00000089818	-0.00183873	0.479455	0.771285	-0.0846021	0.00233833	0.0300575	0.00825088	0.703075	0.862642	0.0352975	0.376478	0.782839	-0.190515	5.54404e-05	0.000297148	-0.137793	0.00498153	0.0268248	-0.00563116	0.058092	0.314471	-0.00133212	0.472243	0.746794	0.000810498	0.523633	0.798196	Living
ENSG00000089820	-0.000669492	0.757157	0.915607	0.00776929	0.877461	0.940713	-0.0439237	0.00441396	0.0558092	-0.0372228	0.43234	0.811792	0.00143155	0.973329	0.981998	0.0396788	0.375743	0.56441	0.00146513	0.576822	0.822337	0.000902661	0.588347	0.820696	-0.000867877	0.494612	0.780082	Not DE
ENSG00000089847	-0.00795633	0.00283009	0.0708663	-0.132823	0.000325926	0.00906658	-0.0268171	0.429199	0.687821	-0.0966997	0.0204292	0.328865	-0.520408	3.19143e-09	7.42436e-08	-0.0289489	0.755996	0.858452	0.000934352	0.864926	0.953429	0.00282446	0.44295	0.725451	-0.0016703	0.479795	0.771089	Living
ENSG00000089876	-0.0015384	0.233051	0.574175	0.0311296	0.159354	0.373643	0.020847	0.251102	0.532945	0.0132084	0.539533	0.866308	-0.0444823	0.190306	0.285051	-0.0893896	0.0132646	0.0547987	-0.00134329	0.511486	0.788623	-0.00458713	0.000504848	0.0254601	-0.00124477	0.187511	0.526766	Living
ENSG00000089902	0.00341023	0.0106436	0.137824	0.0494415	0.0575784	0.204825	0.0167315	0.424516	0.684299	0.027388	0.16173	0.628311	0.247033	4.65415e-07	5.08548e-06	-0.0282736	0.580986	0.736963	0.00134741	0.641122	0.853265	0.00098845	0.594969	0.824022	-0.000510357	0.726638	0.898654	Postmortem
ENSG00000089916	0.000819619	0.40443	0.71881	-0.00129794	0.944534	0.973648	-0.014837	0.288903	0.569963	0.0373769	0.0213328	0.332106	0.0165279	0.515933	0.620295	-0.0513587	0.0513013	0.144934	0.000835758	0.593445	0.831445	-0.000445338	0.646392	0.854043	-0.000932656	0.187953	0.527413	Postmortem
ENSG00000090006	0.00304236	0.355871	0.686639	-0.00687847	0.813619	0.907201	-0.05292	0.239699	0.51959	-0.00977069	0.790373	0.950278	0.214376	0.0103948	0.0257814	0.210112	0.0193349	0.0713963	0.00846199	0.109422	0.412962	0.0064823	0.064193	0.292662	-0.00203533	0.395434	0.714747	Not DE
ENSG00000090013	0.000201816	0.926606	0.977252	-0.0316543	0.25239	0.485988	0.0794623	0.00376865	0.0512244	-0.00358413	0.909637	0.980069	-0.0720956	0.209441	0.307287	0.0381707	0.529003	0.695405	-0.00116027	0.741771	0.901285	-0.00113875	0.610937	0.833681	0.00173427	0.322568	0.659494	Living
ENSG00000090020	-0.000631477	0.81676	0.940219	-0.0175542	0.459757	0.681098	0.0114579	0.732056	0.877592	-0.0796401	0.0432201	0.414491	0.0190348	0.783478	0.845793	0.0850225	0.268392	0.452479	0.0127874	0.00364157	0.0891237	0.0102702	0.000683235	0.029802	0.0047518	0.0245965	0.206178	Postmortem
ENSG00000090054	0.00115535	0.318366	0.654428	0.0151456	0.599354	0.781175	-0.00272386	0.885456	0.952596	-0.0214436	0.283953	0.728458	0.0559878	0.0461869	0.0896836	-0.027735	0.342995	0.531797	0.000180811	0.916951	0.970624	-0.00167884	0.123744	0.404657	-0.00178258	0.0189968	0.18296	Living
ENSG00000090060	0.00541839	0.00403311	0.0863672	-0.0258295	0.362684	0.598077	0.0113087	0.651227	0.833229	0.0533958	0.02514	0.3479	0.388464	1.48639e-10	5.60244e-09	0.281818	5.08509e-06	0.000188383	-0.000447273	0.903144	0.966409	-0.00165253	0.463839	0.740855	-0.00256263	0.185856	0.524849	Postmortem
ENSG00000090061	0.00150176	0.194131	0.531963	0.123937	0.0117511	0.078797	-0.00106644	0.951699	0.981785	0.0585547	0.00856207	0.255129	0.127029	0.0120903	0.0292339	0.0631259	0.232693	0.41248	-0.00132214	0.655168	0.859605	0.00286182	0.129209	0.414186	0.00309036	0.0416592	0.266419	Postmortem
ENSG00000090097	-0.000601809	0.789701	0.929377	0.00200245	0.931305	0.967428	-0.0735368	0.204763	0.481043	-0.0516486	0.105935	0.550995	-0.24193	5.67349e-07	5.99346e-06	-0.0833832	0.0902525	0.215595	-0.0009398	0.737956	0.899527	0.00111582	0.523207	0.781274	-0.000591524	0.654356	0.862782	Living
ENSG00000090104	0.0264407	0.00518594	0.0984339	0.577219	0.00641526	0.0548386	-0.539507	0.0167328	0.124036	0.0502748	0.761455	0.944546	0.536662	0.120476	0.197372	0.408031	0.249127	0.430947	0.0056485	0.757957	0.908649	0.0152688	0.173325	0.47389	0.00031629	0.975174	0.992779	Postmortem
ENSG00000090238	0.00175392	0.404497	0.718827	0.0269172	0.292162	0.529488	0.0378368	0.0981464	0.330756	-0.0945718	0.0130599	0.286765	0.351497	6.48294e-08	9.72352e-07	0.342994	5.13446e-07	3.78206e-05	0.0084352	0.031259	0.241532	0.0048781	0.0525211	0.264856	-0.000355155	0.857466	0.952467	Postmortem
ENSG00000090263	-0.00276404	0.190763	0.527263	-0.0505742	0.0256246	0.125487	-0.0269888	0.17657	0.448212	-0.0230686	0.424703	0.807535	-0.102498	0.0111671	0.0273674	-0.0578016	0.176121	0.341687	-0.00433418	0.0656417	0.330919	-0.00296734	0.0474962	0.251365	-0.000963092	0.371892	0.698331	Living
ENSG00000090266	-0.00262259	0.0973959	0.390479	-0.0717124	0.00600114	0.0525865	-0.0372645	0.0266434	0.160762	-0.00698324	0.812776	0.957008	-0.105394	0.0137896	0.032673	-0.0633189	0.156097	0.314975	-0.00169879	0.478337	0.767432	-0.00647739	2.00856e-05	0.0047234	-0.00112489	0.312049	0.650027	Living
ENSG00000090273	-0.00155465	0.360755	0.690057	-0.025705	0.220473	0.450542	0.0507377	0.036526	0.191565	0.0451509	0.187871	0.652388	0.110362	0.00489853	0.0135854	0.183519	8.21599e-06	0.000255392	0.00211937	0.387354	0.705243	0.000622153	0.68642	0.87366	-0.00115251	0.314872	0.652702	Postmortem
ENSG00000090316	-0.000274726	0.824496	0.943489	0.0092961	0.629166	0.80027	-0.00373146	0.846247	0.936082	-0.0258258	0.270735	0.719735	0.0254805	0.514766	0.619271	0.07908	0.0558916	0.15406	0.00527082	0.0294842	0.234519	0.00136744	0.377567	0.675263	3.40633e-06	0.997663	0.99928	Not DE
ENSG00000090339	0.00495582	0.496242	0.7812	0.0466036	0.678307	0.830906	0.288397	0.017217	0.125963	0.190745	0.093492	0.530807	0.59728	0.00115982	0.00399566	0.0721281	0.699415	0.82171	0.0139496	0.19081	0.523547	0.00857563	0.187936	0.491314	0.00845306	0.145682	0.470482	Postmortem
ENSG00000090372	-0.000297455	0.883215	0.962432	0.0272353	0.192448	0.416197	-0.0763344	0.0062007	0.0686631	-0.0627299	0.0214595	0.332106	-0.00465648	0.934203	0.955355	0.142944	0.0165622	0.0640319	0.00596727	0.0851992	0.370365	0.00654669	0.00352955	0.0698005	-0.00241515	0.126776	0.443819	Postmortem
ENSG00000090376	0.00423695	0.305782	0.6432	0.0837806	0.23056	0.461696	-0.0636243	0.321755	0.599286	0.0542564	0.404295	0.797463	0.413571	2.44366e-05	0.000147678	-0.142229	0.151649	0.309229	0.00426617	0.467846	0.759527	0.00273095	0.451426	0.732184	-0.00455909	0.119835	0.432186	Postmortem
ENSG00000090382	0.000503983	0.942258	0.981922	NA	NA	NA	-0.125959	0.282387	0.56332	0.0597755	0.619229	0.898558	0.292274	0.0720945	0.128909	-0.00526541	0.974918	0.985745	0.0179791	0.0751485	0.351522	0.00716737	0.245085	0.555808	-0.000494211	0.922217	0.974375	Postmortem
ENSG00000090432	-0.000285709	0.827605	0.945044	0.0569043	0.00740471	0.059834	-0.00781642	0.682076	0.850202	0.00726778	0.748281	0.940673	0.0574364	0.0920377	0.15806	0.012017	0.741683	0.849689	0.00549334	0.0090949	0.136645	-0.000691054	0.610934	0.833681	-0.000271697	0.773848	0.919869	Not DE
ENSG00000090447	-0.000806112	0.713375	0.896587	0.0294271	0.234977	0.466883	0.0994331	0.0022191	0.0364998	-0.0221059	0.525888	0.859843	0.163091	0.00368851	0.0107332	0.279229	2.49323e-06	0.000114193	0.0102743	0.00331086	0.085307	0.00376682	0.0924306	0.350954	0.00219979	0.194597	0.534986	Postmortem
ENSG00000090470	-0.000787182	0.518835	0.794778	-0.0517898	0.00962356	0.0698479	-0.00263879	0.871129	0.946401	-0.0140874	0.422013	0.805802	0.011561	0.727737	0.802191	-0.00580134	0.867806	0.924649	0.002718	0.180475	0.512541	5.96679e-05	0.963067	0.986551	-0.0012143	0.220577	0.563888	Postmortem
ENSG00000090487	0.0020488	0.0808347	0.358038	0.0383408	0.0350414	0.15175	0.0322065	0.139704	0.399463	-0.00107695	0.954058	0.989258	0.190446	7.34229e-12	4.78465e-10	0.0378416	0.18312	0.351348	0.00333742	0.0590542	0.316638	0.000478872	0.667753	0.864097	0.000831197	0.302637	0.640787	Not DE
ENSG00000090520	-0.00178056	0.428779	0.735409	-0.11502	0.000453467	0.0112602	-0.0893748	0.0016717	0.0306051	0.0378171	0.230117	0.689862	-0.0633834	0.236774	0.338439	-0.132656	0.0182664	0.0686457	-0.00311878	0.344689	0.67389	-0.00528304	0.0104614	0.120968	-0.00390639	0.0188045	0.182163	Living
ENSG00000090530	0.0036445	0.0667633	0.327688	0.0425715	0.142516	0.350856	-0.0295692	0.3954	0.662331	0.0176369	0.503442	0.849471	0.241001	8.69084e-05	0.000436763	0.108418	0.0952682	0.223266	0.00186516	0.619291	0.842379	-0.00653498	0.00786159	0.103895	-0.0018626	0.324111	0.660974	Postmortem
ENSG00000090534	-0.00703721	0.078971	0.354031	-0.144914	0.00409081	0.0420886	0.036117	0.486723	0.7321	-0.0956674	0.0758643	0.503577	-0.492511	2.57427e-07	3.0551e-06	-0.149531	0.162597	0.323563	-0.00375604	0.53281	0.799344	-0.000217416	0.958931	0.985159	0.000597393	0.81317	0.934651	Living
ENSG00000090539	-0.00285243	0.206607	0.545476	-0.0628048	0.0284485	0.133505	-0.00364258	0.916245	0.967357	-0.0739017	0.0321632	0.378649	-0.140233	0.0467092	0.0905026	0.0148579	0.843557	0.910424	0.00710272	0.101213	0.399838	-0.00348593	0.215806	0.523053	6.31443e-05	0.974093	0.992709	Living
ENSG00000090554	-0.00303862	0.26849	0.610261	0.0295627	0.616113	0.791661	0.016642	0.63323	0.823041	-0.0804466	0.289044	0.732639	0.0715868	0.444433	0.55458	0.099225	0.287634	0.473481	-0.000778121	0.889912	0.961916	-0.0062988	0.0701665	0.306318	0.00316888	0.206968	0.547739	Not DE
ENSG00000090565	-0.00294485	0.188944	0.524989	-0.00308935	0.884979	0.944033	-0.0328074	0.207939	0.484846	-0.0641778	0.02647	0.35426	-0.0546178	0.252263	0.355678	0.0594823	0.233811	0.413953	0.00472288	0.108176	0.411352	0.00014994	0.936019	0.978933	-4.67373e-05	0.970343	0.991095	Not DE
ENSG00000090581	-0.00366589	0.0114799	0.143081	-0.0292473	0.169417	0.387742	-0.0259992	0.176505	0.448153	-0.0778355	0.000329544	0.084393	-0.1406	8.70599e-05	0.000437321	-0.0414193	0.262494	0.446221	5.10853e-06	0.998072	0.998949	-0.00126706	0.34109	0.645794	-0.000368147	0.708974	0.892237	Living
ENSG00000090612	-0.001638	0.37844	0.702589	-0.00830814	0.798831	0.901256	0.0260907	0.288772	0.569824	0.00236519	0.931747	0.984218	-0.20597	3.513e-07	4.00231e-06	-0.160463	0.000120894	0.00182522	0.000547279	0.818466	0.934085	-0.00131878	0.375551	0.673607	0.000510434	0.671941	0.872701	Living
ENSG00000090615	-0.000176975	0.910587	0.971581	-0.0138122	0.526105	0.731145	-0.0343416	0.0850336	0.306372	-0.0005411	0.977544	0.994389	0.142058	9.39083e-05	0.000467274	0.15563	3.66115e-05	0.000757992	0.00471713	0.0284615	0.230961	0.00276463	0.0393887	0.230255	-0.00128372	0.190182	0.529125	Postmortem
ENSG00000090621	0.000843622	0.559551	0.817236	-0.0439706	0.0159073	0.0938904	-0.0297518	0.0617929	0.259023	0.0274292	0.206359	0.670273	0.0572755	0.0657725	0.119418	-0.0793803	0.0145174	0.0584017	0.000245364	0.897671	0.963833	0.000124259	0.917507	0.971671	-0.000140261	0.874368	0.95865	Postmortem
ENSG00000090659	0.00915684	0.143787	0.463913	NA	NA	NA	NA	NA	NA	NA	NA	NA	0.615118	0.0181537	0.0411089	0.293472	0.290577	0.476765	-0.00342388	0.833117	0.939686	0.00703312	0.505007	0.770111	0.0138383	0.108542	0.414675	Postmortem
ENSG00000090661	0.00218414	0.199406	0.538236	0.0546299	0.0147414	0.0896041	-0.062299	0.013621	0.109572	-0.0338896	0.168902	0.634766	0.155336	0.000900192	0.00321328	0.293394	2.29241e-09	1.2717e-06	0.00645491	0.0295473	0.234761	0.000876941	0.634535	0.847365	-0.00246273	0.0763199	0.353345	Not DE
ENSG00000090674	-0.00202864	0.276669	0.617876	0.00218837	0.924973	0.964048	-0.101862	0.000695524	0.0176843	-0.0806301	0.00690091	0.240357	-0.0190915	0.684001	0.765802	0.103487	0.0389814	0.11952	0.00270421	0.347608	0.67594	0.000963779	0.60712	0.831684	-0.00173064	0.202401	0.544239	Living
ENSG00000090686	0.000603524	0.567822	0.821525	0.0138074	0.354468	0.59069	0.00564827	0.663399	0.840793	0.0288203	0.0819872	0.516608	0.0508256	0.0447404	0.0873451	0.0636692	0.0152944	0.0607035	0.000368945	0.81326	0.932614	0.00109137	0.262927	0.573147	0.000187798	0.796941	0.927777	Not DE
ENSG00000090776	0.00287868	0.341445	0.675034	-0.000654984	0.986216	0.994286	0.0116812	0.787018	0.907224	-0.00734933	0.84955	0.966154	0.117487	0.185308	0.279265	0.0613783	0.508447	0.679909	-0.00394932	0.475596	0.765563	-0.00175745	0.617478	0.83747	-0.000191637	0.944466	0.981845	Postmortem
ENSG00000090857	0.00678288	0.0236601	0.204345	-0.00547918	0.910519	0.957337	-0.0532457	0.336912	0.612835	-0.0271457	0.587763	0.886345	-0.0778971	0.37538	0.485697	-0.0710014	0.436527	0.619284	-0.0111457	0.0372378	0.261656	-0.00491758	0.136982	0.426257	0.00392158	0.149214	0.476115	Postmortem
ENSG00000090861	-0.000424516	0.781335	0.926505	-0.018871	0.310527	0.547083	0.0247481	0.202461	0.478805	0.0219193	0.463209	0.828149	0.138127	0.000781563	0.00284569	0.120649	0.00422279	0.0237916	0.001921	0.456922	0.752968	-0.00152541	0.339441	0.644243	-0.00100795	0.380306	0.705408	Postmortem
ENSG00000090863	0.00326517	0.00139754	0.0504392	0.0234742	0.0957025	0.277739	-0.0151892	0.283369	0.564353	0.017748	0.3748	0.781716	-0.0244319	0.450947	0.560671	-0.0550939	0.100182	0.231144	0.00172021	0.369776	0.691794	-0.000186366	0.875452	0.954307	-0.00167275	0.0489966	0.286058	Postmortem
ENSG00000090889	0.00228534	0.46734	0.7643	0.152542	0.00484187	0.0467983	0.0214594	0.658043	0.837435	0.0359206	0.407376	0.798771	NA	NA	NA	NA	NA	NA	NA	NA	NA	NA	NA	NA	NA	NA	NA	NA
ENSG00000090905	0.00186888	0.107947	0.409555	0.0542071	0.00468446	0.0457081	0.0453122	0.00543881	0.0638783	0.0251909	0.139987	0.603044	0.03891	0.0968241	0.165055	0.0455977	0.0605421	0.162975	-0.00135841	0.335062	0.667228	0.00190076	0.0304623	0.204547	0.00215871	0.000585536	0.0336917	Postmortem
ENSG00000090920	0.0140008	0.164829	0.494596	NA	NA	NA	0.040367	0.77371	0.900571	0.159473	0.278322	0.724499	NA	NA	NA	NA	NA	NA	NA	NA	NA	NA	NA	NA	NA	NA	NA	NA
ENSG00000090924	0.00540717	0.1951	0.532802	0.120363	0.0467705	0.18216	-0.0795624	0.197077	0.47196	0.0468178	0.398898	0.794482	0.0289602	0.828572	0.878949	-0.449578	0.00120524	0.00950965	-0.0129965	0.109452	0.412973	-0.0056671	0.26714	0.577035	0.00481472	0.253651	0.597727	Postmortem
ENSG00000090932	-0.00503655	0.0616587	0.315073	-0.0702706	0.041991	0.169937	-0.0529695	0.25432	0.536896	0.0258328	0.528087	0.860571	-0.293295	0.00047385	0.00185653	-0.123209	0.166603	0.328724	-0.00928597	0.0711664	0.342602	-0.0029538	0.376175	0.674266	-0.00691705	0.00694817	0.112175	Not DE
ENSG00000090971	-0.00573157	0.00720444	0.114174	-0.0540034	0.0697198	0.229717	-0.0527262	0.0491	0.228638	-0.0541848	0.268411	0.718004	-0.310077	2.06616e-08	3.62836e-07	-0.203395	0.00120929	0.00953116	-0.00527369	0.130757	0.445907	-0.00469321	0.0567048	0.27606	-0.00175171	0.25873	0.603206	Living
ENSG00000090975	0.00329908	0.194287	0.532043	0.0292408	0.261651	0.497004	-0.0625113	0.106253	0.345194	-0.0349895	0.318732	0.748566	0.072415	0.352941	0.46264	0.285052	0.000779415	0.00691092	0.0071784	0.140388	0.461186	0.00744781	0.0232571	0.179263	-0.00266766	0.2243	0.567572	Postmortem
ENSG00000090989	-0.00170352	0.283541	0.623462	-0.00304262	0.867259	0.936073	-0.0186054	0.19764	0.472522	-0.00805756	0.684539	0.920657	-0.179596	1.09962e-06	1.05035e-05	-0.17649	4.11656e-06	0.000161052	-0.00469998	0.0297529	0.235186	-0.00319747	0.0184911	0.161835	0.000266756	0.773883	0.919869	Living
ENSG00000091009	0.000528721	0.650855	0.866742	0.0301902	0.17095	0.389752	0.0241693	0.108741	0.349819	0.0289369	0.0882064	0.526413	0.00365249	0.879666	0.916445	-0.0350107	0.164811	0.326319	-0.000939412	0.533415	0.799719	0.00101005	0.287397	0.596701	-0.00038034	0.576106	0.826967	Not DE
ENSG00000091039	0.00121729	0.525193	0.798222	0.000332836	0.987434	0.994504	-0.0107632	0.556799	0.779449	0.0538551	0.0313282	0.37453	-0.00230359	0.944409	0.961985	-0.0322557	0.345135	0.53412	-0.00422532	0.0422931	0.274208	-0.00165925	0.197058	0.502576	-0.000732494	0.415848	0.728318	Not DE
ENSG00000091073	-0.000946261	0.72758	0.90348	0.0132514	0.668381	0.824808	-0.0639164	0.0516627	0.235023	0.00172525	0.963439	0.99115	0.153199	0.038584	0.0772216	0.153837	0.0427444	0.127802	0.0112204	0.0146723	0.171625	0.00360335	0.209924	0.516338	-0.000296932	0.895203	0.964672	Postmortem
ENSG00000091106	8.70952e-05	0.9739	0.99116	-0.062123	0.15702	0.370087	0.0176323	0.65494	0.835211	0.0727265	0.0913837	0.528664	0.445034	0.00152359	0.00505565	-0.0019532	0.98901	0.994018	0.0239375	0.00529923	0.107854	0.00624556	0.227952	0.536233	-0.00925647	0.0357376	0.246164	Postmortem
ENSG00000091127	-0.00102609	0.433238	0.738882	0.004542	0.850746	0.927309	0.0144883	0.535859	0.763835	-0.00680452	0.756861	0.943438	-0.0685029	0.0519526	0.0986306	0.0337561	0.373542	0.562041	0.00173189	0.418157	0.727093	0.000865049	0.537783	0.790095	-0.000922371	0.34302	0.676464	Living
ENSG00000091129	0.00054298	0.721514	0.900941	-0.0373252	0.0887582	0.265525	0.0331176	0.103514	0.341031	0.0215052	0.431712	0.811357	-0.192231	0.000138596	0.000649861	-0.132294	0.00963708	0.0432748	-0.00605401	0.0527794	0.301437	-0.000505682	0.790845	0.922453	0.000558807	0.691454	0.882676	Postmortem
ENSG00000091136	-0.00523997	0.0134547	0.154598	-0.091761	0.0476015	0.183517	-0.00784522	0.855666	0.939673	-0.0156965	0.612429	0.895339	-0.421551	4.67661e-05	0.000256603	-0.203618	0.0721505	0.184465	-0.00443992	0.487496	0.772503	-0.005181	0.23639	0.546107	0.00139677	0.638192	0.855903	Living
ENSG00000091137	0.000189789	0.948817	0.983908	-0.0480685	0.227689	0.457726	0.0709345	0.0383708	0.197578	0.0387569	0.305203	0.741722	-0.310528	0.000134117	0.000632025	0.0637599	0.504934	0.677852	-0.00423573	0.428435	0.733612	0.00681535	0.087312	0.341302	0.00381239	0.0972603	0.394351	Living
ENSG00000091138	0.00917605	0.084144	0.364756	NA	NA	NA	0.131173	0.0696648	0.275539	0.0411995	0.536765	0.86508	NA	NA	NA	NA	NA	NA	NA	NA	NA	NA	NA	NA	NA	NA	NA	NA
ENSG00000091140	-0.00184131	0.327347	0.663527	-0.023425	0.259633	0.494254	-0.0136918	0.516853	0.75158	0.0231474	0.413794	0.802791	-0.173991	6.15876e-06	4.53831e-05	-0.152455	0.000144968	0.00208675	-0.00266738	0.250964	0.586181	-0.00312103	0.0326109	0.21114	0.00200655	0.0633479	0.32325	Living
ENSG00000091157	-0.00100992	0.502767	0.785455	0.0256715	0.316598	0.553322	0.0150043	0.422531	0.68303	0.0287514	0.212912	0.676805	0.0681389	0.0371652	0.0748667	0.00801897	0.811631	0.891536	0.0028399	0.152532	0.476765	0.00273293	0.0260462	0.189961	0.00206217	0.0287935	0.222233	Postmortem
ENSG00000091164	0.00102176	0.480234	0.771949	-0.00886855	0.60009	0.781559	0.0185414	0.283407	0.564353	-0.00850639	0.669575	0.9147	0.0962701	0.0131478	0.031367	-0.0713732	0.0757457	0.190575	-0.000804248	0.737662	0.899434	0.00284009	0.057631	0.278128	0.00086793	0.423696	0.732954	Postmortem
ENSG00000091262	0.0073513	0.100996	0.397038	0.0792128	0.0803255	0.250693	0.0854703	0.185925	0.458497	-0.0640601	0.32881	0.754383	NA	NA	NA	NA	NA	NA	NA	NA	NA	NA	NA	NA	NA	NA	NA	NA
ENSG00000091317	0.00314007	0.209546	0.548404	0.0832226	0.0285318	0.133735	-0.0626398	0.0608945	0.256886	0.000187134	0.99614	0.99911	0.122976	0.0221567	0.0486068	-0.0874936	0.119269	0.261834	0.00288253	0.384082	0.703072	-0.00226582	0.276897	0.587032	-0.000620528	0.687495	0.880792	Living
ENSG00000091409	0.00246046	0.325405	0.66175	0.0867308	0.0783994	0.246786	0.0459171	0.370425	0.64258	0.0745331	0.0714216	0.495524	-0.105817	0.0777226	0.137313	-0.18104	0.00367467	0.0214753	-0.00488086	0.192542	0.525663	-0.00467836	0.0463909	0.248839	-0.000133722	0.937953	0.979962	Living
ENSG00000091428	-0.0116986	1.01932e-06	0.000745456	-0.0638073	0.214635	0.443534	-0.0195899	0.596283	0.801794	0.0157148	0.580068	0.884002	-0.38291	4.33586e-06	3.37676e-05	-0.182649	0.0321289	0.103732	-0.00398122	0.43957	0.742356	0.00199424	0.532198	0.786161	-0.00526245	0.0326124	0.236171	Living
ENSG00000091436	0.00841875	0.000516415	0.0296857	0.0371865	0.239023	0.471634	0.0676215	0.0481779	0.22663	0.0598873	0.0593546	0.462618	0.157782	0.040023	0.0795936	0.0195074	0.807938	0.889627	0.00143024	0.750597	0.904584	0.00286802	0.312107	0.619149	0.00888387	3.97627e-05	0.00798798	Postmortem
ENSG00000091482	0.000123953	0.979453	0.993348	-0.0293191	0.670377	0.825757	0.0164425	0.885457	0.952596	0.010819	0.878982	0.972776	0.229525	0.0612048	0.112465	0.316429	0.03967	0.120981	-0.0108648	0.190046	0.523088	-0.000906356	0.888338	0.961104	0.00710119	0.0663807	0.330757	Living
ENSG00000091483	-0.00443407	0.0235781	0.204081	-0.0234263	0.32464	0.560514	-0.000978662	0.953928	0.982175	-0.0128209	0.658195	0.911618	-0.194321	6.66185e-06	4.84957e-05	-0.158916	0.000516849	0.00516729	0.000303355	0.90833	0.968253	-0.00113989	0.495569	0.763215	0.000778117	0.535251	0.804065	Living
ENSG00000091490	0.00296991	0.178186	0.511499	0.00349755	0.933695	0.968733	-0.064438	0.0481903	0.22663	0.0360971	0.236932	0.695896	-0.255761	9.8418e-05	0.000486691	-0.155686	0.0270049	0.0910898	-0.00966903	0.018527	0.190304	-0.00735259	0.00642572	0.0938693	-0.0027638	0.156813	0.48622	Not DE
ENSG00000091513	0.00614354	0.238742	0.579824	0.237154	0.000916432	0.0170344	-0.373523	0.0120007	0.10247	-0.136412	0.087185	0.523744	-0.120283	0.428729	0.538775	0.0792926	0.617539	0.763228	0.0007837	0.931219	0.976442	0.00311201	0.587254	0.819958	-0.00400678	0.365009	0.693616	Living
ENSG00000091527	0.00289628	0.0745161	0.344202	0.0815902	0.000256363	0.00785883	-0.0275551	0.0865354	0.309303	0.0482027	0.0475666	0.431049	0.222785	6.84959e-09	1.42903e-07	0.00520844	0.894518	0.940786	-0.000105436	0.966028	0.987433	-0.000807606	0.600403	0.827792	-0.00110442	0.301399	0.640169	Postmortem
ENSG00000091536	-0.000670092	0.820776	0.942181	-0.052252	0.133532	0.337402	0.0878488	0.0868347	0.309634	-0.0319539	0.471485	0.830488	0.0675739	0.415045	0.524995	0.303272	0.00155853	0.0114417	0.0116119	0.033151	0.248259	0.00763053	0.0507283	0.260361	0.00640729	0.00599986	0.105277	Not DE
ENSG00000091542	0.0018346	0.217554	0.556883	0.0191439	0.291339	0.528618	0.036239	0.0200002	0.136876	0.0257826	0.267582	0.718004	0.13441	7.95796e-05	0.000405202	0.125876	0.000368111	0.00404884	0.00247678	0.227917	0.561232	0.000327657	0.799016	0.925818	-0.00165807	0.0738633	0.347398	Postmortem
ENSG00000091592	-0.000776973	0.658013	0.870246	-0.0480017	0.0831148	0.255918	0.0724598	0.00543108	0.0638543	0.0474428	0.184159	0.647739	0.018536	0.68919	0.769779	-0.020299	0.680316	0.807749	-0.00242176	0.37499	0.695611	0.000488785	0.780028	0.917868	0.000632204	0.6224	0.848816	Postmortem
ENSG00000091622	-0.00441279	0.0871229	0.370222	-0.0531907	0.148863	0.359481	-0.0115021	0.74713	0.884778	-0.0328693	0.310771	0.744735	-0.189651	0.0588324	0.108995	-0.0360726	0.735289	0.845212	0.0136231	0.0298678	0.235578	0.00912024	0.0269156	0.192502	-0.000466242	0.86346	0.954714	Not DE
ENSG00000091640	-0.00333184	0.0403156	0.258629	-0.0349967	0.124844	0.324938	-0.0406794	0.029024	0.168766	-0.00832782	0.786079	0.949219	-0.173256	1.23297e-05	8.16506e-05	-0.117498	0.00515968	0.0275171	-0.00616091	0.0062182	0.116105	-0.00137911	0.342891	0.647277	-0.000470485	0.652754	0.861676	Living
ENSG00000091651	-0.0053447	0.0345738	0.239398	-0.136934	0.000843914	0.0163749	0.0308152	0.324671	0.602068	-0.0155314	0.671385	0.915609	-0.184719	0.00147053	0.00490668	-0.113173	0.0910672	0.216676	-0.00280264	0.448722	0.747484	-2.29318e-05	0.993044	0.997762	0.000647833	0.700818	0.888653	Living
ENSG00000091656	0.00476649	0.0599246	0.31146	0.0625425	0.155525	0.368078	-0.0413384	0.350673	0.624325	0.0015919	0.971484	0.99274	-0.174667	0.00975253	0.0244067	0.00959166	0.889911	0.937855	-0.00739753	0.0677654	0.334956	0.00132906	0.597705	0.826077	0.00577628	0.00242627	0.0659451	Postmortem
ENSG00000091664	0.00551558	0.244853	0.586031	-0.0122328	0.853597	0.928898	0.0348651	0.564849	0.784123	-0.00807407	0.901521	0.978344	0.0940797	0.422524	0.533052	0.0064872	0.964524	0.980522	0.00496636	0.508163	0.786417	-0.0197464	0.00123675	0.0411647	0.0125545	0.000309173	0.0242353	Living
ENSG00000091732	-0.0034861	0.00814612	0.121199	0.00661338	0.681397	0.832874	0.0519406	0.00250005	0.039446	-0.00652916	0.726724	0.933417	-0.043357	0.137258	0.219238	-0.0657919	0.0387813	0.119122	0.0021093	0.244435	0.579035	-0.00267176	0.0262353	0.190755	0.000879198	0.283382	0.623403	Living
ENSG00000091831	0.00301639	0.142916	0.462901	0.0825899	0.12603	0.326675	0.117007	0.00414245	0.0537681	0.0817207	0.0215268	0.332106	0.335836	0.00388376	0.0111825	0.205155	0.0974833	0.226658	0.00145627	0.837303	0.94158	0.0169472	0.000313827	0.0203893	-5.293e-05	0.988315	0.99739	Postmortem
ENSG00000091844	0.00286803	0.183412	0.518461	-0.0265758	0.416517	0.64522	0.0595846	0.0660764	0.268076	0.0374487	0.174919	0.639312	0.0239935	0.690468	0.770849	-0.0932107	0.176139	0.341687	-0.00316991	0.405355	0.718016	-0.00321694	0.23415	0.543613	-0.00159567	0.369444	0.696794	Postmortem
ENSG00000091879	0.0067804	0.160469	0.488498	0.263326	0.0396259	0.163931	0.0598218	0.127426	0.380124	-0.0186606	0.791988	0.950892	1.20898	2.94446e-10	9.96924e-09	0.219074	0.25104	0.433148	0.0298258	0.0111361	0.150385	0.00140465	0.843091	0.943235	0.00787167	0.206882	0.547616	Postmortem
ENSG00000091947	-0.00186792	0.228776	0.568909	-0.0630761	0.00359489	0.0390939	0.0236097	0.29597	0.577093	-0.020111	0.472939	0.831408	-0.0830339	0.0268761	0.0571182	-0.04658	0.23611	0.416724	-0.000792075	0.708447	0.886561	-0.00434432	0.00128724	0.0422929	-0.00216712	0.0284329	0.221184	Living
ENSG00000091972	-0.00162142	0.543416	0.808087	-0.0926513	0.00774767	0.0609851	0.0315072	0.134527	0.391725	0.0422955	0.2914	0.733796	-0.138655	0.00303898	0.00912538	-0.0745787	0.134397	0.284509	-0.00309109	0.287908	0.623618	-0.000688558	0.710408	0.885606	-0.00203104	0.122534	0.436887	Living
ENSG00000091986	0.0123763	0.00728641	0.115169	0.135992	0.100384	0.285307	-0.0659438	0.37302	0.645289	-6.22521e-05	0.999243	0.99976	-0.63693	2.01068e-06	1.7562e-05	-0.653459	1.70953e-06	8.72761e-05	-0.00996008	0.217934	0.551786	-0.0119538	0.016488	0.153453	0.00782476	0.0608767	0.317248	Living
ENSG00000092010	-0.00209131	0.307951	0.64596	0.020915	0.497949	0.710582	-0.00706936	0.800976	0.914238	0.00987633	0.782304	0.948538	-0.0236416	0.58368	0.680494	0.00974011	0.827344	0.901198	0.000252515	0.922569	0.973083	-0.0025464	0.115045	0.39129	-0.000753415	0.533503	0.802554	Living
ENSG00000092020	-0.00175293	0.360883	0.690098	0.000754887	0.976373	0.989281	-0.0058796	0.801042	0.914238	0.0156895	0.556172	0.87331	-0.0446572	0.208073	0.305798	-0.0135951	0.714847	0.832407	-0.00238573	0.277639	0.613829	-0.0010944	0.426779	0.715833	0.000932837	0.359047	0.689507	Living
ENSG00000092036	0.00334031	0.161087	0.489148	0.0252179	0.545804	0.745065	0.0148164	0.690499	0.855056	0.0388862	0.232821	0.692027	-0.141202	0.00799063	0.0205708	0.0142142	0.794947	0.882135	0.00407768	0.205923	0.540975	0.00373884	0.0614457	0.286369	0.00255579	0.12343	0.438581	Not DE
ENSG00000092051	-0.000973048	0.675549	0.879544	-0.0279611	0.359093	0.595257	0.0268689	0.345226	0.620063	-0.0531908	0.0838379	0.519403	0.0752798	0.449121	0.559236	0.263268	0.0137668	0.0562394	0.0198626	0.0012045	0.053074	0.0160885	8.61934e-05	0.0100118	0.00035023	0.894362	0.964617	Postmortem
ENSG00000092054	-0.00450762	0.372932	0.699542	0.108472	0.0773703	0.244853	0.184056	0.000341262	0.0112963	0.117825	0.0366464	0.392302	0.637142	1.24576e-07	1.66885e-06	0.419519	0.00118792	0.00942104	0.014386	0.042777	0.275884	0.00768437	0.1023	0.370305	-0.00259514	0.503053	0.784308	Postmortem
ENSG00000092068	-0.00135576	0.543038	0.807892	-0.0554227	0.0685831	0.227473	-0.06068	0.0728054	0.281109	-0.0558087	0.0703127	0.492446	-0.022892	0.701349	0.780139	0.110556	0.105987	0.240575	0.00613026	0.114026	0.421053	0.00694245	0.0120963	0.130356	0.0033757	0.0455104	0.276106	Living
ENSG00000092094	-0.00551204	0.0114426	0.14276	-0.0480597	0.18167	0.403282	-0.0972985	0.00310621	0.0454194	-0.0592535	0.104613	0.54883	-0.277428	2.39476e-05	0.000145169	-0.24998	0.000227281	0.00285553	-0.00487751	0.201425	0.536333	-0.005088	0.0323319	0.210629	0.00112841	0.568099	0.823307	Living
ENSG00000092096	-0.0047277	0.0294637	0.224745	-0.0766147	0.00647963	0.0549837	0.0394725	0.0740362	0.283455	-0.00288404	0.947081	0.987543	-0.0732324	0.0911409	0.156619	-0.0173889	0.696505	0.81963	-0.000887648	0.739857	0.900096	0.000664991	0.687054	0.873915	-3.75435e-05	0.973481	0.992441	Postmortem
ENSG00000092098	-0.00390369	0.0567968	0.30388	-0.0239541	0.384527	0.616879	0.00220726	0.922878	0.970677	-0.0182636	0.533083	0.863737	-0.264887	6.25431e-10	1.87153e-08	-0.15072	0.00066016	0.00616159	-8.02434e-05	0.974852	0.990705	-9.82115e-05	0.951699	0.983574	0.00200868	0.104061	0.405777	Living
ENSG00000092108	-0.00244202	0.115861	0.422078	-0.0226551	0.156696	0.369638	-0.0181997	0.299788	0.580162	0.0197941	0.335544	0.757959	-0.116576	0.000340673	0.0013999	-0.144674	2.29419e-05	0.000546638	-0.00353111	0.0614492	0.32198	-0.00303802	0.010716	0.122444	-0.00057461	0.512227	0.790445	Living
ENSG00000092140	0.00177747	0.283101	0.623385	0.0283108	0.226947	0.457087	0.0671137	0.00146437	0.0281932	0.0342393	0.148849	0.613996	0.127305	0.000349184	0.0014289	0.0383631	0.303386	0.491225	0.000579525	0.79369	0.923975	-0.00215727	0.123696	0.404618	-0.00204768	0.0416086	0.266392	Not DE
ENSG00000092148	0.00161703	0.181346	0.515765	0.02876	0.0257717	0.125985	-0.000776922	0.950981	0.981575	0.0289424	0.0889308	0.526716	0.0994071	0.000615611	0.00231802	0.00458642	0.87742	0.930584	0.00156248	0.388008	0.705991	-0.000159723	0.886148	0.959886	-0.000365928	0.639992	0.856741	Postmortem
ENSG00000092199	-0.00177275	0.242696	0.583336	-0.043578	0.0338345	0.148936	0.0263277	0.0690651	0.274404	0.0619533	0.00599316	0.22996	0.0542447	0.0898719	0.154795	-0.027667	0.402639	0.588906	-0.00318403	0.108071	0.411278	-0.00267444	0.0290217	0.200154	-0.00203813	0.0160415	0.168721	Living
ENSG00000092200	NA	NA	NA	NA	NA	NA	NA	NA	NA	-0.0525503	0.412869	0.802118	NA	NA	NA	NA	NA	NA	NA	NA	NA	NA	NA	NA	NA	NA	NA	NA
ENSG00000092201	-0.000830071	0.520171	0.795404	-0.0101593	0.500256	0.712153	0.0135592	0.324317	0.601615	0.0303387	0.166378	0.632265	-0.0862168	0.00361735	0.0105587	-0.0844243	0.00594631	0.0306087	0.00038363	0.833709	0.939981	0.000216892	0.849007	0.944578	0.00124725	0.118268	0.429595	Not DE
ENSG00000092203	-0.00139744	0.122921	0.433473	-0.0573202	8.71251e-05	0.00414664	-0.0034043	0.779501	0.903193	0.0176993	0.260876	0.713444	-0.064635	0.0128984	0.0308656	-0.0681982	0.011775	0.0501481	0.000473427	0.772005	0.914445	-0.000524461	0.608897	0.832447	-7.88461e-05	0.913748	0.971419	Not DE
ENSG00000092208	-0.00106083	0.530682	0.800789	-0.0574491	0.0162289	0.0950109	0.0401761	0.0511549	0.234035	0.0126129	0.602162	0.891894	-0.0834928	0.0245928	0.0530526	-0.0647451	0.108596	0.245064	-0.00304971	0.165681	0.494278	-0.00377635	0.0092155	0.113605	-0.000740945	0.456374	0.756824	Living
ENSG00000092295	0.00309915	0.501448	0.784821	0.0289599	0.535394	0.737348	NA	NA	NA	-0.0311215	0.6399	0.905591	0.364572	0.000277637	0.00117917	0.546431	3.18028e-07	2.69825e-05	-0.002958	0.637933	0.852424	0.00218713	0.59201	0.822564	0.000946457	0.756696	0.912142	Postmortem
ENSG00000092330	-0.00143151	0.299136	0.636972	0.0144134	0.554116	0.750768	-0.0237902	0.19105	0.464521	-0.0331383	0.114831	0.563651	-0.123643	0.000255885	0.00110105	-0.0533204	0.128589	0.275749	0.000112627	0.955755	0.984093	3.53674e-05	0.977896	0.992758	-0.000210049	0.819363	0.936353	Living
ENSG00000092421	0.00260517	0.289918	0.629645	0.124589	0.000453507	0.0112602	-0.0824937	0.196259	0.470776	0.0171196	0.654627	0.910408	0.065543	0.4064	0.516869	-0.0409931	0.614548	0.760757	0.00199388	0.680514	0.872728	0.004871	0.106946	0.377761	0.00119349	0.598824	0.838591	Postmortem
ENSG00000092439	0.000816021	0.554946	0.813995	-0.011451	0.536244	0.73773	0.0150884	0.37951	0.650159	0.0239069	0.176589	0.641241	0.164926	3.63543e-08	5.83908e-07	0.137783	8.34638e-06	0.000257968	1.41982e-05	0.994089	0.99787	-0.001683	0.156997	0.453912	-0.00110961	0.238573	0.581514	Living
ENSG00000092445	-0.00119204	0.423623	0.731638	-0.000322467	0.987686	0.994504	-0.0390992	0.161569	0.429051	-0.0644683	0.00927911	0.263768	0.0467359	0.288917	0.396142	-0.00659619	0.884784	0.934542	0.00316723	0.238393	0.57161	0.000976761	0.557244	0.802718	-0.00417458	0.000738676	0.0371885	Postmortem
ENSG00000092470	0.00581868	0.0215109	0.193934	0.0946185	0.0144049	0.0885959	0.100303	0.0193162	0.134698	0.0109525	0.763739	0.94468	0.278255	5.74779e-06	4.26891e-05	0.212483	0.00110937	0.00898587	0.00974747	0.00840528	0.131774	-0.00013408	0.954777	0.98402	0.0040227	0.03711	0.250585	Postmortem
ENSG00000092529	0.00355931	0.338484	0.672658	0.105007	0.109061	0.300318	-0.156794	0.140888	0.401277	-0.0872083	0.160224	0.626747	-0.126362	0.252504	0.355891	0.252155	0.0259965	0.0885742	0.000938802	0.886736	0.961341	0.0066648	0.103169	0.371643	0.00225837	0.415699	0.728189	Living
ENSG00000092531	0.0030815	0.137205	0.454396	0.0850422	0.0434675	0.17421	0.0520073	0.161994	0.429513	0.0331707	0.329466	0.755223	0.335082	7.08335e-12	4.658e-10	0.174152	0.000431641	0.0045303	0.00442751	0.147543	0.470048	0.000281507	0.881335	0.957179	-0.00253966	0.0994985	0.397753	Postmortem
ENSG00000092607	0.00654194	0.324192	0.660416	0.259701	0.00185033	0.0258012	NA	NA	NA	-0.0785127	0.357446	0.768719	0.506227	0.0108336	0.0266863	-0.253869	0.219744	0.397063	0.000848496	0.944081	0.980426	-0.000811349	0.915777	0.970646	0.00829383	0.160682	0.492202	Postmortem
ENSG00000092621	0.00795978	0.00458375	0.0922964	0.141026	0.00523505	0.0488287	-0.0278632	0.639685	0.826477	-0.0106397	0.801991	0.953992	-0.0420232	0.472217	0.580478	0.197592	0.00112407	0.0090777	-0.00691569	0.0593696	0.316963	-0.00250156	0.270656	0.580744	2.69129e-06	0.998759	0.999591	Not DE
ENSG00000092758	-0.00496348	0.2198	0.559399	-0.0918253	0.133699	0.337554	-0.188192	0.00606534	0.0677653	-0.131902	0.0189918	0.322309	-0.543016	8.55483e-06	5.99947e-05	-0.220331	0.0608556	0.163465	-0.00609473	0.384533	0.703356	-4.60463e-05	0.991112	0.997475	9.39276e-05	0.976267	0.992936	Living
ENSG00000092820	0.00584584	0.0277532	0.219852	0.2085	0.000122323	0.00497258	0.0243257	0.674024	0.846432	0.0621434	0.124812	0.57784	-0.134053	0.0691944	0.124596	-0.0444305	0.561393	0.721286	-0.00978003	0.0295623	0.234768	-0.0060329	0.0311433	0.206389	0.000384221	0.853801	0.95087	Living
ENSG00000092841	-0.00250215	0.144368	0.464808	-0.0198808	0.386656	0.618935	-0.0397966	0.0157044	0.119676	-0.0212446	0.562742	0.876778	-0.0491327	0.339694	0.449114	-0.0914246	0.0866352	0.208936	-0.00777218	0.00759296	0.126824	-0.00563679	0.00184263	0.0510438	-0.00138603	0.317504	0.654716	Living
ENSG00000092847	0.00297887	0.0105645	0.137388	0.0346022	0.0197325	0.107118	-0.0498289	0.00601346	0.0676166	0.0146746	0.470738	0.830488	0.0408883	0.236469	0.338204	-0.00289779	0.935394	0.963856	0.00165704	0.400871	0.71511	0.0026068	0.0338422	0.214367	0.00144396	0.0914274	0.382007	Postmortem
ENSG00000092850	0.0113337	0.0103553	0.136532	0.199299	0.000149936	0.00564538	NA	NA	NA	-0.0491985	0.357116	0.768575	0.0901326	0.320511	0.42968	0.255206	0.00707324	0.0345751	-0.0029894	0.588899	0.829241	0.00111891	0.751895	0.906584	-0.00801829	0.00294444	0.0718184	Postmortem
ENSG00000092853	-0.00462892	0.0877632	0.371439	-0.0229735	0.651076	0.813573	0.116833	0.0387101	0.198336	0.0729748	0.109539	0.556681	0.0847195	0.219471	0.318846	-0.121206	0.126403	0.272383	-8.76043e-06	0.998405	0.999098	-0.0103353	0.00101742	0.0371824	-0.00280904	0.204414	0.54592	Not DE
ENSG00000092871	0.00355893	0.0638795	0.320407	0.100045	0.00301464	0.0352662	-0.100916	0.0839725	0.304364	-0.0207029	0.533916	0.863988	0.0566776	0.424724	0.535204	-0.0203497	0.780208	0.873108	0.0052427	0.228255	0.561737	0.00538319	0.046278	0.248381	6.77584e-06	0.997321	0.999093	Postmortem
ENSG00000092929	-0.000126601	0.976111	0.9922	-0.169985	0.00343175	0.0380424	-0.065454	0.34996	0.623792	0.0484776	0.399347	0.794927	0.265928	0.0125711	0.0301994	0.249598	0.0191247	0.0709349	0.0101203	0.103194	0.403144	0.00842485	0.0254295	0.187578	0.00288828	0.367498	0.695381	Postmortem
ENSG00000092931	-0.00106617	0.283564	0.623462	0.0164177	0.42644	0.653217	0.00476613	0.756528	0.89046	-0.00630866	0.769649	0.946444	0.0734877	0.0134385	0.0319756	0.0588254	0.058478	0.159081	0.00209066	0.252263	0.587514	0.00166041	0.150763	0.445778	-0.000106075	0.904935	0.967592	Postmortem
ENSG00000092964	0.00251959	0.0260564	0.214462	0.0404521	0.0513307	0.191418	0.012747	0.507086	0.745629	0.0327048	0.117344	0.567429	0.0848519	0.0261569	0.0559084	-0.0338613	0.387572	0.575229	0.0020516	0.387307	0.705243	0.00207018	0.157834	0.454812	-0.000461776	0.653357	0.861913	Postmortem
ENSG00000092969	0.00911119	0.00117363	0.0469167	0.139073	0.0962831	0.278616	0.134503	0.040193	0.202843	0.1037	0.0287727	0.364518	0.208005	0.011276	0.0276094	-0.0207192	0.807612	0.889512	0.00253803	0.603535	0.835615	-0.00101669	0.739637	0.900969	0.00473132	0.0578263	0.309136	Postmortem
ENSG00000092978	0.000554698	0.715171	0.897367	0.0103956	0.594348	0.777787	0.0424779	0.0219986	0.145011	0.0357296	0.112866	0.560824	-0.038069	0.263383	0.368202	-0.11842	0.00108183	0.00883556	-0.00265869	0.17489	0.505818	-0.00168182	0.180824	0.482683	-0.00169796	0.0521441	0.294707	Living
ENSG00000093000	0.00136861	0.19186	0.528773	0.0121408	0.44815	0.671501	0.0286646	0.0661988	0.268303	0.019601	0.297264	0.738044	-0.000570808	0.984706	0.989462	-0.00912431	0.770488	0.867769	0.00307119	0.0843094	0.368641	0.00312328	0.00562804	0.0882884	0.00113831	0.162736	0.494675	Postmortem
ENSG00000093009	NA	NA	NA	-0.0223682	0.806438	0.903489	NA	NA	NA	NA	NA	NA	NA	NA	NA	NA	NA	NA	NA	NA	NA	NA	NA	NA	NA	NA	NA	NA
ENSG00000093010	-7.1558e-07	0.999696	0.999937	-0.00631683	0.830681	0.916811	0.00688029	0.841687	0.93397	-0.0533332	0.0708293	0.493337	0.00586955	0.889991	0.924157	0.0204483	0.637596	0.777806	0.000156156	0.951679	0.982903	-0.00166696	0.295544	0.604585	-0.00183406	0.103159	0.404247	Not DE
ENSG00000093072	0.0036297	0.270837	0.611769	-0.00459002	0.926677	0.965067	-0.188491	0.000475365	0.0139615	-0.0123741	0.798766	0.95283	-0.272529	0.00235182	0.00731794	-0.286654	0.00167635	0.0120092	0.00101617	0.852405	0.948505	0.000349589	0.916877	0.971403	0.00489231	0.0852321	0.370781	Postmortem
ENSG00000093100	0.000504724	0.839179	0.948677	NA	NA	NA	-0.0673462	0.0457291	0.219608	-0.0475896	0.469254	0.830183	0.190215	0.00352962	0.0103431	0.268853	7.87929e-05	0.00134103	0.00755515	0.0607114	0.320483	0.0088931	0.000531633	0.0259051	0.00119795	0.50378	0.784727	Postmortem
ENSG00000093144	0.0010876	0.516721	0.793655	0.00334554	0.856684	0.930748	-0.016012	0.448944	0.702282	0.0190063	0.384676	0.786467	-0.11951	0.000565213	0.00215668	-0.108565	0.00266475	0.01697	-0.00320979	0.111088	0.416354	-0.00381389	0.00273306	0.0621202	-0.00169957	0.0519165	0.294112	Living
ENSG00000093167	-0.000602261	0.618758	0.849846	0.0344586	0.0228342	0.116932	0.0340178	0.0672738	0.270443	0.0416205	0.0104949	0.273143	-0.029373	0.35704	0.466919	-0.0370161	0.263111	0.44702	-0.00307853	0.113517	0.420681	-0.00174359	0.148972	0.44297	0.00123162	0.188911	0.528052	Living
ENSG00000093183	0.00211124	0.0825176	0.361913	0.0318893	0.0419403	0.169802	-0.0196035	0.192801	0.466293	-0.0196226	0.200234	0.663295	0.138031	1.07803e-06	1.03246e-05	-0.0121874	0.67502	0.804233	0.00371259	0.0348727	0.253317	-0.000517745	0.637764	0.849318	-0.00144022	0.0633829	0.323296	Postmortem
ENSG00000093217	-0.000807857	0.667921	0.876062	-0.0184337	0.556341	0.752117	0.0110664	0.692202	0.856174	-0.0210297	0.421148	0.805702	-0.119	0.00317263	0.00944802	-0.0513518	0.244561	0.42591	0.00327558	0.183698	0.516337	0.000115938	0.944654	0.981387	0.00115661	0.295672	0.635273	Living
ENSG00000094631	-0.000982266	0.562149	0.818471	0.00837129	0.622907	0.796319	-0.0442163	0.0831462	0.302335	0.0159308	0.414684	0.802841	-0.0607751	0.0388835	0.0777052	0.0365831	0.229567	0.408411	-0.00231801	0.202348	0.537144	-0.00200196	0.0777803	0.322205	-0.00143062	0.0978637	0.394868	Living
ENSG00000094796	NA	NA	NA	0.0752245	0.394398	0.625498	-0.113865	0.209103	0.485845	NA	NA	NA	NA	NA	NA	NA	NA	NA	NA	NA	NA	NA	NA	NA	NA	NA	NA	NA
ENSG00000094804	-0.00292742	0.353754	0.684707	-0.037032	0.382948	0.615411	-0.0478031	0.368255	0.640597	-0.0113458	0.781481	0.948362	0.277843	0.00113671	0.00392649	0.184694	0.0498763	0.142452	0.0114249	0.0364848	0.259356	-0.00577265	0.115608	0.392493	-0.00665654	0.0167108	0.171997	Postmortem
ENSG00000094841	0.000179219	0.901621	0.968589	-0.00845138	0.703261	0.845302	0.0321879	0.148646	0.412726	0.041453	0.0525477	0.44424	0.110439	0.000180939	0.000816905	0.022369	0.48039	0.65598	0.000431552	0.8166	0.933978	-0.00163509	0.178341	0.479762	-0.000763026	0.364197	0.69306	Not DE
ENSG00000094880	2.49219e-05	0.983432	0.994089	0.00725123	0.704482	0.846092	0.00805208	0.599332	0.803256	-0.00624291	0.688611	0.921992	-0.00869955	0.735723	0.808876	-0.0390388	0.152199	0.309832	0.000307081	0.846375	0.945321	-0.000562075	0.577676	0.815159	-0.00185518	0.0108963	0.139635	Living
ENSG00000094914	-0.000973893	0.57539	0.826148	-0.0174289	0.427134	0.653868	-0.0529611	0.0544986	0.240749	-0.000156658	0.99516	0.998702	0.0409007	0.354572	0.464328	0.0706614	0.125033	0.27032	-0.00077826	0.775228	0.916114	-0.00071965	0.677247	0.869156	0.00181432	0.165336	0.498179	Living
ENSG00000094916	0.00742067	8.49457e-07	0.000727846	0.0849954	3.94696e-07	0.000251002	-0.0266382	0.0900188	0.315541	0.0391466	0.102267	0.544296	0.238037	0.000179712	0.000812554	-0.00453391	0.944359	0.969038	0.000749388	0.835126	0.940634	0.00378816	0.0891603	0.345057	0.00366053	0.0273419	0.216921	Postmortem
ENSG00000094963	0.00567643	0.296604	0.635179	0.212106	0.0396311	0.163931	-0.101152	0.333899	0.609724	-0.0832257	0.303945	0.740939	0.249154	0.134769	0.215931	0.0883289	0.608083	0.756491	0.00539834	0.589996	0.829549	0.00806467	0.193522	0.498019	0.00798521	0.0989702	0.396783	Living
ENSG00000094975	0.00109004	0.458528	0.757863	0.00825634	0.724876	0.859187	-0.0128021	0.550046	0.774387	0.0475354	0.0119648	0.284928	-0.0209823	0.443637	0.553792	-0.100746	0.00045614	0.0047083	-0.00135921	0.429161	0.734101	-0.00106854	0.322239	0.628745	0.000224699	0.762383	0.914608	Living
ENSG00000095002	-0.000463318	0.746385	0.910982	-0.0480253	0.0171041	0.0981282	0.00533083	0.751266	0.887002	-0.00670472	0.748713	0.940673	-0.0205837	0.446413	0.556641	-0.0374562	0.186283	0.355275	0.000721444	0.665911	0.86498	-0.000480501	0.648025	0.854828	0.000266467	0.731154	0.900673	Not DE
ENSG00000095015	0.00541943	0.00297317	0.0730511	0.0855214	0.0136641	0.0860191	-0.103545	4.67757e-05	0.00300273	0.0231241	0.401801	0.79601	0.0141565	0.746792	0.817862	-0.0181984	0.690335	0.815117	-0.00181507	0.487442	0.772496	-0.00529737	0.00133162	0.043076	-0.001104	0.345585	0.678143	Living
ENSG00000095059	-0.00153412	0.212811	0.552096	0.00398943	0.801869	0.901716	-0.00365243	0.815643	0.92177	-0.0110263	0.640257	0.9056	0.100057	0.00562789	0.0152619	0.119025	0.00174943	0.0124069	0.00210084	0.333669	0.666486	0.00216952	0.118425	0.396245	-0.00170966	0.101397	0.400605	Postmortem
ENSG00000095066	-0.00191429	0.501853	0.784964	0.0753414	0.0109895	0.0758034	-0.126831	0.0203302	0.138376	0.0168811	0.601243	0.891402	0.111959	0.0674501	0.121973	0.310524	2.32648e-06	0.000109149	0.00277194	0.477947	0.767204	-0.00168471	0.507015	0.771234	-0.00167893	0.368928	0.696246	Not DE
ENSG00000095110	0.00327597	0.351897	0.683856	NA	NA	NA	0.109842	0.0332033	0.181768	0.0304632	0.52274	0.858777	NA	NA	NA	NA	NA	NA	NA	NA	NA	NA	NA	NA	NA	NA	NA	NA
ENSG00000095139	-0.000160624	0.864547	0.955198	-0.00936253	0.459288	0.680773	-0.0163238	0.141158	0.401561	0.0105825	0.550904	0.871472	0.0690794	0.0831522	0.145256	-0.0411991	0.318395	0.505964	0.00282227	0.249109	0.583592	0.00139647	0.359855	0.660956	0.000122117	0.911125	0.970561	Postmortem
ENSG00000095203	0.000234586	0.90961	0.97129	-0.05011	0.159733	0.374081	0.0208751	0.511535	0.748058	-0.0124702	0.678731	0.918478	-0.0940387	0.152515	0.238933	0.1354	0.0578126	0.157767	0.0133616	0.00119917	0.0529472	0.00820875	0.00300211	0.0648858	0.00288079	0.107083	0.41172	Postmortem
ENSG00000095209	-0.000941375	0.728392	0.903588	0.0960315	0.0268912	0.129123	-0.0406897	0.4202	0.681222	0.0312695	0.43196	0.81138	0.103599	0.0370507	0.0746987	-0.0219169	0.662537	0.79651	-0.000240226	0.936322	0.978437	-0.00205648	0.261374	0.571646	-0.00129627	0.352815	0.683755	Living
ENSG00000095261	-0.00274364	0.0443804	0.270575	-0.00513991	0.794937	0.899391	-0.0145156	0.443166	0.698245	0.0190876	0.418699	0.804524	-0.0288571	0.342048	0.451645	-0.0771676	0.0174565	0.0665734	0.00234403	0.213817	0.548243	0.000440508	0.715038	0.888153	9.16174e-05	0.91255	0.971266	Living
ENSG00000095303	0.00762568	0.0330142	0.234409	0.131393	0.0583673	0.206725	-0.388191	5.00583e-06	0.000614743	-0.10243	0.108926	0.555774	-0.0218048	0.846087	0.89116	0.150457	0.193514	0.364851	0.011846	0.084177	0.368345	0.0115396	0.00612041	0.0916367	-0.00108378	0.756209	0.912005	Not DE
ENSG00000095319	0.000874196	0.550783	0.811954	0.0594467	0.011066	0.0761441	0.000818282	0.969202	0.987172	0.00765052	0.692922	0.923672	0.0247191	0.474981	0.583213	0.0347197	0.335416	0.524064	0.00107492	0.592133	0.830675	0.000811756	0.518137	0.777747	0.00220114	0.0236129	0.201524	Postmortem
ENSG00000095321	-0.00135334	0.501142	0.784692	-0.0145318	0.553908	0.750759	0.0339176	0.114173	0.358823	-0.0107184	0.720903	0.931294	-0.0379855	0.510373	0.61556	-0.0940001	0.124121	0.269046	0.00391637	0.25677	0.592863	0.0015183	0.497393	0.764704	0.0040286	0.0200085	0.186347	Postmortem
ENSG00000095370	-0.00283991	0.264354	0.607041	-0.0107622	0.69018	0.837858	-0.0219321	0.514703	0.750275	-0.0775083	0.0231868	0.340073	-0.22291	0.000488009	0.00190648	-0.167185	0.0174958	0.0666998	0.00461463	0.265041	0.602234	0.00331187	0.236773	0.546408	0.00038727	0.836355	0.943834	Living
ENSG00000095380	-0.00127831	0.374838	0.70062	-0.0676391	0.00187572	0.0260151	0.0590385	0.00433437	0.0553322	0.0237029	0.309353	0.743976	0.0350651	0.431142	0.541147	-0.0396373	0.41214	0.59803	0.001355	0.622934	0.844219	-0.00034605	0.848232	0.944501	0.000771918	0.566403	0.822275	Living
ENSG00000095383	0.000409473	0.889397	0.964283	0.122659	0.000872679	0.0165869	-0.068627	0.306168	0.584798	0.0855735	0.053224	0.445986	-0.0402651	0.672919	0.756605	0.172872	0.0676241	0.175859	0.00398742	0.486621	0.772091	0.00980119	0.00434611	0.077624	0.003919	0.164777	0.497355	Not DE
ENSG00000095397	0.00190603	0.642988	0.863281	0.121173	0.0121606	0.0801894	-0.0147208	0.847786	0.936193	0.116574	0.0359005	0.391427	0.402153	0.00620463	0.0165766	0.565829	9.61639e-05	0.00153997	0.0102202	0.225286	0.558569	0.0159929	0.00142712	0.0443078	-0.00132959	0.753537	0.911007	Postmortem
ENSG00000095464	0.0049842	0.0686048	0.331879	-0.0291384	0.518539	0.72503	0.111457	0.0139064	0.111112	0.00263112	0.944858	0.987263	NA	NA	NA	NA	NA	NA	NA	NA	NA	NA	NA	NA	NA	NA	NA	NA
ENSG00000095485	-0.00182884	0.304195	0.641699	-0.0655875	0.0227168	0.116722	0.0284778	0.246404	0.527731	0.00190906	0.941705	0.986594	-0.109156	0.0113973	0.0278623	-0.0587841	0.191364	0.362123	-0.00206222	0.438209	0.740908	-0.00139815	0.40222	0.697926	-0.000317737	0.814607	0.934765	Living
ENSG00000095539	0.00382139	0.0739883	0.342923	0.0310171	0.27987	0.515862	-0.0126307	0.75656	0.89046	-0.0334317	0.315823	0.747171	0.0299607	0.686772	0.767911	0.0186854	0.817075	0.894651	0.0100553	0.0329262	0.247759	-0.00150193	0.63049	0.84486	-8.56563e-05	0.970641	0.991259	Postmortem
ENSG00000095564	-0.00315633	0.0375038	0.250076	0.0170738	0.623389	0.796618	-0.013078	0.42315	0.683415	0.0462344	0.0168676	0.311102	-0.0557526	0.108297	0.181022	-0.0452685	0.208866	0.384058	-0.000619687	0.775936	0.916406	0.0014386	0.288167	0.597203	-0.00147567	0.156778	0.48622	Living
ENSG00000095574	0.00587612	0.00159587	0.0534158	0.0601606	0.00985755	0.0707054	0.0463756	0.107203	0.347131	0.0791466	0.00944756	0.265108	0.280146	5.42768e-06	4.07029e-05	0.133218	0.0357942	0.11238	0.0030602	0.39264	0.709968	0.00467328	0.037972	0.22682	0.00210764	0.239649	0.581947	Postmortem
ENSG00000095585	0.0075718	0.052451	0.293386	-0.0237045	0.755212	0.876674	-0.325674	1.04995e-06	0.000243198	-0.0090187	0.888017	0.974658	-0.147403	0.276314	0.382327	0.189633	0.175323	0.340448	0.00650072	0.435714	0.738593	0.000404251	0.937181	0.979323	-0.00312737	0.465706	0.763164	Postmortem
ENSG00000095587	0.00209382	0.429063	0.735471	0.0188067	0.602625	0.782992	0.0691891	0.0706927	0.277482	0.0125898	0.734825	0.936016	-0.0929147	0.13194	0.212333	-0.0237312	0.719876	0.835632	0.004828	0.195147	0.529325	0.000647256	0.789149	0.921703	0.00160971	0.378088	0.703433	Not DE
ENSG00000095596	0.000873783	0.834131	0.946765	0.0139671	0.868135	0.936412	-0.121357	0.0949366	0.324762	0.0524851	0.351335	0.765143	-0.456093	0.00786139	0.0202913	-0.328561	0.0802297	0.198487	-0.0175304	0.0965625	0.393571	-0.00133441	0.847285	0.944499	-0.00958933	0.0556956	0.304128	Living
ENSG00000095627	0.00508959	0.281395	0.622076	0.0038725	0.961139	0.982076	0.231713	0.0278548	0.165391	-0.131855	0.0839085	0.519403	0.178458	0.289834	0.397223	0.303268	0.115838	0.256543	0.018075	0.0987044	0.397134	-0.00376258	0.624659	0.841471	0.0063811	0.260079	0.60419	Not DE
ENSG00000095637	0.00451348	0.00703798	0.112467	0.0174902	0.649252	0.81286	0.047866	0.0344868	0.185168	0.03751	0.139714	0.603044	0.114665	0.0465021	0.0901902	0.0136629	0.818112	0.895309	-0.00674045	0.0440457	0.279042	-0.00019861	0.923474	0.97382	0.0031973	0.0452564	0.275809	Postmortem
ENSG00000095713	0.00409476	0.0606841	0.313247	-0.0187386	0.645708	0.811006	-0.0484683	0.114044	0.358471	-0.065675	0.0821635	0.516608	0.0652787	0.292537	0.400091	0.133973	0.0495354	0.141872	0.00313772	0.432439	0.736324	0.000860442	0.747412	0.904529	-0.00340951	0.0817998	0.363994	Postmortem
ENSG00000095739	0.00700122	0.067328	0.329166	0.0581556	0.267446	0.503248	-0.171811	0.00532444	0.0631624	-0.0374298	0.40716	0.798648	0.0364749	0.64017	0.728798	-0.0683997	0.386429	0.574045	-0.00871085	0.0585691	0.315445	-0.00988944	0.000386125	0.0222769	-0.00604203	0.00677472	0.111179	Living
ENSG00000095752	NA	NA	NA	-0.0722433	0.13551	0.340021	NA	NA	NA	NA	NA	NA	NA	NA	NA	NA	NA	NA	NA	NA	NA	NA	NA	NA	NA	NA	NA	NA
ENSG00000095777	0.00768733	0.174269	0.505965	NA	NA	NA	NA	NA	NA	0.173242	0.014526	0.296231	NA	NA	NA	NA	NA	NA	NA	NA	NA	NA	NA	NA	NA	NA	NA	NA
ENSG00000095787	0.00316126	0.0110812	0.141372	0.0408422	0.0412138	0.168049	0.00847524	0.598823	0.802909	0.0205188	0.264696	0.716843	0.234105	9.39564e-12	5.75849e-10	0.198461	1.64001e-08	4.4352e-06	0.000967027	0.644399	0.855259	0.000893189	0.492134	0.76036	-0.00148503	0.134656	0.455686	Postmortem
ENSG00000095794	0.00139199	0.656848	0.869538	0.0114257	0.733174	0.863816	-0.021584	0.508568	0.746293	0.0650985	0.0191912	0.323412	0.106893	0.0591998	0.109553	0.035407	0.551033	0.713642	-0.00859307	0.0124446	0.159089	-0.00150077	0.48871	0.758076	-0.00260836	0.130039	0.449712	Not DE
ENSG00000095906	-0.00287565	0.0995395	0.394179	-0.0358154	0.17086	0.38973	-0.0076123	0.733407	0.878177	-0.0519615	0.0896574	0.526803	0.0160106	0.784319	0.846279	0.0300421	0.619058	0.764241	0.0042471	0.227026	0.560601	-0.00215101	0.328156	0.635295	-0.00242998	0.137973	0.460868	Living
ENSG00000095917	NA	NA	NA	0.0754247	0.67248	0.826733	NA	NA	NA	NA	NA	NA	NA	NA	NA	NA	NA	NA	NA	NA	NA	NA	NA	NA	NA	NA	NA	NA
ENSG00000095932	-0.0219193	0.000403359	0.0251366	-0.0443877	0.528244	0.732305	-0.0240413	0.856672	0.94017	-0.15216	0.144323	0.605717	-0.302355	0.0346349	0.0706579	0.197639	0.229143	0.408025	-0.0074315	0.423714	0.730463	0.000401277	0.950773	0.983259	-0.00342444	0.450855	0.753367	Living
ENSG00000095951	0.00163522	0.334845	0.669534	0.0266157	0.233039	0.464791	-0.0341346	0.115585	0.361393	0.0267047	0.417614	0.803976	-0.0783376	0.058047	0.10777	-0.0132982	0.757593	0.859694	-7.08314e-05	0.977587	0.991385	0.00270791	0.0894483	0.345636	0.00140056	0.199743	0.541554	Postmortem
ENSG00000095970	0.0125883	0.0240686	0.206083	0.270812	0.00750637	0.0602442	-0.532417	3.73952e-06	0.000538417	0.00115453	0.991496	0.997725	0.197657	0.134597	0.215736	0.103669	0.433264	0.616647	0.0285133	0.000276211	0.0288687	0.0155145	0.00100699	0.0370289	0.00504936	0.154714	0.483165	Living
ENSG00000096060	-0.000624761	0.90603	0.970024	0.196055	0.00905084	0.0671688	0.526835	7.55957e-07	0.00018872	0.0698791	0.415123	0.802841	1.32978	5.77856e-18	4.1673e-15	0.266166	0.0788772	0.196421	0.0205986	0.0149942	0.173198	0.0166004	0.00162294	0.047902	0.012169	0.00598591	0.105152	Postmortem
ENSG00000096063	0.00159189	0.311437	0.649109	0.00197966	0.941824	0.97285	0.0737787	0.00456019	0.0570481	0.0212644	0.293135	0.734532	0.254797	1.81593e-11	9.82191e-10	0.0796	0.0402911	0.122533	0.00208479	0.36079	0.685336	-0.000619554	0.667305	0.863672	-0.0030509	0.00735021	0.116044	Postmortem
ENSG00000096070	0.0025821	0.18699	0.523136	0.0828659	0.0030045	0.0351899	-0.0415596	0.0950128	0.324831	-0.0237266	0.404562	0.797507	0.195193	0.000362757	0.0014744	0.188646	0.00101509	0.00840148	0.0091537	0.00382022	0.0913705	0.00653179	0.00119269	0.040068	-0.00238107	0.125328	0.441104	Postmortem
ENSG00000096080	-0.00622731	1.88313e-05	0.00459058	-0.065687	0.0230501	0.117596	0.0017958	0.919595	0.968864	-0.0293432	0.349938	0.764624	-0.283818	7.28903e-11	3.04437e-09	-0.143113	0.00170624	0.012171	-0.0031637	0.231048	0.564413	-0.00227878	0.180225	0.482093	0.000455329	0.724691	0.898053	Living
ENSG00000096088	NA	NA	NA	-0.185948	0.0959129	0.277974	NA	NA	NA	NA	NA	NA	NA	NA	NA	NA	NA	NA	NA	NA	NA	NA	NA	NA	NA	NA	NA	NA
ENSG00000096092	-0.0021221	0.41032	0.721356	-0.0716326	0.0128938	0.0832614	0.00770671	0.731244	0.877274	-0.0215574	0.650718	0.908957	-0.148017	0.00121868	0.0041745	-0.0699545	0.158232	0.317683	-0.00590556	0.0359023	0.257286	-0.00232057	0.204192	0.509302	-0.000184992	0.880534	0.960884	Living
ENSG00000096093	0.00229677	0.054715	0.298588	0.0193872	0.36431	0.599527	0.000406179	0.980411	0.992099	-0.0128665	0.451766	0.822285	0.120232	4.98968e-05	0.000271508	0.0238442	0.435393	0.618458	-0.000163812	0.928305	0.975374	0.000914371	0.424297	0.71387	0.00065854	0.475917	0.769055	Postmortem
ENSG00000096384	-0.000435297	0.833093	0.946085	-0.0980829	0.00031654	0.0089179	0.0238396	0.38159	0.652026	0.060721	0.054083	0.448077	0.11348	0.0986846	0.167566	0.184286	0.00919263	0.0417908	0.00161733	0.693908	0.879002	0.00146255	0.560955	0.805166	-0.00105096	0.586144	0.831308	Postmortem
ENSG00000096401	-0.00103788	0.435865	0.740788	-0.000155939	0.992064	0.997084	0.0129205	0.407328	0.671351	0.0411736	0.0162749	0.307687	-0.00705396	0.816851	0.870656	-0.0320624	0.314735	0.502524	-0.00145547	0.436862	0.739405	-0.00315751	0.00728906	0.100431	-0.00134175	0.100284	0.398663	Living
ENSG00000096433	0.0057866	0.0399528	0.257686	0.0941599	0.0756494	0.241765	-0.0247919	0.406846	0.670802	-0.0516113	0.12341	0.575906	0.264064	0.046287	0.0898134	-0.180579	0.181626	0.349199	-0.000613533	0.939199	0.978944	-0.00340658	0.495361	0.763166	0.00555785	0.16143	0.493296	Postmortem
ENSG00000096654	-0.0072448	0.00257388	0.0672264	-0.0180785	0.646781	0.811541	0.0230297	0.568489	0.785948	0.0304421	0.343784	0.761382	-0.0312587	0.584727	0.681494	0.0753848	0.220562	0.398098	-0.000289876	0.935581	0.978097	-0.00152507	0.509321	0.772352	0.000552802	0.750905	0.909612	Not DE
ENSG00000096696	0.0170128	0.0573891	0.305891	0.140006	0.049871	0.188101	0.0763927	0.566532	0.784923	-0.152605	0.0968564	0.535191	0.467712	0.0923377	0.158437	-0.20304	0.489852	0.664782	0.00225956	0.894522	0.962937	-0.00838276	0.442571	0.725308	0.0110356	0.206675	0.547564	Not DE
ENSG00000096717	0.00494212	0.000672851	0.0338836	0.097762	0.000542797	0.0124984	0.00466379	0.836594	0.931559	0.0548307	0.00753452	0.247227	0.217854	1.8148e-11	9.82191e-10	0.13059	8.92061e-05	0.00145822	0.00292778	0.147446	0.47003	0.00101608	0.423338	0.713122	-0.000840885	0.364544	0.693417	Postmortem
ENSG00000096746	0.0050799	0.00909527	0.127425	0.0499223	0.0565743	0.202701	0.00219574	0.92993	0.97369	0.061854	0.0236098	0.340105	0.248921	4.81917e-08	7.43142e-07	0.0749684	0.108747	0.245281	-0.000135586	0.961549	0.986188	-0.00141795	0.421356	0.711799	-0.000886389	0.493384	0.779914	Postmortem
ENSG00000096872	-0.00121573	0.461783	0.760112	0.0636095	0.0514234	0.191574	0.0585806	0.0047658	0.0588191	0.0258561	0.352757	0.766229	-0.0848323	0.0169955	0.0389204	-0.0442552	0.236715	0.417284	-0.0039829	0.0689976	0.337653	-0.000112072	0.935996	0.978933	0.000125226	0.905255	0.9676	Living
ENSG00000096968	0.00281	0.0875159	0.370777	0.0331704	0.215197	0.44427	0.0648911	0.00115663	0.0245749	-0.00473116	0.84901	0.966154	0.211077	1.67253e-08	3.03059e-07	-0.0196851	0.608165	0.756491	0.00415319	0.0751787	0.351522	-0.0010375	0.478397	0.751098	-9.04465e-05	0.936145	0.979149	Postmortem
ENSG00000096996	-0.00104634	0.775442	0.923569	0.00861426	0.864622	0.934826	-0.142566	0.0147316	0.114989	-0.0649223	0.248882	0.703437	-0.0363834	0.673354	0.756938	0.149935	0.0907795	0.216206	0.00621467	0.234171	0.567715	0.00310852	0.339861	0.644538	0.000194924	0.935344	0.978964	Not DE
ENSG00000097007	0.00218354	0.311176	0.648947	0.0751847	0.00137436	0.0218931	-0.0636986	0.0933211	0.321734	-0.00553212	0.830693	0.962802	0.130974	0.0229037	0.0499266	0.0595327	0.314145	0.502071	0.00610949	0.0732359	0.347519	0.00448903	0.0351504	0.218802	-6.57047e-06	0.996787	0.998922	Postmortem
ENSG00000097021	-0.000647419	0.782532	0.926731	-0.102576	0.0190939	0.105173	-0.0132152	0.598113	0.802533	-0.0205164	0.563355	0.877034	-0.0181483	0.761262	0.829068	0.0350107	0.591572	0.744801	0.00188694	0.617897	0.841674	0.00287032	0.262307	0.572654	0.000483006	0.777519	0.921177	Living
ENSG00000097033	0.00303895	0.0511409	0.290387	0.0525969	0.0657414	0.221904	0.0159148	0.648361	0.831422	0.0394211	0.0977265	0.535882	0.077591	0.0417405	0.0824258	-0.128237	0.0012335	0.00965513	-0.000467821	0.844696	0.944737	0.000541575	0.714773	0.887926	0.000404257	0.723658	0.897748	Postmortem
ENSG00000097046	-0.00393335	0.11538	0.421835	-0.0580826	0.144917	0.354213	0.0400784	0.264107	0.546404	0.0162307	0.669699	0.91476	-0.221711	0.00028935	0.00122029	-0.250417	0.000158083	0.00221929	0.00248425	0.515564	0.789651	-0.00736348	0.00337287	0.0686009	0.00180982	0.351286	0.682691	Living
ENSG00000097096	0.00101946	0.573794	0.825039	-0.0512288	0.249275	0.482201	0.0880243	0.00407238	0.0532896	0.0402881	0.088637	0.526552	0.161163	0.00259202	0.00796116	-0.0218942	0.712354	0.830622	-0.00531928	0.113796	0.420924	-0.00471965	0.0404143	0.233475	0.00153736	0.356865	0.6874	Postmortem
ENSG00000099139	0.000289397	0.885239	0.962679	0.0463025	0.270926	0.506759	0.0530667	0.127119	0.379752	0.0462827	0.101918	0.543651	-0.193957	0.0132448	0.031569	-0.144605	0.0760187	0.191062	-0.0160366	0.000821998	0.0441289	0.00312436	0.301423	0.609366	-0.00131667	0.575097	0.826561	Postmortem
ENSG00000099194	-0.000282901	0.940287	0.981465	0.0945434	0.0615417	0.21301	-0.277609	0.00018925	0.00751249	-0.0127958	0.818414	0.958254	-0.667305	2.75375e-10	9.41191e-09	-0.33694	0.00188742	0.0131189	-0.017983	0.00783943	0.128782	0.00337199	0.421903	0.712279	0.00425888	0.199397	0.541001	Not DE
ENSG00000099203	-0.00236119	0.247653	0.589414	0.0970776	0.0208471	0.110888	0.00132161	0.966331	0.986452	-0.0787335	0.0504234	0.440663	-0.00312956	0.953382	0.968231	-0.038555	0.48605	0.661195	7.29506e-05	0.981108	0.992941	-0.00227884	0.234935	0.544748	-0.00252963	0.0735333	0.346782	Living
ENSG00000099204	0.0067065	7.54652e-05	0.0107225	0.0469108	0.0803982	0.250766	-0.0135937	0.559691	0.781355	-0.0290696	0.220288	0.682936	0.0395749	0.400292	0.510903	-0.0168188	0.728873	0.841656	-0.00523798	0.0565885	0.311208	-0.00068782	0.684292	0.872659	0.00262765	0.035017	0.243912	Postmortem
ENSG00000099219	0.00480833	0.00119468	0.0470351	0.0244394	0.335144	0.571522	-0.04206	0.236515	0.516424	0.0114244	0.606677	0.89342	0.158637	0.00064392	0.00240539	0.0893429	0.0624694	0.166342	0.00666977	0.0229011	0.208188	-0.00119699	0.5119	0.774168	0.000350898	0.801026	0.929383	Not DE
ENSG00000099246	-0.0002629	0.874325	0.958853	-0.0153519	0.318795	0.55522	0.016461	0.348451	0.622584	0.0209999	0.309727	0.744018	-0.0269109	0.327668	0.43708	-0.0899826	0.00164495	0.0118513	-0.00385676	0.0245325	0.215236	-0.00200779	0.0598117	0.282811	0.00048224	0.509099	0.788558	Living
ENSG00000099250	-0.00475881	0.0486807	0.28341	-0.111488	0.017417	0.0993376	0.0370069	0.310763	0.588994	0.00126226	0.969956	0.992456	-0.0696529	0.317796	0.426972	-0.214792	0.00402524	0.0230021	0.00220789	0.613012	0.839447	0.00259776	0.361217	0.662003	0.00408796	0.0470476	0.279757	Living
ENSG00000099251	-0.00157243	0.616421	0.848359	-0.108185	0.0939278	0.274965	0.0600559	0.341968	0.617126	0.12858	0.0201301	0.327717	-0.197284	0.0537217	0.101314	-0.169047	0.105493	0.239943	-0.0137274	0.0295129	0.23466	-0.00373796	0.330284	0.636479	-0.00641937	0.0498065	0.288303	Living
ENSG00000099256	0.000752737	0.741921	0.909478	0.00393293	0.920805	0.961839	-0.0166517	0.677717	0.848156	-0.0117957	0.725599	0.932625	-0.304152	1.11946e-10	4.38758e-09	-0.21494	7.01365e-06	0.000230959	-0.00500299	0.0745804	0.350162	-0.00303166	0.0822163	0.330202	0.00125175	0.331642	0.666968	Living
ENSG00000099260	-0.00146612	0.701058	0.889786	0.0229654	0.73331	0.863872	-0.142148	0.0328279	0.180469	0.0364943	0.482578	0.837503	-0.419295	0.000364667	0.0014805	-0.409376	0.00093974	0.00791646	-0.0170202	0.0174511	0.184084	-0.00647864	0.158353	0.455642	0.00312564	0.35395	0.684411	Living
ENSG00000099282	0.000516795	0.894566	0.966006	0.0811103	0.189501	0.412621	-0.152393	0.178049	0.449411	-0.00861509	0.880801	0.973498	-0.233318	0.0235145	0.0510677	0.108217	0.270205	0.454339	-0.00424451	0.479911	0.768476	0.00315026	0.358558	0.660072	-0.00228693	0.359677	0.68986	Living
ENSG00000099284	-0.0010723	0.493436	0.779892	-0.0213044	0.34706	0.582446	-0.0156223	0.521052	0.754228	-0.0108706	0.650681	0.908957	-0.123771	0.00852623	0.0217504	-0.149056	0.00380845	0.0220782	-0.00342537	0.248002	0.582324	-0.00561473	0.00441604	0.077929	-0.00336225	0.0182707	0.180038	Living
ENSG00000099290	6.76433e-05	0.95678	0.986346	0.0318649	0.0898654	0.267652	0.0342631	0.295346	0.576628	0.0600314	0.318199	0.748432	0.14334	8.4994e-06	5.96447e-05	0.113713	0.000685876	0.0063306	0.000857515	0.667172	0.865222	0.00153915	0.221829	0.529835	0.000123074	0.899348	0.965999	Postmortem
ENSG00000099308	-0.00222942	0.413504	0.723763	-0.0429796	0.226812	0.45691	-0.0446249	0.264751	0.54709	-0.0677475	0.103755	0.547252	-0.0490838	0.493641	0.599995	0.15812	0.0331106	0.106063	0.0117413	0.006309	0.117063	0.0114372	1.91892e-05	0.00456218	-0.00141889	0.472854	0.767514	Postmortem
ENSG00000099326	-0.00142076	0.469273	0.765433	0.0115497	0.548669	0.747117	-0.0343985	0.153735	0.41909	-0.066004	0.0250372	0.346898	-0.0235848	0.606333	0.700824	0.057512	0.232316	0.412049	-0.000998082	0.720938	0.891905	-0.00395087	0.0282023	0.197079	-0.000530693	0.677678	0.874784	Living
ENSG00000099330	-0.0010683	0.656731	0.869516	0.0236451	0.428517	0.655162	-0.00273244	0.931657	0.974007	-0.0290954	0.435771	0.813554	-0.0368541	0.561984	0.661833	0.0727188	0.294941	0.481449	0.00126019	0.752163	0.905257	0.00586953	0.0276027	0.195115	0.00394157	0.04524	0.275787	Postmortem
ENSG00000099331	-0.000162553	0.955826	0.986107	0.0880752	0.00227372	0.0294676	-0.157469	0.0111627	0.097975	0.104458	0.00537384	0.222583	0.0412103	0.541323	0.643419	0.246088	0.000454325	0.00469628	-0.000266831	0.949304	0.982005	0.0064189	0.0143843	0.142316	-0.00115722	0.531624	0.801772	Postmortem
ENSG00000099337	0.0014929	0.705635	0.892317	0.0271551	0.519592	0.726086	NA	NA	NA	0.022948	0.667512	0.914107	0.298942	0.000102627	0.000504507	0.0950595	0.234669	0.414997	0.00768527	0.109192	0.412784	0.00214299	0.477326	0.750069	-0.00256512	0.278326	0.619495	Not DE
ENSG00000099338	-0.00349147	0.32403	0.660248	0.0926217	0.00133008	0.0214332	-0.095565	0.121751	0.370964	0.0350189	0.460428	0.826811	0.170648	0.00900008	0.0227883	0.179892	0.00612662	0.0312543	0.00232756	0.556831	0.812105	0.00357815	0.141311	0.432531	-0.00170575	0.37442	0.700076	Not DE
ENSG00000099341	-0.0028406	0.063434	0.319348	-0.0558916	0.00272062	0.0330584	-0.0242918	0.117179	0.36384	0.0334656	0.258674	0.712127	-0.10286	0.00367552	0.0107025	-0.0575916	0.121459	0.265163	-0.00353669	0.111722	0.417289	0.00117119	0.406054	0.700486	-0.0016336	0.107909	0.413101	Postmortem
ENSG00000099364	-0.00688578	0.0162317	0.169154	-0.0410458	0.251087	0.484838	-0.051499	0.118165	0.365542	-0.0748261	0.0976159	0.535882	-0.0497519	0.460369	0.569734	0.0483665	0.503839	0.676634	0.0042157	0.303448	0.638305	-0.00275856	0.30807	0.614804	-0.00286873	0.141018	0.465365	Living
ENSG00000099365	-0.000548339	0.868275	0.956819	-0.0668586	0.068983	0.22819	-0.0261732	0.359932	0.633055	-0.046768	0.329561	0.75529	0.0662508	0.523292	0.627028	0.206188	0.0607844	0.163383	0.025333	6.90363e-05	0.0142248	0.0172707	2.46242e-05	0.00538126	0.00591554	0.0326903	0.236171	Postmortem
ENSG00000099377	-0.000778636	0.809705	0.937361	0.0630114	0.307592	0.543847	0.17722	0.000335542	0.0111688	0.0737803	0.181287	0.646311	0.251527	0.0198458	0.0443559	0.0936805	0.389264	0.576949	0.0146708	0.0239058	0.212032	0.00167989	0.670369	0.865722	0.00070624	0.828511	0.940739	Postmortem
ENSG00000099381	-0.000397761	0.883649	0.962542	0.0974411	4.61441e-05	0.0029716	-0.0521237	0.0630247	0.261214	-0.0378476	0.264687	0.716843	0.149018	0.024341	0.0525882	0.307406	1.16287e-05	0.000327135	0.00988322	0.0171266	0.182709	0.00883934	0.00109938	0.0384348	0.000159731	0.931222	0.977231	Postmortem
ENSG00000099385	-0.00228935	0.247167	0.588849	0.0179951	0.517651	0.724196	-0.0690422	0.00489286	0.0597786	-0.036643	0.239645	0.696527	-0.104213	0.0308632	0.0639915	-0.0550438	0.261699	0.445117	-0.0017993	0.524512	0.794888	-0.00193702	0.268143	0.578138	-0.000684409	0.604003	0.839767	Living
ENSG00000099622	-0.00930459	0.00832497	0.121837	-0.0856063	0.154354	0.366691	-0.00400557	0.912126	0.965452	-0.0251412	0.61803	0.898086	-1.00835	1.04495e-18	1.50716e-15	-0.622113	4.8244e-08	8.21858e-06	-0.0100588	0.123102	0.435129	-0.00199205	0.618185	0.838049	0.00542203	0.117637	0.428465	Living
ENSG00000099624	-0.00529949	0.0185529	0.180094	-0.0933907	0.00643564	0.0548386	-0.022703	0.404221	0.668789	-0.0500202	0.17929	0.644143	-0.1082	0.141329	0.224448	-0.0197669	0.801835	0.886529	-0.00229803	0.611529	0.838684	0.00403316	0.178416	0.479762	-0.000738298	0.724038	0.897753	Living
ENSG00000099625	-0.00752518	0.033155	0.234937	-0.0552603	0.321995	0.558032	-0.231245	1.34181e-05	0.00125667	-0.0582051	0.301407	0.740655	-0.566393	3.8405e-06	3.03911e-05	0.0148846	0.910495	0.949237	-0.00431704	0.569428	0.818357	-0.00588792	0.256066	0.566544	-0.00447083	0.175402	0.511778	Living
ENSG00000099715	0.00515618	0.0828344	0.362352	-0.028207	0.795172	0.899391	0.00606099	0.911383	0.964938	-0.0681751	0.527434	0.860569	-0.594998	6.1429e-05	0.000324626	-0.114573	0.466338	0.644062	0.00292855	0.754973	0.906774	0.00518432	0.460851	0.73855	-0.00492103	0.334933	0.669341	Not DE
ENSG00000099725	0.00547573	0.22623	0.565905	-0.0399604	0.615914	0.791536	0.0831464	0.440419	0.695923	0.0640676	0.515158	0.855019	0.2134	0.159085	0.247238	0.0524181	0.742185	0.849811	0.00446247	0.64648	0.856161	-0.00155091	0.824246	0.936819	0.00126159	0.815045	0.934894	Not DE
ENSG00000099769	-0.00713475	0.122311	0.432886	0.0299417	0.614419	0.790345	NA	NA	NA	-0.0223868	0.760412	0.944248	NA	NA	NA	NA	NA	NA	NA	NA	NA	NA	NA	NA	NA	NA	NA	NA
ENSG00000099783	0.000941255	0.432521	0.738398	0.0179084	0.336802	0.572943	-0.0183755	0.288063	0.569027	0.0496896	0.0321239	0.378649	0.119041	1.21293e-05	8.05485e-05	0.0224268	0.424093	0.608237	0.00127051	0.456127	0.752386	-0.000260081	0.807189	0.929851	-0.00154788	0.0347475	0.243477	Not DE
ENSG00000099785	-0.00329356	0.0374477	0.24997	-0.0410222	0.0578136	0.205178	0.0359131	0.140966	0.401277	-0.0725641	0.00458109	0.209864	-0.182746	0.000518741	0.00200339	-0.10829	0.0481485	0.139041	0.005033	0.114268	0.421381	-0.00221418	0.266696	0.576594	0.00190965	0.227351	0.570752	Living
ENSG00000099795	-0.00461951	0.00833508	0.121841	-0.0430268	0.155083	0.36766	0.000497343	0.986149	0.994425	-0.0518946	0.188208	0.652388	-0.21369	0.00243239	0.00753072	-0.0457264	0.535881	0.701336	-0.00157772	0.707101	0.885919	0.00154953	0.566125	0.808827	0.000513898	0.784719	0.92404	Living
ENSG00000099797	-0.000901685	0.61446	0.847375	0.00489012	0.800331	0.901287	0.0446923	0.2024	0.478742	-0.019126	0.596818	0.889878	0.188727	0.00356679	0.0104337	0.116926	0.0805262	0.199084	0.00528359	0.170283	0.500554	0.00546087	0.0249768	0.186174	0.00145755	0.453201	0.755207	Postmortem
ENSG00000099800	-0.00415607	0.0272248	0.218242	-0.0454015	0.0614735	0.212925	-0.0434777	0.100978	0.336315	-0.060887	0.103774	0.547252	-0.261775	1.7395e-06	1.55192e-05	-0.17329	0.00255771	0.0164491	-0.000864881	0.783814	0.918928	-0.00394815	0.0522729	0.264238	-0.00159857	0.275134	0.61761	Living
ENSG00000099804	-0.00455947	0.00988158	0.132814	-0.0243473	0.379166	0.612265	-0.0287265	0.203832	0.480353	-0.0703126	0.0419891	0.409682	-0.0440776	0.368404	0.47882	0.0260027	0.614477	0.760757	0.000525482	0.858657	0.950573	-0.00250408	0.183827	0.486488	-0.00454533	0.0018598	0.0588922	Not DE
ENSG00000099810	0.00183779	0.126287	0.439628	0.0148983	0.523089	0.729349	0.0443798	0.0730399	0.281313	-0.00507808	0.806584	0.954957	0.052286	0.0695751	0.125219	-0.000909156	0.975891	0.986243	0.00115744	0.509507	0.787202	0.00113349	0.306343	0.612813	0.00230255	0.00425445	0.0872405	Not DE
ENSG00000099814	-0.00580221	0.0792772	0.354536	0.00362509	0.923482	0.963147	-0.0428226	0.246605	0.52794	-0.0583479	0.141643	0.604217	-0.0737316	0.455741	0.565332	0.232313	0.0290295	0.0962978	0.0154309	0.0112177	0.150995	0.017733	1.57908e-05	0.00389743	0.00222037	0.402727	0.71841	Postmortem
ENSG00000099817	-0.00230523	0.124353	0.436419	-0.0562045	0.0149683	0.0904419	-0.00991769	0.58536	0.796094	-0.0426497	0.127822	0.583362	-0.0295631	0.481686	0.589072	-0.0234357	0.597769	0.74966	0.00627965	0.0164498	0.179855	0.00257864	0.125722	0.408224	0.00129725	0.300154	0.639116	Not DE
ENSG00000099821	-0.00360119	0.0307291	0.228163	-0.0198125	0.329916	0.565679	0.000220622	0.992109	0.997128	-0.0373208	0.184649	0.64818	-0.029843	0.569905	0.66854	0.0919929	0.0925045	0.218869	0.00640807	0.0431847	0.276912	0.00250781	0.208877	0.515279	-0.000801747	0.585049	0.830717	Living
ENSG00000099822	-0.00199359	0.514229	0.792113	0.0373588	0.216735	0.445954	-0.0482759	0.11215	0.355585	-0.123053	0.00316858	0.189744	0.133463	0.149413	0.234856	0.201453	0.039289	0.120229	0.0183772	0.0013519	0.0557111	0.00597136	0.106408	0.377051	0.00339182	0.221982	0.565283	Postmortem
ENSG00000099834	-0.0100865	0.0476762	0.280717	0.0133901	0.866527	0.935765	0.0685619	0.413914	0.676675	0.033912	0.613119	0.895503	NA	NA	NA	NA	NA	NA	NA	NA	NA	NA	NA	NA	NA	NA	NA	NA
ENSG00000099840	-0.00859026	0.00113949	0.0459959	-0.10345	0.0136495	0.0860153	0.0512917	0.255276	0.537992	-0.00810365	0.852382	0.966831	0.0359659	0.611504	0.70458	0.179899	0.0125677	0.0526331	0.0058925	0.172062	0.502711	0.00523859	0.0481237	0.253155	0.00315083	0.13699	0.459238	Not DE
ENSG00000099849	-0.00504228	0.0643885	0.321943	-0.0412196	0.244533	0.477014	-0.0542289	0.185507	0.458089	0.0130608	0.765	0.945005	-0.0158471	0.84308	0.889238	0.00617897	0.944961	0.969414	0.00866707	0.0865556	0.373406	-0.00474431	0.167309	0.468393	-0.000793127	0.71259	0.893732	Living
ENSG00000099860	-0.00852379	0.256519	0.599036	-0.0198977	0.852045	0.928039	0.428262	0.00172529	0.0311606	0.193373	0.0839069	0.519403	0.495291	0.00654322	0.0173462	0.0935559	0.61734	0.763035	-0.0112756	0.301233	0.636505	-0.00695405	0.299156	0.607284	0.0033453	0.570336	0.824263	Postmortem
ENSG00000099864	-0.0059767	0.0396906	0.257298	0.00191744	0.945082	0.974031	-0.0138083	0.63079	0.822029	-0.0817924	0.0361633	0.391427	-0.153086	0.0460098	0.089436	0.0702472	0.381176	0.569527	-0.000130494	0.977863	0.9915	0.000991625	0.741809	0.902088	-0.000236557	0.909384	0.969278	Postmortem
ENSG00000099866	-0.00387912	0.392799	0.711721	-0.0774752	0.0521452	0.193308	0.0840021	0.165022	0.433354	-0.117605	0.0911107	0.528194	-0.0267329	0.803422	0.860838	-0.000852568	0.994042	0.996576	0.00633296	0.348875	0.676532	0.00578821	0.191462	0.496081	-0.000948419	0.753248	0.910926	Living
ENSG00000099875	-0.000707617	0.844503	0.949899	-0.0337177	0.497092	0.709701	0.0678952	0.206101	0.482747	0.0147653	0.783565	0.948865	0.684143	6.98174e-08	1.03886e-06	0.512629	8.01828e-05	0.00135422	0.00609729	0.406112	0.718241	0.00121327	0.790748	0.922453	-0.000558068	0.886579	0.962837	Postmortem
ENSG00000099889	1.64472e-05	0.994097	0.997756	0.0552457	0.139492	0.346699	0.000459185	0.988707	0.995621	-0.0342778	0.272467	0.720775	-0.23706	0.00169803	0.00552685	-0.00770107	0.922438	0.956159	-0.00519641	0.272073	0.608215	0.000367785	0.904487	0.966207	0.00360438	0.112201	0.420485	Not DE
ENSG00000099899	-0.00151706	0.348565	0.681266	-0.00550792	0.78812	0.895752	-0.0237393	0.241026	0.521512	-0.0475308	0.0660721	0.482474	-0.0665677	0.111601	0.18563	0.0362964	0.405145	0.591332	-0.000809882	0.747312	0.902858	-0.00018275	0.908957	0.967685	0.000319705	0.777639	0.921203	Living
ENSG00000099901	-0.00508113	0.000579008	0.0313661	-0.0579975	0.00412294	0.0423197	0.0207327	0.435034	0.691801	-0.0246363	0.353753	0.766818	-0.171537	8.58384e-06	6.01787e-05	-0.0322936	0.428276	0.612243	-0.00336717	0.137744	0.45644	-0.00176832	0.222321	0.530282	0.000284351	0.782376	0.922704	Living
ENSG00000099904	-0.00155246	0.525408	0.79841	0.0296411	0.196885	0.421725	-0.066065	0.0507375	0.232789	-0.111388	0.00393279	0.201141	-0.137434	0.0531876	0.100499	0.130301	0.0843259	0.205103	0.00579081	0.190414	0.523354	0.00241163	0.404355	0.699126	-0.00197219	0.320747	0.657614	Not DE
ENSG00000099910	-0.000757897	0.570517	0.822493	-0.0264337	0.107578	0.297714	0.00819669	0.670937	0.844856	-0.0380404	0.0786012	0.508626	-0.0506297	0.0487594	0.0937697	0.0110701	0.684151	0.810469	0.00132595	0.409127	0.720569	-0.00108088	0.297192	0.605732	-0.000142129	0.842528	0.94607	Postmortem
ENSG00000099917	-0.000270158	0.896515	0.966426	0.0233198	0.178011	0.398855	0.002093	0.918688	0.968655	-0.0308245	0.220319	0.682936	0.0195394	0.707686	0.785047	0.116639	0.0336227	0.1073	0.00794655	0.0119843	0.156287	0.00640362	0.00158406	0.0472705	0.00128665	0.377596	0.703098	Postmortem
ENSG00000099937	0.00282418	0.343308	0.676791	0.0627046	0.307343	0.543638	0.0338267	0.609407	0.808523	-0.0413002	0.323499	0.751715	NA	NA	NA	NA	NA	NA	NA	NA	NA	NA	NA	NA	NA	NA	NA	NA
ENSG00000099940	0.00281145	0.0674102	0.329211	-0.0170389	0.397611	0.628065	-0.0312699	0.13814	0.396961	-0.0439018	0.0767936	0.505155	0.0824537	0.0381162	0.0764337	-0.0582474	0.160993	0.321585	0.00150255	0.525485	0.795491	0.00237495	0.113306	0.38814	-0.000680955	0.554888	0.81627	Postmortem
ENSG00000099942	0.00151662	0.148805	0.470502	0.035576	0.0812404	0.252342	0.0230467	0.265032	0.54739	-0.0120046	0.492383	0.844193	0.191909	1.07115e-07	1.47219e-06	0.0832209	0.024188	0.0838498	0.00473396	0.0256195	0.219155	0.000875812	0.506511	0.771077	-0.000332091	0.724069	0.897753	Postmortem
ENSG00000099949	0.000973353	0.623292	0.85239	0.0173529	0.387858	0.619719	-0.024478	0.236653	0.516424	-0.0315492	0.283456	0.728343	0.159353	0.000640594	0.00239531	0.125856	0.00909198	0.0414727	0.00288674	0.318633	0.652495	-0.00167572	0.355651	0.657339	-0.00123758	0.392073	0.712499	Postmortem
ENSG00000099953	0.000136025	0.976296	0.992218	NA	NA	NA	NA	NA	NA	NA	NA	NA	NA	NA	NA	NA	NA	NA	NA	NA	NA	NA	NA	NA	NA	NA	NA	NA
ENSG00000099954	-0.00257312	0.454694	0.755686	0.086139	0.0917865	0.27122	-0.120254	0.0291198	0.169111	0.0114379	0.811019	0.956295	-0.237836	0.00184689	0.0059496	0.0463624	0.536006	0.701414	-0.0121206	0.00737399	0.12493	0.0045159	0.0942479	0.354147	0.00119861	0.549606	0.813643	Postmortem
ENSG00000099956	-0.000580121	0.715774	0.897708	0.033014	0.0277644	0.131575	-4.45386e-05	0.998051	0.999207	0.0356729	0.216759	0.680868	-0.0911421	0.00309316	0.00925979	-0.00819813	0.799066	0.884874	-0.000304294	0.874837	0.956385	-6.49329e-05	0.957952	0.984808	-0.000804874	0.343624	0.677077	Postmortem
ENSG00000099957	-0.00422886	0.0752509	0.345743	-0.113264	0.00441556	0.0443129	0.0295646	0.428439	0.687241	-0.069243	0.0576416	0.458121	-0.0974414	0.208168	0.305897	-0.113559	0.188899	0.358966	0.00575433	0.230922	0.564413	-0.00226634	0.49088	0.759291	0.00974763	1.95102e-05	0.00527728	Living
ENSG00000099958	0.00465874	0.232604	0.573495	-0.256621	0.000359301	0.00970064	-0.0105046	0.824417	0.926098	-0.00613726	0.910932	0.980679	0.264816	0.064833	0.118038	0.173487	0.252056	0.434416	-0.00260183	0.765439	0.911708	9.40857e-06	0.998673	0.999632	-0.00262755	0.563031	0.820763	Postmortem
ENSG00000099960	-0.000789317	0.802515	0.934463	-0.0285767	0.645158	0.810668	-0.0365166	0.362843	0.635903	-0.0854199	0.0752554	0.502114	-0.246786	0.00883715	0.0224535	-0.061109	0.587815	0.742046	0.00557463	0.380582	0.700235	0.00918161	0.0523836	0.264382	0.00208991	0.476173	0.769202	Not DE
ENSG00000099968	0.000409258	0.748835	0.912287	0.0297224	0.124331	0.324254	0.0800846	6.03469e-05	0.00359823	0.00422235	0.844723	0.965011	0.372711	3.66798e-14	6.29815e-12	0.177831	0.000335958	0.00377582	0.0052931	0.0505038	0.296071	0.0050775	0.0026758	0.0619818	0.00263192	0.052813	0.297027	Postmortem
ENSG00000099974	-0.0068154	0.000144547	0.0143766	-0.00858643	0.844323	0.924074	0.00677474	0.809351	0.918456	0.0391777	0.516835	0.856289	NA	NA	NA	NA	NA	NA	NA	NA	NA	NA	NA	NA	NA	NA	NA	NA
ENSG00000099977	-0.00732319	0.000328444	0.0232111	NA	NA	NA	0.0185461	0.53036	0.760364	-0.0950243	0.0742686	0.499513	-0.264716	2.01053e-05	0.0001246	-0.0953127	0.145968	0.301079	-0.00535669	0.143509	0.465377	-0.00703043	0.00273346	0.0621202	0.000382303	0.832714	0.942236	Living
ENSG00000099984	5.63379e-05	0.994383	0.997756	0.325324	0.0453103	0.178532	-0.163512	0.361185	0.63424	-0.116927	0.353105	0.766473	NA	NA	NA	NA	NA	NA	NA	NA	NA	NA	NA	NA	NA	NA	NA	NA
ENSG00000099991	-0.000317564	0.865353	0.955469	0.00177199	0.939383	0.971834	-0.0263783	0.274661	0.557596	-0.00850403	0.740819	0.937365	0.106465	0.0148014	0.0346906	0.0491374	0.280031	0.46507	0.00449643	0.100721	0.399268	0.000625632	0.717559	0.889661	-0.000544334	0.645264	0.859068	Postmortem
ENSG00000099992	-0.00353078	0.149135	0.471308	-0.0384233	0.282189	0.518314	-0.00612629	0.863034	0.942758	-0.0593013	0.120111	0.571518	-0.0901403	0.186022	0.280186	-0.233631	0.00141657	0.01066	-0.0101946	0.0180685	0.187808	-0.00424844	0.131903	0.418557	4.45917e-05	0.983311	0.995505	Postmortem
ENSG00000099994	0.00641075	0.34217	0.67578	0.0713773	0.365951	0.600843	NA	NA	NA	NA	NA	NA	NA	NA	NA	NA	NA	NA	NA	NA	NA	NA	NA	NA	NA	NA	NA	NA
ENSG00000099995	0.00102054	0.45115	0.752925	0.0410859	0.012983	0.0835248	-0.010505	0.466341	0.716329	-0.00223479	0.92666	0.983286	0.0904259	0.168237	0.258436	-0.0344107	0.617272	0.763035	0.00503567	0.195784	0.52944	0.00408141	0.0986296	0.362591	0.00219454	0.247935	0.591801	Postmortem
ENSG00000099998	-0.00269661	0.614881	0.847381	0.028531	0.657927	0.817777	0.16803	0.039847	0.20205	0.00545571	0.939341	0.985765	-0.0556366	0.666992	0.751308	-0.503536	0.000140054	0.00203597	0.00284491	0.720711	0.891861	-0.00586549	0.229773	0.538362	0.00384323	0.338917	0.672872	Not DE
ENSG00000099999	-0.00140658	0.416644	0.726294	-0.0650038	0.00175987	0.0249873	-0.00705272	0.743247	0.883186	-0.0354844	0.293912	0.734926	-0.244163	1.40757e-07	1.85801e-06	-0.103287	0.0372419	0.11555	-0.000724898	0.804788	0.92961	-0.0014325	0.45979	0.737685	0.000597002	0.670898	0.872131	Living
ENSG00000100003	-0.000243613	0.90741	0.970766	0.0523555	0.267003	0.502804	-0.0182801	0.491141	0.735124	-0.0682341	0.018254	0.320444	-0.203493	0.000185806	0.000835316	-0.107193	0.056012	0.154313	-0.00753338	0.0236226	0.211525	-0.0026147	0.206504	0.512404	-0.000429969	0.800342	0.929159	Living
ENSG00000100014	0.00176076	0.159986	0.487805	0.0798669	0.000661384	0.0139334	0.0361684	0.0563012	0.245216	0.0138602	0.564103	0.877553	0.293544	2.1751e-16	9.04969e-14	0.194188	8.25938e-08	1.1756e-05	0.00523935	0.0139536	0.167621	0.00197414	0.137078	0.426472	-0.000805744	0.430132	0.737798	Postmortem
ENSG00000100023	-0.0014335	0.305668	0.643069	-0.0197701	0.30535	0.541688	-0.00489042	0.835898	0.931115	-0.0314971	0.155963	0.621468	-0.0552971	0.0621247	0.113961	0.0362442	0.245383	0.426963	0.00264282	0.153816	0.478821	0.00162509	0.168827	0.469678	-0.000146271	0.861615	0.954087	Not DE
ENSG00000100024	-0.00391109	0.44517	0.747965	0.218319	0.00336271	0.0375777	NA	NA	NA	NA	NA	NA	NA	NA	NA	NA	NA	NA	NA	NA	NA	NA	NA	NA	NA	NA	NA	NA
ENSG00000100027	0.00159719	0.396088	0.713727	-0.0283224	0.355665	0.591943	0.0737294	0.0716916	0.279453	-0.00182421	0.949153	0.988116	-0.0242445	0.717036	0.792966	-0.0114524	0.870295	0.925912	0.00405001	0.27108	0.607449	0.00490306	0.0373673	0.225885	-0.00341758	0.0708188	0.340405	Postmortem
ENSG00000100028	-0.000558749	0.579395	0.82835	-0.0809155	5.12208e-05	0.00316528	-0.0232898	0.0960662	0.326587	-0.0154192	0.545228	0.86955	0.0220869	0.409642	0.520319	-0.045054	0.106561	0.24156	-9.61018e-05	0.954546	0.983696	-1.06017e-05	0.991973	0.997647	-0.00125245	0.113252	0.422812	Not DE
ENSG00000100029	-0.00203858	0.122141	0.432687	-0.00664154	0.791202	0.897435	-0.0198906	0.173329	0.444307	-0.0257858	0.238031	0.696076	-0.133682	0.000116163	0.000559732	0.0228945	0.525644	0.693341	-0.000314597	0.879746	0.958101	-0.00141614	0.281548	0.591128	-0.00129121	0.189773	0.528617	Living
ENSG00000100030	0.00363805	0.00921679	0.128232	0.0325001	0.0803891	0.250766	0.0201539	0.21805	0.496662	0.00972402	0.649574	0.908845	0.0350791	0.364697	0.474885	-0.0119698	0.762878	0.862729	-0.000996742	0.660881	0.861698	0.000948609	0.496304	0.763749	-0.00241139	0.0134618	0.153518	Postmortem
ENSG00000100031	-0.00139974	0.619527	0.850328	0.0912802	0.0120037	0.0796944	0.0194286	0.685644	0.852238	-0.0437867	0.301958	0.740785	0.136017	0.0535102	0.101003	0.156294	0.0302438	0.0995172	0.0080046	0.0650133	0.330134	0.00740812	0.00637286	0.0934759	0.00249183	0.228057	0.571265	Not DE
ENSG00000100033	0.00237836	0.561887	0.818388	0.165578	0.174684	0.394079	0.0513503	0.403661	0.668285	-0.060024	0.305327	0.741722	-0.18668	0.596438	0.692123	-0.296028	0.411266	0.597006	0.0323055	0.140374	0.461186	0.00981801	0.469856	0.744849	0.0040352	0.724041	0.897753	Not DE
ENSG00000100034	-0.00119736	0.444493	0.747384	-0.0295799	0.136313	0.341327	-0.0138896	0.612278	0.810328	-0.0667111	0.00348693	0.196232	0.0181327	0.716482	0.79253	0.0802472	0.131003	0.279264	0.00768502	0.0126457	0.160006	0.00168788	0.398315	0.694562	-0.000495543	0.721493	0.897321	Not DE
ENSG00000100036	0.000749369	0.693939	0.886767	-0.0152534	0.562847	0.75638	-0.0383415	0.101084	0.336466	-0.0643359	0.0311665	0.374	0.180832	0.00412375	0.011767	0.350282	1.29064e-07	1.54607e-05	0.00497376	0.207066	0.541901	0.00340825	0.17076	0.471403	-0.00208529	0.292707	0.632196	Postmortem
ENSG00000100038	0.00262954	0.282092	0.622271	NA	NA	NA	-0.0238242	0.430799	0.688715	-0.0324891	0.281794	0.726792	0.256876	3.34397e-06	2.69649e-05	0.371174	1.76916e-10	5.60786e-07	0.00249685	0.4732	0.764067	-0.00127473	0.561169	0.805335	-0.00390228	0.0281248	0.220595	Postmortem
ENSG00000100053	0.00100234	0.864177	0.95515	NA	NA	NA	NA	NA	NA	0.0363764	0.664174	0.913088	0.290737	0.00460276	0.0129141	0.151302	0.1843	0.352708	0.00790588	0.247975	0.582324	0.00325161	0.48982	0.758755	-0.0002648	0.932632	0.977758	Postmortem
ENSG00000100055	2.79912e-05	0.994165	0.997756	0.0140774	0.854076	0.929108	-0.298476	1.94415e-05	0.00166722	-0.0142905	0.832248	0.962964	-0.0299594	0.79026	0.850621	-0.126336	0.275421	0.45992	0.00574323	0.40647	0.718516	0.00446187	0.2928	0.602046	-0.00562526	0.107033	0.411599	Living
ENSG00000100056	-2.6161e-05	0.987042	0.994965	-0.00733728	0.677342	0.830403	-0.0174038	0.357728	0.63108	-0.0310156	0.20511	0.669367	0.27597	2.6012e-09	6.23222e-08	0.204021	2.13819e-05	0.000518606	0.00749925	0.0083071	0.131027	0.00102176	0.568501	0.809933	-0.00163449	0.260951	0.604848	Postmortem
ENSG00000100058	-0.000748919	0.7227	0.90129	-0.012	0.79481	0.899391	-0.021899	0.614746	0.811666	-0.0102771	0.776303	0.947073	-0.0749905	0.172395	0.263643	0.134906	0.0185471	0.0694474	0.00247919	0.463054	0.756545	0.00410916	0.0517622	0.263005	-0.00146316	0.401579	0.718291	Living
ENSG00000100060	0.00450083	0.313969	0.650653	0.0872384	0.185054	0.407542	NA	NA	NA	-0.15752	0.0334349	0.385457	0.266786	0.0171304	0.0391813	0.0392311	0.727703	0.840834	0.0153832	0.0230843	0.208443	0.006716	0.104156	0.372859	0.00231154	0.488505	0.777233	Postmortem
ENSG00000100065	0.00532359	0.212285	0.551608	0.108247	0.0681929	0.226706	-0.105003	0.157631	0.424598	-0.0336342	0.587863	0.886345	0.057467	0.676269	0.759346	0.076925	0.591944	0.745096	0.0075943	0.3797	0.69961	-0.00135541	0.802908	0.927785	0.000839877	0.82723	0.940003	Living
ENSG00000100068	-0.00312424	0.327096	0.663289	0.0794114	0.0916187	0.270959	-0.0174141	0.790579	0.908808	-0.0111931	0.795776	0.95179	0.017111	0.802236	0.860078	0.0993756	0.163748	0.324867	0.00713046	0.0945457	0.389248	-0.000778223	0.772781	0.914513	-0.00143187	0.498782	0.783025	Not DE
ENSG00000100075	-0.000254247	0.917298	0.973939	0.0336176	0.278357	0.514285	0.0292509	0.445216	0.699426	-0.0366226	0.246578	0.701698	0.251839	8.38901e-06	5.9004e-05	0.0358039	0.528946	0.695405	0.00540335	0.111753	0.417289	-0.000505161	0.808894	0.930308	-8.61393e-05	0.959579	0.987789	Postmortem
ENSG00000100077	0.00233754	0.140525	0.459273	-0.0295064	0.368673	0.603175	0.00962063	0.689236	0.854622	0.0325838	0.197076	0.65997	-0.00915972	0.852916	0.895464	0.0162885	0.749998	0.854595	0.000147448	0.962115	0.986188	-0.0022312	0.246886	0.557811	-0.000697609	0.597246	0.837414	Living
ENSG00000100083	-4.62178e-05	0.978816	0.993223	0.00996561	0.452598	0.675323	-0.048293	0.016521	0.123361	-0.0316688	0.151973	0.618172	0.0390042	0.326462	0.43577	0.107957	0.00918067	0.041754	0.00081624	0.742319	0.901339	0.00272068	0.0831942	0.332515	0.000776096	0.505951	0.786503	Postmortem
ENSG00000100084	0.00164781	0.179951	0.514121	0.0642718	0.00217632	0.0286827	-0.0313803	0.0990519	0.332441	-0.00681893	0.78809	0.949958	-0.006822	0.808655	0.864732	-0.00227208	0.938995	0.965458	0.00381215	0.0275965	0.227942	0.000456664	0.678125	0.869381	-0.00234011	0.00201909	0.0610613	Postmortem
ENSG00000100092	-0.00232978	0.153558	0.478811	-0.0324009	0.517264	0.724164	-0.0495235	0.031623	0.177366	-0.102	0.0210578	0.331499	-0.0668793	0.350163	0.459639	0.0439591	0.571261	0.7289	0.00255535	0.577659	0.822604	-0.00113113	0.708847	0.884874	0.000597418	0.787471	0.924974	Postmortem
ENSG00000100095	0.00214468	0.297031	0.635595	-0.00306446	0.920651	0.961839	-0.0142087	0.606718	0.807094	0.0275043	0.491159	0.843496	0.058236	0.509019	0.614245	-0.0387884	0.670091	0.801184	0.00840239	0.112709	0.418993	0.00403131	0.218268	0.525385	-0.00113845	0.645676	0.859068	Postmortem
ENSG00000100097	-0.00502039	0.0282419	0.221229	-0.0521294	0.0868214	0.2628	-0.0153119	0.735652	0.879164	-0.0521944	0.1435	0.604606	-0.14361	0.0625993	0.114697	-0.0567495	0.479804	0.655753	-0.00948569	0.0351373	0.254332	-0.00522338	0.0638143	0.291607	0.00400884	0.0707166	0.340136	Living
ENSG00000100099	0.0027727	0.0127641	0.15024	0.0503887	0.00284497	0.0339605	-0.00109045	0.952486	0.982175	0.0407716	0.0232826	0.340105	0.103602	0.000706831	0.00260605	0.0481116	0.128135	0.275074	0.000694085	0.707593	0.886227	0.0029214	0.0121252	0.130425	0.00204126	0.024608	0.206194	Postmortem
ENSG00000100100	-0.00280807	0.296484	0.635179	-0.0130201	0.833354	0.918681	0.0701384	0.0954335	0.325273	-0.040965	0.284987	0.729608	-0.00538552	0.918851	0.944207	-0.0232977	0.66986	0.801041	0.00616688	0.0546768	0.307016	0.00128616	0.517559	0.777514	0.000990631	0.53302	0.802373	Not DE
ENSG00000100101	0.000733278	0.755408	0.91496	NA	NA	NA	-0.0494007	0.25371	0.536453	NA	NA	NA	-0.161249	0.000501841	0.00194855	0.0856976	0.0729207	0.185736	0.000409334	0.883468	0.959607	0.000227238	0.897004	0.963929	-0.00174232	0.184911	0.523439	Living
ENSG00000100104	0.00150663	0.25918	0.601623	-0.00394216	0.858325	0.931493	-0.0139736	0.413119	0.676219	0.0127831	0.652462	0.909758	0.0670678	0.0288746	0.0605986	0.0364117	0.263051	0.446958	0.00168787	0.355522	0.681453	0.0010586	0.366871	0.666494	-0.00146587	0.0982846	0.395607	Postmortem
ENSG00000100105	1.86212e-05	0.99187	0.996761	0.0364492	0.179909	0.401295	0.0142365	0.675307	0.847027	-0.0127819	0.580632	0.88406	-0.120866	0.0115534	0.0281832	-0.0826448	0.0922927	0.218607	0.00203289	0.469526	0.76097	0.0022585	0.198542	0.503628	0.00372279	0.00845689	0.125233	Postmortem
ENSG00000100106	0.00401825	0.166344	0.496633	0.0620773	0.097945	0.281791	-0.0527729	0.335033	0.611001	-0.0697872	0.0890967	0.526716	-0.0189711	0.78012	0.843262	-0.0637204	0.34685	0.535527	-0.0033585	0.406829	0.718804	-0.000522706	0.83131	0.938781	0.00230224	0.216593	0.55932	Not DE
ENSG00000100109	0.000124248	0.910081	0.971451	0.0705566	0.00314763	0.0361486	-0.00116672	0.932604	0.974203	-0.00755418	0.636101	0.904383	0.0274172	0.325286	0.434578	0.0626505	0.0331964	0.106243	0.00156882	0.351087	0.678178	-0.0017385	0.103513	0.371933	-0.00261038	0.000817375	0.038525	Living
ENSG00000100116	-0.00375561	0.0153065	0.164461	-0.0219816	0.305877	0.542137	0.0777846	0.00130151	0.0264158	0.0087248	0.775735	0.947073	0.0169802	0.686663	0.767829	-0.0037515	0.933423	0.962812	0.00449515	0.0888369	0.377749	0.00108959	0.524114	0.781853	0.00140771	0.263041	0.607288	Living
ENSG00000100122	NA	NA	NA	-0.0662876	0.322907	0.558879	-0.100956	0.168645	0.43749	-0.190219	0.0115489	0.282977	-0.406341	0.00485072	0.013477	-0.174511	0.274804	0.459564	-0.000462654	0.957789	0.985029	0.00155313	0.79267	0.923354	0.000139536	0.965151	0.989713	Living
ENSG00000100124	-0.003258	0.0493627	0.285111	-0.00893493	0.618681	0.793438	-0.0195331	0.33979	0.615475	-0.0283331	0.267247	0.717951	-0.0903755	0.00343136	0.0100948	-0.0491097	0.139022	0.291251	-0.00175308	0.370492	0.692059	-0.00127319	0.323346	0.630116	-0.000608942	0.498541	0.782855	Not DE
ENSG00000100129	7.89129e-05	0.953426	0.985414	-0.0195428	0.44619	0.669912	0.0429418	0.0213215	0.142151	0.02618	0.210145	0.673464	0.00411528	0.913686	0.940777	-0.0267362	0.497419	0.671681	0.00128622	0.588486	0.829007	0.0010239	0.48878	0.758076	-0.000441717	0.695872	0.885391	Living
ENSG00000100138	-0.00144876	0.374974	0.700664	-0.0431618	0.0355251	0.153229	0.00922955	0.603259	0.805254	-0.0144926	0.611359	0.895245	-0.0686393	0.0315551	0.0652485	-0.0560447	0.0933035	0.220253	0.00103271	0.603512	0.835615	-0.000747195	0.550123	0.797849	0.000698269	0.436933	0.743153	Living
ENSG00000100139	0.00425916	0.170341	0.501364	0.112965	0.00171918	0.024589	-0.200758	0.0123575	0.104251	0.00591953	0.883442	0.973943	-0.0655465	0.415122	0.52503	0.0200893	0.799255	0.884991	0.00297893	0.537999	0.802676	0.00558618	0.0534579	0.266981	0.000985155	0.674785	0.873667	Postmortem
ENSG00000100142	-0.00223357	0.232132	0.573137	-0.0266015	0.49115	0.704549	-0.0392364	0.138388	0.397406	-0.0176201	0.594714	0.888775	-0.123212	0.0152562	0.0355793	-0.00663179	0.899025	0.943599	-0.000171501	0.955889	0.984116	0.000597922	0.756838	0.908314	-0.00160924	0.234337	0.576319	Living
ENSG00000100146	0.00501957	0.216065	0.55559	NA	NA	NA	-0.172064	0.0599904	0.254565	-0.0296976	0.603037	0.892215	-0.0102583	0.942792	0.960642	0.210381	0.133468	0.283111	0.00643625	0.445886	0.745999	0.00928227	0.0635919	0.291054	0.00131735	0.747867	0.908383	Postmortem
ENSG00000100147	-0.00237914	0.227347	0.567163	0.000913539	0.984432	0.993465	-0.0238383	0.463654	0.714101	0.0174853	0.581421	0.884138	0.0103947	0.84914	0.893286	0.0367859	0.525179	0.692942	0.0010154	0.764831	0.911251	-0.00130811	0.552808	0.800054	0.000359309	0.820227	0.93697	Postmortem
ENSG00000100150	-0.0018972	0.137895	0.455215	0.0175858	0.368287	0.602849	-0.0223671	0.292667	0.573691	-0.0302423	0.114485	0.563651	-0.0500095	0.0593315	0.109778	0.0459552	0.0994235	0.229963	0.00443891	0.00701418	0.122578	0.000579446	0.578966	0.815543	-2.93388e-06	0.99685	0.998922	Not DE
ENSG00000100151	-0.00310327	0.151932	0.475913	0.0570827	0.0326318	0.145424	0.00603134	0.78956	0.908588	-0.0286515	0.343379	0.761017	-0.0202172	0.737994	0.810688	0.189687	0.0026237	0.0167841	0.00351391	0.356115	0.681576	0.00383403	0.108959	0.380952	-0.000299772	0.871011	0.957433	Not DE
ENSG00000100154	0.00187968	0.112836	0.418132	0.0575405	0.00709362	0.0581408	0.0329457	0.258177	0.540557	0.0587211	0.0034141	0.195023	0.107937	0.0231319	0.0503377	-0.00330702	0.946701	0.970393	0.00122351	0.658377	0.860617	0.000976821	0.577631	0.815159	0.00341088	0.00901149	0.129544	Postmortem
ENSG00000100156	-0.0086398	0.0317331	0.231349	-0.0305805	0.562374	0.756142	-0.0239018	0.659374	0.838321	0.00613718	0.903624	0.979007	-0.549148	3.19926e-05	0.000185615	-0.0401129	0.751725	0.855707	-0.0202894	0.0069531	0.122578	0.00418957	0.345856	0.649533	-0.00394951	0.241882	0.584901	Living
ENSG00000100162	NA	NA	NA	0.0661454	0.348754	0.584489	NA	NA	NA	NA	NA	NA	NA	NA	NA	NA	NA	NA	NA	NA	NA	NA	NA	NA	NA	NA	NA	NA
ENSG00000100167	0.00187369	0.379719	0.70345	0.0079923	0.771438	0.886199	-0.00800961	0.731959	0.877531	0.00573748	0.852857	0.966923	0.0546681	0.515237	0.619699	0.0507902	0.555838	0.717648	0.00382777	0.446827	0.746609	0.00725537	0.0193957	0.165598	0.00445109	0.0425082	0.268561	Postmortem
ENSG00000100181	0.00474515	0.135077	0.450891	0.122599	0.0214267	0.112606	-0.0750294	0.52829	0.758562	0.0503813	0.382063	0.784743	0.409935	0.000554283	0.00211871	0.203363	0.0642393	0.16949	-0.00135973	0.843903	0.944419	0.00501427	0.196552	0.501834	0.00552846	0.0759775	0.352363	Postmortem
ENSG00000100191	0.0048422	0.199591	0.538272	0.154622	0.0186883	0.103879	0.0429907	0.628018	0.820605	0.0187682	0.763507	0.94468	-0.824206	3.38356e-05	0.000194793	-0.0814788	0.696755	0.819745	0.000905961	0.94259	0.980107	0.00704096	0.379409	0.676823	0.011568	0.0625445	0.320956	Living
ENSG00000100196	-0.000327635	0.8771	0.959985	0.0384217	0.457248	0.679242	0.0313378	0.324234	0.601615	0.0544438	0.113432	0.561553	0.203327	0.0704584	0.126483	-0.324595	0.0112524	0.048495	-0.00632123	0.383555	0.702524	0.00584928	0.242841	0.55326	0.00215129	0.514834	0.791397	Living
ENSG00000100197	-0.00177181	0.667031	0.875329	-0.142645	0.021969	0.114406	0.0898389	0.32234	0.599878	0.0398675	0.604207	0.892454	-0.559027	0.000135186	0.000635538	-0.181477	0.236652	0.417275	-0.0142276	0.120057	0.430739	0.00263495	0.656831	0.858488	-0.00121904	0.757921	0.912634	Living
ENSG00000100201	0.00252374	0.0202382	0.18742	0.0219544	0.349745	0.585369	-0.0379496	0.0502058	0.23177	0.0157666	0.335374	0.757959	0.0426114	0.14065	0.223566	0.0610091	0.0414645	0.125064	-0.000496739	0.782949	0.918436	-8.57445e-05	0.938973	0.979922	-0.000813186	0.311981	0.650009	Postmortem
ENSG00000100206	-0.00879767	0.0298191	0.226125	-0.13316	0.0290182	0.135233	0.108066	0.0309568	0.175066	0.0842987	0.156759	0.622341	-0.137422	0.115944	0.19138	-0.0712145	0.448129	0.62895	-0.0073404	0.174901	0.505818	0.00441952	0.206938	0.512776	0.0047507	0.0460498	0.276833	Living
ENSG00000100207	0.00103055	0.419761	0.728662	0.0458139	0.019015	0.104887	-0.0162482	0.470312	0.719969	0.0339589	0.105998	0.551107	0.132495	8.31723e-06	5.86326e-05	0.0992957	0.00126869	0.00982748	0.00401834	0.0197041	0.19564	0.00285684	0.00812403	0.105882	-0.00165853	0.0256697	0.210552	Postmortem
ENSG00000100209	-0.00195867	0.324421	0.660665	-0.0235642	0.356665	0.593152	0.0441678	0.106195	0.345145	-0.0209356	0.522119	0.858539	0.0733575	0.0358478	0.0726867	0.0626531	0.0902632	0.215595	0.00346862	0.106966	0.409308	-0.000638733	0.643819	0.852867	-0.00129567	0.187258	0.526666	Not DE
ENSG00000100211	-0.000531742	0.708003	0.893603	-0.0199308	0.278614	0.514401	0.035869	0.0665673	0.268971	-0.00133338	0.95572	0.989771	-0.0923664	0.00356001	0.0104167	-0.0663493	0.0483712	0.139423	-0.00106307	0.570277	0.818632	-0.00247607	0.0412226	0.235947	-0.00113999	0.177943	0.514534	Living
ENSG00000100216	-0.00211656	0.279825	0.620627	-0.0250729	0.234887	0.4668	-0.0332104	0.138425	0.397429	0.00948607	0.801009	0.953698	-0.131527	0.00301389	0.0090538	-0.0893655	0.0576107	0.157335	-0.00448433	0.080999	0.362272	-0.00518106	0.00161099	0.0477449	-0.00119469	0.307669	0.646612	Living
ENSG00000100218	0.00437143	0.0120125	0.146045	-0.0114677	0.738678	0.867099	-0.0181255	0.524334	0.75655	-0.054779	0.173408	0.638052	0.24632	0.000558472	0.00213284	0.0126658	0.879037	0.931294	0.000600574	0.898664	0.964127	0.00355748	0.296685	0.605484	0.00246971	0.27044	0.613244	Postmortem
ENSG00000100219	-0.0003357	0.914554	0.972934	-0.124161	0.0118281	0.079175	0.0493928	0.234338	0.514022	0.0565539	0.169523	0.635173	0.194017	0.00530813	0.0145093	0.0643886	0.375719	0.56441	0.00763159	0.0776809	0.356087	-0.00119115	0.658734	0.859127	-0.00249605	0.26143	0.605247	Postmortem
ENSG00000100220	-0.00377292	0.0130577	0.152003	0.022176	0.204089	0.430049	0.0457459	0.00417866	0.0539886	0.03534	0.16727	0.633329	-0.00134693	0.966307	0.97742	0.00515697	0.877061	0.930431	0.00102124	0.599738	0.834134	-0.0003445	0.777876	0.916731	-0.00158683	0.0685829	0.335103	Living
ENSG00000100221	-0.000530868	0.703821	0.891265	-0.0390408	0.0779009	0.245731	-0.0416321	0.0414848	0.206304	-0.00407123	0.837975	0.963501	-0.0650411	0.0516864	0.0982716	-0.0323205	0.354354	0.543282	-0.000601666	0.772527	0.914601	0.000284525	0.828157	0.937778	-0.00155602	0.0858861	0.371464	Postmortem
ENSG00000100225	-0.00191858	0.375774	0.701104	0.00135963	0.958464	0.980428	-0.0514653	0.227234	0.5069	0.00695797	0.798904	0.95283	-0.232208	0.000141802	0.000662039	-0.12483	0.0461995	0.135126	-0.00493672	0.186746	0.519673	-0.000151416	0.947757	0.981948	-0.00303423	0.115648	0.425917	Living
ENSG00000100226	-0.000398237	0.828384	0.945112	-0.002814	0.900828	0.951788	-0.0295269	0.411676	0.675304	0.00170221	0.93816	0.985462	-0.123637	0.00593202	0.015979	-0.120524	0.00982353	0.0438482	0.00452466	0.0856522	0.371583	0.00636107	0.000138905	0.0126269	0.000968983	0.421617	0.73184	Postmortem
ENSG00000100227	0.00502658	0.0019025	0.05833	0.0659365	0.0236602	0.119385	-0.0275553	0.161333	0.428935	0.000405054	0.987161	0.996668	0.277417	3.54722e-12	2.61925e-10	0.139858	0.000572256	0.0055569	0.00848165	0.000256082	0.0275638	0.00121935	0.397061	0.693335	-0.00102056	0.350417	0.682199	Postmortem
ENSG00000100228	-0.00187806	0.469421	0.765488	-0.0867492	0.0197127	0.107067	-0.0335032	0.303004	0.582477	-0.0490107	0.137523	0.599812	-0.279819	0.000124482	0.000592165	-0.241874	0.00250274	0.016231	0.00111067	0.809903	0.931525	0.00369694	0.238847	0.549102	0.00189151	0.412047	0.725923	Postmortem
ENSG00000100234	0.00134259	0.609538	0.845076	0.112012	0.0136722	0.0860191	0.0855127	0.151129	0.41623	-0.0249774	0.507774	0.851103	-0.133484	0.258484	0.362548	-0.275957	0.0245673	0.0849062	-0.0189269	0.00610254	0.115108	-0.00412561	0.339004	0.643816	0.0126382	0.000146852	0.0163691	Postmortem
ENSG00000100239	-0.00273963	0.0215933	0.194312	0.0189377	0.260613	0.495709	-0.016451	0.354767	0.628683	-0.0317087	0.0537235	0.447048	-0.088084	0.0158517	0.0367343	0.0714043	0.0598938	0.161984	0.000981317	0.666775	0.865222	-0.000456519	0.749358	0.905529	-0.000883401	0.390831	0.711625	Living
ENSG00000100241	-0.00336791	0.181461	0.515866	0.0271716	0.249783	0.4828	-0.0258663	0.315578	0.594002	-0.0749384	0.011815	0.284358	0.0833662	0.228083	0.328608	0.129872	0.0709366	0.182248	0.0118497	0.00439699	0.0981721	0.008547	0.0010499	0.0375237	0.000836439	0.635901	0.854783	Postmortem
ENSG00000100242	0.00131242	0.63943	0.861335	0.197749	7.66033e-05	0.00394487	-0.0576145	0.442779	0.697788	-0.068111	0.0808282	0.51373	0.325994	4.58399e-06	3.53186e-05	0.279337	0.00015157	0.00215829	0.0170216	0.000113716	0.0184004	0.00493456	0.072838	0.311984	-0.00213024	0.290847	0.630291	Postmortem
ENSG00000100243	-0.000998804	0.707828	0.893603	-0.000697738	0.983842	0.993076	0.0146847	0.577657	0.79139	-0.0294479	0.401239	0.79601	-0.187596	0.00647752	0.0172058	-0.123792	0.0821286	0.201617	-0.00505966	0.230191	0.563502	0.00361968	0.174528	0.475556	0.00535708	0.0111457	0.140818	Postmortem
ENSG00000100246	-0.00848059	0.000210663	0.0175189	-0.0764291	0.00867373	0.06557	-0.0158135	0.603661	0.805533	-0.0257416	0.492996	0.844403	-0.355647	6.18252e-11	2.67518e-09	-0.251931	2.22869e-05	0.000536946	-0.00269916	0.432898	0.736706	2.68387e-05	0.990794	0.997387	0.000423121	0.799398	0.928639	Living
ENSG00000100258	-0.00265575	0.210047	0.548731	-0.00324176	0.889672	0.946339	-0.0170969	0.602866	0.804887	-0.0278265	0.393188	0.790817	-0.105641	0.0550842	0.103387	-0.0165279	0.775296	0.870312	0.00155505	0.642463	0.854157	0.000861458	0.690818	0.875765	0.00198057	0.161708	0.493517	Living
ENSG00000100263	-0.00253921	0.191666	0.528414	-0.0485863	0.033584	0.14835	-0.000138721	0.996219	0.998397	-0.0531975	0.0960917	0.534306	0.00109667	0.985089	0.989802	0.0708116	0.251968	0.434333	0.00392932	0.272847	0.609	-0.00171867	0.451857	0.732225	-6.59473e-05	0.969046	0.990788	Living
ENSG00000100266	-5.59688e-06	0.9962	0.998255	0.0653967	0.00182151	0.0255826	0.0317552	0.055317	0.2427	0.0362643	0.0763234	0.504867	0.148139	8.42926e-06	5.92293e-05	0.00125409	0.970831	0.983674	0.00411985	0.0462212	0.285403	-0.000218141	0.86648	0.95066	0.000228013	0.816304	0.93547	Postmortem
ENSG00000100271	-0.00186129	0.263125	0.605719	-0.0124963	0.594244	0.777755	0.00765149	0.738446	0.880274	0.00226853	0.93033	0.983834	-0.184572	1.45478e-07	1.90061e-06	-0.0672102	0.0725052	0.18507	-0.00146072	0.509643	0.787242	0.000656723	0.651363	0.856359	-0.00103265	0.341766	0.675569	Living
ENSG00000100276	-0.00654637	0.0554282	0.300528	-0.155446	0.00236186	0.0302698	-0.16742	8.92518e-05	0.0045679	-0.103509	0.0585647	0.460891	-0.509923	2.53245e-08	4.32061e-07	-0.126511	0.228472	0.407359	-0.00942715	0.10544	0.406735	-0.00425862	0.307019	0.613557	-0.00532652	0.0325953	0.236171	Living
ENSG00000100280	-0.0022463	0.155073	0.480785	-0.036867	0.0504128	0.189016	-0.0312855	0.116104	0.362009	-0.0436356	0.0458581	0.425396	-0.0767871	0.099336	0.168388	-0.110084	0.0241742	0.0838156	0.00172216	0.558174	0.812822	0.000667309	0.717745	0.889676	0.00182245	0.194265	0.534332	Postmortem
ENSG00000100281	0.00159641	0.213667	0.553133	0.0438273	0.110202	0.302248	-0.00544444	0.826231	0.927075	0.0322052	0.0916713	0.529089	-0.0042622	0.915157	0.941629	-0.0299726	0.474318	0.650722	0.00585188	0.0152285	0.173863	0.00497637	0.00116856	0.0398405	0.000342611	0.768046	0.917459	Postmortem
ENSG00000100284	-0.000298756	0.844163	0.949877	-0.0415463	0.0832486	0.256054	0.0426792	0.0252931	0.155951	-0.0204118	0.412784	0.802118	-0.0857198	0.0171678	0.039242	0.0336472	0.378425	0.567029	0.00422982	0.0571268	0.312263	0.00152572	0.28958	0.598497	0.00322004	0.00198768	0.061046	Not DE
ENSG00000100285	0.00383345	0.37046	0.697682	0.0969397	0.18859	0.411414	-0.0292754	0.654768	0.835159	-0.106418	0.0974258	0.535882	0.540884	0.000530927	0.00204468	0.461046	0.00731716	0.0353679	0.0104036	0.288371	0.623673	-0.0014939	0.825209	0.936919	0.0103623	0.018541	0.181263	Living
ENSG00000100288	-0.000290702	0.882263	0.962001	2.92211e-05	0.999335	0.999571	-0.0746015	0.00915592	0.08702	-0.117317	0.0329731	0.383217	-0.0586618	0.208295	0.306062	0.144605	0.00316392	0.0192984	-0.000379149	0.894048	0.962861	-0.00157566	0.381768	0.67871	-0.00215303	0.126364	0.443352	Living
ENSG00000100290	NA	NA	NA	0.142787	0.0461833	0.180632	NA	NA	NA	NA	NA	NA	NA	NA	NA	NA	NA	NA	NA	NA	NA	NA	NA	NA	NA	NA	NA	NA
ENSG00000100292	0.00328889	0.608841	0.844711	0.0156424	0.871032	0.937805	0.051247	0.59685	0.802062	0.0756771	0.4389	0.815761	0.734657	4.4146e-08	6.88608e-07	0.359484	0.00784211	0.0372315	0.0187036	0.0216543	0.203028	0.005933	0.229033	0.537375	0.00118848	0.782801	0.922987	Postmortem
ENSG00000100294	-0.00280141	0.116412	0.423	-0.0524478	0.0825289	0.2549	-0.0134268	0.574931	0.789476	-0.0743124	0.00553419	0.225242	-0.144272	9.42502e-05	0.000468436	-0.123511	0.00306994	0.0188849	-0.00172391	0.460661	0.755443	-0.00183155	0.261622	0.571794	-0.00099304	0.353114	0.68395	Living
ENSG00000100296	-0.00109952	0.27577	0.616812	-0.0111734	0.564659	0.757993	-0.00853853	0.562458	0.782782	-0.000259888	0.988546	0.996799	0.159084	1.13091e-07	1.54076e-06	0.123368	8.23402e-05	0.00137882	0.0026238	0.147112	0.469553	0.0013616	0.236651	0.546301	-0.000929451	0.282723	0.623094	Postmortem
ENSG00000100297	0.00532198	0.102057	0.399063	0.101428	0.0637218	0.217899	-0.132354	0.0370549	0.193042	0.0113086	0.812509	0.956927	0.0833933	0.228092	0.328608	0.0516477	0.448432	0.629102	0.00149678	0.713123	0.888222	0.00482882	0.0460977	0.247857	0.00196114	0.333299	0.668112	Postmortem
ENSG00000100299	-0.00166697	0.493553	0.779892	-0.024026	0.275686	0.511631	-0.0241156	0.421183	0.68198	-0.0713554	0.0410384	0.406048	-0.131237	0.0161505	0.037291	-0.0139626	0.806566	0.889175	0.00279926	0.405457	0.718047	0.00115038	0.593712	0.823567	0.00180412	0.242094	0.585063	Living
ENSG00000100300	0.0029009	0.393052	0.711815	0.0702109	0.204685	0.430746	0.0382748	0.503131	0.743741	-0.0208444	0.724006	0.93198	0.480831	2.24729e-06	1.92403e-05	0.242391	0.0159601	0.062531	0.0189347	0.00216743	0.0695733	0.00570814	0.123844	0.404798	-0.00196408	0.508523	0.788271	Living
ENSG00000100302	0.00472851	0.116982	0.42383	-0.0264938	0.468977	0.688055	0.0698923	0.0831094	0.302288	-0.0256034	0.574701	0.882179	0.177124	0.130005	0.209868	0.370527	0.00418961	0.0236489	0.0375802	8.24095e-08	0.000480571	0.0155732	0.00100282	0.0370289	0.000872369	0.810569	0.932999	Postmortem
ENSG00000100304	-0.00193389	0.323112	0.65935	0.00162923	0.948358	0.975777	0.0385505	0.209943	0.48694	-0.0634092	0.0423398	0.411	-0.0723912	0.224156	0.324324	0.0183739	0.773824	0.86911	0.00473433	0.206615	0.541297	-0.00098461	0.69152	0.876247	0.00318872	0.069392	0.337067	Not DE
ENSG00000100307	-0.00209223	0.229898	0.570146	-0.000875538	0.96291	0.982905	0.0333378	0.423378	0.683563	-0.0720058	0.013961	0.293272	0.0207043	0.709365	0.786628	0.113041	0.0502015	0.143135	0.0116492	0.000361182	0.0316026	0.00478272	0.0182129	0.160522	0.00368351	0.0171177	0.174278	Postmortem
ENSG00000100311	-0.0034479	0.251935	0.593939	0.0346856	0.459327	0.680773	-0.173906	7.83817e-05	0.00423946	-0.0759047	0.0358019	0.391427	0.00786821	0.911053	0.93907	-0.0298742	0.694527	0.818164	-0.000944325	0.830212	0.938521	0.00406535	0.161452	0.459487	0.000106591	0.960879	0.988146	Postmortem
ENSG00000100314	-0.0051374	0.0211859	0.192048	-0.018204	0.731906	0.862944	0.023835	0.384463	0.653908	-0.0277338	0.56471	0.87786	-0.0232388	0.841907	0.888306	-0.170345	0.161151	0.321788	7.07255e-05	0.992253	0.997532	0.00119473	0.795132	0.924478	0.000476303	0.894837	0.964617	Postmortem
ENSG00000100316	-0.00264654	0.0991154	0.393502	-0.0105425	0.601369	0.78219	0.0307781	0.126295	0.378496	-0.0284663	0.287297	0.731247	-0.0145276	0.70049	0.779263	-0.0598756	0.126638	0.272781	0.00358662	0.13003	0.444284	0.00235029	0.110091	0.383236	0.000854984	0.440073	0.74569	Living
ENSG00000100319	-0.00198428	0.186596	0.522903	-0.0171337	0.495152	0.707942	0.053429	0.0183114	0.130692	-0.0302302	0.314042	0.746067	0.0393005	0.341422	0.451038	0.00149226	0.972431	0.984352	0.00446554	0.077021	0.354728	-0.00298053	0.0622639	0.288146	-0.00156959	0.195534	0.5357	Living
ENSG00000100320	0.00103152	0.570251	0.822467	-0.0396953	0.123064	0.322368	-0.00852447	0.746811	0.884707	0.0590479	0.0337357	0.385788	-0.0698056	0.156302	0.243683	-0.0966586	0.0554469	0.153236	0.000398663	0.897596	0.963833	-0.00112658	0.553852	0.80066	0.000905874	0.487971	0.777103	Postmortem
ENSG00000100321	-0.00529561	0.0179414	0.177186	-0.0866961	0.0189468	0.104778	-0.0552205	0.118548	0.366339	-0.0601882	0.0885235	0.526552	0.0107312	0.909763	0.938082	0.130479	0.186412	0.355489	0.0152525	0.00828678	0.131027	0.0109204	0.00260545	0.0611131	0.00306407	0.243196	0.586082	Postmortem
ENSG00000100324	-0.0026042	0.168662	0.49874	0.0385331	0.117621	0.314856	-0.0154834	0.581565	0.793792	-0.0016985	0.94425	0.987016	-0.194366	7.27516e-05	0.000374778	-0.0609421	0.226867	0.405676	0.000326315	0.915448	0.970421	0.00404835	0.0363797	0.222652	0.00258967	0.0726652	0.344686	Not DE
ENSG00000100325	-0.00248802	0.205552	0.544366	-0.00292127	0.913534	0.958681	-0.0367635	0.173813	0.444787	-0.001811	0.942187	0.986703	-0.132605	3.22075e-05	0.000186662	-0.100518	0.00227042	0.0150815	0.00271082	0.176509	0.507772	-0.00102446	0.415583	0.707017	-0.000509719	0.579403	0.82855	Not DE
ENSG00000100330	0.0028372	0.00528925	0.0991086	0.0426641	0.0637765	0.217912	0.0161919	0.282309	0.563265	0.0225636	0.115368	0.564303	0.116323	0.000127986	0.000607365	0.0393778	0.20928	0.384545	0.00042593	0.796864	0.925546	0.00145954	0.157865	0.454842	0.000724216	0.345461	0.678143	Postmortem
ENSG00000100335	0.000502456	0.607679	0.844252	0.0104086	0.502689	0.71379	-0.0118691	0.381663	0.652058	5.12272e-05	0.997934	0.99976	0.105059	0.0264596	0.0564105	-0.0366172	0.463488	0.641722	0.00574164	0.0442342	0.279663	0.0026109	0.152042	0.44765	0.000959747	0.488792	0.777371	Postmortem
ENSG00000100336	0.00830403	0.435323	0.74024	-0.168895	0.400583	0.630988	NA	NA	NA	0.283771	0.124045	0.577452	0.526196	0.0460731	0.0895509	0.0632743	0.813081	0.892447	0.0117035	0.46106	0.755501	0.0058262	0.543819	0.794163	0.00790358	0.350987	0.682691	Postmortem
ENSG00000100341	-0.00637947	0.0755518	0.346274	-0.0947401	0.0819019	0.253722	-0.00409326	0.950774	0.981522	-0.0604806	0.265244	0.717135	-0.0550506	0.588305	0.684815	0.276601	0.0264989	0.0898172	0.00596768	0.391745	0.709231	0.00290899	0.58077	0.81649	0.00126095	0.654462	0.862801	Living
ENSG00000100342	0.00341147	0.39442	0.712564	-0.0197263	0.772205	0.886619	0.0310354	0.693044	0.856743	0.049002	0.497659	0.846213	0.425929	0.000686832	0.00254228	-0.190402	0.145143	0.299891	0.00157716	0.840521	0.942822	-0.00997195	0.0431656	0.240448	0.00620638	0.121032	0.43454	Postmortem
ENSG00000100344	-0.00654293	0.00149511	0.0517051	0.0111506	0.870028	0.937398	-0.0462493	0.092992	0.320944	0.00965916	0.865866	0.970797	-0.30044	1.57764e-06	1.42337e-05	-0.223304	0.000671026	0.00623282	-0.00868916	0.017845	0.18676	-0.00257681	0.272973	0.583698	0.00171301	0.356153	0.686937	Living
ENSG00000100345	0.000514262	0.835701	0.94759	0.0822499	0.0183563	0.102679	-0.0588824	0.0228371	0.147666	0.0347	0.300543	0.740152	0.198063	0.00143984	0.00481467	0.0242308	0.705912	0.826234	0.00116767	0.762066	0.910596	-0.00140101	0.56146	0.805516	-0.00144798	0.380369	0.705408	Postmortem
ENSG00000100346	0.00555134	0.076044	0.347473	0.0283276	0.440094	0.665026	0.00952401	0.826797	0.927496	-0.0378666	0.352359	0.765955	0.127982	0.230064	0.330814	0.361782	0.00214957	0.0145219	0.0244211	0.000306201	0.0296746	0.0160207	0.000610882	0.0278536	-0.00294774	0.318307	0.655209	Postmortem
ENSG00000100347	-0.000982701	0.364638	0.693016	-0.00505595	0.795225	0.899391	-0.0139504	0.29991	0.580162	0.00436247	0.800898	0.953698	-0.101534	6.75924e-05	0.000351867	-0.074644	0.00570434	0.0297382	-0.00126669	0.415138	0.725311	-0.00162318	0.103631	0.371933	-0.000343872	0.632256	0.852903	Living
ENSG00000100348	-0.00111304	0.404049	0.718623	-0.0807784	6.41889e-05	0.00365351	0.0166008	0.263256	0.545549	-0.0272257	0.267741	0.718004	-0.0731067	0.0581144	0.107854	-0.105565	0.010202	0.0450632	0.000111007	0.963611	0.986595	-0.000562193	0.722066	0.891724	0.000558323	0.640601	0.857053	Postmortem
ENSG00000100350	0.00316542	0.186086	0.521937	0.0169211	0.508375	0.717884	0.0240619	0.381794	0.652061	-0.0237576	0.514608	0.855013	-0.134837	0.0971683	0.165504	0.0444254	0.604308	0.754122	0.00568896	0.239004	0.572122	0.0107247	0.000575501	0.0270843	0.00254127	0.308674	0.647279	Postmortem
ENSG00000100353	-0.0016514	0.170931	0.501675	-0.00787644	0.616484	0.791849	0.0347487	0.0238057	0.151021	0.0259402	0.22272	0.684804	-0.0727421	0.0114715	0.0280121	-0.0330257	0.270372	0.454437	0.000484022	0.785263	0.919874	0.000359345	0.746431	0.904333	-0.00151611	0.0710347	0.340686	Living
ENSG00000100354	0.00455986	0.000143263	0.0143303	0.0466975	0.0122185	0.0804343	0.00522153	0.708441	0.865381	0.0281005	0.133216	0.592091	0.216214	2.65091e-08	4.47019e-07	0.0932749	0.0186651	0.0697443	0.00396184	0.0807975	0.361721	0.00253423	0.071021	0.308728	-0.000267236	0.797587	0.928043	Postmortem
ENSG00000100359	-0.00363588	0.0461574	0.276289	-0.0304872	0.202383	0.427816	-0.0352109	0.105641	0.344293	-0.0405746	0.187571	0.652388	-0.0286405	0.574249	0.672324	0.0846639	0.113377	0.252582	0.00419103	0.179718	0.511895	-0.00371902	0.0605812	0.284373	-0.00317085	0.0268718	0.215403	Not DE
ENSG00000100360	-0.00372646	0.0610705	0.314003	-0.0889253	0.00276637	0.0334126	-0.0210571	0.361699	0.634846	-0.0123611	0.65137	0.909315	-0.414621	1.93978e-13	2.513e-11	-0.218191	0.000151383	0.00215829	-0.010662	0.00181129	0.0634908	-0.00277403	0.198539	0.503628	0.00192091	0.253947	0.598035	Living
ENSG00000100362	0.00560232	0.364302	0.692589	-0.0578069	0.491577	0.70479	-0.127091	0.128239	0.381475	-0.145876	0.141396	0.604094	0.0629394	0.680683	0.763255	0.31228	0.114788	0.254895	0.044331	1.98197e-05	0.00836185	0.00618235	0.462715	0.73979	0.00856481	0.0515803	0.293052	Living
ENSG00000100364	0.000819748	0.748761	0.912242	0.0575357	0.0449784	0.177858	-0.0280524	0.466248	0.716235	-0.00362358	0.913701	0.981228	0.357589	8.484e-08	1.22283e-06	0.206079	0.00264501	0.0168854	0.00212503	0.608439	0.837431	0.000818568	0.751862	0.906584	-0.000859757	0.66968	0.871938	Postmortem
ENSG00000100365	0.000719147	0.888758	0.963917	0.134485	0.143942	0.352759	-0.132767	0.123974	0.37474	0.0528656	0.579296	0.88359	0.43247	0.00316607	0.00943368	0.104487	0.476378	0.652289	0.00966257	0.277726	0.613829	0.00954423	0.0781557	0.322904	-0.00189859	0.671112	0.872199	Postmortem
ENSG00000100368	0.00769678	0.16869	0.498747	-0.0723466	0.500586	0.712363	-0.0274648	0.753848	0.888499	0.0874435	0.304023	0.740939	0.368046	0.00638419	0.0169934	0.0536627	0.691739	0.816197	0.00651761	0.419439	0.728283	0.00624314	0.206343	0.512248	-0.00160817	0.701627	0.888973	Postmortem
ENSG00000100372	-0.00167707	0.302244	0.639981	-0.0121645	0.551605	0.74931	-0.0501455	0.019967	0.136853	-0.0481454	0.0892266	0.526716	-0.151497	0.000131549	0.000621681	-0.156048	0.000217607	0.00276449	-0.00121094	0.610253	0.838274	-0.00312061	0.041682	0.236752	-0.000571292	0.591797	0.834324	Living
ENSG00000100376	0.00780665	0.0709896	0.337769	0.0823236	0.292647	0.529982	0.148311	0.00158921	0.0296626	0.0616024	0.265444	0.717212	0.456441	9.32264e-05	0.000464415	0.374875	0.00180755	0.0127267	0.000736069	0.919267	0.971443	0.00152485	0.733994	0.897578	-0.00410571	0.293719	0.633	Postmortem
ENSG00000100379	-0.00453399	0.00885642	0.126195	-0.0500395	0.0440068	0.17554	-0.0487852	0.0358329	0.189881	-0.0486067	0.122167	0.574755	-0.252923	3.04596e-07	3.54107e-06	-0.05448	0.299213	0.486726	-0.00458909	0.121437	0.432853	-0.00412671	0.0338887	0.214569	-0.00370202	0.00642596	0.108172	Living
ENSG00000100380	-0.000317065	0.854485	0.952287	-0.0153209	0.469592	0.688261	0.0280234	0.258817	0.541242	0.03381	0.14873	0.613996	0.158134	0.00546347	0.0148869	0.0736204	0.209742	0.385071	-0.000757884	0.82042	0.93475	0.00226167	0.275858	0.585909	0.00259471	0.111492	0.42	Postmortem
ENSG00000100387	-0.00394973	0.0124018	0.148367	-0.00531517	0.729924	0.861764	-0.035597	0.0317211	0.1776	-0.0415747	0.153659	0.619617	-0.118996	0.00147268	0.00491235	-0.0244173	0.531334	0.697408	-0.00221433	0.29608	0.630295	-0.00160307	0.229851	0.538417	-0.00154039	0.0942256	0.387773	Living
ENSG00000100393	0.00372141	0.00829198	0.12164	0.0882128	7.4749e-05	0.00390743	-0.0170686	0.347336	0.62178	0.00914988	0.668497	0.914341	0.217099	4.01312e-05	0.000225458	0.136752	0.0121757	0.0513691	0.00436768	0.150543	0.474954	0.00541254	0.00447652	0.0783573	0.000652983	0.650771	0.860904	Postmortem
ENSG00000100395	0.00241893	0.0687584	0.332381	0.00520319	0.756782	0.877451	-0.015785	0.480503	0.727961	-0.0368813	0.1208	0.572525	0.00296552	0.915167	0.941629	0.00106039	0.971325	0.983738	0.00490508	0.00410828	0.0949049	0.001678	0.125698	0.408224	0.00244467	0.00176155	0.0571979	Postmortem
ENSG00000100399	0.00279564	0.427563	0.734413	0.062013	0.260045	0.494919	-0.0910005	0.184479	0.456928	-0.0834635	0.1938	0.655842	-0.347086	0.000924944	0.00328861	0.0659711	0.505235	0.678089	-0.0015072	0.801676	0.927803	-0.000620484	0.856263	0.947506	-0.000533583	0.839709	0.945045	Living
ENSG00000100401	-0.000499797	0.788936	0.929226	-0.0432882	0.167607	0.385158	0.00459422	0.837266	0.931862	-0.0343733	0.244414	0.699921	0.147557	0.00278839	0.00848241	0.227447	9.66697e-06	0.000287326	0.00707772	0.0211796	0.201039	0.00213732	0.262955	0.573147	-0.00237308	0.102791	0.403536	Postmortem
ENSG00000100403	-0.00177718	0.386146	0.707618	0.0430237	0.0403965	0.165968	-0.0415581	0.119929	0.368563	-0.0742062	0.0122166	0.284928	0.093145	0.0454264	0.0885088	0.0817242	0.0908695	0.216349	0.00844102	0.00257062	0.0759774	0.00271616	0.12032	0.39913	0.00257155	0.0319224	0.23408	Postmortem
ENSG00000100410	-0.00252123	0.217027	0.556556	0.0257442	0.139237	0.346199	0.0186935	0.460744	0.711672	0.0012439	0.968113	0.991977	0.00158356	0.971067	0.980631	0.0859802	0.0618741	0.165258	-0.00172931	0.50864	0.786648	-6.75573e-05	0.967551	0.988383	-0.00244879	0.0394025	0.259347	Living
ENSG00000100412	-0.00183519	0.18088	0.515326	-0.0443849	0.104521	0.292161	0.000420901	0.978698	0.99145	-0.0446958	0.0464032	0.426887	-0.0599492	0.103235	0.173947	-0.11104	0.00375305	0.0218256	-0.00334362	0.145605	0.467081	-0.000137546	0.923091	0.973806	0.00163694	0.11659	0.426917	Postmortem
ENSG00000100413	-0.00129051	0.284677	0.624536	0.0161383	0.541605	0.741987	-0.00451987	0.7382	0.880206	-0.0656606	0.0100184	0.270225	0.0723863	0.129834	0.20967	0.0982026	0.0486288	0.139998	0.00208396	0.473509	0.764163	0.000586246	0.74685	0.904333	0.000376593	0.799263	0.928532	Postmortem
ENSG00000100416	-0.00358256	0.0348797	0.240218	-0.0181237	0.348607	0.584343	-0.0131164	0.585931	0.796284	-0.000120472	0.996024	0.99911	0.0426246	0.306924	0.41533	0.085763	0.0494347	0.141648	0.00481446	0.066831	0.333001	6.57396e-05	0.968366	0.988674	-0.00135904	0.274435	0.616872	Not DE
ENSG00000100417	-0.00306481	0.0296814	0.225663	-0.0619264	0.00629069	0.0541446	0.0283563	0.236261	0.516323	-0.0127138	0.642027	0.906035	-0.0299528	0.34958	0.459069	-0.02606	0.44753	0.628439	-0.0018099	0.357516	0.682681	-0.00331127	0.0103831	0.120831	-0.00116455	0.210841	0.552177	Postmortem
ENSG00000100418	-0.00301313	0.0161791	0.168941	-0.0769204	0.000410178	0.0105476	-0.0486577	7.50945e-05	0.00413321	-0.0419739	0.0293156	0.367121	-0.0445697	0.280054	0.386414	-0.0944167	0.0283777	0.0946142	0.000601997	0.809121	0.93127	-0.00222822	0.15435	0.450628	0.00040523	0.733422	0.902182	Postmortem
ENSG00000100422	0.000887886	0.499043	0.783589	0.00897097	0.684275	0.834463	-0.0248631	0.234731	0.514657	-0.00817081	0.682444	0.91993	0.127636	0.00116013	0.00399583	0.0502994	0.220724	0.398113	0.00256107	0.294706	0.629382	-0.000675972	0.662633	0.861521	0.000758417	0.50305	0.784308	Postmortem
ENSG00000100425	-0.000170318	0.924673	0.976957	0.0405809	0.0284386	0.133491	-0.00400402	0.83775	0.932041	-0.00577378	0.777341	0.947073	0.0294296	0.517904	0.622388	0.152564	0.0014636	0.010904	0.00213653	0.452763	0.75004	0.00375113	0.0407253	0.234289	3.36384e-06	0.997867	0.999364	Postmortem
ENSG00000100426	0.0038645	0.0323217	0.23253	0.00239962	0.913319	0.958681	-0.0177206	0.492239	0.73592	0.00162162	0.941175	0.986492	-0.0077853	0.847525	0.892066	-0.0682418	0.112476	0.251152	0.00590442	0.0190516	0.192428	0.00167813	0.302879	0.610433	0.000582728	0.608454	0.841575	Postmortem
ENSG00000100427	0.000400011	0.883763	0.962561	-0.0100942	0.866623	0.935765	0.0256642	0.650515	0.83295	-0.0012626	0.975982	0.994083	-0.518531	1.00347e-10	4.01294e-09	-0.112773	0.166443	0.328558	-0.0133799	0.00810897	0.130534	-0.00637641	0.0425966	0.239309	0.00195281	0.419567	0.730863	Living
ENSG00000100429	0.00105873	0.721438	0.900937	-0.0205029	0.623987	0.796817	-0.0199484	0.5203	0.754019	-0.0341476	0.583594	0.885357	0.230172	0.0112557	0.0275686	0.385393	8.62489e-05	0.00143098	0.00439784	0.44524	0.745558	0.00132508	0.72828	0.894307	-0.00110033	0.685284	0.879634	Postmortem
ENSG00000100433	-0.00145581	0.435223	0.740206	0.0553134	0.135532	0.340021	0.0830575	0.0383857	0.197578	-0.00114361	0.96896	0.99217	0.0891703	0.210386	0.308319	-0.0362175	0.633311	0.774631	0.015118	0.00064833	0.040076	0.00168391	0.550661	0.798191	1.67574e-05	0.993683	0.998553	Not DE
ENSG00000100439	0.00518726	0.116368	0.422901	0.0275603	0.604633	0.784358	0.0342567	0.481176	0.728451	-0.00724575	0.880222	0.973223	0.237273	0.000413353	0.0016515	0.0752875	0.268941	0.453015	-0.000525489	0.886641	0.961287	0.000303866	0.893378	0.962534	0.0031908	0.0982167	0.395407	Postmortem
ENSG00000100441	0.00211824	0.218148	0.557247	0.051038	0.173155	0.392026	0.00373093	0.861185	0.942103	-0.00938292	0.764828	0.944989	0.1555	0.0001628	0.000747332	0.159621	0.000170932	0.0023505	0.00350319	0.169769	0.499879	0.00166677	0.293367	0.602697	-0.000434958	0.726721	0.898654	Postmortem
ENSG00000100442	-0.00285982	0.0462976	0.276662	-0.0645117	0.00283507	0.0338989	0.0167601	0.357124	0.630905	-0.0221455	0.290688	0.733222	-0.0413714	0.1351	0.216366	-0.00198168	0.945365	0.969594	-0.00158573	0.359052	0.684232	2.82382e-05	0.979177	0.993411	-0.000698299	0.352273	0.683722	Living
ENSG00000100445	0.00154474	0.300862	0.638421	0.0362704	0.315756	0.552512	-0.0138818	0.389103	0.657668	-0.0504457	0.0715069	0.495635	0.148265	0.000301441	0.00126407	0.149251	0.000500681	0.00505235	0.00200912	0.434396	0.738167	-0.000518798	0.747313	0.90451	-0.0011854	0.360236	0.690349	Living
ENSG00000100461	0.00119388	0.283828	0.62368	-0.0151811	0.347966	0.583661	-0.00381798	0.8114	0.919672	-0.00318693	0.853401	0.966923	0.0141273	0.624286	0.715565	0.0494016	0.100391	0.231429	0.0001961	0.912536	0.969777	0.000258049	0.816856	0.933825	-0.00191778	0.0247975	0.207474	Postmortem
ENSG00000100462	-0.000804741	0.508905	0.788894	-0.00461449	0.880442	0.941938	0.0263013	0.0859407	0.308158	0.0358663	0.0885966	0.526552	0.0186115	0.479401	0.587274	-0.0194319	0.488967	0.66383	0.00126801	0.429368	0.734107	-0.00194498	0.0589187	0.281005	-0.00104434	0.144092	0.468671	Postmortem
ENSG00000100473	0.000465438	0.851941	0.951555	0.015117	0.808741	0.904299	0.000310414	0.994246	0.997787	0.0618031	0.124891	0.577863	-0.0617263	0.597823	0.693432	-0.277509	0.0293172	0.0971626	-0.0169206	0.0239885	0.212266	-0.00374559	0.441234	0.72472	0.00158655	0.682758	0.877686	Not DE
ENSG00000100478	-0.00280753	0.0492326	0.285083	-0.0996445	0.000522291	0.0123222	-0.0244239	0.227712	0.507211	-0.0419612	0.0744707	0.499952	-0.135233	0.000107557	0.000524408	-0.0881957	0.0170148	0.0652687	-0.00275045	0.184941	0.517616	-0.00479124	0.000354643	0.0211953	-0.00254911	0.00758634	0.117488	Living
ENSG00000100479	0.00395676	0.137525	0.454788	0.0282462	0.481282	0.697122	0.192631	5.94114e-05	0.00356913	0.045973	0.251919	0.705888	-0.224295	0.0119452	0.0289756	-0.175642	0.0552176	0.152851	0.00327615	0.537793	0.802676	0.0015468	0.63947	0.850523	0.00446899	0.0689513	0.336138	Living
ENSG00000100483	0.00106249	0.627011	0.854093	0.000974935	0.970461	0.986888	0.00318579	0.917361	0.967937	-0.0169446	0.562655	0.876778	0.0618	0.12433	0.202307	0.11471	0.0101418	0.0448615	-0.00378713	0.13328	0.450053	-0.00251058	0.138851	0.429763	-0.00162049	0.166429	0.499473	Not DE
ENSG00000100485	0.00274384	0.0501459	0.287451	0.111306	3.03551e-05	0.00232795	-0.0450826	0.121071	0.369896	0.017263	0.477903	0.834479	0.0802296	0.0089798	0.0227492	-0.0135043	0.669786	0.801041	-0.0015868	0.403984	0.716826	8.68626e-06	0.994163	0.998377	6.49685e-06	0.994242	0.998627	Postmortem
ENSG00000100490	0.00210072	0.150569	0.473132	0.00662607	0.858656	0.93157	0.140414	2.39209e-07	8.02172e-05	-0.0227973	0.286285	0.730523	0.283712	1.6274e-05	0.000104075	0.340971	8.84224e-07	5.41025e-05	0.00944608	0.0127033	0.160442	0.00222668	0.352195	0.653713	-0.00248041	0.202439	0.544273	Postmortem
ENSG00000100503	0.000302755	0.807931	0.93684	0.049028	0.0347315	0.151095	0.0168011	0.307891	0.585958	0.0366839	0.0325152	0.380629	0.0118922	0.681077	0.763498	0.0162073	0.588415	0.742468	-0.00375863	0.0295917	0.234774	-0.000834167	0.435163	0.721245	-0.00238189	0.00111213	0.0448062	Living
ENSG00000100504	0.00369262	0.393704	0.712223	-0.00717839	0.911747	0.957823	0.143669	0.00951305	0.0891982	0.108305	0.0538857	0.44763	0.56878	4.67613e-07	5.09919e-06	0.212239	0.0658429	0.172459	0.0144358	0.0354541	0.255598	0.00444072	0.293616	0.60302	-0.00224727	0.533831	0.80288	Postmortem
ENSG00000100505	-0.00329276	0.0541982	0.297431	-0.0699058	0.00784283	0.0614855	0.00481835	0.826026	0.926984	-0.0149628	0.485772	0.840294	-0.237627	8.10996e-09	1.6337e-07	-0.101527	0.0153034	0.0607279	-0.000973521	0.701212	0.882177	-9.90477e-05	0.949772	0.982864	-0.000110564	0.919551	0.97346	Living
ENSG00000100519	-0.00203096	0.271986	0.612942	-0.02495	0.156123	0.368803	0.00288312	0.87767	0.949285	-0.00359554	0.907241	0.979575	-0.114266	0.00360341	0.0105294	-0.077927	0.0562301	0.154695	-0.00525819	0.0260752	0.220998	-0.000406077	0.783148	0.919129	-0.000108564	0.917192	0.97267	Living
ENSG00000100522	0.00236443	0.116571	0.423296	-0.010243	0.738316	0.866962	0.0211009	0.321202	0.598849	0.0244153	0.303977	0.740939	0.204533	1.04728e-08	2.02882e-07	0.11944	0.00190293	0.0132124	0.00260134	0.24927	0.583907	-0.00107347	0.468431	0.743817	-0.00222089	0.0354936	0.245606	Postmortem
ENSG00000100523	-0.00294072	0.0453437	0.273858	-0.0445688	0.0355933	0.153389	-0.0123146	0.40208	0.667561	0.00372463	0.854059	0.967193	-0.120204	0.000605754	0.00228637	-0.128733	0.000390933	0.00422048	-0.0045814	0.0229219	0.208188	-0.00358691	0.00429089	0.0771791	0.00223114	0.0217724	0.193607	Living
ENSG00000100526	-0.00115759	0.664757	0.873969	-0.0741725	0.0676388	0.225455	0.0954468	0.0118306	0.10155	0.0285716	0.486695	0.841214	-0.416817	2.60218e-08	4.41209e-07	-0.0730019	0.404081	0.590435	-0.00839926	0.0857602	0.37189	0.000236161	0.947383	0.981791	0.0044678	0.0451966	0.275678	Living
ENSG00000100528	0.000983504	0.576736	0.826984	-0.0332497	0.0770325	0.2445	0.022893	0.27038	0.553071	-0.00356583	0.889438	0.975095	0.186356	3.31923e-05	0.000191644	-0.0640962	0.167283	0.329614	0.00306379	0.233683	0.567296	0.00167525	0.29694	0.605675	0.00140871	0.258794	0.603206	Postmortem
ENSG00000100532	-0.00180126	0.379093	0.70284	0.0133379	0.638487	0.806165	0.0208221	0.548246	0.772708	-0.0320684	0.282287	0.727232	0.0294596	0.372674	0.482947	0.0140178	0.692096	0.816494	0.000666734	0.741951	0.901297	-0.00273964	0.0367144	0.223436	0.000308798	0.729343	0.899876	Living
ENSG00000100554	-0.00353032	0.0785202	0.353195	-0.0859123	0.000346316	0.00948049	0.0311105	0.166454	0.434988	-0.00495244	0.868841	0.97179	-0.185982	3.14877e-06	2.56007e-05	-0.124917	0.00248624	0.0161482	-0.00438202	0.0678476	0.334989	-0.00180982	0.226671	0.535548	0.000795438	0.438977	0.744825	Living
ENSG00000100557	-0.00839905	0.115178	0.421719	NA	NA	NA	NA	NA	NA	0.101047	0.246711	0.701698	NA	NA	NA	NA	NA	NA	NA	NA	NA	NA	NA	NA	NA	NA	NA	NA
ENSG00000100564	-0.000125085	0.942075	0.981922	-0.0547977	0.0211086	0.111358	-0.119047	0.0356359	0.189102	0.0202075	0.404022	0.797311	0.125093	0.000401939	0.00161238	0.0569132	0.131829	0.2805	0.00265199	0.229898	0.563034	-0.000691813	0.626223	0.842345	4.87423e-05	0.964748	0.989631	Postmortem
ENSG00000100567	-0.000134406	0.90871	0.970965	-0.0429587	0.0094196	0.0690368	0.0150882	0.329384	0.605797	0.000277599	0.988451	0.996783	-0.161328	2.38022e-05	0.00014453	-0.191468	2.57495e-06	0.000116658	-0.00490766	0.0329765	0.247759	-0.0014722	0.316598	0.623554	0.000550867	0.584991	0.830717	Living
ENSG00000100568	0.00179903	0.0740961	0.343155	0.0232337	0.137329	0.342915	-0.0287791	0.0449908	0.217061	0.0164672	0.293394	0.734677	-0.01732	0.505852	0.611676	-0.0373436	0.167467	0.329918	-0.00228185	0.163759	0.491717	3.94585e-05	0.969203	0.988674	-0.00131777	0.0690572	0.336333	Not DE
ENSG00000100575	-0.000392781	0.795092	0.931133	-0.014871	0.382404	0.615014	0.0360946	0.0469718	0.223601	0.000920452	0.968671	0.992061	0.126644	0.00255681	0.0078664	0.0451469	0.316011	0.503787	0.00131798	0.610341	0.838274	0.000547543	0.746361	0.904319	0.00101631	0.436922	0.743153	Postmortem
ENSG00000100577	-0.001903	0.443825	0.746716	-0.115593	0.026325	0.127607	0.0271144	0.480566	0.727977	-0.0218344	0.539289	0.866301	-0.337315	2.79393e-07	3.27979e-06	-0.0646001	0.334009	0.522634	-0.00447436	0.258854	0.595587	0.00158606	0.517315	0.777494	0.00171551	0.392715	0.712683	Living
ENSG00000100578	0.000471898	0.703883	0.891265	-0.0319424	0.0993737	0.283804	0.0561841	0.00112171	0.0241404	0.025046	0.221866	0.684783	0.103541	8.92219e-05	0.000447454	0.0407322	0.135754	0.286652	0.00195667	0.21606	0.549806	-0.00199494	0.0451746	0.245822	-0.000354302	0.631125	0.85258	Postmortem
ENSG00000100580	0.00201421	0.101124	0.39729	-0.00466024	0.766895	0.883581	0.0211826	0.192405	0.465936	0.0318368	0.0778371	0.506731	0.0135354	0.668874	0.752958	-0.0799402	0.0154479	0.0611781	0.000831363	0.676468	0.870027	-0.00101212	0.4152	0.706892	0.000124235	0.883949	0.961887	Postmortem
ENSG00000100583	0.000125564	0.957157	0.986346	-0.110272	0.00637915	0.054691	-0.0692678	0.0290017	0.16868	-0.0117404	0.747991	0.940608	-0.179247	0.00710774	0.0186012	-0.103489	0.168107	0.330786	-0.0116841	0.00525084	0.107723	-0.00840297	0.00377719	0.0727042	-0.00163693	0.38623	0.709104	Living
ENSG00000100591	0.00320502	0.246801	0.588484	-0.0388459	0.298128	0.534576	0.0437014	0.244198	0.524779	0.0473069	0.258891	0.712466	0.544252	9.93202e-10	2.75486e-08	0.485913	1.11725e-07	1.39721e-05	0.00377037	0.48869	0.773059	-0.0014262	0.670618	0.865848	-0.00708397	0.0131163	0.152175	Postmortem
ENSG00000100592	0.00694023	9.65974e-07	0.000727846	0.0151821	0.540109	0.740655	0.0653201	0.0170855	0.12545	0.0753633	3.77139e-05	0.0347034	0.0776236	0.145922	0.230523	-0.0683065	0.219167	0.396416	-0.00844295	0.00810455	0.130534	0.000646231	0.742988	0.902455	0.0035374	0.0281195	0.220595	Postmortem
ENSG00000100593	0.00656539	0.292941	0.631774	0.0215228	0.788488	0.895932	NA	NA	NA	NA	NA	NA	NA	NA	NA	NA	NA	NA	NA	NA	NA	NA	NA	NA	NA	NA	NA	NA
ENSG00000100596	0.00259868	0.144469	0.464976	0.0724228	0.00628098	0.0541063	-0.0859226	0.0851855	0.306624	0.0288756	0.348078	0.764175	0.147043	0.0146332	0.0343746	0.0708929	0.254601	0.437062	0.00461377	0.219106	0.552683	1.57279e-05	0.994639	0.998377	-0.00391216	0.0244172	0.205277	Postmortem
ENSG00000100599	0.00169742	0.586047	0.832333	0.0977769	0.0287466	0.134385	0.00219504	0.949889	0.98114	-0.0484244	0.228944	0.688988	0.102684	0.369729	0.480022	0.0586903	0.61519	0.761206	0.0017115	0.774923	0.916095	0.00324756	0.380232	0.677454	0.000254551	0.938791	0.980106	Postmortem
ENSG00000100600	-0.00345317	0.0263213	0.215292	-0.0803471	0.00129997	0.0210906	0.0173251	0.446924	0.700536	0.0417254	0.107094	0.553115	0.0205239	0.700377	0.779217	-0.11657	0.0397224	0.121092	0.000189163	0.955143	0.983813	-0.000493019	0.818598	0.934933	-0.0013711	0.420128	0.731065	Postmortem
ENSG00000100601	0.000375705	0.770882	0.922114	0.0419403	0.0484716	0.185024	0.0620554	0.00716505	0.075051	-0.0251208	0.206733	0.670455	0.157587	3.87193e-06	3.05727e-05	0.103581	0.00428677	0.024027	0.00665459	0.00163711	0.0605452	0.000188667	0.890034	0.961699	-0.000438492	0.666502	0.869918	Postmortem
ENSG00000100603	-0.00059074	0.569085	0.821998	0.0283494	0.0363754	0.155623	0.0352969	0.061677	0.258851	0.0256001	0.248339	0.702757	-0.00595398	0.832216	0.881454	-0.0244928	0.405873	0.592115	-0.000169459	0.920265	0.971852	-0.00124116	0.245773	0.556741	-0.00173079	0.0223173	0.195322	Living
ENSG00000100604	-0.00680918	0.0485278	0.282926	0.071461	0.178177	0.398962	0.0798712	0.0256128	0.157532	-0.0262088	0.577328	0.883001	-0.0305145	0.805106	0.862001	0.143883	0.27144	0.455312	0.013927	0.0735941	0.348176	0.00482474	0.332156	0.63798	0.00331397	0.316184	0.653731	Not DE
ENSG00000100605	-0.00146131	0.387535	0.708581	0.0365419	0.0382663	0.160352	-0.00488015	0.795573	0.911733	-0.0626925	0.0135809	0.290017	0.0661425	0.171168	0.262082	0.156037	0.00193921	0.0134084	0.00490094	0.091523	0.38374	0.00710538	0.000102127	0.0109203	0.00140655	0.285584	0.62467	Postmortem
ENSG00000100612	-0.00288033	0.0574801	0.30624	-0.0761157	0.00208863	0.0278474	0.0479359	0.0489834	0.228237	0.0513368	0.0258928	0.350861	0.0497247	0.136607	0.218428	0.00874027	0.805057	0.888145	0.00138739	0.502777	0.783112	0.00121541	0.356279	0.6578	0.000996254	0.272516	0.615051	Living
ENSG00000100614	0.00245406	0.184658	0.520074	0.0162318	0.392357	0.623226	0.0285604	0.183456	0.45591	0.0272574	0.231673	0.690758	0.169731	4.48505e-05	0.000247726	0.048123	0.25722	0.440057	-0.000732505	0.774603	0.915939	0.000456858	0.772826	0.914515	0.000206803	0.861994	0.954087	Postmortem
ENSG00000100625	0.00543396	0.093246	0.382097	0.0215902	0.669804	0.825477	0.256323	0.00239829	0.0382909	0.0409736	0.432573	0.811792	0.703115	6.36747e-09	1.34139e-07	0.615224	1.74364e-06	8.85534e-05	0.0132354	0.074419	0.349897	0.00519085	0.282268	0.591922	0.000696857	0.860935	0.953694	Postmortem
ENSG00000100626	-0.000968453	0.678639	0.88038	-0.0180618	0.606863	0.785804	0.181437	2.32687e-08	1.56699e-05	0.0731985	0.0428968	0.413287	0.303618	0.000241674	0.00105013	0.0731586	0.395796	0.582635	0.0115094	0.0170383	0.182314	-0.000566122	0.852687	0.946191	-0.000913037	0.709134	0.892242	Postmortem
ENSG00000100628	-0.00639905	0.0676646	0.329575	-0.115612	0.0637385	0.217899	0.0790241	0.454919	0.707427	0.0918149	0.0760348	0.503981	-0.191605	0.159319	0.247459	0.312109	0.0508131	0.144062	0.0245405	0.00625143	0.116494	0.000485169	0.940782	0.980353	0.0135752	0.00264548	0.0690411	Not DE
ENSG00000100629	0.000302657	0.86183	0.95467	0.0782285	0.0345617	0.150838	0.050834	0.0623112	0.259935	0.0809758	0.00907421	0.262936	0.0511394	0.209635	0.307505	0.137679	0.00120788	0.00952348	0.00090067	0.726231	0.894263	0.00286681	0.0743419	0.315432	-0.00184948	0.15667	0.486029	Postmortem
ENSG00000100632	-0.00390358	0.0212963	0.192557	-0.0160393	0.328782	0.564829	0.00187677	0.924701	0.971394	0.0286542	0.431534	0.811357	-0.251756	2.23068e-07	2.71128e-06	-0.154629	0.00223232	0.0148847	-0.00559032	0.0534244	0.30337	-0.00312455	0.085044	0.336183	-9.59504e-05	0.940187	0.980814	Living
ENSG00000100644	0.00248822	0.210077	0.548739	0.017193	0.582136	0.769602	0.0659173	0.0139758	0.111469	0.0455637	0.165434	0.63225	0.0939032	0.0213519	0.0471858	-0.0971236	0.0216768	0.0776746	0.000239932	0.925036	0.97416	-0.000304374	0.847688	0.944499	0.000406355	0.731812	0.901278	Postmortem
ENSG00000100647	0.00256194	0.1848	0.520158	0.0324361	0.317152	0.553892	0.000877417	0.974356	0.989314	0.00827624	0.754402	0.942918	0.1938	0.0110919	0.0272148	-0.0402929	0.613	0.759623	0.00605391	0.172192	0.502711	0.00407292	0.146557	0.440384	0.000807098	0.72271	0.897368	Postmortem
ENSG00000100650	-0.00282338	0.0594165	0.310638	-0.00104295	0.960006	0.98133	0.0106926	0.663223	0.840739	0.0324527	0.284721	0.729434	-0.0657671	0.0771985	0.136532	0.0631048	0.101007	0.232451	-0.00424421	0.0654157	0.33081	-0.00183652	0.1965	0.501834	-0.00255719	0.00911833	0.130081	Living
ENSG00000100652	-0.00356141	0.349136	0.681626	NA	NA	NA	0.176437	0.0280912	0.165924	0.0190978	0.723402	0.931966	NA	NA	NA	NA	NA	NA	NA	NA	NA	NA	NA	NA	NA	NA	NA	NA
ENSG00000100664	-0.00110451	0.540453	0.806631	0.00897828	0.662789	0.820803	0.0329982	0.133359	0.389435	0.0342149	0.193986	0.65602	0.111069	0.0132419	0.0315654	0.206523	9.25271e-06	0.000279194	0.00362493	0.191008	0.523856	0.0021222	0.216008	0.523151	8.48553e-05	0.9477	0.982891	Postmortem
ENSG00000100678	-0.00598103	0.00654987	0.109321	-0.0222752	0.583326	0.770207	-0.0882936	0.00553477	0.0644996	0.0826377	0.0102421	0.272136	-0.331043	2.87367e-07	3.36428e-06	-0.297566	2.99783e-05	0.000658458	-0.00590611	0.141974	0.463425	-0.0075083	0.00641072	0.0937768	0.000821488	0.642479	0.857726	Living
ENSG00000100697	0.00179447	0.223747	0.56299	0.0564561	0.0363217	0.155427	-0.0477997	0.110711	0.352894	0.0147875	0.469223	0.830183	-0.0283655	0.399466	0.510089	-0.0432069	0.216561	0.392996	0.00192212	0.359714	0.684882	-0.000331464	0.800402	0.926373	-0.00114428	0.210039	0.551099	Living
ENSG00000100711	-0.00256952	0.170034	0.500934	-0.0835049	0.00642378	0.0548386	0.0431761	0.134815	0.392291	-0.0223295	0.441677	0.816904	-0.146879	0.000981144	0.00345938	-0.011674	0.800059	0.885445	-0.00319493	0.248522	0.582871	-0.000211829	0.903043	0.965747	0.000175785	0.894981	0.964672	Living
ENSG00000100714	0.000707399	0.568163	0.821784	-0.0291501	0.109164	0.300396	0.0128304	0.433574	0.690793	-0.000845211	0.965183	0.99115	-0.063955	0.0910394	0.156469	-0.111424	0.00491319	0.0265277	0.000209346	0.928418	0.975396	-0.0028877	0.0494308	0.256878	0.000870883	0.435214	0.741984	Postmortem
ENSG00000100722	0.00173201	0.0356793	0.242859	-0.0141225	0.362532	0.598077	0.00237552	0.836653	0.931559	-0.00283282	0.848064	0.965871	0.153359	1.72304e-10	6.41615e-09	0.0814554	0.00087931	0.00754317	0.00192358	0.186864	0.519737	0.00124649	0.169827	0.470328	9.58301e-05	0.882395	0.961356	Postmortem
ENSG00000100726	0.000316009	0.879593	0.961112	-0.0310777	0.300546	0.536737	-0.0153563	0.62554	0.819055	-0.0573548	0.105326	0.549386	-0.104663	0.14955	0.235017	0.0839415	0.264944	0.448869	0.00558252	0.214057	0.548411	0.00054114	0.848481	0.944501	-0.000656359	0.753194	0.910915	Not DE
ENSG00000100731	0.00139669	0.199937	0.538753	0.0271782	0.103496	0.290582	0.0241575	0.0640784	0.263877	0.0358588	0.0395937	0.401844	0.0852134	0.000428703	0.0017034	-0.00355131	0.886211	0.935055	0.000429674	0.776124	0.916464	0.00078262	0.402845	0.698362	0.000131191	0.846475	0.947461	Postmortem
ENSG00000100744	-0.00224136	0.347016	0.679703	-0.0485493	0.0708743	0.232262	-0.0125356	0.70304	0.862642	0.0436295	0.193256	0.654682	-0.118348	0.00448528	0.0126464	-0.0257055	0.567734	0.726413	-0.00188832	0.462806	0.75654	-0.000464158	0.781213	0.918363	-0.00238012	0.0456137	0.276106	Living
ENSG00000100749	-0.00496595	0.0125309	0.149029	-0.0279296	0.319003	0.55543	0.0396782	0.113673	0.357855	0.0132838	0.647784	0.908138	-0.126314	0.0030116	0.00904943	-0.012159	0.789045	0.878228	-0.00222144	0.397365	0.712279	0.00229401	0.174243	0.475147	0.00113049	0.342653	0.676211	Living
ENSG00000100764	-0.00238655	0.0886307	0.372598	-0.0129145	0.659877	0.819159	-0.0100736	0.533833	0.762358	0.0105663	0.658081	0.911618	-0.171263	5.37517e-06	4.03651e-05	-0.144222	0.000358275	0.00396891	-0.00339814	0.125222	0.438094	-0.00108998	0.446779	0.728347	0.000456045	0.648629	0.859924	Living
ENSG00000100767	-0.000191532	0.959785	0.987206	-0.0140681	0.87451	0.939287	0.0282124	0.598637	0.802756	-0.0480518	0.420484	0.805264	-0.364011	0.00223783	0.00701065	-0.0530273	0.66608	0.799259	-0.0151005	0.0359972	0.257539	-0.00118911	0.794789	0.924304	0.00742276	0.0432853	0.270346	Postmortem
ENSG00000100784	0.00590762	0.000610836	0.0322472	0.119137	0.000132679	0.00520409	0.112166	0.000126296	0.00573256	0.00930605	0.749424	0.941095	0.459058	1.55738e-12	1.32133e-10	0.277686	2.40802e-05	0.000562821	0.0118601	0.00114242	0.0512786	0.00424574	0.0598908	0.282811	-0.00012544	0.944771	0.981896	Postmortem
ENSG00000100796	0.00116437	0.404152	0.718623	0.0743943	0.000945144	0.017351	0.00405014	0.773898	0.900696	0.013412	0.439659	0.815761	0.223705	4.36708e-15	1.11155e-12	0.116296	6.13405e-05	0.00111427	0.00172275	0.336365	0.668251	0.000220671	0.843711	0.943637	-0.00177739	0.0349196	0.243536	Postmortem
ENSG00000100802	0.00141864	0.563842	0.819352	0.074765	0.0312743	0.141776	-0.0159846	0.63565	0.824372	0.0417673	0.194026	0.65602	0.0229983	0.607449	0.701588	0.177398	0.000120603	0.00182338	-0.000802826	0.77161	0.914377	0.000782485	0.649058	0.85502	0.00148373	0.276413	0.618831	Postmortem
ENSG00000100804	-0.00461005	0.00940045	0.129068	-0.0253915	0.146555	0.356738	-0.0376919	0.053497	0.239062	-0.0177512	0.561453	0.876173	-0.0492565	0.213801	0.312139	-0.0544578	0.188558	0.358444	-0.00288258	0.23381	0.567348	-0.00339581	0.025615	0.187985	-0.00209962	0.0571375	0.307658	Living
ENSG00000100811	0.00403935	0.000664069	0.0336981	0.0476606	0.00245636	0.0309662	-0.0153464	0.286984	0.568052	-0.010431	0.549156	0.870505	0.290251	9.78818e-10	2.72545e-08	0.121546	0.0119087	0.0505188	0.00540282	0.0468378	0.286736	0.00236572	0.161618	0.459711	-0.00289519	0.0288011	0.222233	Postmortem
ENSG00000100813	0.00291554	0.0401294	0.258127	0.0461204	0.00276693	0.0334126	-0.0262112	0.157124	0.423953	0.0108695	0.614349	0.89615	0.119993	9.87747e-05	0.00048812	0.179694	2.68188e-08	5.93926e-06	0.00192174	0.318762	0.652495	0.000421063	0.725726	0.893016	-0.00160961	0.0832676	0.367277	Postmortem
ENSG00000100814	-0.00509874	0.00464305	0.0924107	-0.0680992	0.00495635	0.0473872	0.0460563	0.0772128	0.2902	0.0189993	0.500845	0.848025	-0.0817306	0.0579221	0.107594	-0.0348338	0.442518	0.624479	-0.00239366	0.372468	0.693489	-0.000897166	0.596695	0.82531	0.00192954	0.150321	0.476787	Not DE
ENSG00000100815	0.00242538	0.0828528	0.362352	0.0333518	0.0822963	0.254565	-0.0115301	0.559274	0.781044	0.0148855	0.526067	0.859843	0.0668218	0.0221544	0.0486066	0.00321489	0.915325	0.95198	0.00118648	0.508986	0.786918	-0.000588527	0.599435	0.827291	0.000366976	0.631492	0.85258	Not DE
ENSG00000100823	0.000699663	0.731824	0.905494	0.0286897	0.135185	0.339725	-0.0137007	0.404579	0.668929	-0.00646965	0.831422	0.962958	-0.153505	0.000323804	0.00134205	-0.194361	1.66859e-05	0.000427725	-0.00118221	0.636152	0.851363	-0.00179151	0.259359	0.570156	0.00021329	0.853121	0.95087	Living
ENSG00000100836	-0.00348125	0.0170139	0.173744	-0.00519473	0.725326	0.859564	-0.0527588	0.00119893	0.0251692	-0.0599813	0.243918	0.698915	-0.0637366	0.0488645	0.0939279	0.0198789	0.553464	0.715519	-0.00337396	0.0864472	0.373236	-0.00277927	0.0229226	0.17792	-0.00234419	0.0123043	0.147899	Living
ENSG00000100842	-0.0019262	0.635828	0.859138	0.0415521	0.419849	0.647653	-0.176464	0.0518227	0.23527	-0.0426349	0.426194	0.808743	-0.352532	0.000285856	0.00120791	-0.0996612	0.268813	0.452891	-0.0063618	0.265713	0.603158	0.00473022	0.149938	0.444311	0.00353069	0.172042	0.507102	Not DE
ENSG00000100852	0.00412393	0.0377442	0.25114	0.0605705	0.0389891	0.16238	0.0214259	0.520778	0.754228	0.0207111	0.418854	0.804524	0.128964	0.00182526	0.00589026	0.0820681	0.0546071	0.15164	-0.00317899	0.215822	0.549774	-1.62087e-05	0.991874	0.997647	0.00031108	0.775146	0.920425	Postmortem
ENSG00000100865	-0.00271154	0.0208731	0.190323	-0.0866076	1.40881e-05	0.00160221	-0.0365122	0.0163052	0.122646	-0.0471123	0.0155307	0.302857	-0.215748	2.20453e-10	7.87048e-09	-0.117991	0.000744945	0.00668882	0.00279405	0.168602	0.497921	0.00166792	0.192359	0.496834	-0.000447849	0.642269	0.857726	Living
ENSG00000100883	-0.00334614	0.050481	0.288513	-0.0232965	0.231277	0.462576	0.00992762	0.550528	0.774823	0.0129774	0.587861	0.886345	-0.187385	2.95235e-06	2.42579e-05	-0.143882	0.000551655	0.00541575	-0.00361053	0.132134	0.448849	-0.00129549	0.390033	0.686211	4.17806e-05	0.967864	0.990361	Living
ENSG00000100884	0.00338244	0.226688	0.566463	-0.0372444	0.384753	0.61714	-0.0117451	0.784101	0.905768	0.0354675	0.387145	0.787988	-0.324772	3.97174e-05	0.000223481	-0.291954	0.000487812	0.00495485	-0.00510142	0.29565	0.630295	0.00250086	0.429391	0.717335	0.000778775	0.753983	0.911055	Postmortem
ENSG00000100888	0.000524566	0.52865	0.799792	0.0234271	0.0832178	0.256037	-0.00334205	0.797657	0.912746	0.0137526	0.491218	0.843496	-0.0480761	0.0181383	0.0410827	-0.0498974	0.017747	0.0673226	0.001878	0.135506	0.453185	-7.68541e-07	0.999215	0.999632	-0.000538287	0.314444	0.652252	Postmortem
ENSG00000100889	-0.00170642	0.534239	0.802941	-0.0399015	0.390383	0.622018	0.0360569	0.316966	0.595152	-0.0196863	0.596979	0.890007	-0.230577	0.00412009	0.0117628	-0.241822	0.00409492	0.0232949	0.000253093	0.95937	0.985546	-0.00127676	0.686525	0.87366	0.00740691	0.00457356	0.0911972	Postmortem
ENSG00000100890	-0.00124299	0.357304	0.687963	-0.0312711	0.253802	0.487943	0.0109967	0.565713	0.784488	0.064307	0.203415	0.667975	0.0947178	0.000836841	0.00301254	0.0110219	0.708573	0.82811	-0.000455372	0.790897	0.922732	-0.00373215	0.000636412	0.0285068	-0.0010867	0.147595	0.473351	Living
ENSG00000100897	-0.00220872	0.0785115	0.353195	-0.0363945	0.0354134	0.152918	0.011103	0.535653	0.763694	-0.00686989	0.719897	0.931142	-0.173371	8.09177e-07	8.13e-06	-0.0860725	0.0179719	0.06781	-0.00198293	0.361815	0.686353	-0.00175452	0.197793	0.503348	-0.000809095	0.395163	0.71459	Living
ENSG00000100902	-0.00387868	0.0339802	0.237603	0.0106083	0.730419	0.862135	-0.00229418	0.896427	0.957905	0.00235347	0.937161	0.98536	-0.139336	6.03935e-05	0.000319856	-0.112531	0.00197595	0.0136189	-0.00251995	0.233067	0.566649	-0.00143379	0.28195	0.59163	0.000467261	0.611104	0.842762	Living
ENSG00000100906	0.00224599	0.520277	0.795419	0.211816	3.94619e-05	0.00269532	0.21559	0.000192452	0.007586	0.0283732	0.582564	0.884892	0.655771	2.34557e-16	9.57479e-14	0.239044	0.00266031	0.0169531	0.00688384	0.157301	0.482625	0.00359476	0.233361	0.542529	-0.00278696	0.269478	0.61254	Postmortem
ENSG00000100908	-0.00268794	0.235367	0.575653	-0.0979621	0.00195898	0.0267792	-0.00479326	0.857024	0.940399	0.0511137	0.153801	0.619993	-0.281558	1.11472e-08	2.13614e-07	-0.0720778	0.173142	0.337471	-0.000185347	0.95051	0.982292	-0.00301095	0.12874	0.413361	-0.000278228	0.850043	0.949348	Living
ENSG00000100911	-0.00101226	0.604814	0.842245	-0.0742146	0.00939791	0.0689421	0.0456549	0.0572691	0.248067	0.0477252	0.204363	0.668749	-0.024412	0.538023	0.640482	0.00465309	0.911846	0.949912	-0.00240901	0.326557	0.660378	-0.00290461	0.0656326	0.295825	-0.000482595	0.676223	0.874325	Not DE
ENSG00000100916	0.000531454	0.768307	0.920839	-0.0177185	0.44112	0.665652	-0.0123346	0.537492	0.764788	0.0528264	0.0661896	0.48259	-0.0108539	0.748706	0.819459	-0.0226285	0.534265	0.700018	-0.00197398	0.345151	0.674373	-0.000533624	0.69298	0.876887	-0.0023193	0.0214153	0.192132	Postmortem
ENSG00000100918	0.00251295	0.315188	0.651683	0.038036	0.0984074	0.282569	-0.0531867	0.204833	0.48109	-0.0123807	0.711529	0.930001	0.00245537	0.968112	0.978523	0.123994	0.0573431	0.156941	-0.0028524	0.464207	0.757343	-0.0023976	0.341732	0.646331	0.00245071	0.172749	0.508196	Not DE
ENSG00000100926	-0.00359408	0.00941988	0.129068	0.0341499	0.318732	0.555215	-0.00288329	0.878593	0.949602	-0.0691639	0.0498822	0.438489	0.090548	0.00259019	0.00795665	-0.0196635	0.534625	0.700166	0.00533199	0.00384673	0.0916672	-0.00162201	0.16597	0.465993	-0.000514519	0.547941	0.812299	Postmortem
ENSG00000100934	0.00100916	0.593196	0.836347	0.00933449	0.651994	0.814093	0.0116792	0.537586	0.764788	0.0306434	0.260722	0.713424	-0.0109609	0.743248	0.815259	-0.0312682	0.370793	0.559266	-0.00512705	0.0143721	0.170317	-0.000961101	0.461076	0.738589	0.00132973	0.151113	0.478113	Not DE
ENSG00000100938	-0.00265549	0.0358534	0.243511	-0.00332598	0.796077	0.899922	0.0331083	0.0209582	0.1409	-0.0109394	0.652609	0.909852	-0.155511	3.61547e-07	4.10177e-06	-0.0803242	0.0112653	0.0485313	-0.00191737	0.289964	0.624784	-0.00132316	0.246287	0.557316	-0.000144812	0.868286	0.956106	Living
ENSG00000100941	0.000202118	0.891013	0.964659	0.0383401	0.0325024	0.145046	-0.000337959	0.985813	0.994425	0.0379071	0.193198	0.654661	-0.0466411	0.171868	0.263005	-0.0262618	0.457987	0.637246	-0.00325887	0.108096	0.411288	-0.000868528	0.49345	0.761578	-0.000804736	0.37045	0.697253	Living
ENSG00000100949	0.00180423	0.439515	0.743641	0.101112	0.000111902	0.00474572	-0.00587388	0.80231	0.914948	-0.0492695	0.0924485	0.529685	0.0352175	0.454581	0.56412	0.077544	0.130557	0.278508	0.00445103	0.139945	0.460386	0.00420719	0.0368609	0.223887	0.00144664	0.302305	0.640586	Not DE
ENSG00000100968	0.00493908	0.220571	0.560308	0.166932	0.000618518	0.0133631	0.0281297	0.623587	0.817668	0.0475015	0.423005	0.8065	-0.0325459	0.776126	0.840036	0.115338	0.337554	0.526189	-0.0175403	0.0101003	0.144241	0.00143423	0.742556	0.902338	0.00783037	0.0270004	0.215873	Postmortem
ENSG00000100979	0.00442338	0.139789	0.457951	0.133676	0.0254716	0.125077	0.0720674	0.18502	0.457502	0.00932023	0.816181	0.957702	-0.0646691	0.600597	0.695994	-0.247385	0.0520903	0.146532	-0.0149293	0.0404517	0.268727	-0.00467001	0.299699	0.607798	0.0116089	0.00258748	0.0681023	Postmortem
ENSG00000100982	0.00365779	0.0545842	0.298425	0.0670754	0.000150741	0.00565844	0.0240267	0.287813	0.569027	0.0146964	0.585969	0.885601	0.0740601	0.153798	0.240542	0.0152015	0.779917	0.87292	0.00669694	0.0237304	0.211611	0.00751968	6.91181e-05	0.00911811	0.00263377	0.065285	0.32789	Postmortem
ENSG00000100983	-0.00713464	0.00063008	0.03295	-0.0906067	0.0060707	0.0528972	-0.00294713	0.873484	0.947418	0.00691318	0.810839	0.956272	-0.451728	1.33492e-16	6.14489e-14	-0.376254	1.5127e-11	3.27274e-07	-0.00424072	0.184437	0.517314	-0.00182275	0.361341	0.662004	0.000954676	0.567169	0.822543	Living
ENSG00000100985	0.00742279	0.425741	0.733309	NA	NA	NA	NA	NA	NA	0.0580815	0.690588	0.923002	NA	NA	NA	NA	NA	NA	NA	NA	NA	NA	NA	NA	NA	NA	NA	NA
ENSG00000100987	-0.00489245	0.239267	0.580185	-0.0487096	0.407437	0.637656	0.166349	0.00859527	0.0837824	0.0824551	0.17947	0.644143	0.098879	0.312483	0.421213	0.0708678	0.471909	0.648732	-0.00187121	0.73988	0.900096	-0.00170666	0.621505	0.839782	0.00493105	0.0917047	0.382629	Postmortem
ENSG00000100991	0.000834754	0.414309	0.72431	-0.00599484	0.741848	0.868977	-0.0168867	0.327046	0.604083	-0.0223191	0.267865	0.718004	-0.0480347	0.139649	0.222269	-0.0524649	0.119805	0.262575	0.00229584	0.253979	0.589449	0.0015335	0.223181	0.531365	4.90593e-05	0.956229	0.986318	Postmortem
ENSG00000100994	-0.00432684	0.0315472	0.230984	-0.00618663	0.838433	0.921183	0.0771731	0.00165648	0.0305283	-0.0106503	0.739782	0.937135	-0.0978289	0.0447279	0.0873286	-0.159451	0.001622	0.01176	0.00565297	0.0610911	0.32127	0.00135261	0.468627	0.743987	0.00429158	0.00535844	0.09917	Postmortem
ENSG00000100997	-0.000279992	0.848584	0.950983	-0.0481034	0.054363	0.19851	-0.0195756	0.241526	0.521858	-0.00963652	0.634428	0.904383	0.0905228	0.0422373	0.08325	-0.0061664	0.894879	0.940964	0.00786372	0.00370529	0.0900328	0.000865198	0.611476	0.833971	-0.000624279	0.629954	0.851869	Postmortem
ENSG00000101000	0.00519066	0.294153	0.633064	-0.0707472	0.208274	0.435381	NA	NA	NA	-0.107854	0.117379	0.567429	-0.0972403	0.549275	0.650299	-0.104527	0.529001	0.695405	-0.000365443	0.96768	0.988095	-0.0108938	0.0466317	0.249475	-0.000455155	0.903488	0.967113	Living
ENSG00000101003	-0.00130753	0.549982	0.811435	-0.109047	0.00189761	0.0262537	0.0534874	0.070911	0.277808	-0.0143486	0.681915	0.919863	-0.0270094	0.560391	0.660528	-0.0250205	0.641816	0.781101	0.00130047	0.664526	0.864055	0.000910218	0.669738	0.865372	1.67656e-05	0.990418	0.997802	Postmortem
ENSG00000101004	0.00245703	0.314303	0.650719	0.0485586	0.190363	0.413434	-0.0280868	0.432869	0.690426	0.0245339	0.442087	0.817144	-0.0488381	0.432048	0.542096	0.175161	0.00668955	0.0332633	-0.00179606	0.635405	0.850747	0.000193562	0.934774	0.978405	0.0024699	0.186359	0.525314	Not DE
ENSG00000101017	0.0029373	0.428925	0.735417	-0.0912748	0.096229	0.278606	0.0364541	0.581436	0.793712	0.0884621	0.0950496	0.533023	0.207075	0.0182398	0.041278	0.0201104	0.824469	0.89947	0.00249604	0.639435	0.852551	-0.00145935	0.662595	0.861521	0.00657306	0.0145048	0.159357	Postmortem
ENSG00000101019	-0.00255975	0.0081661	0.121199	-0.0527408	0.000190731	0.00649085	0.00818117	0.607384	0.807306	0.022112	0.185763	0.650169	-0.02829	0.21487	0.31332	-0.0550122	0.0220185	0.0785026	0.000334777	0.814104	0.932652	-0.00121207	0.179571	0.48151	0.000127745	0.837092	0.944224	Not DE
ENSG00000101040	0.000967743	0.661745	0.87215	0.0888858	0.004445	0.0444866	-0.00171919	0.942265	0.977854	-0.0113164	0.682228	0.919904	0.428725	9.89454e-19	1.50716e-15	0.231655	1.60388e-06	8.42229e-05	0.00838097	0.00350695	0.0873104	0.00438137	0.0134324	0.136629	-0.00109157	0.463954	0.762403	Postmortem
ENSG00000101049	-0.00432339	0.385704	0.707587	0.0294052	0.616722	0.79205	-0.220339	0.0828744	0.302031	-0.0918051	0.212876	0.676805	-0.512077	0.000141308	0.000660444	-0.176859	0.153424	0.311353	-0.0103607	0.168499	0.497921	-0.00279181	0.507187	0.771264	-0.000461393	0.880376	0.960884	Living
ENSG00000101052	-0.00351167	0.0531348	0.294999	-0.0290544	0.233386	0.465052	-0.026011	0.277988	0.560366	0.0054075	0.851864	0.966726	-0.299677	1.97749e-14	3.88936e-12	-0.140921	0.000464316	0.00477901	-0.00372346	0.110537	0.415042	0.000920164	0.533404	0.786975	0.000302696	0.786213	0.924514	Living
ENSG00000101076	NA	NA	NA	0.182854	0.0305306	0.139771	NA	NA	NA	NA	NA	NA	0.319512	0.011703	0.028476	0.362305	0.0180926	0.0681509	0.0128117	0.120546	0.431076	0.021836	0.00045458	0.0239874	0.00495193	0.251941	0.595789	Postmortem
ENSG00000101079	7.85335e-05	0.968792	0.989411	-0.0568829	0.0510433	0.190618	-0.0403926	0.0573836	0.248371	-0.00347533	0.908661	0.979715	-0.0259839	0.524843	0.628336	-0.01737	0.680579	0.807919	-0.00180168	0.482242	0.770168	-0.00152833	0.335139	0.640467	-0.000465244	0.678548	0.87524	Not DE
ENSG00000101082	-0.00359206	0.147283	0.46803	0.092781	0.0611957	0.212417	-0.00969846	0.709921	0.866147	-0.0903269	0.155754	0.621468	0.532958	1.87817e-05	0.000117494	0.532138	4.59552e-05	0.00090153	0.00199132	0.796041	0.925072	0.00645244	0.195625	0.500712	-0.00223547	0.563922	0.821024	Postmortem
ENSG00000101084	-0.00212909	0.254652	0.597351	0.00305797	0.959871	0.981296	-0.00232052	0.898876	0.959337	-0.10534	0.247786	0.702382	0.102043	0.00215473	0.00677681	0.0405055	0.258807	0.441759	0.00147399	0.476945	0.76694	-0.00373438	0.00574961	0.088852	-0.00279912	0.00476046	0.0932244	Not DE
ENSG00000101096	0.00868264	0.0153996	0.164925	0.196777	0.00248921	0.0311808	-0.125741	0.0118485	0.101647	-0.0206504	0.713759	0.930062	0.314705	0.00487779	0.0135383	0.0828931	0.466852	0.64436	0.00959207	0.127111	0.441348	0.00762713	0.0506552	0.260361	0.00452307	0.186105	0.524917	Postmortem
ENSG00000101098	0.00103093	0.602062	0.841005	-0.0117148	0.779055	0.890041	-0.0282688	0.432836	0.690426	-0.0450688	0.179993	0.644828	0.00580645	0.955227	0.96934	0.0695389	0.533826	0.699583	0.0190407	0.00236098	0.0726599	0.0111966	0.00786676	0.103895	0.00179333	0.514397	0.791397	Postmortem
ENSG00000101104	0.00344491	0.211142	0.549858	0.107666	0.0015279	0.0232179	-0.0439186	0.325331	0.602276	-0.0221936	0.561586	0.876209	-0.0865976	0.245059	0.347754	0.100573	0.195614	0.367394	-0.0093126	0.0430758	0.27666	0.000155227	0.95763	0.984618	0.000394074	0.858712	0.952681	Postmortem
ENSG00000101109	0.00182471	0.0924034	0.380373	0.0362649	0.0559076	0.201649	-0.0439558	0.00680636	0.0727247	0.0353895	0.0474566	0.430948	0.149585	6.88862e-09	1.43579e-07	0.0391155	0.139506	0.291924	0.00475857	0.00329661	0.085307	0.000791848	0.431893	0.719597	-0.000649674	0.367992	0.69551	Postmortem
ENSG00000101126	0.00349717	0.00160477	0.0534158	0.0644182	0.000701349	0.0145484	0.0230272	0.147476	0.4109	0.044866	0.0122383	0.284928	0.177957	0.0002225	0.000978678	0.0739493	0.136011	0.286845	0.00189305	0.486798	0.772091	0.00245164	0.147642	0.441709	0.000217835	0.867223	0.955763	Postmortem
ENSG00000101132	-0.00335462	0.158072	0.485169	-0.0444943	0.0485655	0.185114	0.000971007	0.966897	0.986618	0.0400461	0.261806	0.71402	-0.160417	0.00034345	0.00140997	-0.0488939	0.315736	0.503497	-0.00591634	0.0289543	0.232822	-0.00229459	0.198097	0.503539	0.00148047	0.213094	0.555257	Living
ENSG00000101134	0.00288483	0.222856	0.562056	-0.0202696	0.530727	0.733954	-0.0706762	0.10973	0.35153	0.0220481	0.450457	0.821148	-0.171214	0.0166764	0.0382928	-0.195261	0.0108447	0.0471892	-0.00953304	0.0299042	0.235669	-0.0100667	0.000434897	0.0237831	-0.00259756	0.250318	0.593819	Living
ENSG00000101138	-5.47837e-05	0.964154	0.988124	-0.00340972	0.838356	0.921169	0.0354884	0.0105961	0.0949633	-0.0170098	0.34076	0.759493	0.11116	0.00032389	0.00134215	0.0731487	0.0256269	0.0876721	0.00602173	0.00153562	0.0595398	0.00150191	0.218796	0.525823	-0.000731061	0.403484	0.718801	Postmortem
ENSG00000101144	0.00189625	0.51138	0.790321	0.0348197	0.510711	0.719773	-0.0260057	0.610428	0.809151	0.00870833	0.843608	0.964752	-0.231854	0.0011645	0.00400729	-0.184966	0.0115311	0.0493842	-0.00932358	0.033076	0.248039	-0.00508339	0.0630677	0.290215	0.00218056	0.287158	0.626249	Living
ENSG00000101146	0.000452375	0.767798	0.920596	-0.0187346	0.350283	0.585891	0.140491	3.56914e-09	5.03381e-06	0.00771547	0.752124	0.942098	0.270873	1.88608e-11	1.00754e-09	0.0226752	0.585487	0.74026	0.00762788	0.00077773	0.0434712	0.00269028	0.0643573	0.293007	-0.00242489	0.0318333	0.233887	Postmortem
ENSG00000101150	-0.000594604	0.613351	0.846842	-0.0461319	0.00869161	0.0656542	0.0349802	0.0531977	0.238378	-0.00164114	0.932083	0.984232	0.111611	0.00382892	0.0110584	0.0863803	0.0308328	0.100741	0.00314162	0.180221	0.512498	-0.000368364	0.801024	0.926604	-0.000708824	0.521412	0.797	Postmortem
ENSG00000101152	-0.00189527	0.220733	0.560396	-0.0340799	0.154874	0.367393	-0.0114979	0.628815	0.821025	-0.0191891	0.443311	0.817628	-0.0409243	0.289389	0.396663	-0.0232472	0.560527	0.72043	0.00784059	0.000690858	0.0409499	0.00324222	0.0236831	0.18138	4.63113e-05	0.963638	0.989173	Postmortem
ENSG00000101158	0.00109656	0.360738	0.690057	0.0237894	0.0862489	0.262045	0.00330057	0.858158	0.941163	0.0130428	0.507083	0.850904	0.0691432	0.00613368	0.0164195	0.0745697	0.00462606	0.0253829	0.00179895	0.261113	0.598425	-0.000743087	0.459419	0.737519	-0.000991635	0.179045	0.516285	Not DE
ENSG00000101160	0.00318011	0.183278	0.518461	-0.0280947	0.382721	0.615249	0.0289167	0.460229	0.71122	0.0209812	0.60651	0.89342	0.191119	0.00449034	0.0126545	0.10315	0.141276	0.294319	0.00853176	0.0438344	0.278355	0.00365967	0.166159	0.466172	0.000964855	0.65207	0.861578	Not DE
ENSG00000101161	-0.000577963	0.661686	0.87215	-0.00346823	0.851142	0.927626	0.0181595	0.282554	0.563503	0.0155934	0.481496	0.836747	-0.000249879	0.992662	0.994685	0.0200118	0.479013	0.654878	0.00249548	0.135706	0.453366	0.000816799	0.434976	0.721245	-0.000728873	0.305695	0.643797	Not DE
ENSG00000101162	0.00647777	0.0597713	0.311397	NA	NA	NA	0.00643326	0.90487	0.961954	-0.0213822	0.7287	0.933802	NA	NA	NA	NA	NA	NA	NA	NA	NA	NA	NA	NA	NA	NA	NA	NA
ENSG00000101166	0.00032718	0.884921	0.962679	0.057566	0.0294004	0.136292	-0.0100637	0.750277	0.886383	-0.0304948	0.323468	0.751715	-0.0117168	0.782775	0.845141	-0.0634498	0.151996	0.309732	0.00159932	0.526851	0.796201	-0.00373216	0.0191092	0.164778	-0.000387561	0.722683	0.897368	Living
ENSG00000101180	0.0107398	0.000171176	0.0157641	0.0100342	0.790996	0.897292	0.13787	0.00420635	0.0542272	0.00470536	0.92478	0.983286	0.334071	0.000760281	0.00277896	0.255045	0.0269197	0.0909159	0.0173697	0.00759714	0.126824	0.00372691	0.423089	0.713122	0.00180265	0.55064	0.814127	Postmortem
ENSG00000101181	-0.000924252	0.585145	0.83174	-0.00689823	0.700504	0.843761	0.0321985	0.160422	0.427715	-0.019467	0.454677	0.823465	0.030601	0.432773	0.542786	0.0713189	0.0827464	0.202536	0.00711712	0.00339166	0.0860797	0.00234454	0.130803	0.416946	-0.000906069	0.428762	0.737206	Not DE
ENSG00000101182	-0.00313851	0.0336933	0.236522	-0.00509451	0.767545	0.884085	-0.00621865	0.671758	0.84536	-0.0311773	0.281745	0.726792	-0.0218176	0.490545	0.597037	-0.019473	0.557166	0.71859	-0.00202911	0.27271	0.608905	-0.00208976	0.0723641	0.311324	-0.00138315	0.10075	0.399435	Living
ENSG00000101187	-0.00512717	0.409001	0.720921	0.23671	0.0111486	0.0765228	0.196596	0.00313074	0.0456005	0.0491289	0.478701	0.834715	0.836836	1.32641e-08	2.48448e-07	0.276666	0.0648778	0.170613	0.0184843	0.0274073	0.227274	-0.00176969	0.737772	0.89987	0.00151155	0.737648	0.903714	Postmortem
ENSG00000101188	-0.00953271	0.0539433	0.297011	0.0121455	0.8632	0.934074	0.0457888	0.592774	0.800166	0.0321685	0.680254	0.91943	0.104699	0.524271	0.627842	-0.152704	0.393491	0.580788	0.0040496	0.696562	0.879818	0.0146921	0.0357027	0.220316	-0.00483097	0.361551	0.691425	Postmortem
ENSG00000101189	-0.00166055	0.300506	0.63835	0.0305398	0.0805965	0.251144	-0.0363108	0.108747	0.349819	-0.0411337	0.092676	0.530322	-0.0860106	0.0177571	0.0403672	0.00692202	0.856298	0.917538	0.00107719	0.629604	0.847898	-0.00120003	0.402573	0.698169	-0.000366899	0.72844	0.899566	Living
ENSG00000101190	0.0015638	0.44954	0.751702	-0.0224948	0.47339	0.691257	-0.0150876	0.743605	0.883284	-0.0406579	0.230181	0.689862	0.0381231	0.471283	0.579824	0.0608457	0.263675	0.447566	0.00290729	0.370585	0.692059	0.00122906	0.53979	0.791484	-0.000745984	0.641031	0.857363	Living
ENSG00000101191	0.00247477	0.10358	0.401672	0.0303536	0.0770326	0.2445	0.00193768	0.916884	0.967762	0.0104787	0.569273	0.879908	0.180732	5.44301e-09	1.17057e-07	0.157424	8.6631e-07	5.36483e-05	0.00422603	0.0223261	0.205893	0.00148319	0.198787	0.503628	-0.00194302	0.027829	0.219258	Postmortem
ENSG00000101193	0.000702237	0.521284	0.796065	0.0283803	0.0606553	0.211454	0.0428387	0.000670616	0.0172593	-0.0178796	0.287516	0.731282	0.152824	2.68177e-07	3.16704e-06	0.0516299	0.0930673	0.219816	0.00660399	0.000104663	0.0177603	0.00234852	0.0279405	0.196136	-0.000435602	0.585054	0.830717	Postmortem
ENSG00000101194	0.0140562	0.00573495	0.102369	0.0534334	0.378088	0.611082	0.106358	0.148317	0.412136	0.0104646	0.882438	0.973759	0.429716	0.00306801	0.00919597	0.439197	0.00332999	0.0199676	0.0185606	0.02961	0.234778	0.00679226	0.204043	0.509158	-0.00130927	0.771264	0.918914	Postmortem
ENSG00000101198	0.00144965	0.725779	0.902652	0.0561984	0.466355	0.68612	0.00530592	0.932934	0.974258	-0.0710084	0.237338	0.695928	-0.755303	1.48057e-09	3.89211e-08	-0.395492	0.00128375	0.00990511	-0.0209078	0.00525834	0.107723	-0.00894839	0.0476481	0.251765	-0.00477556	0.198594	0.539907	Not DE
ENSG00000101199	-0.00321323	0.076833	0.349005	-0.0022718	0.915265	0.959736	-0.0316899	0.15097	0.415991	-0.0551472	0.0352531	0.390536	-0.0515359	0.340003	0.449385	0.0374021	0.507063	0.679194	0.00141292	0.672165	0.867731	0.00290512	0.172103	0.473118	-0.000164961	0.907943	0.968607	Not DE
ENSG00000101203	0.00100803	0.798556	0.932308	0.0797078	0.201032	0.426051	-0.243847	2.66128e-05	0.00206207	-0.0795233	0.16247	0.629122	-0.134787	0.285604	0.392619	0.0176115	0.889855	0.937855	-0.00432882	0.569409	0.818357	-0.0124864	0.00734704	0.100603	-0.00675394	0.06339	0.323296	Not DE
ENSG00000101204	-0.00483665	0.075331	0.345974	-0.0183898	0.622036	0.79583	-0.0378584	0.357933	0.631343	-0.0438347	0.323759	0.751715	-0.136313	0.149565	0.235017	-0.0624075	0.553299	0.715448	0.005737	0.343799	0.673882	0.00186499	0.653838	0.856632	-0.00477728	0.07336	0.346613	Not DE
ENSG00000101210	-0.00106711	0.731639	0.905354	-0.0483699	0.244054	0.476553	0.0100587	0.705322	0.863813	-0.0526092	0.225915	0.686739	-0.0233936	0.809646	0.865449	0.129071	0.207204	0.381948	0.0174498	0.003613	0.0885246	0.00890425	0.0212141	0.172098	0.00194138	0.446751	0.749838	Living
ENSG00000101213	-0.0084056	0.0771644	0.349616	-0.135346	0.00889499	0.066428	-0.0621172	0.460781	0.711681	-0.0656407	0.308676	0.74395	NA	NA	NA	NA	NA	NA	NA	NA	NA	NA	NA	NA	NA	NA	NA	NA
ENSG00000101216	-0.00216534	0.276323	0.61743	0.0400343	0.0867772	0.2628	-0.0682954	0.00530122	0.0629534	-0.0854874	0.00187652	0.161395	-0.0493446	0.284468	0.391281	0.0825502	0.0944154	0.221889	0.00717228	0.0126225	0.160006	0.00445967	0.0173844	0.15706	-0.000504121	0.70669	0.89095	Postmortem
ENSG00000101220	-0.00334934	0.067953	0.330203	-0.0657608	0.0196849	0.106976	-0.0563336	0.101429	0.337149	-0.0722403	0.0216584	0.332106	-0.15944	0.00393569	0.0113124	-0.184138	0.00227217	0.0150831	0.000701587	0.842423	0.94357	7.96728e-05	0.97304	0.990389	-0.00143029	0.405036	0.720045	Postmortem
ENSG00000101222	-0.00832282	0.00818389	0.121199	-0.136586	0.00579381	0.0515675	-0.108373	0.0134675	0.108962	-0.0409574	0.445807	0.819211	-0.568603	2.78921e-07	3.27604e-06	-0.0974377	0.442758	0.624613	-0.0112989	0.105825	0.407584	-0.0117199	0.0201684	0.169322	-0.000857671	0.768818	0.917907	Living
ENSG00000101224	0.00293826	0.179437	0.513599	0.0226197	0.248932	0.481777	-0.0293593	0.28103	0.562321	-0.0430784	0.174952	0.639332	0.27353	4.47111e-06	3.46587e-05	0.16912	0.006454	0.0324575	0.00320215	0.382984	0.702072	-0.00105001	0.652573	0.856478	-0.000310709	0.859477	0.952993	Postmortem
ENSG00000101230	-0.00289615	0.517182	0.793908	0.118613	0.111762	0.304614	-0.188984	0.00713835	0.074876	0.0776347	0.234233	0.692699	-0.24098	0.0499386	0.0956967	-0.47465	0.000558179	0.00546032	-0.00789839	0.320018	0.653793	-0.00499263	0.359386	0.660662	0.00194225	0.583724	0.830358	Living
ENSG00000101236	-0.00129629	0.393701	0.712223	0.0278703	0.259148	0.493731	0.000835647	0.969103	0.987172	0.027496	0.289824	0.733084	0.0790508	0.22582	0.326121	-0.01529	0.823651	0.898986	0.00504289	0.182244	0.51433	0.00573778	0.017507	0.157753	0.00453109	0.0180326	0.178715	Postmortem
ENSG00000101246	-0.00378821	0.0223811	0.197965	-0.0553302	0.0127176	0.0827384	0.00713226	0.686736	0.853218	-0.00960798	0.735919	0.93609	-0.0530797	0.212794	0.311004	-0.0172135	0.697964	0.820543	0.00228623	0.388541	0.706216	-0.000114035	0.945901	0.981429	0.000149465	0.901987	0.966513	Living
ENSG00000101247	-0.000872348	0.624874	0.853271	-0.0486504	0.0310038	0.141117	-0.0159905	0.44614	0.700151	0.0180178	0.477854	0.834479	-0.0302774	0.338664	0.447997	-0.000569439	0.986598	0.992694	-0.00264857	0.171048	0.501645	-0.00104071	0.404065	0.699075	-0.000521693	0.559506	0.818729	Living
ENSG00000101255	0.00202591	0.514004	0.791964	-0.0230666	0.618691	0.793438	-0.0556966	0.346945	0.621616	-0.00132041	0.978803	0.994774	-0.130224	0.162306	0.251198	-0.0255845	0.808745	0.88973	0.00346681	0.567246	0.817122	-0.00294883	0.483564	0.754972	-0.00228814	0.446904	0.749983	Postmortem
ENSG00000101265	-0.000361048	0.909292	0.971159	0.0763351	0.0659904	0.222282	-0.142872	0.0791129	0.293949	-0.0172035	0.716186	0.930187	-0.119813	0.159929	0.248158	-0.204245	0.0210556	0.0759484	-0.00155692	0.7662	0.911841	-0.00100188	0.759944	0.909571	-0.000224011	0.929859	0.976599	Living
ENSG00000101266	-0.000263064	0.769086	0.921162	-0.019012	0.0624264	0.214903	-0.0106649	0.320617	0.598556	0.0281395	0.0812092	0.514732	-0.0445196	0.0609572	0.112115	-0.0843569	0.000653536	0.00612089	-0.00250335	0.0835204	0.366747	-0.00197281	0.0283607	0.197759	-0.00282519	9.17592e-06	0.00354502	Living
ENSG00000101276	0.00113662	0.849971	0.951085	0.260525	0.00322085	0.0366221	NA	NA	NA	0.00776842	0.930146	0.98375	0.573264	0.00248566	0.00767478	-0.565835	0.00364393	0.0213454	0.0133179	0.223925	0.557829	-0.00614412	0.365589	0.665576	0.00143643	0.814582	0.934765	Postmortem
ENSG00000101282	NA	NA	NA	-0.02561	0.67112	0.825978	NA	NA	NA	NA	NA	NA	NA	NA	NA	NA	NA	NA	NA	NA	NA	NA	NA	NA	NA	NA	NA	NA
ENSG00000101290	0.00463548	0.000488621	0.0285872	0.0442322	0.00514413	0.0482582	0.0125703	0.487714	0.732729	0.0447822	0.0851922	0.522313	0.123922	0.00191733	0.0061363	-0.0114322	0.779454	0.872806	0.000768221	0.733166	0.898008	0.00348414	0.0121468	0.130425	-0.000259167	0.801915	0.929692	Postmortem
ENSG00000101292	-0.00290585	0.514515	0.792211	NA	NA	NA	-3.41718e-05	0.999672	0.99982	-0.032416	0.598159	0.89053	0.14391	0.424621	0.535105	-0.0630048	0.756555	0.8589	0.0107291	0.352033	0.678495	0.000487608	0.951056	0.983373	-0.00103263	0.863294	0.954694	Postmortem
ENSG00000101294	0.000279956	0.846315	0.950251	-0.0279239	0.0625164	0.215069	-0.0135517	0.401488	0.66723	-0.0268246	0.23189	0.690758	0.142487	0.000533857	0.00205406	0.0515587	0.230847	0.410014	0.00487873	0.0543001	0.305853	0.0022971	0.155059	0.451352	0.000901194	0.469068	0.765701	Postmortem
ENSG00000101298	-0.0025816	0.218782	0.557955	0.00581968	0.822414	0.912423	0.0226852	0.439456	0.695139	-0.0546264	0.0704697	0.492985	0.0490264	0.600696	0.696019	0.185657	0.0605691	0.163002	0.0157039	0.00658533	0.119525	0.00914612	0.0141927	0.141127	0.00249343	0.314506	0.652256	Postmortem
ENSG00000101306	NA	NA	NA	-0.191607	0.0794952	0.249067	NA	NA	NA	-0.125748	0.26859	0.718004	-1.52263	4.0596e-13	4.67432e-11	-0.653908	0.00344492	0.0204755	-0.0344588	0.00225882	0.0711697	-0.0162383	0.0378449	0.226777	0.000835529	0.827924	0.940368	Living
ENSG00000101307	0.00217211	0.457927	0.757713	NA	NA	NA	0.0458346	0.611637	0.810035	0.299974	0.125876	0.57982	0.503406	0.0600394	0.110785	0.143641	0.602766	0.752892	0.00341035	0.836485	0.941149	0.0127757	0.213673	0.520411	-0.00542265	0.540014	0.807074	Postmortem
ENSG00000101310	-0.00117411	0.435894	0.740788	-0.0199776	0.517682	0.724196	-0.0163722	0.494423	0.737433	0.0388225	0.0771587	0.50599	-0.0946034	0.0120821	0.0292194	-0.0787478	0.0440429	0.130726	0.00143221	0.53207	0.798932	-0.00258276	0.0718916	0.310147	-0.00297761	0.00721413	0.114932	Living
ENSG00000101311	0.00226282	0.553422	0.813335	0.0240136	0.701441	0.844223	-0.145246	0.00585026	0.0665892	-0.0571042	0.349519	0.764454	-0.0826757	0.335054	0.444556	-0.227637	0.00928949	0.0421691	-0.0110839	0.0355257	0.255688	-0.00975335	0.00261513	0.0611131	-0.00485838	0.0674902	0.332912	Not DE
ENSG00000101321	-0.00136187	0.702133	0.89056	NA	NA	NA	-0.030343	0.574944	0.789476	-0.118059	0.0122823	0.284928	NA	NA	NA	NA	NA	NA	NA	NA	NA	NA	NA	NA	NA	NA	NA	NA
ENSG00000101327	0.00913519	0.127297	0.440841	0.261967	0.00374057	0.0399579	0.202523	0.0051637	0.0617775	0.195091	0.0346639	0.389	0.808529	5.34754e-07	5.71329e-06	0.595481	0.000888063	0.00759417	-0.00220988	0.823483	0.936061	0.00656403	0.336111	0.641419	-0.00589047	0.302438	0.640598	Postmortem
ENSG00000101331	-0.00265448	0.375055	0.700711	0.021933	0.587182	0.772877	-0.0725996	0.104873	0.343082	-0.116708	0.0058012	0.229916	-0.361703	2.90382e-05	0.000171183	-0.219512	0.01721	0.0658306	-0.00289952	0.58128	0.824356	0.00130423	0.704879	0.883191	-0.000900699	0.696216	0.885577	Living
ENSG00000101333	0.00720575	0.000285134	0.0216154	0.0303128	0.352223	0.588076	-0.0027869	0.922895	0.970677	0.0065043	0.818962	0.958341	0.310213	4.37014e-07	4.81651e-06	0.0889756	0.169061	0.33209	-0.00318527	0.412023	0.722537	-0.00157493	0.529817	0.785146	-0.000154995	0.934518	0.978383	Postmortem
ENSG00000101335	0.0131999	0.0544889	0.298326	0.110062	0.0679615	0.226182	-0.135964	0.137441	0.396001	NA	NA	NA	-0.205324	0.334254	0.443737	-0.491123	0.0254951	0.0873177	-0.00837522	0.520829	0.79277	-0.0110657	0.178415	0.479762	0.0166482	0.00946705	0.131642	Postmortem
ENSG00000101336	0.0030848	0.598393	0.838822	0.00578077	0.955371	0.978648	-0.163575	0.0655469	0.266854	-0.014388	0.877718	0.97264	0.300098	0.0202094	0.0450613	0.00639526	0.961406	0.978434	0.0175576	0.0280667	0.229432	0.00972715	0.0459327	0.247567	-0.00415166	0.312182	0.650039	Not DE
ENSG00000101337	-7.51073e-05	0.956875	0.986346	-0.0379869	0.00471957	0.0458515	0.00341539	0.844107	0.93483	-0.00655627	0.80347	0.954483	0.00970937	0.838672	0.886059	0.00445212	0.929009	0.960088	0.00328345	0.237414	0.570602	0.00249559	0.155164	0.451397	0.00105943	0.428411	0.736838	Postmortem
ENSG00000101342	0.000580019	0.838155	0.948506	0.0794626	0.173424	0.392451	0.0658965	0.0973206	0.328911	0.0419549	0.57734	0.883001	NA	NA	NA	NA	NA	NA	NA	NA	NA	NA	NA	NA	NA	NA	NA	NA
ENSG00000101343	0.00232908	0.0974424	0.390498	-0.00830876	0.65035	0.81324	0.00193695	0.917979	0.968135	0.00513672	0.764157	0.944863	0.0758923	0.0108524	0.0267234	-0.0105736	0.733662	0.844342	0.0023393	0.205495	0.540666	-8.96217e-05	0.938264	0.979651	-0.000384608	0.643218	0.857726	Postmortem
ENSG00000101346	0.00208411	0.156822	0.483313	0.0554448	0.0280869	0.132479	-0.0165925	0.509671	0.746879	-0.0341822	0.0856679	0.522313	-0.0539675	0.131262	0.211503	-0.112394	0.00267899	0.017032	0.00163073	0.453019	0.750278	-0.000573961	0.676695	0.869065	0.000596782	0.573732	0.826108	Postmortem
ENSG00000101347	0.00332649	0.212302	0.551608	0.0124006	0.773965	0.88754	0.0678278	0.0835418	0.303332	-0.0090699	0.832535	0.962987	0.403007	7.36314e-09	1.51331e-07	0.00119538	0.986477	0.992694	0.0116629	0.00317768	0.0843547	0.00195071	0.422945	0.713038	-0.000147145	0.941879	0.981107	Postmortem
ENSG00000101349	0.00489937	0.0264896	0.215734	0.0172321	0.621609	0.795441	-0.0169698	0.541719	0.767715	-0.00894057	0.749966	0.941153	-0.0842103	0.208773	0.306598	0.0406029	0.58219	0.737668	0.00429228	0.3067	0.640602	0.00414056	0.1493	0.443373	-0.004866	0.0105245	0.138039	Postmortem
ENSG00000101350	0.00269779	0.0469108	0.279081	-0.0123268	0.552758	0.749878	-0.0197657	0.432596	0.69031	0.0187261	0.376834	0.782996	-0.109137	0.00277705	0.00845384	-0.0937887	0.0126863	0.0530373	-0.00507221	0.0249251	0.217004	8.84827e-05	0.949685	0.982864	-0.00216066	0.0256471	0.210499	Postmortem
ENSG00000101353	-6.18246e-05	0.964785	0.98827	-0.015526	0.660833	0.819931	0.0284645	0.0992702	0.332946	0.000652659	0.980594	0.995133	-0.20128	0.00015913	0.000732664	-0.0435685	0.440942	0.623417	-0.000356843	0.9152	0.970421	0.00202852	0.348726	0.651951	0.00318624	0.0599781	0.31534	Living
ENSG00000101361	-0.00223159	0.0768285	0.349005	-0.0189964	0.275772	0.511736	0.0277835	0.207066	0.483797	0.0468149	0.0364669	0.391749	-0.0284219	0.377915	0.488269	0.118019	0.000436123	0.00455603	0.00238458	0.239426	0.572599	-3.63481e-05	0.976852	0.992262	-0.000954122	0.351818	0.683212	Living
ENSG00000101363	-0.00167495	0.254327	0.596871	-0.0611433	0.00227055	0.029446	-0.0350705	0.049751	0.23038	-0.024577	0.288732	0.732199	-0.129612	0.000241944	0.00105089	-0.162998	1.94989e-05	0.000480476	-0.00335772	0.131389	0.44723	-0.000958886	0.512881	0.774711	-0.000109545	0.920121	0.97346	Not DE
ENSG00000101365	-0.00382896	0.0185009	0.180048	-0.0373044	0.0420684	0.170144	0.00580171	0.764981	0.895701	0.0279435	0.405493	0.79802	-0.0224793	0.477844	0.585996	-0.0152727	0.648362	0.786316	-0.000534255	0.78333	0.918643	-0.000920552	0.455332	0.734773	-0.000600182	0.487844	0.777065	Living
ENSG00000101367	0.00269815	0.0890544	0.373634	0.12096	0.0019512	0.026707	-0.0295705	0.25266	0.53514	0.0177645	0.448224	0.819766	0.145919	1.73742e-05	0.000110135	-0.0193633	0.579113	0.73532	0.00102719	0.622032	0.843639	0.000913648	0.483951	0.755104	0.000483851	0.603551	0.83957	Postmortem
ENSG00000101384	0.00371631	0.156047	0.482187	0.00780123	0.887665	0.945742	0.0241536	0.524148	0.756508	0.0294848	0.327586	0.753542	4.21975e-06	0.999966	0.999966	-0.0868177	0.398328	0.585371	-0.00143558	0.808597	0.931162	-0.00800565	0.0342216	0.215547	0.00232791	0.410105	0.72436	Not DE
ENSG00000101391	-0.00224488	0.036775	0.247272	0.00339968	0.842622	0.923043	0.0292915	0.0760321	0.287506	-0.0181883	0.349511	0.764454	0.0409113	0.140253	0.223013	0.0967794	0.000954794	0.00801279	0.00152703	0.382071	0.701648	-0.000485426	0.662134	0.861237	-0.00147512	0.0721559	0.343162	Living
ENSG00000101400	0.000629727	0.797935	0.932188	0.0157252	0.723025	0.858091	0.014012	0.736367	0.879433	-0.0939334	0.0239247	0.341527	-0.295261	9.41569e-05	0.000468188	-0.0167176	0.829911	0.902858	-0.013162	0.00467825	0.10203	-0.00601323	0.0393206	0.229956	0.00458659	0.0518293	0.293772	Postmortem
ENSG00000101407	0.000655013	0.540392	0.806631	-0.007738	0.646367	0.811335	-0.00249839	0.877287	0.949144	-0.0184436	0.323878	0.751715	0.0358662	0.27863	0.384889	0.00244931	0.943884	0.968689	0.00478928	0.0123103	0.158156	0.00207751	0.0873172	0.341302	0.00094719	0.308109	0.647013	Postmortem
ENSG00000101412	-0.00283728	0.249641	0.591216	-0.00760912	0.843127	0.923233	-0.0770706	0.0503596	0.232194	-0.115468	0.00151265	0.154585	-0.0389132	0.556361	0.656784	0.140962	0.0412048	0.124541	0.0020186	0.614944	0.840127	-0.00121989	0.627305	0.842861	-0.00018736	0.922057	0.974375	Living
ENSG00000101413	-0.00120864	0.310891	0.648679	-0.023569	0.299674	0.536042	0.0083585	0.526118	0.757357	0.0462131	0.00828731	0.254218	-0.0235033	0.508673	0.613955	-0.0859153	0.0226795	0.0801094	-0.00132024	0.54259	0.805022	0.0035162	0.0118334	0.128614	0.00300318	0.00404462	0.0850694	Postmortem
ENSG00000101417	0.000193364	0.91663	0.973726	-0.0661334	0.010444	0.0736494	-0.0534909	0.0520675	0.235953	-0.0455891	0.0705372	0.493154	-0.153173	1.90661e-05	0.000119012	-0.0925292	0.0135414	0.0556762	-0.000820967	0.704273	0.884315	-0.00274794	0.0465285	0.249153	-0.00219175	0.0239541	0.203441	Living
ENSG00000101421	-0.00334537	0.0196676	0.18518	-0.0256307	0.100661	0.285846	0.00646358	0.586177	0.796284	0.011338	0.724017	0.93198	-0.0870931	0.00604663	0.0162367	-0.0351835	0.29266	0.479166	-0.00256487	0.197273	0.531111	0.00107915	0.393431	0.690003	-0.000244979	0.783184	0.923193	Postmortem
ENSG00000101438	0.00282746	0.358821	0.68899	-0.261041	0.000829459	0.016222	-0.0585803	0.129489	0.383062	0.00659819	0.906847	0.979511	-0.164162	0.0324563	0.0668436	-0.0099907	0.914538	0.951476	0.000468798	0.92769	0.975247	-0.00533527	0.173613	0.474384	0.00121094	0.605053	0.840039	Living
ENSG00000101439	-0.00416567	0.165666	0.495583	-0.169353	0.00246565	0.030974	0.0236046	0.731646	0.877395	-0.0678007	0.204795	0.668929	-0.767286	5.15083e-14	8.63386e-12	-0.357774	0.000526662	0.00522436	-0.0159488	0.00957482	0.140728	-0.010866	0.00458481	0.079676	0.000786315	0.789999	0.925867	Living
ENSG00000101442	0.00146289	0.31393	0.650653	0.0265642	0.167359	0.384857	0.0299946	0.177086	0.44857	0.0314518	0.161993	0.628344	0.187538	7.84838e-07	7.92345e-06	0.17966	7.74599e-06	0.000246448	0.00546067	0.0198891	0.196475	0.00072355	0.630848	0.845017	-0.00173335	0.123084	0.438016	Postmortem
ENSG00000101443	-0.00052611	0.857041	0.952808	-0.113334	0.00154693	0.0232798	0.0143213	0.764272	0.895197	-0.018858	0.686232	0.921263	0.0158593	0.84147	0.888075	0.310993	0.000464892	0.00478266	0.0082755	0.103614	0.403689	-0.00510802	0.141383	0.432531	-0.00121207	0.62207	0.84859	Not DE
ENSG00000101444	-0.00086675	0.457949	0.757713	-0.0137071	0.391913	0.623009	-0.0074518	0.653492	0.834384	-0.0270651	0.167154	0.633329	0.070825	0.104367	0.175581	-0.020693	0.651476	0.788558	0.00355431	0.171773	0.502711	0.0046572	0.00508424	0.083712	8.98227e-05	0.944379	0.981845	Postmortem
ENSG00000101445	-0.000685216	0.729157	0.903903	0.0596372	0.0649639	0.220327	0.00946563	0.804367	0.91581	-0.0567524	0.0129785	0.286755	0.205741	0.000129373	0.000613407	0.135449	0.0142504	0.057606	0.012828	7.83635e-05	0.014895	0.0016192	0.418439	0.709409	-0.00219286	0.131749	0.45117	Postmortem
ENSG00000101447	-0.00226672	0.544846	0.808812	0.0267863	0.667126	0.824145	0.182751	0.00444355	0.0560886	0.076411	0.196296	0.659127	0.427898	1.07068e-05	7.25697e-05	0.532914	9.52179e-07	5.77017e-05	0.0137577	0.0236994	0.211525	0.000258417	0.95048	0.983107	0.000786012	0.805177	0.930651	Postmortem
ENSG00000101452	-0.00410112	0.00270332	0.0690276	-0.0112667	0.627685	0.799589	0.0135818	0.506203	0.74547	-0.0170581	0.458672	0.826285	-0.156829	5.13901e-06	3.8863e-05	-0.0749507	0.0370615	0.115159	0.00126541	0.547047	0.807103	-0.000382266	0.775305	0.915641	0.0017481	0.0931466	0.385177	Living
ENSG00000101457	-0.00046654	0.786506	0.928122	-0.0300867	0.0879251	0.264455	0.0371635	0.0412681	0.205773	0.0101498	0.728222	0.933802	-0.0536766	0.160446	0.248906	-0.0182355	0.655107	0.79127	-0.000490755	0.839286	0.942438	0.000568639	0.714742	0.887926	0.000663771	0.588956	0.833028	Not DE
ENSG00000101460	-0.0072602	0.00070566	0.0344044	-0.141446	2.50766e-05	0.00218898	-0.0412463	0.116032	0.361932	-0.0441425	0.259679	0.713143	-0.308674	2.50401e-06	2.10631e-05	-0.172911	0.0118858	0.0504749	-5.84659e-05	0.988241	0.995929	0.00172939	0.498375	0.765629	-0.00320788	0.0920935	0.38331	Living
ENSG00000101463	-0.00254875	0.168665	0.49874	-0.00566228	0.848052	0.926178	-0.117009	1.80677e-05	0.00156736	-0.0516907	0.0380762	0.396452	-0.0476619	0.337607	0.447283	-0.0197468	0.704149	0.82508	0.00158385	0.592647	0.830887	-0.0054036	0.00379495	0.0728096	-0.00409871	0.00286842	0.0709237	Living
ENSG00000101464	0.00179377	0.212889	0.552096	-0.0139798	0.486044	0.700655	-0.0486616	0.0911981	0.31779	-0.0214612	0.40373	0.797311	-0.0229867	0.523745	0.627386	0.0108585	0.76959	0.867281	0.000878089	0.6803	0.872505	-0.000202238	0.878506	0.956108	-0.00256319	0.00715191	0.114362	Living
ENSG00000101470	NA	NA	NA	-0.0504843	0.217665	0.447208	NA	NA	NA	0.0131816	0.838799	0.963501	0.105956	0.226133	0.326486	0.272132	0.00730892	0.0353439	0.00620898	0.283457	0.618953	0.00656794	0.110936	0.384817	0.00307085	0.233719	0.575981	Not DE
ENSG00000101473	0.000587508	0.654766	0.868151	-0.0127312	0.512935	0.721028	0.0104749	0.696941	0.858961	-0.0175524	0.438835	0.815761	-0.135862	2.01314e-05	0.000124726	-0.0575735	0.085499	0.207141	-0.00234817	0.216371	0.550178	-0.00171609	0.160571	0.458305	-0.00214976	0.0213793	0.191926	Living
ENSG00000101474	-0.00291642	0.0405152	0.259375	-0.0231251	0.204305	0.430178	0.0455131	0.00507012	0.0609499	0.01487	0.605486	0.89342	0.0584033	0.0731151	0.130472	-0.0492057	0.147843	0.303701	0.0022137	0.277758	0.613829	-0.000991028	0.436985	0.722354	-0.000849523	0.365541	0.693727	Living
ENSG00000101489	-0.00015441	0.938676	0.980754	0.0162316	0.593045	0.776813	-0.023509	0.356837	0.630646	-0.0418227	0.099374	0.539269	-0.0361579	0.708774	0.786107	0.151694	0.141261	0.294319	0.0100333	0.099192	0.398074	0.00707518	0.0741898	0.315115	0.000538565	0.836676	0.943966	Postmortem
ENSG00000101493	0.00339268	0.15609	0.482193	0.0585948	0.185843	0.408402	0.0920262	0.00652749	0.0707475	0.0285225	0.352055	0.765931	0.287636	0.000138623	0.000649861	0.202555	0.00980238	0.0437718	0.000672166	0.874935	0.956407	0.000236042	0.93042	0.976835	0.00235741	0.292085	0.631863	Postmortem
ENSG00000101542	0.00431825	0.0870861	0.370222	0.140399	0.0105118	0.0738744	0.00602955	0.882259	0.951031	0.0278017	0.442508	0.817378	0.114046	0.0116732	0.0284196	0.0929229	0.0465427	0.135744	0.000752847	0.787961	0.921289	-0.00281477	0.108286	0.379581	-0.00210982	0.1152	0.425027	Not DE
ENSG00000101544	-0.000538316	0.675086	0.879358	0.012537	0.575885	0.765879	0.0516147	0.00824106	0.0814653	0.0450406	0.0214224	0.332106	0.11524	0.00749911	0.0194868	0.0520625	0.2474	0.429126	0.00323975	0.209828	0.544646	0.00234396	0.152258	0.447865	0.00116449	0.365361	0.693634	Postmortem
ENSG00000101546	0.000303059	0.856247	0.952808	-0.10067	0.00128078	0.0209158	-0.0218887	0.374494	0.646644	-0.0107795	0.641848	0.906035	-0.0825404	0.0206528	0.0458751	-0.0291113	0.436532	0.619284	-0.000751657	0.735546	0.898714	-0.000447449	0.752613	0.906664	-0.000686077	0.517241	0.793315	Living
ENSG00000101557	1.0363e-07	0.999949	0.999949	-0.0309039	0.0964692	0.278781	-0.0110751	0.462636	0.713124	0.01786	0.545315	0.86955	0.0504304	0.301328	0.4095	-0.0674052	0.183189	0.351387	-0.00182839	0.537515	0.802614	0.00314171	0.0891455	0.345057	0.00120642	0.389573	0.710676	Postmortem
ENSG00000101558	0.000587833	0.632379	0.85752	-0.00715864	0.540343	0.740778	0.0229572	0.0905142	0.316574	-0.0127859	0.518277	0.856293	0.0171411	0.551706	0.652605	-0.0854784	0.00418358	0.0236323	-0.00135979	0.450584	0.748609	-0.000439248	0.694552	0.877724	-0.00147155	0.0609776	0.317367	Not DE
ENSG00000101574	0.00079235	0.653359	0.867428	0.0694229	0.0120801	0.0799292	-0.00379238	0.869579	0.945515	0.00807339	0.718992	0.931142	0.269869	2.01844e-11	1.07032e-09	0.13287	0.00132399	0.0101267	0.0018811	0.453922	0.750868	-0.000426884	0.788095	0.921233	-0.000886424	0.49591	0.781156	Postmortem
ENSG00000101577	0.00473566	9.92515e-05	0.0124014	0.0493241	0.0212053	0.111774	-0.0052376	0.833047	0.929801	-0.00395942	0.841829	0.964473	0.126208	0.00654667	0.0173511	-0.0125648	0.793813	0.88181	0.0090733	0.000341613	0.0308813	0.00167767	0.287207	0.596701	0.00294862	0.0131179	0.152175	Postmortem
ENSG00000101596	0.0010021	0.452332	0.753886	0.00807331	0.729057	0.861102	0.0147643	0.355948	0.62972	0.0534549	0.00291475	0.184977	0.00552676	0.832771	0.881803	-0.0657935	0.0156592	0.0617163	-0.00251054	0.125106	0.437972	-0.00264378	0.00950396	0.115691	-0.00045114	0.552154	0.815093	Not DE
ENSG00000101605	0.00697667	0.0173033	0.174359	0.0107269	0.814982	0.908148	-0.107026	0.0250158	0.154751	-0.0449643	0.371466	0.77901	-0.24118	0.000831693	0.00299645	0.038918	0.593466	0.746317	-0.0150903	0.000474794	0.036451	-0.00449078	0.0889875	0.344964	0.00421603	0.0301808	0.227118	Living
ENSG00000101608	-0.000296794	0.929892	0.978374	0.0957426	0.0566702	0.20279	0.00277386	0.950045	0.981182	0.0285687	0.562427	0.876778	0.184267	0.00409011	0.011688	-0.0595239	0.364581	0.553527	-0.00159114	0.686635	0.875568	-0.00181323	0.455863	0.735082	0.00211611	0.264276	0.608377	Living
ENSG00000101624	3.43651e-05	0.980412	0.993362	-0.0238006	0.350226	0.585847	0.0406184	0.0614008	0.25815	-0.016063	0.483642	0.838647	0.110821	0.00145111	0.00484936	0.102897	0.00700229	0.0343136	0.00536133	0.0130332	0.16297	-0.00310929	0.0311681	0.206404	-0.00127897	0.206268	0.547157	Living
ENSG00000101638	-0.00415401	0.142871	0.462901	-0.0707017	0.124606	0.324579	-0.0234608	0.60008	0.803827	-0.0507329	0.161593	0.628311	0.258158	0.014906	0.0348941	0.209666	0.0622704	0.165996	0.0146236	0.0289604	0.232822	0.0051424	0.235374	0.545036	-0.00492478	0.0902356	0.379814	Postmortem
ENSG00000101639	-0.00138304	0.317932	0.654256	0.0201991	0.62258	0.796319	0.0299218	0.125561	0.37724	0.000282192	0.988126	0.996742	0.0548986	0.150755	0.236607	0.0375757	0.343115	0.531945	0.000720537	0.765124	0.911454	0.000247938	0.868142	0.951241	0.000601803	0.609928	0.842202	Living
ENSG00000101654	-0.00200137	0.271025	0.611915	-0.026454	0.228023	0.458211	0.00385391	0.83339	0.929999	0.0463682	0.105162	0.549075	-0.0575058	0.219994	0.319435	-0.0897925	0.0662388	0.173181	0.000988238	0.729835	0.89619	0.00335044	0.0620818	0.287898	0.00322503	0.0187642	0.181964	Postmortem
ENSG00000101665	-0.000594996	0.765795	0.919821	0.11307	0.00449285	0.0448042	-0.0369172	0.131945	0.386959	-0.00559678	0.864532	0.970422	0.19071	0.0021017	0.00663314	0.0779214	0.226238	0.405086	0.0052569	0.159524	0.484817	-0.00222912	0.3439	0.647887	-0.000330475	0.862708	0.954373	Postmortem
ENSG00000101670	0.0160075	0.0322057	0.232192	0.0809198	0.598908	0.780814	-0.4069	0.00185076	0.0325885	0.0404045	0.70313	0.926879	0.423894	0.0261968	0.055988	0.0370293	0.849056	0.913861	0.0202491	0.0841312	0.368345	-0.00531003	0.452511	0.73268	-0.00410225	0.493346	0.779914	Living
ENSG00000101680	0.00565131	0.0836854	0.363973	0.108248	0.214448	0.443453	-0.143455	0.00988642	0.0909403	0.0675053	0.241311	0.69731	-0.322685	0.000110588	0.000536451	-0.170282	0.0425501	0.127468	-0.015763	0.0019275	0.0654308	-0.00716649	0.0203034	0.169469	0.000242918	0.920008	0.97346	Not DE
ENSG00000101695	0.0014099	0.668318	0.876185	0.0974245	0.0564648	0.202644	-0.242297	0.0134152	0.108735	-0.108474	0.0982647	0.536829	-0.221011	0.0159951	0.037019	-0.0854022	0.332377	0.521159	-0.00480948	0.355775	0.681529	-0.00364749	0.225572	0.534121	-0.000340845	0.880227	0.960884	Living
ENSG00000101745	0.00179864	0.208156	0.547153	0.0587568	0.0259452	0.126463	0.0235164	0.188652	0.461572	0.0425613	0.0553575	0.451706	0.111161	0.000247749	0.00107244	0.0539224	0.0840281	0.20477	0.00217991	0.245224	0.579763	0.00228106	0.0499655	0.25849	1.25631e-05	0.988016	0.997374	Postmortem
ENSG00000101746	-0.00158671	0.344619	0.677816	0.000624861	0.981973	0.992064	0.03088	0.363067	0.636053	0.0670739	0.00379397	0.201141	-0.082148	0.0985041	0.167319	0.0609783	0.264264	0.448174	0.00237762	0.446178	0.746158	0.0018853	0.374844	0.673031	0.000343566	0.804255	0.930621	Postmortem
ENSG00000101751	-0.00057406	0.68948	0.885223	0.0320627	0.216745	0.445954	0.0371276	0.0748878	0.285551	0.0359469	0.0969854	0.535449	-0.0350075	0.299855	0.408087	-0.0212467	0.544661	0.708924	-0.00241471	0.25408	0.589457	-0.000784269	0.552602	0.79997	-0.000143924	0.890911	0.964024	Living
ENSG00000101752	-3.66724e-05	0.982968	0.994071	0.0338282	0.119091	0.316984	0.00378246	0.827937	0.927898	0.0222991	0.220863	0.683954	0.0509609	0.0803597	0.141256	0.00100575	0.973366	0.984865	-0.00205396	0.262279	0.599624	-0.00116485	0.305442	0.612049	-0.00162239	0.0423352	0.268127	Living
ENSG00000101773	-0.00398225	0.0382766	0.252796	0.0517026	0.0424209	0.171108	0.00989864	0.687731	0.853793	-0.0152726	0.58806	0.886408	-0.0857713	0.0442714	0.0865623	-0.00164385	0.971441	0.983787	-0.0024525	0.344448	0.67389	0.000930877	0.582768	0.817397	0.00396013	0.000778519	0.03785	Living
ENSG00000101782	-0.000810682	0.585793	0.832044	-0.0104329	0.541883	0.742159	0.04592	0.0205094	0.139118	0.0284	0.198222	0.660764	0.0249159	0.409232	0.51986	-0.0588806	0.061781	0.165159	0.00114767	0.541256	0.803932	-0.000452962	0.701017	0.880725	-0.000679839	0.408596	0.723106	Living
ENSG00000101811	-0.00104823	0.427087	0.734203	-0.0362572	0.123328	0.32271	0.0174923	0.322692	0.600285	0.0250617	0.235342	0.694141	-0.0571313	0.0396704	0.0789794	-0.0437684	0.14654	0.30177	0.000294473	0.861091	0.951627	-0.00262899	0.0181371	0.160261	0.000987974	0.2024	0.544239	Living
ENSG00000101825	0.00591835	0.217359	0.556718	0.172239	0.0470676	0.182449	-0.0935717	0.249077	0.530552	0.0467498	0.550729	0.87138	-0.668018	1.71797e-05	0.00010919	-0.636469	0.00011771	0.00179721	-0.0220656	0.0190017	0.192194	-0.0204006	0.000882673	0.034515	0.00726883	0.0994631	0.397753	Living
ENSG00000101842	-0.0064	0.23511	0.575653	-0.0691173	0.313078	0.549935	NA	NA	NA	-0.0534602	0.448054	0.819652	-0.386153	0.00126928	0.00432099	-0.112254	0.426993	0.611181	0.00162389	0.836084	0.940893	0.000659715	0.908941	0.967685	0.00449743	0.184125	0.522534	Living
ENSG00000101843	-0.00184445	0.353051	0.684609	-0.0427383	0.00566524	0.0509375	0.0336098	0.0817682	0.299408	0.0252501	0.436912	0.814435	-0.0408041	0.256845	0.360741	-0.0207949	0.582582	0.737902	-0.0025383	0.253871	0.589276	-0.000730833	0.602379	0.828826	-0.000687016	0.481952	0.772659	Living
ENSG00000101844	0.00188586	0.304803	0.641966	0.0346512	0.200228	0.425274	0.000895491	0.971248	0.987888	0.0108583	0.6604	0.912344	0.120779	0.000228637	0.00100275	-0.0270774	0.437362	0.620085	-0.00160972	0.420142	0.728338	-0.00319723	0.0135265	0.137198	-0.00146089	0.110598	0.418721	Living
ENSG00000101846	9.16805e-05	0.968684	0.989411	-0.0310291	0.423058	0.650386	0.0179329	0.568922	0.786086	0.0272564	0.514756	0.855019	-0.00161224	0.977594	0.984649	-0.0258905	0.682065	0.808928	0.00518903	0.152959	0.477068	0.000385254	0.87293	0.953058	0.00396266	0.0150551	0.162859	Postmortem
ENSG00000101849	0.0085747	0.000766905	0.0353131	0.0699183	0.0848971	0.259599	0.0376372	0.255619	0.538132	0.0612617	0.114728	0.563651	0.0391703	0.559048	0.659196	0.0677232	0.325917	0.514612	-0.0034495	0.330261	0.663864	-0.000494722	0.822547	0.936455	0.00444851	0.0135112	0.153769	Postmortem
ENSG00000101850	-0.00568652	0.0921957	0.38011	-0.0923686	0.126993	0.3279	0.0692247	0.401103	0.667172	0.0104973	0.810851	0.956272	-0.540993	3.18715e-08	5.20801e-07	-0.297433	0.00365403	0.0213894	-0.011289	0.0559668	0.30997	-0.00908151	0.0182156	0.160522	0.0108075	0.000150747	0.01644	Living
ENSG00000101856	-0.00184093	0.386945	0.708236	-0.0234599	0.309688	0.546206	0.0448932	0.667839	0.843264	0.0442349	0.172583	0.637144	-0.0226518	0.679741	0.762612	-0.0796342	0.16221	0.32304	-0.00717244	0.0338083	0.250584	-0.00128191	0.541991	0.792886	-0.00109353	0.448515	0.751577	Living
ENSG00000101868	0.00217579	0.11583	0.422078	0.151278	6.05654e-07	0.000346755	-0.0124408	0.615743	0.812132	0.0388554	0.0416778	0.408921	0.0220044	0.371378	0.481671	0.0192958	0.448565	0.629154	-0.00154934	0.305297	0.639855	-0.000176506	0.851818	0.945885	5.30967e-05	0.938096	0.979962	Not DE
ENSG00000101871	0.00221002	0.35868	0.68899	-0.0338568	0.481746	0.697542	0.10988	0.0256916	0.157759	0.0145295	0.712571	0.930001	-0.00205632	0.973861	0.982328	-0.0970158	0.140615	0.293367	-0.00717383	0.0631435	0.325963	-0.00524071	0.032656	0.211278	-0.000831563	0.660981	0.866582	Not DE
ENSG00000101882	-0.00123706	0.400981	0.716996	-0.037263	0.0620277	0.214264	0.0139516	0.425979	0.685397	0.00313386	0.88312	0.973943	0.0397745	0.124259	0.202222	-0.00592436	0.828694	0.90208	0.00200223	0.213701	0.548232	-0.000631796	0.540413	0.792006	0.000480543	0.507266	0.787507	Not DE
ENSG00000101883	NA	NA	NA	-0.217241	0.0860883	0.261802	NA	NA	NA	NA	NA	NA	NA	NA	NA	NA	NA	NA	NA	NA	NA	NA	NA	NA	NA	NA	NA	NA
ENSG00000101888	0.000662123	0.827633	0.945044	0.105662	0.036656	0.156205	0.0248393	0.689951	0.854754	0.0278673	0.524505	0.859729	-0.156929	0.00966284	0.0242322	-0.104727	0.090138	0.215461	-0.00461671	0.177617	0.509038	-0.00137367	0.511976	0.774168	0.00225713	0.127573	0.445312	Living
ENSG00000101898	-0.00203689	0.405326	0.719379	NA	NA	NA	-0.00449251	0.885602	0.952636	-0.00183251	0.961224	0.990872	0.079391	0.137761	0.219912	0.0564038	0.338311	0.526913	0.00303226	0.360849	0.685363	0.00261846	0.239228	0.549321	0.00308	0.0531559	0.298244	Postmortem
ENSG00000101901	-0.00100946	0.369836	0.697414	-0.0629544	0.000803957	0.0158881	-0.0438131	0.00274295	0.0418106	0.039281	0.0276372	0.358938	-0.034395	0.197759	0.294056	-0.05487	0.0499797	0.142616	-0.00416187	0.011661	0.154115	-0.00171032	0.0989254	0.363062	0.000186662	0.794333	0.926686	Living
ENSG00000101911	0.00100015	0.713795	0.896751	-0.02603	0.462	0.68247	0.0419781	0.159438	0.426518	0.066434	0.0833889	0.518731	0.0443235	0.349149	0.458726	0.00275266	0.958261	0.976868	-0.00253576	0.390681	0.70826	-0.0018377	0.358781	0.66011	-0.00259844	0.0614636	0.318583	Not DE
ENSG00000101916	0.0138348	0.0873735	0.370731	NA	NA	NA	NA	NA	NA	0.141911	0.290203	0.733098	0.776225	3.39181e-05	0.000195112	0.131556	0.484426	0.659693	0.0174271	0.134239	0.451448	0.00997447	0.160778	0.45853	-0.00984888	0.0945496	0.388524	Postmortem
ENSG00000101928	0.001635	0.418348	0.727535	0.0512637	0.0456648	0.17936	0.00998889	0.655288	0.835537	0.00519232	0.8542	0.967256	0.138224	0.00016933	0.000772555	-0.00183302	0.964225	0.980379	0.0031122	0.174352	0.505491	-0.0041429	0.0078326	0.103708	0.00246449	0.022168	0.194724	Not DE
ENSG00000101935	0.000714497	0.65379	0.867614	0.0107401	0.690786	0.838093	0.0758663	0.00759595	0.0777993	0.0338308	0.129345	0.586293	0.0280956	0.454281	0.563844	-0.0222219	0.592425	0.745291	0.00548535	0.0206292	0.198652	-0.000218895	0.890953	0.962084	0.0011054	0.33048	0.666165	Not DE
ENSG00000101938	-0.00472849	0.0948792	0.385108	-0.0580835	0.321682	0.557719	0.118651	0.0761066	0.287679	0.164691	7.32855e-06	0.0128486	-0.344715	0.00048379	0.00189102	-0.274532	0.00960376	0.0431521	-0.00109711	0.856309	0.949973	-0.00873777	0.0270623	0.193021	-0.00256677	0.379245	0.70459	Living
ENSG00000101940	-0.0024223	0.17369	0.505394	-0.0215013	0.217869	0.447348	-0.0168584	0.3985	0.665094	-0.0454227	0.0838354	0.519403	-0.151443	3.31847e-05	0.000191644	-0.0279933	0.457936	0.637246	0.00119983	0.592499	0.830887	0.00177661	0.208582	0.51498	-0.00226144	0.0320381	0.234487	Living
ENSG00000101945	-0.00469522	0.0545495	0.298366	0.0210474	0.527935	0.732245	0.00714302	0.783148	0.905332	-0.00472314	0.891902	0.975662	-0.26712	3.68035e-06	2.93168e-05	-0.0951485	0.116452	0.257482	-0.0022885	0.524337	0.794734	0.00602617	0.009307	0.114213	0.00223467	0.210799	0.552134	Not DE
ENSG00000101955	0.00535098	0.242161	0.582818	0.16651	0.0191626	0.105411	-0.0155205	0.861088	0.942056	-0.0428978	0.511615	0.852664	0.180453	0.193511	0.288972	-0.167027	0.207675	0.382425	-0.0118156	0.148136	0.470898	-0.00203179	0.665848	0.863165	0.00516826	0.20872	0.550086	Postmortem
ENSG00000101958	0.00561949	0.0555241	0.300794	-0.1183	0.0471987	0.182658	-0.0378079	0.418248	0.67999	0.0373849	0.316674	0.747314	-0.162163	0.0804774	0.141417	-0.171987	0.122582	0.266752	-0.0172703	0.00449077	0.0998087	-0.00656809	0.147692	0.441709	-0.00559605	0.0616474	0.319072	Not DE
ENSG00000101966	0.000458038	0.718575	0.899304	-0.0520203	0.00924867	0.0681204	0.0218219	0.103377	0.340818	0.0361862	0.119618	0.570644	0.0687128	0.0133655	0.0318286	-0.0517198	0.0721329	0.184446	-0.0011232	0.519554	0.792034	-0.0024135	0.0260031	0.189739	-0.00140667	0.0553713	0.303298	Postmortem
ENSG00000101972	0.00528641	0.00224531	0.063013	0.115811	2.84482e-05	0.00225524	0.00192279	0.945407	0.97919	0.0215824	0.331245	0.756162	0.197218	8.30219e-11	3.40783e-09	0.0918787	0.00309506	0.0189977	0.00264465	0.171268	0.50201	-0.0004019	0.739026	0.900483	-0.0011044	0.179878	0.517272	Postmortem
ENSG00000101974	0.00735332	0.00399096	0.0859925	0.168085	0.00152035	0.0231936	-0.0518287	0.232086	0.512101	0.0356664	0.341521	0.76015	0.31056	5.82202e-11	2.55496e-09	0.107859	0.0213668	0.0768787	0.00493241	0.0819672	0.363834	0.00108033	0.531419	0.786095	-0.00195555	0.137444	0.459668	Postmortem
ENSG00000101977	0.00245109	0.359487	0.689436	-0.00101743	0.978676	0.990346	0.0287668	0.378102	0.648736	0.0302267	0.408096	0.798946	0.00880221	0.87871	0.915746	0.0556464	0.40018	0.586737	0.00449661	0.220779	0.554198	-0.00418031	0.105207	0.374838	0.00379013	0.0190529	0.18296	Living
ENSG00000101986	0.000374243	0.920678	0.975503	0.124229	0.000259299	0.00791145	-0.0465671	0.251829	0.534035	-0.01195	0.805198	0.954837	0.0262116	0.760576	0.828553	-0.0085403	0.921292	0.955521	-0.00195652	0.70663	0.885847	0.000830526	0.795873	0.924743	-0.00208576	0.397885	0.71616	Postmortem
ENSG00000101997	-0.00139053	0.365113	0.693464	0.000665762	0.972963	0.988149	-0.0632157	0.00252057	0.0396307	-0.0510605	0.0556407	0.452292	-0.080538	0.0637112	0.116383	0.015953	0.726776	0.840171	0.00432599	0.10812	0.411288	-0.000349635	0.839235	0.941727	-0.000692557	0.56168	0.820025	Living
ENSG00000102001	0.000846681	0.804196	0.935195	-0.0582361	0.14569	0.355283	0.0321244	0.438505	0.694386	-0.0363668	0.396765	0.793248	-0.150612	0.0393881	0.0785114	0.1209	0.160982	0.321585	0.0014701	0.761731	0.91045	-0.000803884	0.818811	0.934933	-0.000734672	0.735472	0.902879	Living
ENSG00000102003	-0.00713812	0.018316	0.178884	-0.100494	0.0164995	0.0959739	-0.0453813	0.12588	0.377677	0.0130076	0.805494	0.954837	-0.447883	6.85643e-07	7.05703e-06	-0.218329	0.0164529	0.063764	-0.00352902	0.532134	0.798932	-0.0032797	0.342703	0.647092	-0.000851222	0.725604	0.898492	Living
ENSG00000102007	0.00735695	0.153553	0.478811	0.0758761	0.227546	0.457551	0.172863	0.0133511	0.108462	0.0694816	0.415847	0.802841	0.418129	0.000723538	0.00266266	-0.111683	0.373135	0.561702	0.00464427	0.53349	0.799719	-0.00345166	0.453164	0.733354	0.0103546	0.00795402	0.121418	Postmortem
ENSG00000102010	0.00293903	0.626398	0.853846	NA	NA	NA	NA	NA	NA	-0.1847	0.0115237	0.282977	NA	NA	NA	NA	NA	NA	NA	NA	NA	NA	NA	NA	NA	NA	NA	NA
ENSG00000102024	-0.00125267	0.538657	0.805515	0.0138019	0.591836	0.776169	-0.0436079	0.128473	0.381491	-0.00278659	0.919206	0.981931	-0.157299	0.00304642	0.0091439	-0.127625	0.020724	0.0750902	-0.00770267	0.0147921	0.171857	-0.00379355	0.0540208	0.268429	0.00241136	0.0749283	0.349421	Living
ENSG00000102030	-0.00353772	0.0159535	0.16759	-0.072497	7.82106e-05	0.00397506	-0.0135675	0.373364	0.645536	-0.0141279	0.656571	0.911085	-0.0642376	0.154935	0.24192	0.0996851	0.0361318	0.113149	-0.00164255	0.553193	0.810062	-0.00159505	0.369151	0.668521	-0.00139906	0.279693	0.620249	Living
ENSG00000102032	0.00366115	0.232466	0.573396	0.15917	0.000162974	0.00590772	-0.148055	0.00283283	0.0425455	0.0417897	0.349067	0.764454	0.161143	0.0362559	0.0733423	0.373464	2.13566e-06	0.00010245	0.00408462	0.383208	0.702185	0.0034025	0.233826	0.543349	0.00285614	0.229847	0.573095	Postmortem
ENSG00000102034	0.0119521	0.0215845	0.194312	0.185004	0.024741	0.122766	-0.202438	0.0166778	0.123814	0.0232965	0.773691	0.947002	0.303396	0.0462788	0.0898056	0.0752138	0.610979	0.758553	0.00641481	0.441391	0.743266	0.00684967	0.165814	0.465815	0.00844415	0.0871959	0.373754	Postmortem
ENSG00000102038	0.00301509	0.0342118	0.238521	0.0571978	0.00653756	0.0552825	0.0766344	0.000334432	0.0111484	0.0368038	0.0410683	0.406048	0.186238	2.42269e-06	2.05227e-05	0.039596	0.330857	0.519847	-0.00418108	0.0664775	0.332234	0.000310725	0.826954	0.937368	0.000190972	0.8575	0.952467	Postmortem
ENSG00000102043	0.000223346	0.929151	0.978167	NA	NA	NA	-0.0288394	0.417872	0.679654	0.00838606	0.80895	0.955618	0.014585	0.803174	0.8607	-0.0392365	0.535979	0.701414	0.00468968	0.19587	0.52944	-0.00020599	0.930841	0.976945	0.00233845	0.160992	0.492722	Not DE
ENSG00000102053	0.00390826	0.0359512	0.243909	0.0557203	0.0233762	0.118469	0.0494704	0.0213035	0.142074	0.032602	0.254405	0.707521	0.266545	2.00411e-06	1.75187e-05	0.172295	0.00380172	0.022051	0.0109987	0.000615667	0.0392266	0.00859508	3.76162e-05	0.0066707	-0.00118162	0.474754	0.768169	Postmortem
ENSG00000102054	-0.000856822	0.507378	0.788135	0.00140138	0.927542	0.965339	0.0482336	0.00287138	0.0429951	0.0272149	0.175621	0.640629	0.105687	0.00042927	0.00170471	-0.0175229	0.574721	0.731589	-0.000614997	0.745775	0.902747	-0.00148393	0.211248	0.517889	-0.00124448	0.150419	0.476894	Living
ENSG00000102057	0.00378122	0.177089	0.50988	-0.00320662	0.916667	0.96025	-0.00139746	0.968492	0.987015	-0.0579423	0.174055	0.638463	0.0289363	0.749978	0.820561	-0.0577923	0.54507	0.709104	0.00182557	0.743141	0.901407	-0.000333524	0.925389	0.974533	0.00165047	0.559501	0.818729	Postmortem
ENSG00000102078	-0.00166717	0.409273	0.720921	-0.0543281	0.0207954	0.110663	0.0186336	0.446508	0.700254	-0.000516063	0.987446	0.996668	-0.115685	0.0050146	0.0138346	-0.0767912	0.101496	0.233256	-0.00572891	0.0277663	0.228401	-0.0029629	0.101108	0.367951	-0.000439201	0.708001	0.891524	Living
ENSG00000102081	0.000420905	0.791277	0.929806	0.010557	0.459424	0.680864	0.0094563	0.614819	0.811706	0.0429316	0.0806748	0.513471	-0.0161643	0.608772	0.702554	-0.0854499	0.00940086	0.0424786	-0.00453773	0.0220849	0.204803	-0.00164504	0.182089	0.484562	0.000666271	0.444041	0.748798	Not DE
ENSG00000102096	-0.00277589	0.207021	0.545873	-0.0760745	0.0119232	0.0794815	0.0138187	0.631681	0.822045	0.0121492	0.714443	0.930096	0.0632291	0.209646	0.307505	-0.11064	0.0610994	0.163884	-0.000412237	0.900087	0.965128	0.00201377	0.394016	0.69055	0.00122006	0.441695	0.747093	Postmortem
ENSG00000102098	0.00459381	0.0186292	0.180309	-0.0109072	0.763896	0.881781	0.05116	0.101479	0.337232	0.021119	0.423474	0.807076	0.147167	0.00201871	0.00640955	0.110312	0.0307473	0.100602	0.00299982	0.305643	0.639937	-0.00617767	0.00137306	0.0434174	-0.00113069	0.419631	0.730916	Postmortem
ENSG00000102100	-0.000204727	0.89379	0.965676	-0.0110144	0.499158	0.711318	-0.0163455	0.387734	0.65656	-0.0498636	0.10268	0.54476	-0.0796144	0.0261121	0.0558237	-0.0828563	0.0383655	0.11829	0.00224233	0.329404	0.663007	0.00145317	0.350666	0.65329	-0.000616014	0.573674	0.826108	Postmortem
ENSG00000102103	0.00132165	0.413082	0.723329	0.0143947	0.492215	0.705297	0.0188978	0.329037	0.60557	0.000415236	0.990089	0.997263	-0.0586278	0.10921	0.182284	0.00618548	0.87365	0.927996	0.000477198	0.826715	0.937118	-0.00214055	0.128175	0.412391	-0.00130258	0.199825	0.541554	Living
ENSG00000102104	-0.00229266	0.56733	0.821525	0.0128918	0.705067	0.84653	-0.0119715	0.797192	0.912496	0.0832647	0.123347	0.575906	NA	NA	NA	NA	NA	NA	NA	NA	NA	NA	NA	NA	NA	NA	NA	NA
ENSG00000102109	-0.0119404	0.0094673	0.129331	-0.114643	0.0405842	0.166333	0.0433015	0.297567	0.57825	-0.0769015	0.258067	0.711761	-0.195122	0.14559	0.230084	0.147545	0.308509	0.49603	0.010407	0.219226	0.552683	0.00946192	0.0953661	0.355904	-0.0020671	0.607479	0.841244	Living
ENSG00000102119	-0.004457	0.0523395	0.293209	-0.0700409	0.0128207	0.0830093	-0.00548993	0.780046	0.903593	-0.0526077	0.125194	0.578259	-0.173429	4.20445e-05	0.000234577	-0.157664	0.000498892	0.00503899	-0.00580077	0.0271641	0.226237	0.00183178	0.286437	0.596388	0.000340665	0.791312	0.925898	Postmortem
ENSG00000102125	0.000641209	0.772269	0.92284	0.0233345	0.230564	0.461696	0.00337987	0.888422	0.954155	-0.0204192	0.481258	0.836636	0.0672177	0.154468	0.241328	0.115122	0.0187574	0.0699805	0.00435147	0.139328	0.459295	-0.00231677	0.208758	0.515052	8.06093e-05	0.954634	0.985638	Not DE
ENSG00000102128	-0.000608222	0.833113	0.946085	NA	NA	NA	0.059751	0.192288	0.465936	-0.0556876	0.488768	0.842715	-0.00119453	0.988619	0.991954	0.313915	0.000700603	0.00641374	0.00437637	0.423479	0.730245	-0.00275062	0.455741	0.734958	-0.00330722	0.161841	0.493517	Not DE
ENSG00000102144	-0.00145196	0.465892	0.762884	-0.0773729	0.0051253	0.0481744	0.0766131	0.000533552	0.0148286	0.0208103	0.479511	0.835096	0.0645175	0.118783	0.195071	-0.00651808	0.877304	0.930581	0.00426709	0.0976507	0.395409	-0.00103174	0.512377	0.774436	0.00027079	0.803851	0.930614	Postmortem
ENSG00000102158	0.000142808	0.963067	0.987818	-0.045308	0.268752	0.504439	-0.0486166	0.462415	0.712935	0.0069918	0.872925	0.97205	-0.0910838	0.0964244	0.164436	-0.158866	0.00472152	0.025737	0.000517299	0.877665	0.957549	-0.0031311	0.133781	0.42162	0.000315829	0.826665	0.939706	Living
ENSG00000102172	-0.00594569	0.000939764	0.0406386	-0.0910805	4.38079e-06	0.000907196	0.0322578	0.140365	0.400523	0.0244934	0.362849	0.772212	-0.0153639	0.743175	0.815259	0.0117407	0.814731	0.893125	-0.00447423	0.12903	0.443246	-9.62011e-06	0.995927	0.998836	0.000350425	0.782139	0.92266	Not DE
ENSG00000102174	0.00764839	0.00354691	0.0813551	0.148105	0.0137278	0.0862015	0.0791699	0.102142	0.33856	0.0440716	0.270838	0.719735	0.106416	0.3226	0.431736	0.195706	0.0772819	0.193308	-0.0068022	0.292399	0.627067	0.0106646	0.00849367	0.108821	0.00713436	0.032376	0.235886	Postmortem
ENSG00000102178	0.000636194	0.683929	0.882629	0.0300143	0.193349	0.417405	-0.020185	0.3857	0.654722	-0.0492189	0.0322819	0.378811	0.112951	0.00160595	0.00528758	0.0232347	0.542243	0.706925	0.00869224	9.10881e-05	0.0160219	0.0014925	0.295366	0.604351	0.000226351	0.828244	0.940584	Postmortem
ENSG00000102181	3.05809e-05	0.985384	0.994462	-0.0187731	0.446379	0.670049	0.0164662	0.403766	0.668285	-0.0138686	0.621314	0.899442	0.0035958	0.930419	0.952611	-0.0897845	0.0352175	0.111121	0.00411072	0.109341	0.412962	-0.000511343	0.747147	0.90448	0.00216583	0.0658839	0.329496	Postmortem
ENSG00000102189	0.00119342	0.389938	0.710269	0.0291863	0.257161	0.491448	0.00909405	0.607565	0.807356	0.0379424	0.108866	0.555611	-0.0423591	0.313347	0.422098	-0.0630209	0.147908	0.303749	-0.00303621	0.228479	0.561976	0.00170147	0.27853	0.588388	0.00200688	0.0969416	0.393466	Postmortem
ENSG00000102218	0.00417321	0.13953	0.457513	0.0538004	0.238915	0.471564	-0.0383194	0.359541	0.632869	0.0434754	0.295088	0.735927	0.223494	1.82578e-05	0.000114794	-0.0737081	0.163564	0.324681	0.00507232	0.111694	0.417289	-0.00140811	0.472198	0.746794	-0.00193861	0.200799	0.542816	Not DE
ENSG00000102221	0.00747015	0.00203528	0.0601751	0.200856	5.09863e-06	0.000982673	-0.102626	0.0790849	0.293894	0.0381502	0.286224	0.730523	0.154164	0.0151889	0.0354527	0.112518	0.078106	0.194882	-0.00143721	0.70932	0.887039	-0.00456929	0.0515994	0.262671	-0.00546927	0.00507353	0.0963703	Not DE
ENSG00000102225	-0.00133399	0.499916	0.783703	-0.0509622	0.0136022	0.0859121	-0.0523167	0.0313242	0.176363	-0.0868045	0.00281557	0.184977	-0.226134	1.5168e-07	1.96503e-06	-0.116047	0.00968931	0.0434206	0.000856632	0.75175	0.905157	-0.00014496	0.932859	0.97758	-0.00148961	0.21954	0.562811	Not DE
ENSG00000102226	-0.000931764	0.668503	0.876336	-0.0496103	0.0470291	0.182449	0.0560717	0.00418242	0.0540061	0.0195322	0.589828	0.887378	-0.0405382	0.519944	0.624361	-0.0375778	0.563449	0.723155	0.00750913	0.0365624	0.259608	0.00736395	0.000964541	0.0363551	0.00375318	0.0240967	0.203914	Postmortem
ENSG00000102230	0.00417494	0.0110155	0.141011	0.0420675	0.123048	0.322368	-0.0133037	0.549138	0.77369	-0.0466239	0.0411804	0.406137	0.201925	0.00276655	0.00842559	0.0122581	0.86117	0.920706	0.00419991	0.262864	0.600154	0.00683558	0.00419587	0.0766703	0.0031645	0.0972618	0.394351	Postmortem
ENSG00000102241	0.000866403	0.460936	0.75961	0.0246002	0.120851	0.319588	-0.0141067	0.409126	0.67303	0.0281714	0.25586	0.709178	-0.0557028	0.107734	0.180293	-0.0547522	0.129034	0.276373	-0.00421218	0.048104	0.28861	-0.000293315	0.82573	0.937188	-0.000746554	0.413812	0.72696	Living
ENSG00000102265	-0.00143688	0.802715	0.934609	-0.0308883	0.70604	0.847022	0.189745	0.00207503	0.0351597	0.0898642	0.230563	0.690447	0.492569	0.00379558	0.0109812	-0.153227	0.376294	0.564924	0.0022892	0.82403	0.936327	-0.00186265	0.767916	0.91261	0.0114256	0.038298	0.254896	Postmortem
ENSG00000102271	0.00281433	0.217725	0.556995	0.112815	0.000962386	0.0174931	-0.0852814	0.0800573	0.295991	0.0190006	0.583412	0.885333	0.0761051	0.287543	0.394559	-0.00733871	0.920017	0.954838	-0.00203894	0.634109	0.850298	-0.00301674	0.253644	0.564366	-0.00488947	0.0121873	0.147112	Living
ENSG00000102287	0.0124209	0.0445407	0.270801	0.00329303	0.976611	0.989334	0.301369	0.00067731	0.0173521	0.0731426	0.453631	0.823022	0.90896	4.98487e-06	3.78811e-05	0.409681	0.0458496	0.134429	0.00747275	0.503293	0.783307	0.00927368	0.186934	0.490713	0.00220491	0.726937	0.898753	Postmortem
ENSG00000102290	0.00442052	0.0390029	0.254562	-0.0198767	0.718269	0.854987	0.0716318	0.146917	0.409884	-0.00999223	0.775528	0.947073	-0.205298	0.0908195	0.156154	-0.0406692	0.756819	0.859126	0.00347688	0.64565	0.855979	0.00804845	0.106062	0.376542	-0.00433973	0.208704	0.550086	Postmortem
ENSG00000102302	0.00128008	0.478928	0.770942	0.0153208	0.347391	0.582858	-0.0385013	0.207949	0.484846	-0.0364092	0.101017	0.542555	0.1017	0.0892748	0.15395	0.11865	0.0799726	0.1981	0.00828208	0.0328828	0.247623	0.00436966	0.106666	0.377541	-0.000878464	0.623608	0.849193	Postmortem
ENSG00000102309	-0.00397775	0.0187921	0.181075	-0.00484158	0.832156	0.917724	-0.00310581	0.882673	0.951031	0.0274738	0.493305	0.844563	-0.184468	0.000313654	0.00130649	-0.0611181	0.259874	0.443067	-0.00398218	0.194787	0.528992	-0.00370537	0.057144	0.277075	-0.000646926	0.662028	0.866952	Living
ENSG00000102312	-0.00236338	0.176596	0.509002	-0.0542091	0.00342629	0.0380424	-0.00204359	0.928341	0.973216	-0.0347527	0.29086	0.733356	-0.131594	0.000283804	0.00120158	-0.0410849	0.309484	0.49697	0.00120466	0.607797	0.837089	0.00182217	0.260226	0.570761	-0.00061589	0.574776	0.826561	Postmortem
ENSG00000102316	-0.000972312	0.514922	0.792501	-0.00412725	0.847851	0.926068	0.0278346	0.113561	0.357703	-0.024512	0.296973	0.737583	-0.129175	0.00110664	0.00383751	-0.147084	0.000342361	0.00382987	-0.00331204	0.160899	0.486699	-0.00149577	0.308555	0.615376	0.00271581	0.0149977	0.162481	Living
ENSG00000102317	-0.013728	0.0379713	0.251842	-0.116903	0.10095	0.28625	-0.0274994	0.682362	0.850341	-0.087443	0.368579	0.776903	-0.85849	7.3845e-15	1.65437e-12	-0.493732	8.29762e-06	0.000257191	-0.00799891	0.222586	0.556144	0.0021778	0.589302	0.821121	0.00684491	0.0503759	0.289786	Living
ENSG00000102349	0.00200647	0.331705	0.667301	-0.0310864	0.418969	0.647009	-0.00625244	0.832188	0.929582	-0.0162494	0.609537	0.894383	0.104755	0.0623073	0.114219	-0.12795	0.0470103	0.13674	-0.00106318	0.77031	0.913588	0.00150575	0.562427	0.806209	-0.000377106	0.817659	0.935759	Not DE
ENSG00000102359	0.00536102	0.354112	0.684968	0.284773	0.0121396	0.0800774	0.0697608	0.428668	0.687264	-0.0541348	0.505806	0.850047	0.599741	0.000182788	0.000823483	-0.0264461	0.871986	0.926911	-0.00684433	0.484768	0.771344	-0.000778498	0.898401	0.964487	0.00324764	0.513911	0.791397	Not DE
ENSG00000102362	0.00357529	0.521931	0.796575	0.330591	0.000904529	0.0169793	0.208472	0.0384968	0.197793	-0.0791846	0.323411	0.751715	0.425453	0.00793428	0.0204379	0.0432993	0.789514	0.878478	0.00341163	0.718337	0.890563	0.00532407	0.352914	0.654359	0.0059127	0.232425	0.575155	Postmortem
ENSG00000102383	0.0046292	0.00107439	0.0443996	0.0077923	0.765656	0.882786	0.0808981	0.00298293	0.0442087	-0.0357793	0.118242	0.568071	-0.0575583	0.213639	0.311965	-0.167592	0.00141932	0.0106732	-0.00785958	0.00714915	0.123661	-0.00274426	0.176245	0.477588	0.00293815	0.0351214	0.244483	Living
ENSG00000102384	-0.0019181	0.443258	0.746266	NA	NA	NA	-0.0746736	0.0703416	0.277026	-0.000578698	0.98687	0.996601	-0.164454	0.00201068	0.0063897	-0.0250309	0.655712	0.791818	-0.00418211	0.190599	0.523382	0.00354539	0.0834079	0.332939	0.00173518	0.23692	0.579686	Not DE
ENSG00000102385	-0.000408421	0.846814	0.950353	-0.0463527	0.220643	0.450552	0.0216842	0.523921	0.756415	-0.0014284	0.966062	0.991406	-0.188346	0.0161494	0.037291	0.0683207	0.415534	0.600539	0.00701704	0.156681	0.481666	0.00401165	0.221057	0.528928	0.00158813	0.455812	0.756717	Not DE
ENSG00000102387	-0.000323278	0.913938	0.972637	-0.00798314	0.871298	0.937831	0.108203	0.0738309	0.283029	-0.0130065	0.768502	0.946017	-0.0552464	0.667693	0.751941	0.196254	0.205477	0.380021	-0.00611698	0.46782	0.759527	-0.00498859	0.43528	0.721245	-0.00350483	0.397684	0.716157	Not DE
ENSG00000102390	0.00359594	0.105495	0.404877	0.0140757	0.53378	0.736398	-0.0664639	0.000676157	0.0173424	-0.00272941	0.934154	0.984563	0.0971366	0.0196264	0.043938	0.041843	0.351324	0.540067	-0.000419934	0.869425	0.955018	-0.0030766	0.0658624	0.296367	-0.0024788	0.0456432	0.276106	Living
ENSG00000102393	-0.000534525	0.840922	0.949225	-0.0016883	0.951723	0.977071	-0.0881787	0.0118295	0.10155	0.016164	0.631817	0.90337	0.0110565	0.812205	0.867456	-0.0353763	0.475447	0.651534	0.000308023	0.912942	0.969986	-0.00139842	0.437458	0.722585	-0.00127737	0.363986	0.692983	Not DE
ENSG00000102401	-0.000414706	0.807218	0.936388	-0.00150598	0.930039	0.966623	-0.0536031	0.00358182	0.0496461	-0.00759169	0.814083	0.957459	-0.111878	0.00518954	0.0142319	-0.122089	0.00323475	0.0195923	-0.00666755	0.00585811	0.113161	-0.00421986	0.00506542	0.0835293	0.000469902	0.647924	0.859508	Living
ENSG00000102409	-0.00664902	0.000741214	0.0349503	-0.0675876	0.00324342	0.0367718	0.0155949	0.362875	0.635903	0.041996	0.203118	0.667975	-0.298345	2.48574e-10	8.68805e-09	-0.146593	0.00230538	0.0152529	-0.00833742	0.002841	0.0802137	-0.00144605	0.403819	0.698985	0.000225581	0.856362	0.951883	Living
ENSG00000102445	-0.00290498	0.217139	0.556662	-0.067937	0.0887479	0.265525	-0.0855345	0.0214782	0.142857	-0.0386309	0.299939	0.73977	0.0390769	0.606235	0.700747	0.0487834	0.548689	0.711907	0.00971272	0.0386771	0.26472	-0.00578079	0.0559701	0.273981	-0.00380938	0.101693	0.401182	Not DE
ENSG00000102452	-0.00361445	0.00697695	0.112423	-0.0283154	0.203049	0.428492	0.0123211	0.441753	0.696855	0.0217833	0.292903	0.734532	-0.0499977	0.0943849	0.161514	-0.057408	0.0635456	0.168378	-0.00153825	0.406759	0.718804	0.000960432	0.404384	0.699126	-0.000909628	0.314732	0.652527	Not DE
ENSG00000102466	0.00168901	0.442083	0.745753	0.00402829	0.903714	0.953376	0.0497398	0.0484934	0.227416	0.031738	0.28904	0.732639	-0.0336069	0.63013	0.720706	-0.000771533	0.991677	0.995081	0.00331947	0.449679	0.748036	-0.00209805	0.453419	0.733547	0.00236784	0.207847	0.549391	Not DE
ENSG00000102468	-0.00213978	0.484953	0.774412	-0.0270835	0.505986	0.716445	-0.0423388	0.374771	0.646823	0.0193405	0.62375	0.901091	-0.165507	0.0325204	0.0669375	-0.00721033	0.932644	0.962311	-0.00353386	0.474082	0.764623	-0.00690262	0.0383072	0.227686	0.000257296	0.904145	0.967218	Living
ENSG00000102471	-0.000456214	0.866609	0.955933	-0.0165638	0.558153	0.753321	0.0111681	0.695545	0.858175	0.0161227	0.699607	0.925602	-0.147953	0.00824545	0.0211313	-0.0471931	0.413645	0.59897	-0.00332351	0.336609	0.668306	-0.00113622	0.596499	0.825197	-0.00347013	0.0254993	0.209818	Not DE
ENSG00000102524	0.004015	0.195602	0.533703	-0.00965698	0.844475	0.924189	0.142245	0.0151907	0.117126	0.0786282	0.0839955	0.51968	0.441346	2.07858e-07	2.55763e-06	0.455885	4.65398e-07	3.57793e-05	0.00432631	0.419688	0.728284	0.0016176	0.639694	0.850528	0.00024721	0.929668	0.976529	Postmortem
ENSG00000102531	0.00244019	0.0868584	0.369754	-0.00274928	0.904018	0.953544	-0.00407449	0.786142	0.90682	0.0432028	0.018591	0.321349	0.050686	0.0884778	0.152795	-0.0572891	0.0631378	0.167695	-0.00287255	0.121013	0.431891	-0.00127193	0.269033	0.579113	7.54234e-05	0.929654	0.976529	Postmortem
ENSG00000102543	0.0025626	0.0871732	0.370222	0.0105863	0.530298	0.733695	-0.0122723	0.51559	0.750536	0.0272668	0.165427	0.63225	0.068259	0.0214182	0.0472986	0.00481718	0.880786	0.932235	0.000421029	0.819131	0.934354	-0.00388291	0.00138501	0.0436167	0.00025579	0.775704	0.920436	Not DE
ENSG00000102547	0.00503921	0.0265145	0.215734	0.184512	1.96523e-06	0.000562575	0.00134779	0.959881	0.984155	-0.0337176	0.232752	0.691945	0.265761	2.6892e-06	2.24204e-05	0.217621	0.000193937	0.00257223	-0.00188236	0.564046	0.815215	0.0075104	0.000255445	0.0188132	-0.000304536	0.85399	0.95087	Postmortem
ENSG00000102554	0.0087994	0.034334	0.238678	0.0262109	0.552209	0.749643	0.122208	0.0405365	0.203913	0.112448	0.00770227	0.247945	0.517583	1.43939e-07	1.89193e-06	0.175211	0.121392	0.265124	-0.00191045	0.763869	0.91116	-0.00388531	0.400574	0.696951	5.67752e-05	0.986281	0.996608	Postmortem
ENSG00000102572	0.000582754	0.659553	0.871199	0.0149307	0.578776	0.767632	-0.0152096	0.423165	0.683415	-0.0177357	0.405231	0.79802	0.084757	0.0181342	0.0410778	0.0254906	0.50134	0.674745	-0.00167954	0.450513	0.748609	-0.000638824	0.652962	0.856478	-0.000355106	0.71371	0.89433	Postmortem
ENSG00000102575	-0.00231263	0.631584	0.857112	0.120554	0.0666936	0.223656	NA	NA	NA	0.00765804	0.919843	0.982025	-0.0614814	0.767216	0.833352	0.20178	0.314849	0.502524	0.01146	0.336101	0.66791	0.0276999	6.73324e-05	0.00893703	0.014579	0.00846859	0.125234	Not DE
ENSG00000102580	0.00163465	0.387454	0.708581	0.0253761	0.41009	0.640059	0.0266328	0.258723	0.541236	0.0259394	0.327694	0.753542	0.253645	1.25224e-09	3.36548e-08	-0.0205474	0.630145	0.772506	0.00240295	0.357166	0.682324	-0.00172045	0.291581	0.600624	-0.000926507	0.445948	0.749684	Postmortem
ENSG00000102595	-0.0033857	0.0509628	0.289643	-0.0581906	0.0612587	0.212447	0.0186284	0.345518	0.620312	0.0291705	0.224175	0.685413	-0.276105	8.40649e-11	3.43808e-09	-0.168623	0.000106492	0.00167074	-0.00666399	0.00606366	0.114875	-0.00278563	0.0664325	0.297508	0.000861766	0.451115	0.753541	Living
ENSG00000102606	0.000943199	0.482477	0.773285	0.022428	0.280919	0.516984	-0.0305411	0.0835905	0.30346	-0.00232563	0.9009	0.978342	0.142803	0.000806575	0.00292152	0.126225	0.00409875	0.023304	0.00100838	0.69689	0.88001	0.0042472	0.00846933	0.108809	-0.00250027	0.0448447	0.274253	Postmortem
ENSG00000102678	0.000197151	0.941873	0.981922	-0.0542289	0.175146	0.394834	0.0252519	0.453247	0.706281	0.0119152	0.73577	0.93609	-0.158452	0.0479528	0.092457	-0.104469	0.278464	0.463241	-0.00138838	0.789052	0.921823	-0.00726108	0.0685931	0.302186	0.00445403	0.0487599	0.285542	Living
ENSG00000102683	0.0106103	0.000806716	0.0365059	-0.00648263	0.915873	0.960134	0.0794908	0.0836454	0.30361	-0.0548791	0.186771	0.651594	-0.229203	0.0841842	0.146715	-0.0903896	0.553377	0.715448	-0.00914725	0.281133	0.616679	-0.0168431	0.00472382	0.0809016	-0.00845216	0.036882	0.249904	Not DE
ENSG00000102699	0.00557057	0.016803	0.172434	0.0999301	0.0602556	0.210718	-0.0934991	0.0828481	0.301984	0.0080617	0.846657	0.965783	0.0294059	0.576919	0.674719	-0.0353711	0.509561	0.680725	0.00165058	0.600545	0.834576	0.000903095	0.639572	0.850523	0.00308704	0.0456519	0.276106	Postmortem
ENSG00000102710	0.00326309	0.00622428	0.106736	0.0213385	0.420951	0.648665	0.0451695	0.0154312	0.118169	0.0263324	0.157962	0.62418	0.206107	2.4032e-10	8.44046e-09	0.066794	0.0439239	0.130392	0.00276573	0.164891	0.493283	0.000480555	0.699391	0.879955	-0.00098689	0.319099	0.655996	Postmortem
ENSG00000102738	-0.00173672	0.204936	0.543835	-0.0356513	0.0601832	0.210592	0.011263	0.507965	0.745749	0.00273184	0.891965	0.975662	0.0712536	0.0312324	0.0646677	0.0623933	0.0732917	0.186308	0.00283449	0.164014	0.492156	-0.00216072	0.0950901	0.355373	-0.0013239	0.17611	0.512804	Not DE
ENSG00000102743	-0.00299693	0.114243	0.420815	-0.0519436	0.111523	0.304176	-0.0786489	0.00108229	0.0236315	-0.066546	0.0182065	0.320444	-0.501089	3.83455e-12	2.79328e-10	-0.416019	1.97259e-07	2.04197e-05	-0.00621124	0.136267	0.453924	-0.0110799	0.000105426	0.011005	-1.70427e-05	0.992335	0.998288	Living
ENSG00000102753	0.00296989	0.0384131	0.253214	0.030917	0.0700543	0.230502	0.00117316	0.938555	0.976362	0.0342468	0.0951573	0.533143	0.13168	0.000346192	0.00141853	-0.0123278	0.745747	0.852221	-0.000714793	0.749125	0.903826	0.000260969	0.851856	0.945885	-0.000770766	0.474174	0.767905	Postmortem
ENSG00000102755	0.00309984	0.449873	0.751801	0.165145	0.0231946	0.118031	-0.0361436	0.593479	0.800425	0.0744205	0.241269	0.69731	0.167704	0.112907	0.187299	-0.124963	0.253997	0.436511	0.00410086	0.521756	0.793376	-0.00404971	0.310581	0.61765	-0.00314321	0.284522	0.624177	Postmortem
ENSG00000102760	-0.000209205	0.957285	0.986346	0.0847344	0.153736	0.366025	0.0347001	0.633566	0.823239	-0.08492	0.153434	0.619617	0.285327	0.000174982	0.000793821	0.132495	0.0863356	0.208608	-0.00404083	0.383284	0.702206	-0.00515734	0.0718039	0.310134	-0.00633582	0.00557627	0.101551	Living
ENSG00000102763	-0.00177351	0.200752	0.539849	0.0168345	0.558215	0.753339	0.00976814	0.611237	0.809745	0.0274039	0.150272	0.615911	-0.0231876	0.430478	0.540534	-0.0310198	0.312642	0.50075	-0.00234361	0.188309	0.521175	-0.00138362	0.215332	0.522678	0.00349438	1.86302e-05	0.00523459	Living
ENSG00000102780	-0.00573905	0.000656017	0.0335635	-0.0376085	0.17996	0.401317	0.0420038	0.0711985	0.2784	0.0493647	0.0536769	0.446824	-0.265442	0.000354136	0.00144584	-0.142156	0.0666351	0.173894	-0.00481369	0.303238	0.638001	0.00526495	0.0748791	0.316779	7.96648e-05	0.968814	0.990703	Not DE
ENSG00000102781	-0.00156642	0.262146	0.604551	-0.0302735	0.135935	0.340685	-0.0122316	0.47792	0.725633	0.0195934	0.289574	0.733084	-0.0107067	0.76568	0.832228	-0.0909853	0.0151496	0.060324	-0.00432398	0.0555069	0.30889	-0.00278102	0.0474868	0.251365	-0.000860174	0.417317	0.729799	Not DE
ENSG00000102786	0.00147226	0.282207	0.622358	-0.00197554	0.928988	0.966266	-0.0102384	0.582641	0.794487	0.0026142	0.888814	0.974989	0.185942	5.06966e-08	7.79546e-07	0.070617	0.0434231	0.129331	-0.00259176	0.215462	0.549534	-0.00364991	0.00520467	0.0849537	-0.00250101	0.013468	0.153518	Postmortem
ENSG00000102796	0.00187129	0.401016	0.716996	0.00815753	0.826091	0.914493	-0.0184735	0.531487	0.760892	-0.0215259	0.426771	0.809186	-0.395811	3.55269e-09	8.1595e-08	-0.233751	0.00064349	0.00605086	-0.00749737	0.0646256	0.329603	0.00362229	0.15447	0.450628	0.0026505	0.195045	0.535099	Living
ENSG00000102802	0.00217241	0.766738	0.920301	NA	NA	NA	-0.11258	0.217447	0.496021	-0.138663	0.0798902	0.512293	NA	NA	NA	NA	NA	NA	NA	NA	NA	NA	NA	NA	NA	NA	NA	NA
ENSG00000102804	-0.00105417	0.61884	0.849901	-0.0223196	0.525365	0.730795	0.118293	2.66157e-05	0.00206207	-0.0443492	0.161128	0.627769	0.22198	5.95873e-05	0.000316283	0.0735803	0.192417	0.363259	0.00754158	0.0156778	0.176202	0.00188682	0.324864	0.631428	0.00136013	0.371147	0.697625	Postmortem
ENSG00000102805	0.000184674	0.93361	0.979379	-0.0213577	0.482494	0.697944	-0.00454343	0.883555	0.951482	-0.0231342	0.478521	0.834506	0.00459351	0.89706	0.92923	-0.105321	0.00430082	0.0240808	-0.00104547	0.615958	0.840508	-0.00191335	0.141762	0.433172	0.000781627	0.420283	0.731125	Living
ENSG00000102837	-0.0129465	0.0136674	0.155618	-0.191449	0.0178861	0.101007	0.1094	0.115869	0.361817	0.118291	0.0793376	0.510542	-0.1041	0.534923	0.637424	-0.173332	0.357547	0.546641	0.0104264	0.331123	0.664801	-0.00176815	0.810892	0.931364	0.00686543	0.213542	0.555353	Not DE
ENSG00000102854	0.00116001	0.855175	0.952428	-0.243983	0.00369085	0.0396282	NA	NA	NA	-0.139621	0.124472	0.577595	NA	NA	NA	NA	NA	NA	NA	NA	NA	NA	NA	NA	NA	NA	NA	NA
ENSG00000102858	-0.00290201	0.259555	0.602064	-0.00414081	0.871968	0.938103	-0.0388478	0.13039	0.384514	-0.0453953	0.133243	0.592091	-0.0100768	0.890686	0.924531	0.166818	0.0299596	0.0988374	0.0096209	0.0341453	0.251309	0.00975043	0.000790232	0.0323188	0.00107251	0.606109	0.840587	Postmortem
ENSG00000102870	-0.000801897	0.654788	0.868151	-0.00694354	0.7615	0.879934	-0.0522406	0.0362053	0.190729	-0.0326397	0.224494	0.685605	-0.186824	1.92914e-06	1.69731e-05	-0.194581	2.6017e-06	0.000117266	0.000247987	0.920639	0.971944	0.000134237	0.932421	0.977406	0.00155622	0.203707	0.545762	Not DE
ENSG00000102871	-0.0035136	0.199917	0.538753	0.025427	0.452584	0.675323	0.0555868	0.181322	0.453475	-0.0350343	0.398995	0.794574	0.0752524	0.199207	0.295701	0.0597108	0.315973	0.503763	0.00790399	0.0236981	0.211525	-0.000746867	0.726079	0.8932	0.000168144	0.917169	0.97267	Living
ENSG00000102878	-0.0054906	0.0253337	0.210958	-0.0351257	0.133713	0.337554	0.106418	0.00362344	0.0500993	0.00530379	0.889621	0.975148	0.0269809	0.687881	0.768595	0.110945	0.112134	0.250634	0.012975	0.00183754	0.0637581	0.00530174	0.0429619	0.240238	0.00608934	0.00181207	0.0580244	Not DE
ENSG00000102879	-0.00430654	0.0563405	0.302899	-0.0970849	0.0131358	0.0839741	-0.154814	4.32039e-06	0.000571003	-0.0823857	0.0309822	0.373425	-0.247322	0.000638614	0.0023908	-0.0358822	0.642571	0.781708	0.00602944	0.163664	0.491717	-0.0010158	0.719951	0.890383	-0.00406412	0.0349312	0.243536	Living
ENSG00000102882	0.00128082	0.475436	0.768566	0.0170218	0.450343	0.673353	0.0863583	0.000251693	0.00907709	-0.00774851	0.827742	0.961956	0.133151	0.00530928	0.0145106	0.113688	0.022637	0.0799856	0.00695908	0.0156708	0.176202	0.00247697	0.174271	0.475147	0.00203983	0.133917	0.455321	Postmortem
ENSG00000102886	0.00202614	0.625723	0.853556	-0.00867275	0.866794	0.935882	NA	NA	NA	0.0571324	0.314534	0.746067	0.498367	5.30841e-05	0.000286403	0.490122	0.000107446	0.00168083	0.00435971	0.53789	0.802676	-0.000562052	0.897944	0.964263	-0.00143309	0.703188	0.889208	Postmortem
ENSG00000102890	-0.00224148	0.491639	0.779002	0.0140598	0.644948	0.810599	-0.0731505	0.177265	0.448655	-0.0866431	0.0675087	0.486151	0.543004	1.05999e-05	7.20029e-05	0.435986	0.000454702	0.00469794	0.0212321	0.00327267	0.0848971	0.00544726	0.219332	0.526528	-0.0014288	0.690011	0.882206	Postmortem
ENSG00000102893	-0.000911213	0.535528	0.80368	-0.0269584	0.132474	0.335676	0.0195495	0.26212	0.544449	0.00612259	0.745522	0.939508	-0.0699685	0.0154674	0.035994	-0.135117	7.76219e-06	0.000246601	-0.0050211	0.00586839	0.113256	-0.00270175	0.0174678	0.157727	0.000566656	0.465933	0.763382	Living
ENSG00000102897	-0.00152803	0.445645	0.748308	-0.0953149	9.43819e-07	0.000390902	-0.0201864	0.340189	0.615907	0.0097365	0.723666	0.931966	-0.13952	0.000153506	0.0007107	-0.126264	0.00144524	0.0108118	-0.00679057	0.00251526	0.0753707	-0.0014929	0.305846	0.612477	0.000701336	0.485244	0.774779	Living
ENSG00000102898	-0.000363503	0.735322	0.906972	-0.0511622	0.000760796	0.0153309	-0.0269755	0.092411	0.320168	-0.0644032	0.027459	0.358471	-0.110487	0.00045	0.00177569	-0.105602	0.00147054	0.0109368	-0.00191405	0.321618	0.655285	-0.00139612	0.255725	0.566276	-0.00198329	0.0198075	0.185801	Living
ENSG00000102900	-0.000888371	0.527857	0.799403	-0.0517721	0.0593333	0.208971	0.00736881	0.768804	0.897931	0.00439444	0.841075	0.964183	-0.0828778	0.0193786	0.0434552	-0.0572255	0.120776	0.264066	0.00162772	0.44376	0.744878	0.00023019	0.863365	0.949399	0.00177558	0.0722821	0.343395	Living
ENSG00000102901	-0.00278681	0.0670042	0.328482	-0.00811217	0.632142	0.802273	0.0123056	0.453093	0.706167	0.0269825	0.261771	0.71402	-0.0403701	0.462522	0.571711	0.207648	0.000433456	0.00454132	0.00113459	0.744572	0.901994	0.00420018	0.0675786	0.300095	-0.00194066	0.213535	0.555353	Not DE
ENSG00000102904	-0.00141361	0.44877	0.751273	0.0269014	0.310581	0.547129	0.0105238	0.628889	0.821075	-0.0177312	0.589903	0.887378	-0.10232	0.0877314	0.151797	0.0947967	0.154397	0.312515	0.000980293	0.793744	0.923975	-0.00373974	0.145471	0.438634	0.000383669	0.817981	0.935759	Living
ENSG00000102908	0.00470967	0.000464796	0.0278486	0.012683	0.63362	0.803212	0.0153036	0.568406	0.785948	0.0278961	0.298744	0.73874	0.297948	3.41184e-07	3.90763e-06	0.138338	0.0204533	0.0744208	0.00239626	0.483107	0.770457	0.00372807	0.0788176	0.323606	0.000182003	0.912601	0.971266	Postmortem
ENSG00000102910	2.63877e-05	0.974513	0.991622	-0.0400637	0.00447162	0.0446841	0.0184121	0.0738817	0.283127	-0.00128969	0.916516	0.98134	0.0106897	0.582623	0.679591	-0.0165119	0.412527	0.598151	-0.00100682	0.41166	0.722324	-4.37695e-05	0.954033	0.983998	-0.000403499	0.482931	0.773178	Not DE
ENSG00000102921	0.00460859	4.1421e-07	0.000502294	0.0598703	0.000298386	0.00861777	0.00648054	0.589106	0.798087	0.0169065	0.290384	0.733098	0.191845	8.99841e-08	1.28417e-06	0.0624946	0.0940801	0.221482	0.00577557	0.00719077	0.123765	0.002756	0.0446745	0.244692	0.000810493	0.396621	0.715737	Postmortem
ENSG00000102924	0.0076367	0.0306803	0.228163	-0.0575578	0.354781	0.590979	0.0305157	0.453573	0.706474	0.0837175	0.108123	0.554247	-0.247091	0.00277145	0.00843918	-0.00790748	0.935507	0.963886	-0.00681365	0.213086	0.54747	0.00536407	0.182875	0.48546	-0.0031536	0.238886	0.581731	Postmortem
ENSG00000102931	-0.000592505	0.618577	0.849727	-0.0910937	0.188653	0.411417	-0.0102339	0.424105	0.683971	-0.0285173	0.17124	0.636103	0.0287841	0.32449	0.433756	-0.00471383	0.879245	0.931453	-0.000769726	0.673349	0.868481	-0.00112781	0.332911	0.638656	-0.000518372	0.514572	0.791397	Not DE
ENSG00000102934	-0.00334132	0.44981	0.751801	0.0433276	0.391766	0.622958	-0.185536	0.105937	0.344776	-0.115939	0.0764877	0.504867	-0.654771	6.1675e-07	6.43986e-06	-0.266581	0.0409993	0.124093	-0.00875175	0.251737	0.5867	0.000632001	0.891326	0.962084	0.00146	0.643015	0.857726	Living
ENSG00000102935	0.00575953	0.0557916	0.301578	0.103092	0.0170839	0.0980496	0.00235826	0.938556	0.976362	-0.0417033	0.403476	0.797311	-0.12806	0.178895	0.271607	0.0114683	0.90694	0.947219	-0.00909949	0.103956	0.403931	-0.00591279	0.0915963	0.349452	0.00850068	0.00335294	0.0772534	Postmortem
ENSG00000102967	0.000832918	0.68555	0.883314	-0.0501881	0.058267	0.206571	0.0428484	0.162296	0.429755	-0.00493356	0.8801	0.973223	-0.398634	1.65536e-14	3.34708e-12	-0.178347	0.000635898	0.00599985	0.000109166	0.971288	0.989537	-0.00118122	0.531986	0.786095	-0.000275471	0.850099	0.949348	Living
ENSG00000102974	0.00283402	0.0134251	0.154544	0.0993645	1.05006e-06	0.000410149	-0.0456292	0.00222971	0.0366475	0.0182325	0.411004	0.800915	0.228916	1.42658e-07	1.87738e-06	0.0729394	0.102985	0.235727	0.00371046	0.158747	0.483869	0.00227792	0.169503	0.470162	-0.000643357	0.621774	0.848444	Postmortem
ENSG00000102977	-0.00183465	0.342296	0.675921	-0.0362784	0.0898644	0.267652	-0.0163917	0.409432	0.673287	-0.0535323	0.0425995	0.412198	0.0969597	0.0439833	0.0861001	0.144469	0.00543112	0.0285963	0.00447689	0.143732	0.465775	0.00116707	0.562779	0.806293	0.000995702	0.497417	0.782126	Not DE
ENSG00000102978	-0.00111974	0.356052	0.686776	-0.0244179	0.0942186	0.275161	0.045101	0.00324592	0.0464523	-0.00675548	0.746922	0.940352	0.00448977	0.873507	0.911549	-0.0192703	0.517084	0.686536	0.00244715	0.162939	0.490457	0.000245283	0.82534	0.936919	0.000733843	0.352912	0.68379	Not DE
ENSG00000102981	-0.00338324	0.141054	0.459925	-0.00143735	0.964238	0.983683	-0.0803062	0.00478634	0.058929	-0.0818785	0.018518	0.32096	-0.16632	0.00414693	0.0118222	0.00855338	0.896989	0.942468	0.00240553	0.52163	0.793327	-0.00375107	0.152891	0.448475	-0.000763716	0.64869	0.859952	Living
ENSG00000102984	0.00130257	0.462074	0.760242	0.0374252	0.258296	0.492843	0.0566115	0.030906	0.174955	0.0128852	0.635232	0.904383	-0.0185075	0.605704	0.700321	0.106882	0.00781971	0.03717	0.000865099	0.702241	0.8828	0.00295873	0.0575914	0.277999	0.000164349	0.872441	0.957991	Living
ENSG00000102996	-0.00147279	0.572636	0.824184	0.0152329	0.610763	0.78835	-0.0196312	0.642549	0.828285	0.000412367	0.991484	0.997725	0.143375	0.110055	0.183481	0.0202507	0.83143	0.903815	0.00345727	0.540412	0.8033	-0.00158419	0.663209	0.861825	0.00184983	0.519843	0.795897	Postmortem
ENSG00000103005	-0.000422489	0.809162	0.937243	-0.0125085	0.437331	0.6626	-0.0158767	0.353092	0.62674	0.0148323	0.624339	0.901497	0.065196	0.186979	0.280942	-0.000428004	0.993542	0.996166	0.00444226	0.150585	0.474954	0.00206526	0.305288	0.611873	0.00207538	0.176605	0.513131	Postmortem
ENSG00000103018	0.00028267	0.837853	0.948424	-0.00805039	0.774411	0.88754	0.0322171	0.123515	0.373922	-0.0087618	0.698032	0.925414	-0.0242787	0.426996	0.537253	-0.0866602	0.00675269	0.0334619	-0.000492569	0.797747	0.925825	-0.00243651	0.0429318	0.240238	-4.22379e-06	0.996187	0.998918	Living
ENSG00000103021	-0.00137393	0.517818	0.794247	-0.108305	0.000454299	0.0112655	-0.0263223	0.303084	0.582492	0.0354717	0.255645	0.709011	-0.410912	5.33082e-14	8.73484e-12	-0.295361	1.72836e-07	1.87905e-05	-0.0032141	0.342234	0.672866	0.00278598	0.195576	0.500685	0.00210193	0.231605	0.574767	Not DE
ENSG00000103023	-0.000369978	0.884095	0.962578	NA	NA	NA	-0.00896066	0.752798	0.887809	0.00338628	0.968323	0.992014	NA	NA	NA	NA	NA	NA	NA	NA	NA	NA	NA	NA	NA	NA	NA	NA
ENSG00000103024	-0.00413245	0.0108706	0.13976	-0.0503621	0.0783412	0.24668	-0.0283119	0.153691	0.41909	-0.0885948	0.0242619	0.343892	0.124276	0.165379	0.25506	0.146221	0.110286	0.247616	0.00879901	0.107608	0.410416	0.00181503	0.593208	0.823382	-0.00267117	0.280768	0.621121	Living
ENSG00000103034	-0.00428632	0.041602	0.262148	-0.0713381	0.0179739	0.101279	-0.0432942	0.0995692	0.333471	-0.0469112	0.13944	0.603044	-0.32555	8.3525e-07	8.34671e-06	-0.174839	0.00857015	0.039746	-0.0018464	0.655233	0.859605	-0.002101	0.405124	0.699876	0.00225612	0.218087	0.561035	Living
ENSG00000103035	-0.00184562	0.173091	0.504561	0.00825677	0.701176	0.844002	-0.00325914	0.818147	0.923261	0.0160049	0.449633	0.820498	-0.122695	0.000751435	0.00275081	-0.0403911	0.28702	0.472846	-0.00294108	0.181234	0.513421	-0.000765333	0.579609	0.815967	-0.00174475	0.0829029	0.366566	Living
ENSG00000103037	0.000692647	0.593823	0.836472	-0.0226957	0.319932	0.556251	0.0147467	0.358767	0.632096	-0.0364428	0.10037	0.541566	-0.0195155	0.576396	0.674291	0.00711756	0.850712	0.915088	0.0020414	0.340022	0.670712	-0.000222868	0.873436	0.953228	7.65422e-05	0.939482	0.980544	Living
ENSG00000103042	-0.00337329	0.0633697	0.319249	0.0158021	0.460504	0.681454	-0.0661876	0.00731734	0.075903	-0.0646772	0.00869059	0.256908	-0.18137	0.000289236	0.00122005	-0.100232	0.0627542	0.166874	0.0043205	0.171133	0.501824	0.00129693	0.535924	0.788643	0.00170347	0.245681	0.589207	Living
ENSG00000103043	0.000820054	0.653206	0.867428	-0.00933712	0.599877	0.781398	-0.0184562	0.288211	0.569128	-0.0136206	0.637987	0.905136	-0.0159141	0.693538	0.773583	-0.024375	0.565697	0.72479	-0.000337027	0.892221	0.962273	0.000570767	0.720101	0.890454	0.00117156	0.317208	0.654716	Postmortem
ENSG00000103044	0.00038711	0.777626	0.924819	-0.00971216	0.777599	0.88956	0.0253197	0.169583	0.438952	-0.067767	0.0593902	0.462618	0.341843	1.36098e-05	8.92539e-05	0.194609	0.0175062	0.0667159	0.0133813	0.00550486	0.11048	1.736e-05	0.995502	0.998641	0.00166586	0.492463	0.779346	Postmortem
ENSG00000103047	-0.00152728	0.0938934	0.383388	0.0265297	0.171325	0.390038	0.000921605	0.945394	0.97919	-0.00376276	0.792897	0.950963	-0.0376079	0.143892	0.227883	0.0185465	0.49279	0.66762	0.00196436	0.217797	0.551559	0.00130386	0.195697	0.500757	0.000334459	0.643602	0.857903	Not DE
ENSG00000103051	-0.000161643	0.902872	0.96914	-0.0245684	0.139359	0.346457	0.00416115	0.825637	0.926779	-0.000512186	0.981128	0.995277	-0.0591466	0.0655796	0.119168	0.043899	0.188435	0.358274	-0.00251261	0.200904	0.535949	-0.0024607	0.0448897	0.245126	-0.00205777	0.0335132	0.238899	Living
ENSG00000103056	-0.00248828	0.305531	0.642999	-0.0468641	0.121259	0.320058	-0.103246	0.0289969	0.16868	-0.0594109	0.067482	0.486151	-0.0946845	0.238493	0.340558	-0.00680603	0.94133	0.967031	0.00595524	0.251209	0.586181	0.00439478	0.239787	0.550255	-0.00375861	0.0821768	0.365071	Living
ENSG00000103061	0.00101422	0.313946	0.650653	-0.00407551	0.893526	0.948086	0.0219368	0.177559	0.448992	-0.00458968	0.861927	0.970126	0.0558788	0.0391292	0.0781248	0.0857602	0.00226961	0.0150808	0.00226384	0.176658	0.507772	4.92474e-05	0.962589	0.986551	-0.000610617	0.441215	0.746806	Postmortem
ENSG00000103064	0.000772463	0.456499	0.756805	-0.0527593	0.0301641	0.138615	0.0210041	0.213494	0.490969	-0.0480081	0.0239303	0.341527	0.0806667	0.0237146	0.0514351	0.0139822	0.717829	0.834151	0.00843153	0.000197029	0.0247396	1.48204e-05	0.992004	0.997647	0.000169933	0.864456	0.954794	Postmortem
ENSG00000103066	-0.00101762	0.478333	0.77037	-0.0595413	0.0136971	0.0860922	0.0227618	0.409656	0.673358	-0.046334	0.107629	0.553746	0.0838435	0.0898474	0.154765	-0.0741341	0.164775	0.326278	0.00866331	0.00486975	0.104582	0.00124935	0.531968	0.786095	-0.000504456	0.742481	0.906215	Postmortem
ENSG00000103067	0.00236579	0.470698	0.76613	0.00286086	0.945919	0.974607	0.108479	0.0155206	0.118732	-0.0915911	0.0926073	0.530204	NA	NA	NA	NA	NA	NA	NA	NA	NA	NA	NA	NA	NA	NA	NA	NA
ENSG00000103089	0.008229	0.120149	0.429179	0.213037	0.0011611	0.0197397	-0.322815	0.0260472	0.158895	-0.0272074	0.736924	0.936293	-0.140159	0.419067	0.529246	0.134252	0.404165	0.590459	-0.00180267	0.856732	0.950095	0.00776394	0.172017	0.473075	0.0042516	0.351332	0.682691	Postmortem
ENSG00000103091	0.000807724	0.524127	0.797724	0.0440513	0.012926	0.0833447	-0.00136835	0.934213	0.974824	0.026262	0.12246	0.575487	0.101187	0.00329943	0.00976247	0.132671	0.000210717	0.00270716	0.00111984	0.598525	0.833489	0.00101813	0.445148	0.727031	-0.00147346	0.149053	0.476115	Postmortem
ENSG00000103111	-4.33724e-05	0.975965	0.992184	-0.0017199	0.923832	0.963219	-0.0271576	0.19066	0.464057	0.0546108	0.0188095	0.322309	0.0622367	0.16741	0.257442	-0.0579175	0.216862	0.393444	0.00391141	0.142013	0.463425	0.00264229	0.114734	0.390547	0.00125623	0.327761	0.664238	Postmortem
ENSG00000103121	-0.00281601	0.0646056	0.322315	-0.0177369	0.281907	0.517942	-0.0391975	0.0186882	0.132249	-0.0553736	0.0193779	0.324513	-0.107514	0.00447528	0.0126203	-0.0846982	0.0321795	0.103864	-0.0039834	0.0560042	0.30997	-0.00269673	0.0406711	0.234289	-0.000784034	0.391158	0.711689	Living
ENSG00000103126	-0.000117574	0.958223	0.986809	0.0520203	0.0346309	0.150946	-0.0321743	0.165281	0.433469	0.00489048	0.85191	0.966726	0.103237	0.0338223	0.0691805	0.238899	3.36654e-06	0.000140068	0.00569124	0.0608129	0.32062	0.000278148	0.885902	0.959668	-0.00255595	0.073614	0.346967	Not DE
ENSG00000103145	-0.00216827	0.180244	0.514538	-0.0274912	0.196916	0.421736	-0.00396468	0.858237	0.941163	-0.0591615	0.106353	0.551909	0.0173983	0.766581	0.832895	-0.0658737	0.302188	0.489652	0.00143321	0.701212	0.882177	0.00345799	0.167773	0.469083	0.000688353	0.708027	0.891524	Not DE
ENSG00000103148	0.000488767	0.765874	0.919821	0.0180504	0.441603	0.666015	-0.0238583	0.299747	0.580162	0.0153344	0.644733	0.906873	0.197237	0.0023073	0.00720117	0.18601	0.00584237	0.0301814	0.00938776	0.0137725	0.166649	0.0048933	0.0431579	0.240448	0.000556642	0.774848	0.920231	Postmortem
ENSG00000103150	-0.00163578	0.387449	0.708581	0.0968992	0.000875473	0.0166101	-0.0365138	0.149758	0.414223	-0.0596623	0.0458552	0.425396	-0.23532	3.3077e-05	0.00019124	-0.147409	0.0115124	0.0493406	-0.00410348	0.239371	0.572599	0.000829234	0.703091	0.881921	0.00168022	0.309995	0.648157	Living
ENSG00000103152	-0.00502983	0.00191954	0.0584847	-0.00966552	0.746767	0.871549	-0.0293672	0.146296	0.408817	-0.0455252	0.173757	0.638408	-0.123876	0.0602601	0.111078	0.0109997	0.875583	0.92925	0.000234552	0.954551	0.983696	-0.00152229	0.568706	0.809933	-0.000261465	0.889821	0.96378	Living
ENSG00000103154	-0.00425979	0.113164	0.418725	-0.0821233	0.0937249	0.274495	-0.00202702	0.969936	0.987517	0.0499396	0.268433	0.718004	-0.273393	0.00613106	0.0164185	0.105319	0.344796	0.533786	0.00201743	0.753791	0.906067	0.0057926	0.192884	0.497443	0.00262122	0.41607	0.728468	Not DE
ENSG00000103160	0.0025665	0.163817	0.493376	0.0134476	0.499235	0.711376	0.0115452	0.582899	0.794695	0.0311257	0.234388	0.692811	0.0459404	0.212182	0.310152	-0.00712638	0.855654	0.917078	-0.000207998	0.928578	0.975486	0.00109534	0.457606	0.735918	0.00152584	0.142272	0.466467	Not DE
ENSG00000103168	-0.00134523	0.595057	0.836965	0.0193561	0.589627	0.774732	-0.0823617	0.0138859	0.111028	-0.00299833	0.930143	0.98375	0.133782	0.087158	0.151008	0.239654	0.00357095	0.0210167	0.00225647	0.646851	0.856517	0.000329023	0.917609	0.971684	0.00129284	0.566316	0.822275	Not DE
ENSG00000103174	-0.00664389	0.00232782	0.0639697	-0.0682251	0.0248943	0.123275	0.051835	0.162195	0.429737	-0.0808859	0.016502	0.309814	-0.172783	0.00633213	0.0168714	0.0729511	0.296623	0.483533	0.00486664	0.219424	0.552736	0.00115582	0.672481	0.866277	-0.000792794	0.635301	0.854585	Living
ENSG00000103175	-0.00796682	0.00397995	0.0859787	0.0311015	0.42914	0.655795	-0.0140744	0.790106	0.908669	0.0961135	0.050397	0.440663	-0.308517	6.19476e-06	4.55708e-05	-0.153191	0.0426056	0.127581	-0.00303249	0.479332	0.767912	-0.00520337	0.0769557	0.320673	0.00237944	0.231916	0.574956	Living
ENSG00000103184	-0.00216931	0.308797	0.647055	-0.00162909	0.954261	0.978284	-0.0706453	0.306293	0.584839	-0.111739	0.000169604	0.069519	-0.0276076	0.672664	0.756363	0.0811872	0.230525	0.409711	0.0127082	0.00138322	0.0564745	0.00319739	0.194106	0.498987	-0.00110253	0.561381	0.819809	Living
ENSG00000103187	0.000982848	0.690864	0.885908	0.0495607	0.19425	0.418303	0.0299629	0.412329	0.675982	-0.00532492	0.86841	0.971765	0.0372842	0.588406	0.684896	-0.180385	0.0115857	0.049527	-0.000801091	0.841012	0.943046	0.00383857	0.123328	0.40423	0.0073555	0.000434362	0.0290044	Postmortem
ENSG00000103194	0.00142119	0.192997	0.530318	0.00308113	0.839491	0.921533	0.00790744	0.506814	0.745473	-0.00628887	0.793421	0.95113	0.015227	0.569834	0.668494	-0.0737085	0.00876253	0.0403872	0.00264329	0.107895	0.410897	0.00105607	0.308527	0.615376	-0.000867751	0.247066	0.590768	Postmortem
ENSG00000103196	-0.00196477	0.681942	0.881887	-0.0287102	0.716911	0.853903	0.161973	0.0287482	0.168019	0.14379	0.0235394	0.340105	0.191498	0.0872887	0.151172	-0.190496	0.0970182	0.225916	-0.00146354	0.818549	0.934085	-0.00139471	0.72318	0.891999	-0.00284511	0.402841	0.71843	Postmortem
ENSG00000103197	-0.000829715	0.704125	0.891269	0.0123793	0.440197	0.665079	-0.0249536	0.288095	0.569027	-0.0275118	0.314366	0.746067	0.0195511	0.737528	0.810258	0.150528	0.0135718	0.0557482	0.00578473	0.108511	0.411938	0.00641427	0.00488607	0.0823462	0.00195522	0.21943	0.562617	Postmortem
ENSG00000103199	-0.00153686	0.442975	0.746199	0.0194661	0.46625	0.68607	-0.0145468	0.603847	0.805533	-0.0597317	0.0167148	0.310834	0.12271	0.0243063	0.0525342	0.183877	0.00139007	0.0105117	0.0101129	0.00320932	0.084572	0.004354	0.0467469	0.249621	0.00046214	0.780018	0.922006	Postmortem
ENSG00000103202	-0.000666372	0.721509	0.900941	0.0165604	0.384374	0.616786	0.00500572	0.827626	0.927898	-0.0307739	0.302531	0.740785	-0.040427	0.480798	0.588465	0.0666214	0.272105	0.456244	0.00233947	0.504613	0.783934	-0.00070773	0.753987	0.906931	0.000810698	0.62362	0.849193	Living
ENSG00000103222	4.46076e-05	0.979151	0.993348	-0.036116	0.137124	0.342783	-0.00572729	0.803263	0.915284	0.0211417	0.343858	0.761382	0.125396	0.00250749	0.00773335	0.094883	0.0328221	0.105326	0.00173623	0.513374	0.789344	-0.000415324	0.811717	0.931792	0.000213176	0.86467	0.954842	Postmortem
ENSG00000103226	-0.0008232	0.695713	0.887445	0.148886	0.0368213	0.156492	0.0809148	0.0669146	0.269789	-0.0779438	0.566694	0.878616	0.0940197	0.478165	0.586165	0.0966686	0.485867	0.661101	-0.00406914	0.607736	0.837089	0.00962494	0.0554193	0.272623	0.00140079	0.744956	0.907285	Postmortem
ENSG00000103227	-0.00593314	0.023229	0.202805	0.0284976	0.410721	0.640441	-0.0601512	0.0758804	0.287114	-0.0349462	0.283067	0.727719	-0.253261	0.000205586	0.000913881	0.0547562	0.430389	0.614011	-0.000856611	0.839994	0.942706	0.00615588	0.0207981	0.1707	-0.000958655	0.622683	0.848898	Living
ENSG00000103241	0.00106178	0.850613	0.951215	0.0666881	0.370045	0.604304	-0.056125	0.55818	0.780361	0.0182317	0.826805	0.961511	0.136114	0.383378	0.493654	0.138946	0.384091	0.571945	-0.00620614	0.491581	0.775285	0.00163167	0.771613	0.913931	0.00546221	0.269745	0.612583	Postmortem
ENSG00000103245	-0.000829332	0.653088	0.867428	-0.00599757	0.805087	0.902941	-0.00383171	0.846945	0.936193	-0.0445652	0.127167	0.582238	0.0648831	0.251431	0.354748	0.148192	0.0126992	0.0530708	0.00229982	0.515809	0.789651	0.00211699	0.349274	0.652213	-0.000167767	0.923895	0.974904	Not DE
ENSG00000103248	-0.00271664	0.108404	0.410239	-0.0338386	0.176384	0.396659	-0.0301553	0.176801	0.448247	-0.0178258	0.455972	0.824301	-0.0977644	0.00446201	0.0125911	-0.0474655	0.183409	0.351642	-0.00360312	0.0867512	0.373645	-0.00221999	0.0951548	0.355373	0.000344503	0.732751	0.901776	Living
ENSG00000103249	0.00010759	0.962956	0.987818	0.0938623	0.000462519	0.0114185	-0.0172048	0.486731	0.7321	-0.0352929	0.219849	0.682764	0.250743	3.35266e-05	0.000193323	0.247485	8.72286e-05	0.0014382	0.00814609	0.0291506	0.233496	0.00394541	0.0968037	0.358764	-0.000485558	0.778579	0.921397	Postmortem
ENSG00000103253	-0.00657918	0.00325408	0.0769864	-0.0201963	0.575466	0.765584	-0.065647	0.0102943	0.0931686	-0.102398	0.0195757	0.325091	-0.118984	0.188471	0.28287	0.115071	0.223526	0.40186	0.000895612	0.869766	0.955052	-0.00702952	0.0420729	0.237787	0.000240886	0.925338	0.975375	Living
ENSG00000103254	-0.00792093	0.00531189	0.0993004	-0.112153	0.0215441	0.113009	-0.0831275	0.00678865	0.0726667	-0.150298	0.00836023	0.254614	-0.214484	0.0197928	0.0442647	0.101724	0.293588	0.480067	-0.00696606	0.215377	0.549534	-0.00257939	0.47252	0.746856	-0.00418104	0.122968	0.437784	Living
ENSG00000103257	-0.00373125	0.260656	0.603296	0.0476146	0.339755	0.575602	-0.0162212	0.682816	0.85051	0.0754117	0.0634635	0.472581	0.137731	0.166032	0.255866	0.0883994	0.395406	0.582343	0.00518447	0.383817	0.702825	0.00583262	0.124966	0.406785	0.00200044	0.510823	0.789855	Postmortem
ENSG00000103260	-0.00444449	0.1324	0.447421	-0.0785357	0.0655173	0.221485	-0.0625866	0.158532	0.425572	-0.138944	0.00370494	0.200791	-0.0359923	0.67647	0.759493	0.114935	0.191029	0.361702	0.000583945	0.911886	0.969436	-0.000983946	0.761996	0.910896	-0.00063426	0.798829	0.928304	Living
ENSG00000103264	-0.000867799	0.644923	0.864335	0.010227	0.687968	0.836477	0.0548338	0.024372	0.152989	-0.0384132	0.170477	0.635615	0.35126	9.87859e-10	2.74356e-08	0.237349	6.82561e-05	0.00120856	0.012805	2.87288e-05	0.00941739	0.00665766	0.000655912	0.0290792	-0.000453959	0.761651	0.914073	Postmortem
ENSG00000103266	-0.00277261	0.0318938	0.231821	-0.0304183	0.361398	0.597094	-0.0139929	0.393871	0.661102	-0.0448944	0.147395	0.611248	-0.0148872	0.65395	0.741132	0.0360345	0.306259	0.493734	0.00227542	0.264292	0.601914	0.000382774	0.769674	0.913249	-0.000747799	0.425315	0.734607	Not DE
ENSG00000103269	-0.00509611	0.0171784	0.17402	-0.0500545	0.102895	0.289576	0.0436595	0.231783	0.511713	-0.0897453	0.0232491	0.340105	-0.282654	0.00061218	0.0023058	0.154383	0.0904527	0.215808	0.00555002	0.298904	0.633745	-0.00162436	0.654117	0.856632	-0.000142476	0.953475	0.985216	Living
ENSG00000103274	0.00186798	0.205322	0.544337	0.0209828	0.366264	0.601029	-0.0044818	0.832289	0.92963	-0.00148498	0.957263	0.990261	-0.0209514	0.613226	0.705924	0.0190204	0.660279	0.795121	3.62023e-05	0.987426	0.995571	-0.00254508	0.0786759	0.323481	-0.000573786	0.597799	0.837709	Living
ENSG00000103275	-0.00119128	0.418925	0.727931	0.00452323	0.765873	0.882786	0.0299318	0.0217169	0.143857	-0.0580313	0.00351033	0.196633	0.0710935	0.0107916	0.0265949	0.107096	0.000269592	0.00324036	0.00372686	0.0251678	0.217802	0.00212483	0.045093	0.245578	-0.00117591	0.137708	0.460471	Postmortem
ENSG00000103313	0.00836469	0.0726799	0.340144	-0.0951387	0.144938	0.354221	-0.00150479	0.98525	0.994263	0.0605472	0.353588	0.766783	0.075506	0.531864	0.634798	0.0697922	0.598523	0.749931	-0.00670675	0.376043	0.696132	-0.00206126	0.685445	0.873221	-0.00369506	0.319346	0.656193	Postmortem
ENSG00000103316	-0.00848908	0.0457782	0.275261	-0.138999	0.0161472	0.0946465	-0.0390019	0.327734	0.604578	-0.0617143	0.27743	0.724002	-0.628927	5.48076e-10	1.68912e-08	-0.17702	0.114461	0.254402	-0.00759933	0.238559	0.571743	-0.00712001	0.112467	0.386874	0.00260557	0.351475	0.682797	Living
ENSG00000103319	0.0018581	0.345343	0.677899	0.0559778	0.0916442	0.270993	0.18349	3.51707e-07	0.000109752	0.0448522	0.151713	0.618024	0.168531	0.0104983	0.0259874	-0.00856047	0.901846	0.944955	0.0110127	0.00355736	0.0878578	0.00314538	0.193266	0.497895	0.00796672	2.10234e-05	0.0054867	Postmortem
ENSG00000103326	-0.00373894	0.251972	0.593939	0.0304797	0.407795	0.637856	-0.0424236	0.223386	0.502341	-0.102	0.0140237	0.293794	0.160691	0.128745	0.208176	0.371945	0.000752855	0.00673337	0.0126684	0.0554488	0.30882	-0.000432449	0.917988	0.971781	-0.00126817	0.681642	0.877138	Not DE
ENSG00000103335	-0.000380313	0.908878	0.970965	0.0379757	0.39291	0.623879	-0.103286	0.00538132	0.0635352	-0.0559701	0.153907	0.620088	-0.00097557	0.992113	0.994323	0.0885661	0.372118	0.560483	-0.00498541	0.386261	0.70438	-0.00611016	0.081582	0.329371	-0.000452797	0.874069	0.958512	Postmortem
ENSG00000103342	0.00419912	0.00177299	0.0560284	0.0418287	0.00887352	0.0663588	0.00342885	0.824791	0.926199	0.0267908	0.193211	0.654661	0.243857	4.0626e-12	2.93422e-10	0.00155453	0.965082	0.980907	0.00488435	0.0218783	0.203611	-0.000416605	0.752321	0.906604	-0.00196963	0.0460434	0.276833	Postmortem
ENSG00000103343	0.000123949	0.941946	0.981922	0.0477475	0.0266194	0.128356	-0.0216308	0.269528	0.552684	-0.040672	0.131878	0.589443	0.0465495	0.160745	0.249298	0.035186	0.318142	0.505926	0.00229588	0.254696	0.590099	-0.000506663	0.696656	0.878945	-0.00231461	0.0151895	0.163584	Postmortem
ENSG00000103351	-0.000498466	0.680287	0.881145	-0.0478552	0.0571111	0.203986	0.0323645	0.0795713	0.294872	0.00766013	0.716886	0.930624	-0.156864	2.63383e-05	0.000157629	-0.0775957	0.044913	0.132401	-0.0032289	0.15844	0.483415	-0.00150336	0.29695	0.605675	5.69866e-05	0.959922	0.987789	Living
ENSG00000103353	0.00148456	0.221087	0.560814	-0.0380607	0.0359906	0.15452	-0.0245559	0.175811	0.447174	-0.02227	0.338691	0.759056	0.0685159	0.0296469	0.0618833	-0.110022	0.000935497	0.00789679	0.00278353	0.157943	0.483078	-0.000395906	0.751306	0.906448	0.00144755	0.116009	0.425972	Postmortem
ENSG00000103356	-0.00066224	0.62543	0.853393	-0.108738	1.03185e-05	0.00135797	0.0589456	0.00579445	0.0662743	0.0177656	0.458555	0.826285	0.0470289	0.22359	0.3237	0.0307756	0.445049	0.626415	0.000952624	0.68312	0.874102	-0.00124118	0.392026	0.688264	-0.00152206	0.204499	0.546012	Postmortem
ENSG00000103363	-0.00445771	0.00725165	0.114755	-0.0742329	0.0019646	0.0268371	-0.00425307	0.860483	0.941941	-0.020916	0.449206	0.820179	-0.124289	0.0205607	0.0457081	0.0172297	0.757611	0.859694	-0.00151791	0.641746	0.853768	4.12238e-05	0.983917	0.995033	-0.00134894	0.360865	0.690973	Living
ENSG00000103365	0.00307082	0.0134849	0.154803	0.0312598	0.0219377	0.114273	0.0614152	0.0033139	0.0470946	0.0133597	0.475534	0.832648	0.101738	0.00392349	0.0112834	0.142057	0.000119423	0.00181209	0.00506136	0.0219054	0.203611	0.00132065	0.339923	0.6446	0.000601884	0.5513	0.814545	Postmortem
ENSG00000103381	0.00096553	0.633317	0.858031	0.0923724	0.000791404	0.015752	-0.0694846	0.149983	0.414338	-0.00184437	0.957803	0.990356	-0.0108192	0.835293	0.883825	-0.073579	0.163594	0.324712	-0.00139523	0.647432	0.856766	-0.00022105	0.905477	0.966644	-0.00121485	0.388049	0.710107	Living
ENSG00000103404	0.00528099	0.00725495	0.114755	0.119066	0.000471078	0.0115783	-0.0380401	0.138162	0.396961	0.0092342	0.727387	0.933783	0.485681	1.89795e-13	2.47363e-11	0.264808	7.00526e-05	0.00122819	0.0100931	0.0121091	0.157251	0.00100465	0.686838	0.873742	-0.00432988	0.0316168	0.232915	Postmortem
ENSG00000103415	-0.0035539	0.0156246	0.166171	-0.0272997	0.27433	0.510673	-0.0345941	0.157693	0.424598	-0.0266259	0.309896	0.744272	0.0207359	0.624866	0.716123	-0.0153892	0.731029	0.842872	0.0011525	0.649784	0.85809	-0.00268515	0.0963344	0.357556	-0.00372729	0.00108688	0.0446196	Living
ENSG00000103423	-0.00143757	0.167526	0.497937	-0.0171406	0.231121	0.46248	0.0187479	0.150704	0.415462	-0.000545746	0.97828	0.994512	0.0249338	0.335374	0.444845	-0.00781119	0.773786	0.86911	0.00312293	0.0519915	0.29982	-0.00187912	0.0647848	0.294272	-0.00155034	0.0348386	0.243477	Postmortem
ENSG00000103426	-0.00322618	0.064448	0.322084	NA	NA	NA	-0.0620651	0.0190263	0.133439	NA	NA	NA	-0.121231	0.0714759	0.12798	0.0725064	0.291611	0.478135	0.0032371	0.432586	0.736324	0.00421246	0.100466	0.366332	-0.00144379	0.444094	0.748798	Living
ENSG00000103429	-0.000497238	0.691268	0.886011	-0.0078758	0.599212	0.781106	0.0181493	0.266515	0.549163	0.00723736	0.673225	0.915933	0.135186	1.74503e-05	0.000110455	0.0344872	0.292774	0.479281	0.00597113	0.00129909	0.054787	0.0010553	0.36664	0.666428	-0.00177681	0.054088	0.300589	Postmortem
ENSG00000103449	0.00648878	0.016714	0.172017	0.129803	0.00965955	0.0698656	-0.138949	0.0187385	0.132562	0.00613996	0.889385	0.975095	0.032808	0.759856	0.828102	0.157236	0.15048	0.307454	0.00323949	0.597653	0.833489	0.00330272	0.383687	0.680416	0.00492787	0.123476	0.438581	Postmortem
ENSG00000103460	0.00698791	0.0268186	0.217284	-0.0337321	0.424203	0.65138	-0.0440347	0.306739	0.585292	0.113298	0.0136062	0.290096	0.0546614	0.558239	0.658605	-0.0426148	0.672848	0.802972	-0.00316567	0.587508	0.828222	-0.010689	0.00520727	0.0849537	-0.00239571	0.420487	0.731172	Postmortem
ENSG00000103472	0.00168185	0.352663	0.684206	0.0876822	0.131844	0.33457	-0.0203353	0.538431	0.765389	0.03288	0.424462	0.807535	-0.14959	0.0196138	0.0439235	-0.0465195	0.477745	0.65352	-0.00151828	0.700874	0.882158	-0.000334415	0.890884	0.962079	0.00151718	0.444385	0.748923	Not DE
ENSG00000103479	0.002457	0.0564352	0.302966	0.0416907	0.204327	0.430178	0.0145706	0.474555	0.723163	0.00337109	0.82353	0.95985	0.0708096	0.0164154	0.0378056	0.017279	0.571436	0.728995	0.000219584	0.904176	0.966703	-0.000981517	0.385015	0.681597	-0.0011549	0.203928	0.545799	Postmortem
ENSG00000103485	0.00186886	0.469951	0.765698	0.0661386	0.0534546	0.196219	0.0869159	0.0389696	0.198948	0.0105483	0.772445	0.947002	0.0329489	0.654959	0.742004	-0.0572835	0.457163	0.636633	0.00285423	0.524419	0.794803	0.00251906	0.37304	0.671409	0.00837046	0.000311684	0.0242937	Living
ENSG00000103489	-0.00355256	0.0757729	0.3469	0.0191858	0.532339	0.73513	-0.113316	0.00158896	0.0296626	0.00832328	0.783176	0.948666	-0.00465927	0.938808	0.957909	-0.0250527	0.692453	0.816771	-0.000867883	0.818481	0.934085	-0.0012746	0.591567	0.822317	-0.0021943	0.243941	0.587191	Postmortem
ENSG00000103490	0.0039444	0.333986	0.669204	0.10862	0.114516	0.309606	-0.219009	0.00251259	0.0395649	-0.0693279	0.361174	0.771611	0.097401	0.486374	0.593296	0.195419	0.169034	0.332067	0.0180232	0.0273254	0.226943	0.0104047	0.0342953	0.215735	-0.000536654	0.879197	0.960532	Living
ENSG00000103494	-0.00229785	0.190888	0.527403	-0.118125	0.000169619	0.0060551	0.0070033	0.795626	0.911733	-0.0240487	0.320655	0.749669	-0.294856	2.71649e-10	9.31399e-09	-0.202997	5.33777e-05	0.00100592	-0.00578868	0.0412967	0.271034	-0.00250658	0.183583	0.486161	0.000885652	0.474368	0.768012	Living
ENSG00000103495	-0.0027659	0.0979843	0.391139	0.0418162	0.255262	0.489549	-0.049184	0.0772304	0.290218	-0.0590971	0.0797094	0.511478	-0.0612649	0.292171	0.399691	0.0487816	0.426107	0.610316	0.0028171	0.417269	0.726493	0.00439037	0.0488873	0.255229	-0.000713142	0.677534	0.874766	Postmortem
ENSG00000103496	-0.00261007	0.183383	0.518461	0.0521489	0.00482073	0.0466635	-0.0961629	7.27983e-05	0.00405864	-0.0012975	0.96593	0.991406	0.05959	0.174839	0.266703	0.121003	0.00775667	0.0369882	-0.000477244	0.856599	0.950045	-0.00212677	0.194262	0.499269	-0.00375657	0.00235908	0.0650175	Living
ENSG00000103502	-0.00179412	0.167254	0.497588	-0.0682856	0.000501398	0.0120795	0.00341395	0.845809	0.935817	-0.0426083	0.152009	0.618172	-0.0660523	0.0549051	0.103123	-0.0569218	0.118013	0.259841	0.0025336	0.235983	0.569449	-0.00165996	0.225373	0.533898	-0.00152033	0.133601	0.454474	Not DE
ENSG00000103507	-0.000657383	0.730736	0.90464	-0.0745367	0.00566039	0.0509349	-0.00287343	0.900737	0.960181	-0.0321684	0.245023	0.700609	-0.123637	0.000722076	0.00265818	-0.00995145	0.797434	0.88363	0.00211654	0.356851	0.6819	-0.000461662	0.757578	0.908657	0.000922123	0.40408	0.719174	Postmortem
ENSG00000103510	-0.00565733	0.000513882	0.0296857	0.0221231	0.141932	0.349953	0.026773	0.0953881	0.325217	-0.0150181	0.55519	0.87316	0.0777422	0.0566282	0.105635	0.143068	0.000846435	0.00732212	0.00359189	0.161233	0.487025	-0.000525421	0.745178	0.903746	-0.00260788	0.0292727	0.224023	Postmortem
ENSG00000103512	-0.000668763	0.713913	0.896809	-0.0312639	0.196243	0.420837	0.0511297	0.0472361	0.224377	0.042647	0.160042	0.626643	0.0953421	0.0563635	0.105223	-0.0150349	0.772821	0.868661	0.00454182	0.135785	0.453421	0.00570398	0.00281421	0.0628554	0.000955944	0.513435	0.790959	Postmortem
ENSG00000103522	0.0028036	0.691767	0.886266	-0.0881765	0.314079	0.551171	NA	NA	NA	0.136341	0.331258	0.756162	NA	NA	NA	NA	NA	NA	NA	NA	NA	NA	NA	NA	NA	NA	NA	NA
ENSG00000103528	0.00602157	0.00270167	0.0690276	0.0136764	0.66439	0.822084	0.0179149	0.632443	0.822466	0.0236448	0.398914	0.794482	0.0816401	0.169638	0.2602	-0.0479077	0.449059	0.629528	-0.00437808	0.213312	0.547709	-0.00446072	0.0501557	0.25904	-0.00472145	0.00835898	0.124894	Postmortem
ENSG00000103534	0.000865124	0.848517	0.950977	NA	NA	NA	NA	NA	NA	-0.081945	0.212883	0.676805	NA	NA	NA	NA	NA	NA	NA	NA	NA	NA	NA	NA	NA	NA	NA	NA
ENSG00000103540	0.00594505	0.00629786	0.107225	0.146318	1.24897e-05	0.00151009	-0.0217968	0.592567	0.800084	0.0300018	0.287578	0.731282	0.220422	0.000260913	0.00111887	0.283621	6.2174e-06	0.000212501	0.00415347	0.267384	0.604289	0.0064069	0.00628552	0.092824	-0.00295954	0.106507	0.410234	Postmortem
ENSG00000103544	0.000269435	0.79156	0.929806	0.0284162	0.0393483	0.163212	-0.0164815	0.340984	0.61621	-0.0086896	0.629228	0.902075	-0.0338913	0.181268	0.274248	-0.00483248	0.853967	0.91633	0.000708725	0.649033	0.857831	0.00221636	0.0233319	0.179575	0.000617508	0.366668	0.694386	Not DE
ENSG00000103549	-0.0010562	0.394097	0.712564	0.0131184	0.486182	0.700675	-0.0286606	0.12826	0.381486	0.000544334	0.978856	0.994774	-0.0137486	0.613159	0.705923	-0.0166043	0.557952	0.719129	0.000505794	0.762487	0.910699	-0.0012859	0.222407	0.530282	-0.00221506	0.00208798	0.0614278	Postmortem
ENSG00000103550	-5.08993e-05	0.982562	0.993793	0.115554	0.00631928	0.0543095	-0.100072	0.00179374	0.0319987	0.027731	0.413171	0.802129	-0.0561821	0.412027	0.522368	0.133594	0.0580141	0.158237	-0.00133126	0.754891	0.906732	0.00777256	0.00336096	0.0685245	-9.36428e-05	0.965665	0.989869	Postmortem
ENSG00000103569	-0.00101572	0.792399	0.93002	-0.0211859	0.759826	0.879221	-0.0981122	0.286972	0.568052	0.0980369	0.104553	0.54883	0.315285	0.00527476	0.0144296	0.227282	0.0825769	0.202236	0.00637657	0.386825	0.704888	0.00577477	0.274658	0.585209	-0.00795553	0.0380538	0.254448	Postmortem
ENSG00000103591	-0.00376021	0.026165	0.214788	-0.031809	0.117767	0.315048	0.0314093	0.0978	0.329787	0.00734941	0.738036	0.936338	-0.152017	5.98415e-06	4.42018e-05	-0.109223	0.00208372	0.0141632	-0.000916746	0.663781	0.863658	-0.000969536	0.469976	0.744849	0.00122752	0.197588	0.538661	Living
ENSG00000103599	0.00061768	0.704921	0.891822	-0.0235649	0.604621	0.784358	0.00888526	0.733521	0.878177	0.0277008	0.25231	0.705919	-0.341365	1.82384e-08	3.2598e-07	-0.307947	2.98651e-06	0.000130003	-0.0123607	0.000714881	0.0418605	-0.00355873	0.145714	0.439114	0.0059429	0.000712085	0.0368049	Living
ENSG00000103642	0.000979576	0.566064	0.820607	-0.0208292	0.357107	0.593616	0.0556464	0.0163449	0.12277	0.0632639	0.0127265	0.28561	0.134123	0.000607444	0.00229176	-0.0777553	0.0635675	0.168395	-0.000646021	0.794585	0.924537	-0.00171443	0.285809	0.595842	-0.000945604	0.432149	0.739152	Living
ENSG00000103647	0.000915282	0.675773	0.879629	-0.0066755	0.749481	0.873578	-0.0532778	0.053992	0.239677	-0.0493253	0.137998	0.601156	0.142624	0.0646855	0.117811	0.120742	0.133475	0.283111	0.00367356	0.444584	0.745337	0.00353411	0.242456	0.553239	-0.000423472	0.856469	0.95195	Postmortem
ENSG00000103653	0.00610535	0.0039531	0.0856219	0.0611555	0.00330811	0.0372067	-0.0661155	0.00730255	0.0758513	-0.0248292	0.357344	0.768575	0.128697	0.0391822	0.0781802	0.0714624	0.27411	0.45867	0.00794223	0.0287362	0.232154	0.00242975	0.295188	0.604351	0.00130786	0.478491	0.77042	Postmortem
ENSG00000103657	-0.00234755	0.0870929	0.370222	-0.01465	0.422226	0.649793	0.00187836	0.932336	0.974203	0.00946481	0.702906	0.926726	-0.104067	0.0015922	0.00525031	-0.0661372	0.0488987	0.14055	0.000119311	0.953193	0.983046	0.000238055	0.848807	0.944501	-0.00116125	0.204316	0.545893	Living
ENSG00000103671	-0.00132347	0.330513	0.66636	0.00707737	0.745677	0.87109	-0.005676	0.77742	0.902475	0.021487	0.271958	0.720775	0.0287804	0.266797	0.372014	0.0826008	0.00265642	0.0169433	0.00148571	0.354921	0.680879	-0.00191373	0.0633513	0.290745	-0.00145071	0.044248	0.272504	Not DE
ENSG00000103707	-0.00261039	0.102644	0.399843	-0.0424208	0.0802408	0.250637	0.0151581	0.478855	0.726416	-0.0364689	0.090557	0.528194	-0.19113	7.31619e-05	0.000376154	-0.181303	0.000605896	0.00580282	0.000777542	0.789081	0.921823	0.000156779	0.936955	0.979171	0.00278449	0.0417778	0.266702	Living
ENSG00000103710	0.0036378	0.448407	0.750919	0.248512	0.00166684	0.0241841	0.0612129	0.531124	0.760809	0.0466832	0.477671	0.834479	-0.0565712	0.655227	0.742268	0.0328983	0.781432	0.873845	-0.00518781	0.475769	0.765639	0.00512023	0.211273	0.517889	0.00373667	0.284475	0.624137	Postmortem
ENSG00000103723	-0.00276816	0.164998	0.494711	-0.0507108	0.0753482	0.241198	-0.00733104	0.777639	0.902526	-0.0139179	0.644898	0.906873	-0.0677244	0.300763	0.408989	0.0801971	0.249872	0.431821	0.00949994	0.0206991	0.19868	0.00528161	0.0484165	0.254235	0.00171473	0.32944	0.665619	Not DE
ENSG00000103740	0.000695227	0.665302	0.874167	0.0294948	0.650601	0.813293	-0.0155155	0.539345	0.766042	-0.0672331	0.117392	0.567429	-0.528159	2.30831e-10	8.16019e-09	-0.264304	0.00187634	0.0130698	-0.00719517	0.163181	0.490744	-0.00169077	0.600315	0.827792	0.00275533	0.257687	0.601894	Living
ENSG00000103742	0.00854167	0.0102796	0.135814	0.118264	0.0473609	0.183177	0.187021	0.00391765	0.0523005	0.143605	0.00151437	0.154585	0.0652298	0.532355	0.635192	-0.131978	0.212977	0.388601	-0.00881432	0.125527	0.438595	-0.00552487	0.116309	0.393538	0.0124883	3.99327e-05	0.00798798	Postmortem
ENSG00000103769	-0.00233559	0.195045	0.532802	-0.040035	0.028949	0.134975	-0.0173508	0.36253	0.635559	0.0215542	0.382249	0.784825	-0.0551998	0.207461	0.30503	-0.183701	5.94468e-05	0.0010889	-0.00397008	0.150728	0.475017	0.000673914	0.695204	0.877948	0.00198126	0.129094	0.447874	Not DE
ENSG00000103811	0.000809395	0.779484	0.925888	0.0215426	0.699346	0.843305	-0.0964836	0.149588	0.413909	0.0332423	0.51247	0.85302	-0.263306	0.0050237	0.0138561	0.1413	0.145377	0.300146	-0.0112016	0.0505106	0.296071	-0.00064235	0.855752	0.947309	0.00220655	0.440545	0.745965	Living
ENSG00000103852	0.00374799	0.0295582	0.225173	0.0585133	0.0993635	0.283804	0.0546749	0.0491721	0.228737	0.00610832	0.804373	0.954675	-0.092343	0.115727	0.191098	-0.0424003	0.480126	0.655942	-0.004537	0.209481	0.544334	-0.0025402	0.252468	0.563306	0.000238772	0.897655	0.965582	Living
ENSG00000103855	0.000599369	0.768454	0.920849	-0.0611838	0.00311911	0.0358845	-0.00781208	0.807878	0.917897	0.00167061	0.95447	0.98941	-0.00571973	0.912501	0.93999	0.0176709	0.755929	0.858452	0.00638565	0.0494514	0.29344	-0.000201672	0.926514	0.975032	0.00090671	0.536485	0.804804	Living
ENSG00000103876	0.000627646	0.788521	0.929001	-0.0628568	0.139037	0.345877	0.0339779	0.428791	0.687411	0.0281088	0.401847	0.79601	-0.148049	0.0167828	0.0385167	-0.098669	0.123521	0.268042	-0.00236706	0.529313	0.797717	-0.00453219	0.0559827	0.273981	0.00286368	0.129376	0.448567	Not DE
ENSG00000103888	0.0104039	0.024941	0.209059	0.0596869	0.147732	0.357991	-0.0259243	0.580748	0.79311	-0.058451	0.120828	0.572533	0.331994	0.0505178	0.0965847	0.21344	0.244121	0.425436	0.0163953	0.120347	0.430888	-0.000700074	0.91945	0.972605	0.00636303	0.222705	0.566192	Not DE
ENSG00000103932	-0.000373653	0.843015	0.949648	0.000663527	0.968824	0.985964	0.00954663	0.662934	0.840739	-0.00416264	0.873828	0.97238	0.148803	0.00260871	0.00800558	0.0808962	0.117289	0.258696	0.0058646	0.0431198	0.27666	0.00291229	0.114417	0.390137	0.000643851	0.65908	0.865444	Postmortem
ENSG00000103942	0.000730394	0.556853	0.815185	-0.0385832	0.116851	0.313653	-0.0368315	0.199471	0.474897	-0.0247937	0.214743	0.678793	-0.147873	0.00128694	0.00437232	-0.0610047	0.206056	0.380521	-0.00451467	0.117585	0.426909	0.00268297	0.14721	0.441426	-0.000674089	0.599785	0.838788	Not DE
ENSG00000103966	0.00132171	0.642051	0.86274	0.043362	0.290194	0.527321	-0.0709193	0.0577392	0.249094	-8.62852e-05	0.998276	0.99976	0.121086	0.0520676	0.0987449	0.0174229	0.786189	0.876266	0.00438324	0.256456	0.592401	0.00189562	0.429213	0.717233	-0.00145307	0.465035	0.762899	Postmortem
ENSG00000103978	0.0004531	0.801401	0.933963	0.0369063	0.0937312	0.274495	-0.0513714	0.197192	0.472135	-0.0224308	0.441803	0.817004	-0.0341951	0.388432	0.498855	0.0225959	0.581075	0.737032	0.000118255	0.960892	0.985995	-0.00108884	0.469725	0.744849	-0.000755618	0.475333	0.768425	Living
ENSG00000103994	0.00200705	0.124056	0.435939	0.0120738	0.544999	0.744417	-0.0166364	0.431986	0.689777	0.00487677	0.805138	0.954836	0.168069	1.30061e-05	8.57366e-05	0.119102	0.00252703	0.0163358	-0.000805613	0.731297	0.897019	-5.49561e-05	0.969751	0.988815	0.000576085	0.578384	0.82804	Postmortem
ENSG00000103995	0.00236647	0.423383	0.731477	0.0384023	0.425608	0.652265	0.0793792	0.0304142	0.173348	0.100598	0.0208555	0.330943	0.39115	1.77912e-09	4.52838e-08	0.305766	5.01194e-06	0.000186772	0.00196163	0.621165	0.843407	-0.00308436	0.217076	0.524214	-0.00341065	0.0975642	0.394865	Postmortem
ENSG00000104043	-0.000811322	0.719307	0.899676	0.0181441	0.740105	0.868199	-0.0649846	0.0923718	0.320168	0.0605937	0.168834	0.634766	-0.0199884	0.801849	0.859791	-0.0358919	0.668166	0.800209	0.00778014	0.113962	0.420961	0.00405516	0.189077	0.492852	-0.00269385	0.249202	0.592861	Living
ENSG00000104044	-0.0118407	1.39611e-07	0.000315584	-0.047694	0.399196	0.629414	0.0125256	0.730483	0.876929	-0.0622719	0.0363001	0.391749	-0.200094	0.0484757	0.0933321	0.0964391	0.414629	0.599792	0.00930204	0.164929	0.493283	0.0121199	0.0117681	0.128393	-0.00158022	0.58339	0.830152	Not DE
ENSG00000104047	0.00318569	0.0377715	0.251187	-0.00679019	0.744276	0.87026	0.0478936	0.0171079	0.125533	0.0551404	0.0101909	0.272136	0.205156	2.23773e-07	2.71375e-06	0.134533	0.00101432	0.00840148	0.00324969	0.18045	0.512541	-3.62231e-05	0.98099	0.993899	-0.00231328	0.0442048	0.272465	Postmortem
ENSG00000104059	-0.0017326	0.474227	0.768096	0.0196712	0.539546	0.74046	0.00996525	0.803028	0.915284	-0.00911596	0.773655	0.947002	-0.0857752	0.311811	0.420523	0.0441332	0.645876	0.784341	0.0151091	0.00592922	0.113722	0.0100913	0.00901198	0.112088	8.25546e-05	0.97462	0.992709	Postmortem
ENSG00000104064	-0.00142196	0.32578	0.662023	-0.0662145	0.0072452	0.058865	0.0195203	0.245231	0.52615	-0.0102291	0.672664	0.915715	0.208893	1.80355e-06	1.60184e-05	0.140565	0.00223388	0.0148879	0.000615906	0.822137	0.93544	-0.00110979	0.524749	0.78239	-0.00280853	0.0391061	0.258339	Not DE
ENSG00000104067	0.00358471	0.0325151	0.233431	0.108976	0.000358495	0.00969231	-0.0791457	0.0484139	0.227281	-0.00379783	0.87462	0.972493	-0.0136916	0.714232	0.790678	-0.0464013	0.232276	0.412049	-0.00160806	0.487433	0.772496	0.000501442	0.727959	0.894307	0.00277824	0.00998829	0.134383	Postmortem
ENSG00000104081	0.0146126	0.002953	0.0728436	0.0998653	0.162641	0.378042	-0.163378	0.0179623	0.129439	0.0628774	0.302103	0.740785	0.578354	1.00706e-05	6.87312e-05	0.219778	0.101552	0.233333	0.00281857	0.705071	0.884917	0.00483079	0.30388	0.610668	0.00467991	0.255929	0.600354	Postmortem
ENSG00000104093	-0.00123032	0.545561	0.809293	-0.0716353	0.00916153	0.0678092	-0.0162933	0.520151	0.753984	-0.015262	0.59044	0.887561	-0.23668	1.31281e-06	1.22057e-05	-0.144197	0.00366411	0.0214256	-0.00418281	0.172425	0.502886	-0.00123072	0.512461	0.774477	0.00105828	0.420754	0.731374	Living
ENSG00000104112	-0.00685047	0.00200355	0.0598047	-0.148965	6.54295e-05	0.00367281	-0.0342059	0.299636	0.580162	-0.0233809	0.377036	0.78307	-0.417659	2.42128e-08	4.17406e-07	-0.204708	0.00735429	0.0354919	-0.00674845	0.149086	0.472596	-0.00535454	0.0654777	0.295373	0.00458938	0.0365046	0.248748	Not DE
ENSG00000104129	-0.00334779	0.0336325	0.236519	0.00306751	0.850756	0.927309	-0.00512853	0.811583	0.919734	0.000397054	0.985747	0.996249	-0.185599	5.28074e-08	8.07983e-07	-0.0461232	0.189372	0.359612	0.000956913	0.650993	0.858542	0.000846421	0.527469	0.783615	7.38905e-05	0.942998	0.981277	Living
ENSG00000104131	0.00110016	0.418971	0.727931	-0.020234	0.280871	0.516984	-0.0119393	0.433481	0.690791	0.0139248	0.452046	0.822328	0.0169975	0.551347	0.652343	-0.0812059	0.00666374	0.0331604	-0.00243146	0.17072	0.501418	-0.00234555	0.0359351	0.220754	-0.00103737	0.177152	0.513627	Living
ENSG00000104133	0.000697899	0.515061	0.792561	-0.00401662	0.825437	0.914042	-0.0122913	0.443416	0.698351	-0.00559689	0.751798	0.942	-0.0501774	0.0182566	0.0412944	-0.02744	0.212487	0.388159	-0.00239289	0.0623174	0.324018	-0.00224213	0.00528947	0.0857211	-0.000842463	0.137441	0.459668	Living
ENSG00000104140	0.00375793	0.462448	0.760385	-0.103254	0.062036	0.214264	0.00946273	0.873601	0.947418	-0.0870769	0.208931	0.671928	-0.56844	2.42469e-07	2.91596e-06	-0.199335	0.148802	0.304922	-0.00545664	0.465137	0.758003	-0.00888105	0.130622	0.416766	0.00768693	0.0283829	0.221184	Living
ENSG00000104142	-0.00029693	0.836383	0.94777	0.0222209	0.355793	0.592056	-0.011422	0.574138	0.789055	-0.015851	0.526355	0.859843	0.0410101	0.185102	0.279033	0.045478	0.166555	0.32872	0.00167523	0.367916	0.690357	-0.000399974	0.737252	0.899681	0.0001034	0.89835	0.965772	Living
ENSG00000104147	-0.00260443	0.473262	0.767658	NA	NA	NA	NA	NA	NA	0.0706863	0.274124	0.721809	NA	NA	NA	NA	NA	NA	NA	NA	NA	NA	NA	NA	NA	NA	NA	NA
ENSG00000104154	0.00393707	0.0173867	0.174816	0.0146703	0.538213	0.739317	0.00160092	0.937737	0.976156	-0.0304372	0.196304	0.659127	0.263871	3.99633e-08	6.32485e-07	0.17089	0.000571241	0.00555202	0.00267414	0.359635	0.684882	-0.000848264	0.642206	0.851774	-0.00613236	1.97578e-05	0.00527728	Postmortem
ENSG00000104164	-3.52228e-05	0.98553	0.994569	-0.0466852	0.0150982	0.0908451	0.0256707	0.241869	0.521978	0.0256413	0.370155	0.777923	-0.0624494	0.0545395	0.102597	-0.115443	0.000719345	0.00651718	-0.00455826	0.0242834	0.214175	-0.00240452	0.0574834	0.277876	-0.000623341	0.472117	0.767477	Living
ENSG00000104177	0.000212503	0.907636	0.970766	-0.0447285	0.0207931	0.110663	1.72902e-05	0.999259	0.999704	0.0583589	0.0310742	0.373546	-0.14779	0.000517829	0.00200093	-0.22829	2.78547e-07	2.49024e-05	-0.00814253	0.000974344	0.0483485	-0.00476506	0.00189094	0.0513541	0.000857286	0.465052	0.762899	Living
ENSG00000104205	0.00228339	0.288549	0.628539	-0.00283419	0.933083	0.968304	-0.0416284	0.416483	0.678814	0.035121	0.336995	0.75866	-0.0752588	0.0641773	0.117047	-0.0153046	0.714866	0.832407	-0.00227332	0.352952	0.678912	-0.00174781	0.2521	0.5631	-0.00244987	0.0284518	0.221184	Living
ENSG00000104213	0.00549253	0.0563753	0.302955	0.12383	0.0166259	0.0963688	-0.0565278	0.438543	0.694386	0.00721441	0.887094	0.974586	0.449947	1.2347e-06	1.16294e-05	0.226543	0.01668	0.064338	0.00453801	0.424501	0.730752	0.0054117	0.128148	0.412391	0.00149505	0.595043	0.836023	Postmortem
ENSG00000104218	0.000399892	0.749512	0.912352	0.0540669	0.0469953	0.182449	0.0214218	0.203498	0.480135	0.0294159	0.121053	0.57301	0.1002	0.000435718	0.00172683	0.051593	0.0818335	0.201167	-0.00309645	0.0788066	0.358415	-0.00236453	0.0335391	0.21351	-0.000603577	0.454431	0.756103	Living
ENSG00000104219	0.00143437	0.452771	0.754363	0.0638409	0.0860396	0.261695	0.0350192	0.30847	0.586519	0.000816545	0.975213	0.994011	0.172444	5.64742e-05	0.000301907	-0.0261271	0.553784	0.715889	0.0038589	0.152224	0.476747	-0.000722057	0.667552	0.86394	0.00195117	0.119175	0.430946	Not DE
ENSG00000104221	-0.00416231	0.00548462	0.100523	0.0186311	0.586289	0.772294	0.063712	0.00208633	0.0352714	0.0094914	0.734287	0.936011	-0.0306782	0.35713	0.466943	-0.0938249	0.00985808	0.0439657	0.00427853	0.0367038	0.260212	-0.000876979	0.513928	0.775317	-0.00108705	0.258951	0.603298	Living
ENSG00000104228	-0.00314436	0.0183973	0.179392	0.0134204	0.493361	0.706368	0.0238886	0.300034	0.580334	0.00217764	0.915866	0.98134	0.00840218	0.812728	0.867758	-0.0577242	0.122022	0.265973	0.0069031	0.0018292	0.0637581	-0.000716235	0.606349	0.83134	-0.000978454	0.359738	0.689914	Living
ENSG00000104231	-0.00111187	0.595001	0.836965	-0.0597555	0.0209781	0.111058	0.0798249	0.00276452	0.0420034	0.0576688	0.0439085	0.417681	-0.0310139	0.44035	0.550247	-0.0263064	0.539198	0.703889	-0.00230973	0.346618	0.675128	-0.00283001	0.0710603	0.308775	0.000456822	0.677693	0.874784	Living
ENSG00000104267	0.00734895	0.0688731	0.332594	0.150989	0.015213	0.0912282	-0.179238	0.0245946	0.153552	-0.0608797	0.288037	0.731959	0.213086	0.0278445	0.0587435	0.369791	0.0002361	0.00293544	0.00231914	0.699406	0.881323	-0.00296416	0.42593	0.715283	-0.00752062	0.0102851	0.136497	Living
ENSG00000104290	0.000972353	0.614543	0.847375	-0.0141864	0.556536	0.752234	-0.00468817	0.865865	0.943594	0.0232362	0.411968	0.80198	-0.0173145	0.758351	0.826949	-0.0209039	0.717806	0.834151	-0.00762532	0.0291833	0.2336	0.000704338	0.742814	0.902455	-0.00173411	0.239946	0.582304	Postmortem
ENSG00000104299	0.00324981	0.0116977	0.14442	0.0264809	0.159531	0.373924	-0.0229809	0.255966	0.538488	0.0285305	0.166319	0.632265	0.0587426	0.0300953	0.0626792	0.00175716	0.951402	0.973203	0.00285351	0.0874426	0.375362	-0.00374307	0.000569845	0.0269772	-0.00119168	0.123094	0.438016	Postmortem
ENSG00000104312	0.00103982	0.623139	0.8523	0.0298036	0.361379	0.597094	-0.0448649	0.150514	0.415091	0.072651	0.025388	0.349536	0.0447071	0.406475	0.516919	-0.00579806	0.918036	0.953469	-0.00390491	0.217753	0.551559	-0.00240479	0.230418	0.538888	-0.0016841	0.289028	0.627851	Postmortem
ENSG00000104313	0.00226216	0.506943	0.787871	0.0272085	0.654299	0.815482	0.0277765	0.670326	0.844794	-0.0391307	0.422784	0.806418	-0.0762565	0.483183	0.590481	-0.0379654	0.739668	0.848286	-0.0111118	0.092666	0.385573	-0.00858896	0.0418515	0.237217	-0.000240635	0.941975	0.981107	Living
ENSG00000104320	0.000931554	0.559996	0.817307	0.0379438	0.054564	0.198614	-0.00954809	0.586179	0.796284	-0.00485764	0.81729	0.957802	0.000151103	0.996379	0.997365	-0.121648	0.000508546	0.00510315	-0.00253382	0.211708	0.546682	-0.00273177	0.0324727	0.210738	0.000558347	0.536801	0.804997	Living
ENSG00000104321	-0.00776904	0.0104786	0.137204	-0.0550096	0.448446	0.671651	0.0267097	0.639186	0.826215	-0.0351393	0.499662	0.847172	NA	NA	NA	NA	NA	NA	NA	NA	NA	NA	NA	NA	NA	NA	NA	NA
ENSG00000104324	0.00575521	0.0149813	0.162544	0.209893	2.64341e-05	0.002199	-0.0350942	0.476595	0.724747	0.0262167	0.429597	0.810539	0.218291	6.70438e-05	0.000349601	0.24371	1.33622e-05	0.00036375	0.000778707	0.82022	0.934625	-0.00130455	0.536303	0.788991	0.000237351	0.886825	0.962837	Living
ENSG00000104325	-0.00311097	0.102992	0.400696	-0.055704	0.165253	0.381637	0.105716	0.0088854	0.085388	-0.0148679	0.594328	0.888644	-0.0905728	0.0614144	0.112812	-0.175689	0.000542712	0.00534924	-0.00397691	0.182151	0.514134	-0.00578818	0.0020753	0.0538359	5.43735e-05	0.970468	0.991129	Living
ENSG00000104327	0.000822794	0.815299	0.939857	-0.109082	0.0755381	0.241608	0.0635956	0.327939	0.604578	0.250191	8.37196e-07	0.00636045	-0.0942129	0.521034	0.625316	-0.0542547	0.748822	0.85375	-0.0104267	0.269219	0.605777	-0.0235163	0.0004608	0.0241378	-0.0111974	0.0213326	0.191666	Not DE
ENSG00000104331	0.00132043	0.40096	0.716996	0.0107103	0.526693	0.731441	-0.00973709	0.631293	0.822045	0.00299133	0.904032	0.979171	-0.0238529	0.628092	0.719021	-0.143783	0.00483245	0.0261768	-0.000755868	0.806466	0.930406	0.000735541	0.701088	0.880725	0.00027261	0.850267	0.949348	Not DE
ENSG00000104332	0.00669852	0.0931474	0.381941	0.133156	0.0138848	0.0867137	-0.0620818	0.38918	0.657686	0.038089	0.504154	0.84976	-0.0420519	0.706557	0.784232	0.266743	0.0189628	0.0704914	0.00657882	0.332435	0.665845	0.0120194	0.00363251	0.0706739	0.00868451	0.0108582	0.139598	Not DE
ENSG00000104341	-0.00159024	0.328716	0.664181	-0.0502493	0.0412103	0.168049	-0.0256099	0.376068	0.647409	0.0145682	0.575923	0.882558	-0.150814	0.00196179	0.00625916	-0.19773	0.000123305	0.00184873	0.000713889	0.810051	0.931525	-0.00384145	0.0415669	0.236744	0.00305223	0.0211399	0.190726	Living
ENSG00000104343	0.00176584	0.382511	0.705469	-0.0389406	0.0741594	0.238651	0.03956	0.104843	0.343062	-0.001861	0.945592	0.987263	0.145864	0.000128633	0.000610033	-0.0144354	0.713745	0.831727	0.00260236	0.251587	0.586531	-0.000979052	0.490024	0.758845	-0.00186193	0.0652191	0.327762	Postmortem
ENSG00000104356	-0.00236384	0.216906	0.556418	-0.0318456	0.278736	0.514495	-0.0200327	0.439507	0.695166	-0.0175326	0.497	0.84557	-0.276722	6.63008e-11	2.81369e-09	-0.176794	0.000109229	0.00170135	-0.000528524	0.83332	0.939689	-0.00226673	0.176006	0.477242	0.0003663	0.747946	0.908393	Living
ENSG00000104361	-0.00558472	0.0565678	0.303159	-0.106548	0.01787	0.100979	0.110381	0.013945	0.111338	-0.0842515	0.046113	0.425767	0.0046941	0.951628	0.967139	-0.0252345	0.76668	0.864994	0.0103809	0.0337137	0.250222	0.00271166	0.409144	0.701866	0.00682613	0.00125568	0.0476697	Not DE
ENSG00000104365	0.00424451	0.0257616	0.212808	0.0733927	0.00232249	0.0299401	-0.0549553	0.036081	0.190504	0.0152586	0.534477	0.864005	0.252869	3.44709e-08	5.58947e-07	0.2118	7.24558e-06	0.000236678	0.000777074	0.781389	0.917897	-0.00273342	0.118646	0.396417	-0.00137072	0.322754	0.659561	Postmortem
ENSG00000104368	0.00160075	0.595079	0.836965	0.083033	0.149899	0.360773	-0.116569	0.000873975	0.0206049	-0.113573	0.00574799	0.229916	-0.433448	5.32439e-05	0.00028705	-0.438736	5.73487e-05	0.00105865	-0.00103432	0.872431	0.955727	-0.0110346	0.00538569	0.0864387	0.00618467	0.0397944	0.26048	Living
ENSG00000104369	0.00176244	0.420202	0.729072	-0.0447745	0.269224	0.504837	0.0502923	0.0739628	0.283293	0.039084	0.152568	0.618524	0.0221572	0.698926	0.778083	0.0162548	0.800898	0.885958	0.00302377	0.40165	0.715771	0.00372661	0.140354	0.431682	-0.00233233	0.160713	0.492217	Postmortem
ENSG00000104375	0.00134127	0.465999	0.76296	0.0337196	0.382355	0.615014	0.0682415	0.0548199	0.241479	0.0270263	0.369118	0.777393	0.146194	0.000222064	0.000977091	0.0343303	0.390632	0.578145	-0.000470324	0.848186	0.946292	0.00039566	0.792941	0.923429	0.000967427	0.423714	0.732954	Postmortem
ENSG00000104381	-0.00063747	0.751128	0.913048	-0.0699391	0.0136695	0.0860191	0.0203158	0.310994	0.589065	0.0437698	0.140267	0.603181	-0.178772	7.85804e-06	5.58688e-05	-0.131073	0.0014684	0.0109321	-0.00401349	0.107727	0.410428	-0.00226037	0.144901	0.437656	0.000590985	0.584447	0.830546	Living
ENSG00000104388	-0.0012147	0.50536	0.786671	-0.0385666	0.016742	0.0968212	-0.00286559	0.860663	0.942035	0.00919256	0.733275	0.935925	-0.0972473	0.0112985	0.0276582	-0.0945726	0.0172191	0.0658538	-0.0031067	0.195021	0.529195	-7.55109e-05	0.959566	0.985546	-0.000476124	0.646883	0.859269	Living
ENSG00000104408	0.00106875	0.620086	0.850767	0.0153463	0.510486	0.719507	0.0673771	0.0110808	0.0975944	0.0581475	0.0505331	0.440858	0.162622	0.000102269	0.00050332	0.02404	0.577818	0.734193	0.000537116	0.839602	0.942499	-0.000820568	0.620798	0.839388	-0.000444939	0.710302	0.892753	Living
ENSG00000104412	0.00101618	0.578677	0.827846	0.0556113	0.0548086	0.199161	0.00176209	0.954357	0.982175	0.0199147	0.45662	0.824992	-0.071585	0.0411544	0.0815437	-0.0521822	0.151112	0.308396	-0.00387806	0.0618583	0.322483	-0.00215564	0.0972104	0.359389	0.000105539	0.905372	0.967626	Living
ENSG00000104413	0.00104446	0.841703	0.949373	0.000649257	0.992247	0.997114	-0.0133299	0.868342	0.945019	-0.0377986	0.617971	0.898086	0.0243274	0.840825	0.887552	0.148745	0.330378	0.519495	0.00791205	0.33425	0.666747	-0.0101495	0.112316	0.386629	0.0152445	4.71935e-05	0.00872676	Living
ENSG00000104415	0.0148426	0.0422033	0.264196	NA	NA	NA	NA	NA	NA	NA	NA	NA	0.540817	0.0103863	0.0257663	-0.139841	0.520344	0.6893	-0.00685618	0.600731	0.834576	-0.00160045	0.845887	0.944214	0.000835056	0.898383	0.965772	Not DE
ENSG00000104419	-0.000366227	0.904519	0.969809	0.0573542	0.191977	0.415763	0.0303183	0.646435	0.830661	-0.0256205	0.567858	0.879314	0.26808	0.000169657	0.000773883	0.0265329	0.718488	0.834603	0.00585759	0.178659	0.510457	0.00481026	0.078234	0.322952	-0.00222414	0.275323	0.617653	Postmortem
ENSG00000104427	0.000434002	0.810102	0.937441	-0.0113067	0.656737	0.816976	0.0302901	0.227779	0.507311	0.0294137	0.366975	0.775556	-0.0383808	0.402524	0.512904	-0.176344	0.000340492	0.00381127	-0.00788594	0.00582216	0.112955	-0.00165297	0.367561	0.667296	0.00303047	0.0186306	0.181589	Living
ENSG00000104432	0.0003552	0.87949	0.961109	NA	NA	NA	0.0437172	0.120388	0.368986	0.076154	0.0802213	0.51249	NA	NA	NA	NA	NA	NA	NA	NA	NA	NA	NA	NA	NA	NA	NA	NA
ENSG00000104435	-0.00610067	0.0822033	0.361001	-0.0239651	0.575217	0.765305	-0.00241814	0.954658	0.982175	0.0638487	0.174497	0.639001	-0.211856	0.0889519	0.153479	-0.114291	0.368141	0.556547	0.000277313	0.971413	0.989568	-0.00624683	0.186335	0.489838	0.00105916	0.74438	0.906844	Living
ENSG00000104442	0.00193959	0.208102	0.547153	0.0165702	0.434146	0.660149	-0.0106416	0.476242	0.724554	0.00740473	0.746427	0.940077	0.0415467	0.289928	0.397301	-0.00853168	0.835023	0.905678	0.00031603	0.895554	0.963417	0.000487007	0.746951	0.904333	-0.000629916	0.5602	0.81908	Living
ENSG00000104447	0.0051548	0.00951096	0.129506	0.1227	0.0026452	0.0324913	0.0273709	0.442017	0.697173	0.0426974	0.140483	0.603181	0.0126635	0.775092	0.839155	0.0132619	0.772875	0.868676	-0.00580671	0.0326559	0.247022	-0.00240215	0.155994	0.452676	8.07123e-05	0.946619	0.982616	Postmortem
ENSG00000104450	0.00192179	0.240548	0.581368	0.0432226	0.143229	0.351722	0.0346562	0.0530811	0.23807	-0.0346401	0.159713	0.626285	0.11231	0.0192626	0.0432311	0.127078	0.0136752	0.0559924	-0.0061244	0.0392681	0.266321	-0.00070842	0.716225	0.88881	0.00356441	0.017554	0.176069	Postmortem
ENSG00000104472	0.00281185	0.276899	0.617997	0.126426	3.79672e-05	0.00263746	-0.0342226	0.483837	0.730217	-0.0084026	0.852604	0.9669	0.0626546	0.252918	0.356404	0.0533211	0.328918	0.517751	0.00545235	0.0966834	0.393629	0.00322124	0.104347	0.373087	0.000873297	0.574366	0.826522	Postmortem
ENSG00000104490	-0.00652558	0.0678207	0.330077	-0.138575	0.0140105	0.0871894	-0.0190827	0.533679	0.762282	0.029466	0.539067	0.866197	-0.515503	1.76229e-07	2.23096e-06	-0.358447	0.000398809	0.00427563	-0.00293739	0.632667	0.849433	-0.00643796	0.091559	0.349452	0.000896525	0.733618	0.902218	Living
ENSG00000104497	0.00119487	0.595439	0.837086	0.0276958	0.416806	0.645264	0.0424831	0.160924	0.428445	0.0386118	0.229493	0.689629	0.204147	7.02366e-05	0.000363882	0.0165857	0.760691	0.861407	0.00116476	0.720479	0.891788	-0.000296255	0.887867	0.960786	0.000505289	0.758154	0.912691	Postmortem
ENSG00000104517	0.00193058	0.0715259	0.339139	0.0435237	0.0304291	0.139438	0.0413789	0.00232512	0.0375552	0.0383434	0.0127316	0.28561	0.109725	5.31074e-06	3.99506e-05	0.0537246	0.0299653	0.0988411	-0.00119373	0.410896	0.721784	-0.00047307	0.59809	0.826341	-6.08001e-05	0.926659	0.975894	Postmortem
ENSG00000104518	0.0090836	0.0139629	0.156791	0.034145	0.528768	0.732442	-0.113502	0.0470222	0.223691	-0.0678351	0.153418	0.619617	0.270993	0.00749857	0.0194868	0.0849788	0.410792	0.596676	0.00171638	0.781074	0.917897	-0.00254289	0.507725	0.771378	-1.71431e-05	0.995483	0.998702	Not DE
ENSG00000104522	-0.00467044	0.0177049	0.176375	-0.0596532	0.014803	0.0897957	-0.0356128	0.160159	0.427319	-0.0680205	0.0151946	0.300361	-0.278619	3.78066e-08	6.03206e-07	-0.196417	0.000281526	0.00333217	-0.0021518	0.467301	0.759127	-0.00125955	0.519511	0.778537	-0.000423716	0.754418	0.911226	Living
ENSG00000104524	-0.00560785	0.0467207	0.27832	-0.141566	0.00628146	0.0541063	0.0184714	0.557313	0.779792	-0.102026	0.0163823	0.308603	-0.704665	2.74688e-16	1.08052e-13	-0.473412	9.34958e-08	1.28024e-05	-0.00159701	0.763739	0.91116	0.000982366	0.774672	0.915548	0.00179123	0.504797	0.78576	Living
ENSG00000104529	-0.000940675	0.593888	0.836495	0.016909	0.543149	0.742805	0.0141422	0.529642	0.759704	-0.00464714	0.869815	0.971831	0.19807	1.91589e-05	0.000119488	0.215443	7.34514e-06	0.000237182	0.00459041	0.112256	0.418301	0.00237298	0.188986	0.492675	-0.00140884	0.302481	0.640598	Not DE
ENSG00000104549	0.00181423	0.392992	0.71176	0.0383693	0.243803	0.47635	-0.161487	1.69585e-05	0.00148258	0.00289274	0.921972	0.982751	-0.0339793	0.619117	0.711003	-0.0113331	0.873109	0.927603	-0.0140899	0.00054834	0.0368687	-0.00300199	0.233432	0.542636	-0.00682633	0.000695282	0.0366889	Living
ENSG00000104611	-0.00163054	0.539035	0.805862	0.077285	0.146847	0.357048	0.110614	0.0137135	0.109912	0.048232	0.273175	0.720912	0.367357	0.000397423	0.001597	-0.0228406	0.826379	0.90051	-0.00541187	0.376442	0.696513	-0.000697541	0.852282	0.946061	-0.000547243	0.865952	0.95537	Postmortem
ENSG00000104613	-0.00214727	0.0582656	0.307988	-0.0383367	0.0127155	0.0827384	0.0526059	0.000709059	0.017888	0.00820431	0.647927	0.908269	-0.0874214	0.0059634	0.016053	-0.120678	0.000286508	0.00337366	-0.00101703	0.610471	0.838274	-0.0029223	0.0191846	0.165033	-0.000339793	0.723284	0.897748	Living
ENSG00000104626	0.00109131	0.533545	0.802363	-0.0495476	0.116093	0.312179	0.0159492	0.514449	0.750275	0.0201537	0.373465	0.780774	0.0820652	0.0107549	0.0265256	-0.0138395	0.680909	0.808267	0.00122594	0.526506	0.796014	-0.000307218	0.801221	0.926627	0.00198436	0.0339505	0.240136	Postmortem
ENSG00000104635	0.000980555	0.811609	0.938286	-0.145567	0.0506195	0.189492	0.223564	3.42958e-06	0.00050436	0.0259791	0.681855	0.919863	0.402128	4.88873e-05	0.000266686	0.11847	0.243754	0.425053	0.00849809	0.135162	0.452853	-0.005316	0.131535	0.417758	-0.00145428	0.631487	0.85258	Postmortem
ENSG00000104643	0.000717028	0.662217	0.872419	-0.0374958	0.0844952	0.258653	-0.01321	0.400717	0.66701	0.0361442	0.119973	0.571338	-0.0678658	0.077247	0.136606	-0.14066	0.000449181	0.00466764	-0.00367743	0.125161	0.438093	-0.00174907	0.242148	0.552966	-0.00176072	0.105073	0.40718	Postmortem
ENSG00000104660	0.000308	0.810285	0.93754	-0.0337619	0.0333196	0.14751	-0.000316248	0.981833	0.992702	-0.0191808	0.302778	0.740896	-0.00282817	0.923957	0.948239	-0.044371	0.15269	0.310329	-0.00175255	0.328925	0.662461	-0.00269106	0.0173355	0.156845	-0.000164872	0.830769	0.941623	Living
ENSG00000104671	-0.00286073	0.132693	0.447865	-0.0253369	0.2076	0.434548	-0.00924934	0.657714	0.837253	-0.0035087	0.898599	0.977469	-0.180811	5.21521e-05	0.000282572	-0.14131	0.00252853	0.0163358	-0.00605151	0.0192326	0.193022	-0.00350902	0.0313202	0.206783	-0.000299884	0.789079	0.925404	Living
ENSG00000104679	-0.00514931	0.00376209	0.0834473	-0.0318384	0.170941	0.389752	-0.0637657	0.0268591	0.161572	-0.0509415	0.0347964	0.389841	-0.131763	0.0027906	0.00848436	-0.0188041	0.678192	0.80628	-2.59707e-05	0.991458	0.99708	-0.00481556	0.00156416	0.0468706	-0.00483659	1.77366e-05	0.00518351	Living
ENSG00000104687	-0.000447823	0.749411	0.912318	-0.0810833	3.07445e-05	0.00232795	0.00392105	0.81073	0.919373	0.033458	0.097002	0.535449	-0.0857283	0.00261624	0.00802187	-0.136376	7.26388e-06	0.000236678	-0.00566098	0.00121304	0.0532786	-0.00293899	0.0084796	0.108821	0.000965997	0.218831	0.561823	Living
ENSG00000104689	0.00793923	0.114685	0.420991	0.108369	0.182836	0.404809	NA	NA	NA	0.0757444	0.307435	0.742744	0.453435	4.58194e-05	0.000252111	-0.085846	0.442192	0.624221	0.00506068	0.461411	0.755515	0.00242499	0.567133	0.809469	-0.00113594	0.741206	0.905501	Postmortem
ENSG00000104691	-0.00223207	0.288055	0.627903	-0.0375454	0.0841693	0.257941	-0.0355777	0.0817619	0.299408	-0.021927	0.452636	0.822499	-0.222785	1.1078e-06	1.05629e-05	-0.189894	8.14271e-05	0.00136845	-0.00611327	0.0150871	0.17338	-0.00581993	0.000269531	0.0192763	-0.000183409	0.873055	0.958225	Living
ENSG00000104695	0.00195709	0.285226	0.625133	-0.0124114	0.513906	0.721794	0.00987677	0.609649	0.808547	0.0139288	0.596308	0.889751	-0.0101324	0.769741	0.835424	-0.101571	0.00483449	0.0261813	-0.00373226	0.088262	0.377211	-0.000337075	0.803915	0.928417	-0.000431269	0.642836	0.857726	Postmortem
ENSG00000104714	-0.00318583	0.114162	0.420815	-0.0167657	0.501451	0.712916	0.00808175	0.727585	0.8753	0.000974061	0.972853	0.993077	-0.119275	0.00760812	0.019734	-0.0809894	0.0821642	0.201682	-0.00142543	0.605788	0.836389	0.00308047	0.0791502	0.323974	6.23936e-05	0.964598	0.989631	Living
ENSG00000104722	0.000279272	0.938288	0.980715	0.0141376	0.76507	0.882591	0.0458393	0.36935	0.641508	-0.0282593	0.608866	0.894275	0.0778209	0.556232	0.656667	0.148489	0.285482	0.471265	0.0124746	0.132805	0.44907	0.000253978	0.961637	0.986389	0.00771458	0.030159	0.227116	Living
ENSG00000104723	-0.000710037	0.726422	0.90283	-0.0796131	0.0303454	0.139153	0.0390699	0.0956106	0.32558	0.0264531	0.377013	0.78307	-0.240011	0.000113938	0.000550356	-0.158629	0.0181019	0.0681695	-0.00634689	0.111173	0.416354	-0.00338797	0.191209	0.495605	0.00126766	0.466149	0.763678	Living
ENSG00000104725	-0.0039836	0.209464	0.548404	NA	NA	NA	0.0253806	0.427666	0.686519	0.0075984	0.861798	0.970126	NA	NA	NA	NA	NA	NA	NA	NA	NA	NA	NA	NA	NA	NA	NA	NA
ENSG00000104728	0.00376709	0.176247	0.508515	0.102779	0.0150709	0.0908257	-0.0651048	0.181497	0.453653	-0.0148571	0.667093	0.914107	0.0518521	0.300723	0.40896	0.180985	0.000517588	0.00516752	-0.00112911	0.713521	0.888427	0.000802517	0.673609	0.866904	-0.00294818	0.0558306	0.304255	Postmortem
ENSG00000104731	-0.0023143	0.200807	0.539849	-0.0464189	0.0584218	0.206731	0.00646898	0.788737	0.908141	-0.019542	0.450569	0.82124	-0.19304	0.000115206	0.000555985	0.0302843	0.557749	0.718996	0.00158657	0.611864	0.838684	0.00447971	0.0233795	0.179877	-0.000200013	0.899475	0.966022	Postmortem
ENSG00000104738	-0.00217155	0.217352	0.556718	-0.0547212	0.0363906	0.155654	0.0373209	0.073259	0.281847	-0.0220738	0.416743	0.803289	-0.180462	2.31439e-05	0.000141301	-0.152796	0.000716733	0.00650714	0.000498902	0.848044	0.946183	-5.94675e-07	0.999715	0.9999	0.00184983	0.13604	0.458088	Living
ENSG00000104756	0.000206732	0.908708	0.970965	0.0737129	0.00433867	0.0437825	0.0358082	0.364269	0.637117	0.0391715	0.209608	0.672399	0.261078	4.4088e-08	6.88199e-07	0.0444704	0.374816	0.563467	0.0010839	0.714138	0.888739	0.00144475	0.449996	0.731179	0.00522391	0.000395641	0.0273212	Not DE
ENSG00000104760	-0.00374528	0.484504	0.774191	0.0619161	0.555589	0.751668	-0.0682971	0.502116	0.742905	-0.0242081	0.786955	0.949612	-0.211419	0.207175	0.304727	-0.16551	0.352045	0.540867	-0.0230085	0.0255728	0.218901	-0.0159742	0.01701	0.155615	0.00383654	0.395448	0.714747	Living
ENSG00000104763	0.00168338	0.404267	0.718623	-0.00459822	0.821184	0.91173	-0.0124059	0.488746	0.733564	0.0231958	0.341175	0.759843	-0.0257834	0.494557	0.60094	-0.0575355	0.141661	0.29495	-0.000453811	0.844897	0.944914	0.00333823	0.0213551	0.172331	0.00193677	0.0683427	0.334751	Living
ENSG00000104765	0.000231714	0.89432	0.965869	0.0366188	0.0731465	0.237069	0.0167724	0.341174	0.616346	0.04189	0.13004	0.587015	-0.0748457	0.0840055	0.146472	-0.0611335	0.172022	0.336015	-0.00207134	0.442042	0.744132	0.00199954	0.23314	0.542246	-8.42411e-05	0.945882	0.982531	Living
ENSG00000104774	0.000104678	0.971185	0.990039	0.0919979	0.000311812	0.00888686	-0.172708	0.00012847	0.00580694	0.00251844	0.946845	0.987395	0.0741567	0.203322	0.300408	0.152485	0.0107468	0.0468575	0.00297789	0.408715	0.720304	0.00485349	0.0290622	0.200179	0.00105022	0.558369	0.818402	Living
ENSG00000104783	-0.011706	0.0346233	0.239504	-0.0841218	0.223405	0.45333	NA	NA	NA	0.285809	0.000476037	0.0995589	0.0756758	0.567838	0.666803	0.255333	0.0740414	0.187788	0.00692687	0.405704	0.718047	0.0146741	0.00872872	0.11009	0.00820241	0.0495953	0.287589	Postmortem
ENSG00000104804	0.000395092	0.937769	0.980515	0.0645066	0.155293	0.367873	0.150265	0.0699703	0.276264	0.0688973	0.281955	0.727042	0.0535148	0.606464	0.700937	0.344698	0.0054397	0.0286206	0.0158353	0.0202814	0.197831	0.0115042	0.0222799	0.175857	0.000167581	0.960465	0.988009	Postmortem
ENSG00000104805	-0.00381785	0.0206702	0.18985	-0.0794678	4.78291e-05	0.00302286	0.0432809	0.0167499	0.12404	0.0340617	0.231858	0.690758	-0.0376443	0.384807	0.495229	-0.0432291	0.341053	0.529861	-0.000338886	0.900847	0.965324	0.00156994	0.36266	0.662747	-0.000227488	0.858977	0.952699	Postmortem
ENSG00000104808	-0.00221947	0.672067	0.877949	0.0242177	0.581088	0.769126	0.144987	0.0516274	0.235023	0.091233	0.193543	0.655457	NA	NA	NA	NA	NA	NA	NA	NA	NA	NA	NA	NA	NA	NA	NA	NA
ENSG00000104812	-0.00404996	0.0606654	0.313215	-0.00921201	0.740857	0.868389	0.0407483	0.16535	0.433549	0.000525207	0.98684	0.996601	-0.0798121	0.0732074	0.130607	-0.0273308	0.558315	0.719355	-0.00302254	0.269374	0.60589	-0.00317326	0.0709805	0.308614	0.00290996	0.0226057	0.196969	Postmortem
ENSG00000104814	-0.000681	0.862934	0.954784	0.0309651	0.386384	0.618584	-0.0776999	0.119891	0.368545	0.023896	0.683525	0.920129	0.173013	0.0365973	0.0739225	0.140985	0.0983389	0.228157	0.000418651	0.93549	0.978075	-0.000150405	0.963131	0.98657	-0.000615192	0.804521	0.930651	Postmortem
ENSG00000104823	-0.000271048	0.868777	0.956989	-0.0151935	0.503359	0.714428	0.0566294	0.017949	0.129439	-0.0360471	0.253992	0.70742	-0.040373	0.24749	0.35049	-0.0268356	0.461679	0.639845	0.00214239	0.317038	0.650762	0.000757088	0.574097	0.812973	-0.0028676	0.00268988	0.069612	Not DE
ENSG00000104824	-0.00199537	0.0257783	0.212808	0.0203225	0.209691	0.437451	0.0128635	0.350128	0.624006	0.0299724	0.161152	0.627769	-0.0655532	0.00634974	0.0169121	-0.0418655	0.0918505	0.217917	0.000595331	0.692475	0.877868	-0.0016353	0.0822191	0.330202	-0.00127902	0.0470551	0.279757	Not DE
ENSG00000104825	-0.00554614	0.0175622	0.175525	0.0376713	0.181601	0.403175	-0.0477715	0.0879626	0.311529	0.00348795	0.9234	0.983168	0.0792694	0.171508	0.262547	0.202799	0.00070315	0.00642426	0.0019503	0.578126	0.822649	-0.00064146	0.767363	0.912318	-0.00417255	0.0146508	0.160174	Living
ENSG00000104833	-0.00173032	0.612138	0.846256	-0.0198235	0.633189	0.803027	-0.0692025	0.0340765	0.18396	-0.0358905	0.492397	0.844193	-0.00738759	0.94997	0.965898	-0.0543646	0.655744	0.791818	0.00436797	0.55084	0.808885	0.00945338	0.0382861	0.227686	-0.00198576	0.56631	0.822275	Not DE
ENSG00000104835	-0.00259688	0.146783	0.467919	-0.0489355	0.210039	0.437659	-0.00979678	0.648148	0.831341	-0.0321026	0.446402	0.819211	-0.134483	0.00502901	0.0138673	-0.0204249	0.690552	0.815293	0.00292508	0.323189	0.656975	0.000936299	0.628619	0.843422	4.92477e-07	0.999719	0.999943	Living
ENSG00000104852	-0.00556594	0.0205376	0.18927	-0.0181367	0.35526	0.591574	-0.0682144	0.0196324	0.13576	-0.032461	0.301168	0.740509	-0.110999	0.0212658	0.0470341	0.104609	0.0366793	0.114308	0.000672544	0.824025	0.936327	0.000960715	0.610808	0.833681	-0.000775937	0.565982	0.821979	Living
ENSG00000104853	-0.00115792	0.575928	0.826625	-0.0490001	0.00976405	0.0703123	0.00309963	0.835673	0.931067	-0.0144253	0.68109	0.919742	0.0367763	0.558936	0.659104	0.0178981	0.786144	0.876266	0.00555038	0.140937	0.461645	0.00566733	0.0181829	0.160435	0.00144487	0.436961	0.743153	Postmortem
ENSG00000104856	0.00534372	0.28396	0.62368	-0.0423131	0.555622	0.751668	-0.202372	0.000100523	0.00488862	0.00192632	0.975938	0.994083	-0.267995	0.0121384	0.0293325	-0.254182	0.0229492	0.0808138	-0.00254908	0.696181	0.879673	-0.0021807	0.600594	0.827907	0.00242526	0.411098	0.725103	Not DE
ENSG00000104859	-0.00352646	0.206068	0.544745	0.0785963	0.000294649	0.00858627	-0.0675654	0.0623104	0.259935	0.0190605	0.624506	0.901497	-0.0193128	0.755816	0.825107	0.253371	6.95651e-05	0.00122204	-0.0015356	0.687584	0.875963	0.00336534	0.154918	0.451035	-0.00138897	0.433407	0.740368	Living
ENSG00000104863	-0.00815096	0.000884574	0.0389291	-0.0542624	0.0373589	0.157784	0.0130037	0.630203	0.821596	0.0434248	0.282486	0.727423	-0.255732	4.25472e-06	3.32674e-05	-0.0856404	0.154191	0.312253	-0.00223699	0.514509	0.789651	-0.000213798	0.925507	0.974565	0.000512613	0.758569	0.91281	Living
ENSG00000104866	-0.00565984	0.00891818	0.126539	-0.0808574	0.00597118	0.0524526	-0.0493631	0.031417	0.176619	-0.052608	0.0768157	0.505155	-0.0316406	0.567362	0.666461	0.132306	0.0250594	0.086153	0.0058249	0.0835036	0.366747	0.00278145	0.206793	0.512658	-0.00185133	0.23966	0.581947	Postmortem
ENSG00000104870	0.00425563	0.178676	0.512248	0.0873245	0.0714948	0.23347	-0.0734111	0.121843	0.371145	-0.101814	0.0308872	0.372872	0.201341	0.0340147	0.0695238	-0.00230594	0.980871	0.98936	-0.000910347	0.875995	0.956606	-0.000230805	0.948389	0.982322	0.00277224	0.335937	0.670194	Not DE
ENSG00000104872	-0.00454823	0.00383808	0.0844712	-0.015025	0.488767	0.702846	-0.0358418	0.0612428	0.257718	-0.00929317	0.745011	0.939123	-0.158082	0.000197833	0.000883379	0.000354451	0.993595	0.996174	-0.000367577	0.87487	0.956385	-0.00285836	0.0535779	0.267179	-0.00215229	0.0617516	0.319239	Living
ENSG00000104879	NA	NA	NA	-0.0641315	0.557509	0.752808	NA	NA	NA	NA	NA	NA	NA	NA	NA	NA	NA	NA	NA	NA	NA	NA	NA	NA	NA	NA	NA	NA
ENSG00000104880	-0.000866625	0.585451	0.831985	-0.00262301	0.940067	0.971973	-0.033796	0.142264	0.403095	-0.0852031	0.00548217	0.225134	0.0941813	0.0336177	0.0688292	0.129433	0.0048796	0.0263793	0.00862149	0.001398	0.0567996	0.00270212	0.110189	0.383284	-0.00327703	0.00900227	0.129544	Postmortem
ENSG00000104881	0.00331937	0.43885	0.743274	0.143469	0.00344487	0.038101	0.0956466	0.0930647	0.321145	0.117354	0.0673311	0.486151	0.235421	0.0458148	0.0891371	0.224701	0.0507681	0.144054	-0.0057932	0.378532	0.69854	0.00366397	0.348441	0.651614	0.00250674	0.443777	0.748741	Postmortem
ENSG00000104883	-0.00423266	0.370435	0.697682	-0.0155221	0.802011	0.901716	-0.033566	0.5779	0.791578	-0.084289	0.114366	0.563651	-0.429895	1.39474e-05	9.11094e-05	-0.181261	0.0586443	0.159393	-0.0119177	0.0306773	0.239117	0.00036625	0.912302	0.969059	-7.67429e-05	0.973658	0.992466	Living
ENSG00000104884	-0.00212593	0.251438	0.593451	-0.0541353	0.00491248	0.0471066	-0.0265472	0.247509	0.529017	-0.0138076	0.581159	0.88412	-0.0827635	0.0226786	0.0495139	-0.00497575	0.899462	0.943783	-0.00157476	0.49046	0.774378	-0.00233602	0.123497	0.404336	-0.0014227	0.163978	0.496662	Postmortem
ENSG00000104885	-0.000293949	0.935754	0.979897	0.0770978	0.0263331	0.127607	-0.107131	0.0166043	0.123581	-0.000556604	0.988473	0.996783	0.101706	0.253952	0.357536	0.337497	0.000198303	0.00261284	0.00611613	0.26886	0.605572	0.0062524	0.0674808	0.299845	-0.000722108	0.783932	0.923617	Postmortem
ENSG00000104886	-0.0058818	7.70624e-05	0.0108873	-0.0655073	0.00913183	0.0676408	-0.0360413	0.0195081	0.135216	-0.0448049	0.12417	0.577452	-0.126182	0.00780162	0.0201557	-0.0451912	0.369309	0.557416	0.00223525	0.443191	0.744568	-0.00220891	0.241476	0.552139	-0.000321289	0.820438	0.93708	Living
ENSG00000104888	-0.0013718	0.724408	0.902064	-0.0646645	0.0980114	0.28194	-0.0136499	0.644624	0.829513	-0.0270917	0.559523	0.875688	-0.152551	0.255858	0.359744	0.0737313	0.600077	0.75092	0.0206991	0.0126043	0.160006	0.0162466	0.00210208	0.0541411	0.00115928	0.742596	0.906217	Postmortem
ENSG00000104889	-0.000163621	0.95155	0.984931	0.00237816	0.946356	0.97482	-0.0445467	0.26238	0.544637	0.023047	0.563934	0.87741	-0.0199438	0.686413	0.767708	0.107508	0.0355058	0.11175	0.00543485	0.0680288	0.335263	0.00124474	0.497178	0.764568	-0.00210928	0.129992	0.449694	Not DE
ENSG00000104892	-0.00443602	0.124237	0.43626	NA	NA	NA	-0.0236169	0.488948	0.733564	NA	NA	NA	NA	NA	NA	NA	NA	NA	NA	NA	NA	NA	NA	NA	NA	NA	NA	NA
ENSG00000104894	0.00910092	0.0199377	0.186023	0.150452	0.0491341	0.186296	-0.143687	0.0322796	0.178988	0.0714353	0.268385	0.718004	0.223108	0.0926367	0.158861	0.180113	0.180479	0.347791	0.0124211	0.108598	0.411979	0.0101248	0.0324365	0.210738	-0.000486395	0.907851	0.968557	Postmortem
ENSG00000104897	-0.00171078	0.492519	0.779485	0.0175765	0.438056	0.663388	0.0194217	0.453765	0.706625	-0.0186078	0.574946	0.882216	0.0250243	0.723014	0.798082	0.170073	0.0200569	0.0733613	0.00922974	0.0345193	0.252306	0.00658876	0.0181185	0.160261	0.0018336	0.347795	0.679601	Not DE
ENSG00000104899	0.00306352	0.581567	0.829643	-0.152615	0.0410849	0.167629	0.151372	0.31419	0.592012	-0.171546	0.115241	0.564303	0.300687	0.0995341	0.168658	0.538007	0.00580917	0.0300601	0.0294639	0.0131618	0.163667	0.0160178	0.0395366	0.230716	0.00148579	0.779108	0.921698	Postmortem
ENSG00000104903	0.00170469	0.685222	0.883167	0.0914168	0.149205	0.359814	-0.278769	8.47784e-05	0.00448241	-0.154493	0.0370978	0.393345	0.126788	0.277461	0.383668	0.106107	0.360074	0.549201	0.0149067	0.0297411	0.235179	0.00708864	0.0846454	0.335438	-0.00377108	0.220164	0.563565	Living
ENSG00000104904	-0.00254876	0.0624147	0.317562	-0.0655332	0.000589143	0.0130026	0.00642029	0.813057	0.920615	-0.0182154	0.426712	0.809186	-0.0156069	0.699072	0.778197	0.0473362	0.25717	0.440006	0.000637666	0.800928	0.927591	-0.000158868	0.918995	0.9723	-0.00127238	0.263363	0.607643	Not DE
ENSG00000104907	-0.00403684	0.00627846	0.107067	-0.0572732	0.000851222	0.0164058	-0.0151483	0.439038	0.694865	-0.00376172	0.8725	0.97205	-0.0334388	0.415652	0.525609	0.117907	0.00636529	0.0321759	0.0027319	0.273975	0.610007	-0.00179041	0.259901	0.57057	-0.00154282	0.188723	0.528052	Living
ENSG00000104915	-0.001536	0.392923	0.71176	0.0304009	0.0959184	0.277974	-0.067886	0.00320265	0.0462152	-0.0398225	0.133258	0.592091	0.0282905	0.483259	0.590495	0.107412	0.0109633	0.047648	0.00327524	0.170609	0.501241	-0.00199265	0.184183	0.486664	-0.00337066	0.00304228	0.0728458	Living
ENSG00000104936	-0.00212734	0.474806	0.768473	0.00155191	0.945127	0.974031	-0.074805	0.0235383	0.150116	-0.0366453	0.354935	0.76745	0.122868	0.134324	0.215395	0.225572	0.00792305	0.037476	-0.00226465	0.658324	0.860617	-0.00137054	0.671572	0.866086	-0.00141432	0.551582	0.814602	Living
ENSG00000104946	0.00074644	0.735372	0.906972	0.0271647	0.0971615	0.280033	-0.0219212	0.343853	0.618704	-0.00878406	0.76477	0.944989	0.122772	0.00841132	0.0214953	0.20024	3.98624e-05	0.000813606	0.00187438	0.502906	0.78312	0.0044817	0.0114172	0.126464	-0.000843376	0.539274	0.806607	Postmortem
ENSG00000104951	0.00362773	0.231555	0.572383	0.0578346	0.544545	0.744071	0.00980083	0.714371	0.868251	NA	NA	NA	0.0740222	0.176977	0.269394	0.115647	0.0463303	0.135409	0.00730124	0.0303561	0.237438	0.00559214	0.0101228	0.11922	-0.00289541	0.0768905	0.354681	Not DE
ENSG00000104953	NA	NA	NA	-0.0140577	0.758353	0.878217	NA	NA	NA	NA	NA	NA	NA	NA	NA	NA	NA	NA	NA	NA	NA	NA	NA	NA	NA	NA	NA	NA
ENSG00000104957	-0.00245107	0.129666	0.444402	0.00668048	0.720791	0.856745	-0.0106082	0.592016	0.799756	-0.0354082	0.112086	0.559604	-0.10319	0.0361463	0.0731823	0.118458	0.019666	0.0723596	0.000402738	0.893905	0.962861	0.0044329	0.0198283	0.167442	0.00175637	0.179173	0.51651	Living
ENSG00000104960	7.61705e-05	0.967935	0.989345	0.00558463	0.879356	0.941352	0.00942325	0.655754	0.835883	-0.0406193	0.191617	0.654118	0.352328	1.98894e-08	3.51558e-07	0.321872	6.39279e-07	4.34931e-05	0.0068987	0.0579238	0.314422	0.000259784	0.908395	0.967555	-0.00254209	0.171355	0.506509	Postmortem
ENSG00000104964	-0.0043831	0.0061036	0.105547	-0.0283436	0.271031	0.50681	-0.00177228	0.91978	0.968989	-0.0784902	0.0122475	0.284928	-0.136565	0.00656792	0.0174032	0.039238	0.450678	0.63085	0.0023796	0.449196	0.747484	0.00252487	0.199048	0.503628	-0.000710546	0.623258	0.84913	Living
ENSG00000104967	0.00325787	0.208406	0.5474	-0.00963644	0.646526	0.811335	-0.00490771	0.85481	0.939438	0.0254117	0.529847	0.86157	0.294571	0.000429697	0.00170578	0.129187	0.142235	0.295805	0.0126487	0.0122929	0.158156	0.00962297	0.00313249	0.0661185	-3.40641e-05	0.989025	0.99769	Postmortem
ENSG00000104969	-0.00285371	0.127206	0.440746	-0.0208253	0.271292	0.507102	-0.00969774	0.637078	0.825149	-0.00870877	0.753638	0.942595	0.050687	0.521832	0.625996	0.165783	0.0427539	0.127813	0.00471007	0.31707	0.650762	0.00995201	0.000889166	0.0346243	0.00142671	0.537448	0.805464	Postmortem
ENSG00000104972	0.00984841	0.0791416	0.354377	0.00924442	0.927454	0.965339	-0.265499	0.00593174	0.0673443	-0.0586031	0.539542	0.866308	0.305849	0.0350121	0.0713198	0.142833	0.331306	0.520274	0.0214782	0.0114794	0.152587	0.00475086	0.358939	0.660176	-0.00198651	0.670262	0.871938	Postmortem
ENSG00000104973	0.00242104	0.33951	0.673414	0.0526592	0.0163866	0.0956177	0.0375416	0.115861	0.361817	-0.0383477	0.242585	0.698039	0.266959	2.56974e-06	2.1549e-05	0.229795	0.000107674	0.00168319	0.00551991	0.0786629	0.358138	0.00648093	0.00135205	0.0432103	0.000880947	0.582144	0.829526	Postmortem
ENSG00000104974	0.0101174	0.103329	0.401072	0.0558838	0.569087	0.761398	-0.338296	0.0019708	0.0338927	-0.0471772	0.610321	0.894965	0.033844	0.821886	0.874128	-0.0632447	0.672017	0.802378	0.0158572	0.0763247	0.35388	0.00845782	0.113795	0.388936	0.000885454	0.853046	0.95087	Postmortem
ENSG00000104976	-0.00236708	0.297878	0.63609	-0.02069	0.484238	0.699447	-0.0322106	0.190764	0.464162	-0.0580361	0.0778009	0.506731	0.0442553	0.461171	0.570562	0.0483602	0.4552	0.635003	0.00775726	0.037816	0.262507	0.00569793	0.021332	0.172304	0.000405056	0.815557	0.935286	Postmortem
ENSG00000104979	-0.00495412	0.00817052	0.121199	-0.0334659	0.0636961	0.217872	-0.025569	0.281796	0.56264	-0.0605473	0.0353698	0.390536	-0.067393	0.0603787	0.11125	0.0245096	0.5199	0.688881	-0.00125687	0.552088	0.809769	0.000137217	0.919558	0.972605	-0.00193972	0.0456819	0.276106	Living
ENSG00000104980	-0.00261074	0.191705	0.528464	-0.0373553	0.120283	0.318737	-0.0531418	0.0145477	0.114126	-0.0335866	0.206476	0.670273	-0.041568	0.474972	0.583213	0.19558	0.00132707	0.0101345	0.0024792	0.498588	0.780023	0.000968673	0.674116	0.867144	-0.00184725	0.326485	0.663115	Living
ENSG00000104983	-0.00402666	0.122218	0.432845	-0.0167559	0.551051	0.748814	-0.0537846	0.10753	0.347424	-0.0537596	0.230153	0.689862	-0.253454	3.00936e-05	0.000176252	0.0729366	0.259623	0.442767	-0.000365495	0.922864	0.973104	7.82021e-06	0.997496	0.999286	-0.00186216	0.272914	0.615372	Living
ENSG00000104998	-0.00155379	0.532996	0.802363	0.101027	0.00207392	0.0277845	0.107919	0.0278867	0.165421	0.0478866	0.221626	0.684783	0.149536	0.0270224	0.0573543	-0.0852538	0.256272	0.438892	0.0112161	0.00959354	0.140859	-0.00374392	0.200116	0.504747	-0.000720969	0.738345	0.904053	Postmortem
ENSG00000105048	-0.00809439	0.0546654	0.298588	-0.117958	0.0468628	0.182447	-0.136395	0.0323551	0.179229	-0.118412	0.0576215	0.458121	-0.526963	0.000669373	0.00248787	-0.00453547	0.980047	0.989007	-0.0114158	0.248264	0.582686	-0.00846506	0.242493	0.553239	0.00308859	0.432427	0.739336	Living
ENSG00000105053	-0.000705338	0.591644	0.835391	-0.0362945	0.00452233	0.0449371	-0.012454	0.474287	0.722901	-0.025504	0.17759	0.641932	-0.0519268	0.0512568	0.0976008	0.0199513	0.473252	0.649712	0.000447537	0.785791	0.920001	-0.00252312	0.0158673	0.149877	-0.00202481	0.00875183	0.127506	Postmortem
ENSG00000105058	-0.00368943	0.00807128	0.120538	0.00241929	0.869154	0.936871	-0.023149	0.18025	0.452195	-0.00584192	0.782509	0.948538	-0.0225273	0.505037	0.610998	0.0124065	0.729209	0.841859	0.00161683	0.436638	0.739318	-0.00151886	0.252719	0.56361	-0.00298822	0.0019283	0.0600979	Living
ENSG00000105063	-0.000710387	0.753315	0.914044	0.0495299	0.090742	0.269348	-0.0706732	0.00647476	0.0704479	-0.0508295	0.110042	0.557065	0.175596	0.00501383	0.0138342	0.238236	0.000311757	0.00358008	0.00800935	0.0370103	0.260735	0.00449218	0.0697477	0.305279	-0.00218539	0.219039	0.562014	Postmortem
ENSG00000105072	0.000757369	0.641683	0.862562	0.0191523	0.442874	0.667199	0.0210799	0.279197	0.561137	-6.73575e-05	0.998582	0.99976	-0.00072306	0.990217	0.992924	0.0685301	0.272507	0.456676	-0.00083029	0.8181	0.934085	0.000295645	0.900016	0.965094	0.00346181	0.038906	0.257471	Postmortem
ENSG00000105085	-3.20381e-05	0.986754	0.994965	0.0231234	0.398914	0.629174	0.031304	0.173288	0.444307	0.00268807	0.920956	0.98242	0.0306056	0.494063	0.600475	0.0197787	0.681348	0.80858	0.00299881	0.269787	0.606439	0.00320446	0.0731514	0.312649	6.44245e-05	0.959756	0.987789	Postmortem
ENSG00000105088	-0.000629332	0.822107	0.942448	-0.0294065	0.398302	0.628565	-0.0487463	0.275863	0.558229	0.00731162	0.88217	0.973718	-0.312284	0.00634708	0.016907	-0.125739	0.293403	0.479838	-0.0152005	0.0316868	0.24336	-0.00763514	0.0926898	0.351502	0.00344827	0.343921	0.677176	Postmortem
ENSG00000105122	0.00911243	0.0674442	0.329211	0.164685	0.0431949	0.173296	-0.394325	3.80598e-06	0.000538417	-0.0776864	0.319765	0.749148	0.296894	0.0143726	0.0338505	0.238714	0.0465757	0.135804	0.00560599	0.434044	0.737844	0.00412969	0.337053	0.642367	-0.0113493	0.00252067	0.0671933	Postmortem
ENSG00000105127	0.000354893	0.843789	0.949787	0.0836914	2.56933e-05	0.00219134	0.0481002	0.0747717	0.285321	0.0438825	0.132945	0.591974	0.169215	6.10133e-05	0.000322823	0.116878	0.00787677	0.0373715	0.00381569	0.154138	0.478939	0.00180545	0.28548	0.595563	-0.000445991	0.739654	0.904889	Not DE
ENSG00000105135	0.000959712	0.516863	0.793708	0.0166258	0.442817	0.667173	-0.0155768	0.538206	0.765245	-0.0458052	0.209537	0.672339	0.0612203	0.128404	0.207733	0.0336792	0.41851	0.603229	0.00710468	0.00382629	0.0913705	-0.00181141	0.23523	0.545036	-0.00214086	0.0500256	0.289054	Living
ENSG00000105136	-0.00120082	0.354294	0.685046	-0.0115705	0.62437	0.797047	0.0548626	0.0290507	0.168877	0.0247253	0.33171	0.756639	-0.103038	0.00320458	0.00952874	-0.0666327	0.0704383	0.181313	-0.000399986	0.855066	0.949513	0.000146372	0.916923	0.971403	0.00124679	0.255496	0.59977	Living
ENSG00000105137	0.00494822	0.182676	0.517812	0.16012	0.00274632	0.0332256	0.0294951	0.491681	0.735541	-0.0329353	0.541794	0.867419	0.256976	0.0374557	0.0753256	-0.00334848	0.977977	0.987603	-0.00576332	0.423425	0.730236	-0.00532328	0.219546	0.52682	0.00662601	0.0547647	0.301638	Postmortem
ENSG00000105143	-0.00271147	0.345995	0.678375	-0.0308736	0.50204	0.713431	-0.06713	0.169124	0.438311	0.0325137	0.452963	0.822599	-0.337032	5.61441e-06	4.18999e-05	-0.308557	0.00050291	0.00506775	-0.00365945	0.449102	0.747484	-0.00547583	0.132588	0.419807	-0.00132669	0.540409	0.807274	Living
ENSG00000105146	-8.77779e-05	0.984611	0.994462	0.066127	0.194408	0.418513	NA	NA	NA	-0.0384419	0.58587	0.885601	0.18716	0.047588	0.0918599	0.262084	0.00881426	0.0405306	-0.00100631	0.862264	0.952324	0.00718252	0.0560816	0.27426	0.000923485	0.740015	0.905015	Postmortem
ENSG00000105171	-0.00308681	0.0289207	0.223048	-0.00694476	0.667529	0.824241	-0.0100934	0.603553	0.805454	0.0145989	0.48232	0.837398	0.0435791	0.162937	0.251994	0.0979734	0.00325602	0.0196863	-0.00247415	0.197613	0.531643	-0.00122444	0.320008	0.626323	-0.00174421	0.0589791	0.312519	Not DE
ENSG00000105173	0.00152218	0.52999	0.800474	-0.00694901	0.798453	0.901067	0.0387699	0.18158	0.453808	-0.0113794	0.729226	0.934094	-0.0311039	0.524278	0.627842	-0.0536787	0.338718	0.527361	-0.00427015	0.154039	0.478939	-0.00697291	0.000983433	0.0366206	-0.00211908	0.114757	0.424696	Living
ENSG00000105176	0.0019618	0.166231	0.496437	0.0505408	0.00865317	0.0655241	-0.0181307	0.373189	0.645432	0.0402664	0.0786727	0.508692	0.0562744	0.0506562	0.0967486	-0.0137759	0.645091	0.78368	-0.00164955	0.35818	0.683227	-0.000321664	0.774265	0.915466	-0.000446328	0.570703	0.824513	Living
ENSG00000105185	-0.0022421	0.188539	0.524413	-0.0163986	0.438474	0.663577	0.021204	0.267154	0.549795	-0.0387805	0.240911	0.69731	-0.241457	1.89212e-09	4.75448e-08	-0.071318	0.0863858	0.208676	-0.00339557	0.167725	0.497017	-0.000297241	0.84877	0.944501	0.000434534	0.71671	0.895473	Living
ENSG00000105186	0.00189363	0.0669394	0.328294	0.022599	0.189401	0.412495	0.00468951	0.815047	0.921475	-0.0366778	0.0354966	0.391029	0.0186732	0.546413	0.648018	0.0940358	0.00384215	0.0222497	0.00290246	0.136237	0.453924	0.00202336	0.0973021	0.359544	-0.00100954	0.300194	0.639116	Postmortem
ENSG00000105193	0.00112522	0.716022	0.897811	-0.0241359	0.308737	0.545168	0.00989079	0.751498	0.887144	0.0456587	0.515114	0.855019	0.248588	0.00028538	0.00120671	0.0271239	0.701854	0.823367	0.00781376	0.067128	0.333276	0.000467399	0.861046	0.948716	3.89512e-05	0.984589	0.996088	Postmortem
ENSG00000105197	-0.00263898	0.0201007	0.186819	-0.0472167	0.0189947	0.104835	-0.0212218	0.145837	0.408054	-0.0520807	0.0134877	0.289193	0.0337819	0.201919	0.298907	-0.0637536	0.0234679	0.0821302	0.0045019	0.00590803	0.113526	-0.00163492	0.117721	0.395259	-0.00113462	0.142247	0.466467	Postmortem
ENSG00000105202	0.00182201	0.300548	0.63835	0.0603989	0.00227052	0.029446	0.0131782	0.543823	0.769247	0.0118166	0.69594	0.924464	0.0563902	0.119461	0.195958	0.0995399	0.0090039	0.0411716	0.00215082	0.338142	0.668528	0.00277081	0.0515621	0.262578	-0.000563661	0.604502	0.839938	Postmortem
ENSG00000105204	0.00335448	0.185581	0.521209	0.0430409	0.134534	0.339095	-0.00883941	0.691267	0.855584	-0.0653062	0.0373509	0.394121	0.134452	0.0383296	0.0767692	0.243222	0.000518807	0.00517383	0.0114713	0.00346409	0.0870449	0.00641013	0.0129753	0.134188	0.000293142	0.881494	0.960948	Postmortem
ENSG00000105219	NA	NA	NA	-0.0526969	0.385723	0.618033	NA	NA	NA	NA	NA	NA	NA	NA	NA	NA	NA	NA	NA	NA	NA	NA	NA	NA	NA	NA	NA	NA
ENSG00000105220	-0.000797322	0.680685	0.881205	-0.0508008	0.0390343	0.162505	0.0443401	0.0362309	0.190819	-0.00527664	0.862775	0.97017	0.0495517	0.34482	0.454501	0.0267497	0.620624	0.765513	0.0104846	0.000887983	0.0459606	0.00683103	0.000452019	0.0239808	0.00371564	0.00914774	0.130205	Postmortem
ENSG00000105221	0.000746961	0.691589	0.886197	-0.00565179	0.69096	0.838177	-0.046957	0.054685	0.241103	0.0154041	0.530882	0.862182	0.122588	0.00202643	0.0064279	0.156434	0.00015649	0.00220564	0.00137624	0.578466	0.822719	0.00207606	0.181562	0.483926	-0.0013489	0.239785	0.582107	Postmortem
ENSG00000105223	0.000321835	0.888543	0.963917	-0.0408204	0.200483	0.425592	-0.0235569	0.387841	0.65667	-0.0351655	0.348847	0.764454	-0.0573069	0.240631	0.343022	-0.0213509	0.673249	0.803145	0.00599813	0.0478792	0.288077	0.00351922	0.0627861	0.289448	-0.00103998	0.457071	0.757325	Not DE
ENSG00000105227	-0.00144115	0.708084	0.893603	0.224591	0.000245128	0.0076469	0.122372	0.0760224	0.287506	0.120578	0.038812	0.399276	0.158455	0.154936	0.24192	-0.109671	0.340662	0.529431	0.00189293	0.78289	0.918436	-3.05373e-05	0.994364	0.998377	0.000897663	0.774126	0.919929	Living
ENSG00000105229	-0.000495878	0.807665	0.93672	0.0591799	0.0116112	0.07833	-0.0390846	0.13356	0.38987	-0.074763	0.00433412	0.208404	0.0660604	0.194359	0.289877	0.229031	1.26943e-05	0.000349862	0.00695274	0.0245182	0.215236	0.00370645	0.0528819	0.265775	-0.00506162	0.000878733	0.0400481	Postmortem
ENSG00000105245	-0.00263162	0.328511	0.664154	-0.101696	0.000847935	0.0163749	-0.00283455	0.937877	0.976243	-0.0382706	0.328833	0.754383	0.00559827	0.92905	0.951569	0.0654022	0.338044	0.526583	0.00202156	0.601214	0.834601	0.00680607	0.00901986	0.112088	-0.00293132	0.113379	0.423142	Postmortem
ENSG00000105246	0.00435946	0.435829	0.740781	0.000672516	0.994024	0.99747	NA	NA	NA	-0.143609	0.181452	0.646311	NA	NA	NA	NA	NA	NA	NA	NA	NA	NA	NA	NA	NA	NA	NA	NA
ENSG00000105248	-0.00113361	0.521157	0.796065	0.0202369	0.455082	0.677466	-0.0360897	0.197647	0.472522	-0.0415298	0.166524	0.632265	-0.0628757	0.167244	0.257239	0.00554619	0.906612	0.947127	0.00252695	0.3546	0.68049	0.00087029	0.614722	0.835701	-0.00246551	0.0539908	0.300358	Living
ENSG00000105251	-0.0175675	4.82261e-06	0.00216327	-0.11265	0.0203914	0.109229	0.0285645	0.653452	0.83438	-0.183478	0.00233532	0.180802	-0.0445701	0.685769	0.767146	0.0677267	0.581558	0.737169	0.0149496	0.0343195	0.252037	-0.00884789	0.0680674	0.301338	0.00689159	0.0416179	0.266392	Not DE
ENSG00000105254	-0.00404328	0.00806948	0.120538	-0.0216918	0.232655	0.46436	-0.00505586	0.806861	0.917205	-0.0129928	0.638212	0.90523	-0.134622	0.00204448	0.00647411	-0.0343761	0.446071	0.627323	-0.00369081	0.144083	0.466025	-0.00135493	0.391469	0.687788	-0.00279451	0.0103436	0.136536	Living
ENSG00000105255	-0.00310164	0.185316	0.520753	0.00340227	0.906323	0.954997	-0.0262988	0.329403	0.605797	-0.0239258	0.455197	0.823792	0.0274822	0.61297	0.705743	0.20292	0.000727368	0.00657335	0.00534985	0.122628	0.434571	-0.000410701	0.860955	0.948716	-0.00256798	0.0937789	0.386699	Not DE
ENSG00000105258	-0.00386057	0.023033	0.201855	-0.058381	0.0780698	0.246027	-0.023886	0.276008	0.558252	-0.0763358	0.0585855	0.460891	-0.166768	0.00143698	0.0048066	0.0146456	0.785964	0.876206	-0.000519641	0.867946	0.954625	-0.000877704	0.653677	0.85659	-0.00299852	0.0399964	0.261111	Living
ENSG00000105261	0.000592146	0.890445	0.964491	NA	NA	NA	-0.0244754	0.456515	0.708551	NA	NA	NA	NA	NA	NA	NA	NA	NA	NA	NA	NA	NA	NA	NA	NA	NA	NA	NA
ENSG00000105270	-0.00244059	0.417201	0.726704	-0.0357998	0.135444	0.340021	-0.0483047	0.0466831	0.222557	0.00829924	0.855355	0.967925	-0.0451034	0.62057	0.71237	0.00719488	0.939718	0.965898	0.00375538	0.507021	0.785604	0.01005	0.00493473	0.0826659	-0.000323486	0.90438	0.967286	Postmortem
ENSG00000105278	-0.00874385	0.00608086	0.10544	-0.112429	0.000930034	0.0171765	0.0473588	0.239698	0.51959	0.00441454	0.905742	0.97944	-0.290993	0.00270613	0.00826586	-0.0268923	0.807409	0.889475	0.0131698	0.0387784	0.265024	0.0132868	0.00331089	0.0681552	0.00274454	0.298118	0.637393	Living
ENSG00000105281	0.00674372	0.270115	0.611445	0.111916	0.225349	0.45533	-0.0405362	0.685429	0.852238	0.0628218	0.544513	0.869044	0.74291	2.29648e-06	1.95916e-05	0.111759	0.477154	0.653019	0.026637	0.00360842	0.0885126	0.0110638	0.0459461	0.247567	-0.00127512	0.796931	0.927777	Postmortem
ENSG00000105287	0.00139844	0.677068	0.880112	0.00441676	0.906385	0.954997	0.0126108	0.802779	0.915149	0.0286213	0.580072	0.884002	0.14877	0.107425	0.17986	0.153081	0.109709	0.246731	-0.00244444	0.664017	0.863705	0.000280011	0.936979	0.979171	-0.00274504	0.353968	0.684411	Postmortem
ENSG00000105289	0.00554077	0.350198	0.68263	0.0371546	0.560481	0.754832	-0.0523155	0.520011	0.7539	0.188037	0.0191999	0.323412	NA	NA	NA	NA	NA	NA	NA	NA	NA	NA	NA	NA	NA	NA	NA	NA
ENSG00000105290	0.00266573	0.275176	0.616473	0.0156844	0.486324	0.70068	-0.0770871	0.0417092	0.206961	-0.0346158	0.374611	0.781716	0.0140665	0.887625	0.922372	-0.00855852	0.933927	0.96313	0.00917603	0.134519	0.451581	0.00871284	0.0225674	0.176837	-0.00412459	0.14328	0.46791	Postmortem
ENSG00000105298	-0.0054378	0.00837773	0.122122	0.0138203	0.505853	0.716348	0.0233138	0.232743	0.512409	-0.0103885	0.712844	0.930001	-0.0096469	0.88526	0.920621	0.162094	0.0198178	0.0727458	0.00775007	0.0573862	0.312812	0.00404625	0.115859	0.392939	0.000336924	0.865359	0.955065	Postmortem
ENSG00000105321	-0.00445461	0.0733987	0.342027	0.0257795	0.356061	0.592416	0.0195791	0.431246	0.689119	-0.00561869	0.880778	0.973498	0.0210841	0.703316	0.781864	0.151529	0.00910794	0.041528	6.40657e-05	0.98482	0.99438	0.00065807	0.757837	0.908657	-0.00214818	0.189616	0.528583	Living
ENSG00000105323	0.00215752	0.242415	0.582889	0.0407727	0.0228288	0.116932	-0.00818308	0.698968	0.860023	0.00361047	0.881542	0.973671	0.110365	0.0463733	0.0899566	0.00447172	0.937956	0.964879	0.00297806	0.352795	0.678912	0.00503745	0.0125612	0.1322	0.00261518	0.0858696	0.371464	Postmortem
ENSG00000105325	-0.000572213	0.78349	0.927069	0.0150121	0.443613	0.668011	-0.0236204	0.422834	0.683225	-0.0327106	0.211315	0.67493	-0.0419884	0.364504	0.474743	0.0582744	0.228581	0.407419	0.00633054	0.0251665	0.217802	0.00625664	0.000531035	0.0259051	-4.00552e-05	0.97397	0.992691	Postmortem
ENSG00000105327	-0.00281237	0.318767	0.654754	0.0520112	0.131689	0.334351	0.1275	0.016339	0.12277	-0.0154701	0.780424	0.947933	0.0240274	0.762895	0.829954	0.163957	0.0632877	0.167921	0.00121624	0.812346	0.932449	0.00663108	0.0559865	0.273981	0.0011607	0.619457	0.846818	Not DE
ENSG00000105329	0.00392285	0.148438	0.469786	0.151026	0.0082356	0.0632154	-0.0107349	0.695289	0.858103	0.0109793	0.842275	0.964473	0.209376	0.0816698	0.143129	0.0309717	0.79807	0.88411	0.00274408	0.674108	0.86889	0.00026597	0.946847	0.981649	0.00251107	0.493529	0.779949	Postmortem
ENSG00000105339	-0.0027814	0.267016	0.609619	-0.000213111	0.994244	0.997523	0.0070707	0.843574	0.934524	0.00186331	0.954594	0.98941	-0.0500106	0.494874	0.601258	-0.0493223	0.516926	0.686453	0.00352067	0.4429	0.744528	0.00357256	0.212994	0.519636	0.00122164	0.588218	0.83259	Not DE
ENSG00000105341	-0.00198542	0.249207	0.590984	-0.0398149	0.031309	0.141803	0.00689986	0.767256	0.897016	-0.0395789	0.152563	0.618524	0.129143	0.00362299	0.0105724	0.0833778	0.0768064	0.192394	0.00864677	0.00183576	0.0637581	0.000105559	0.952893	0.983757	-0.00149247	0.294077	0.633227	Postmortem
ENSG00000105355	0.00188363	0.618268	0.849585	0.132726	0.027368	0.130363	0.0947281	0.252897	0.535339	0.0375887	0.493897	0.844736	0.266732	0.00102063	0.00357992	0.0895145	0.262433	0.446152	0.0124646	0.0126295	0.160006	0.00156489	0.597676	0.826077	-0.00163928	0.500149	0.783211	Not DE
ENSG00000105357	-0.00104796	0.697414	0.888199	0.0394167	0.159696	0.374081	-0.0660083	0.177088	0.44857	-0.0367518	0.29337	0.734677	-0.183532	0.00723985	0.0189103	0.0666293	0.338523	0.527169	0.00103224	0.807457	0.930953	0.00465656	0.0755894	0.318166	0.00307228	0.0892472	0.37786	Not DE
ENSG00000105364	-0.00270493	0.148382	0.469764	-0.0431653	0.0520993	0.193211	-0.0163311	0.406629	0.670592	-0.0644801	0.0432512	0.414491	0.00588509	0.912083	0.939752	0.0799842	0.164431	0.325834	0.00406695	0.218208	0.552094	0.00130151	0.549619	0.797626	0.000104829	0.946471	0.982616	Living
ENSG00000105366	0.00864664	0.0947243	0.384881	0.220804	0.0267926	0.128807	-0.400775	0.000997685	0.0226654	-0.0980354	0.362898	0.772212	0.398209	0.00163231	0.00535562	0.0459176	0.716339	0.833136	0.0195364	0.0105995	0.146773	0.0124386	0.00722868	0.100198	-0.00172759	0.656666	0.864011	Postmortem
ENSG00000105372	-0.00343017	0.114245	0.420815	-0.0736517	0.00705814	0.0579965	0.0355536	0.269432	0.552653	0.0199546	0.558984	0.875498	0.0587693	0.234865	0.336355	0.0247226	0.629431	0.772073	0.004678	0.129219	0.443613	0.00262982	0.170155	0.470756	1.26676e-05	0.993007	0.998453	Living
ENSG00000105373	-0.000140753	0.941497	0.981922	0.0234889	0.470734	0.688971	0.0309227	0.211638	0.489106	-0.00077683	0.980856	0.995183	0.118947	0.041197	0.0816058	0.152986	0.011484	0.0492579	0.0121853	0.000686384	0.0409442	0.00348385	0.118649	0.396417	-0.00139609	0.419844	0.730994	Living
ENSG00000105374	NA	NA	NA	-0.172382	0.129224	0.33076	NA	NA	NA	NA	NA	NA	NA	NA	NA	NA	NA	NA	NA	NA	NA	NA	NA	NA	NA	NA	NA	NA
ENSG00000105376	-0.00578199	0.107375	0.4083	-0.171985	0.00133803	0.021508	0.00743353	0.852041	0.938598	0.0270276	0.578185	0.883021	-0.462354	1.79877e-05	0.000113426	-0.106825	0.385707	0.573217	0.00258501	0.717925	0.890425	0.00797882	0.1184	0.396223	-0.000938051	0.758755	0.91281	Living
ENSG00000105379	-0.00630177	0.000175183	0.0158185	-0.0584361	0.0599548	0.210261	0.008563	0.77948	0.903193	-0.0485013	0.152482	0.618481	-0.236691	1.85241e-06	1.63779e-05	-0.150667	0.00306813	0.0188791	-0.00249577	0.379923	0.699663	-0.00214508	0.227369	0.536078	-0.000951323	0.474127	0.767905	Living
ENSG00000105383	0.0139383	0.0136955	0.155665	0.0698531	0.469719	0.688261	NA	NA	NA	-0.115137	0.248487	0.702757	0.2602	0.0552227	0.103576	0.0213822	0.875695	0.929301	0.0109415	0.185299	0.517745	0.00870163	0.0821202	0.330076	0.000659733	0.872341	0.957991	Postmortem
ENSG00000105393	-0.00255655	0.0736817	0.342494	-0.0547734	0.0127649	0.0828876	0.000445111	0.979905	0.991869	-0.0784359	0.0302212	0.371856	-0.0774099	0.0064436	0.0171325	-0.0283468	0.342533	0.531271	0.000806263	0.649438	0.858015	-0.000933362	0.403898	0.699015	-0.0011573	0.181038	0.518982	Living
ENSG00000105397	0.000384023	0.858883	0.95349	0.0256512	0.153866	0.366156	-0.0498529	0.0485471	0.227573	-0.0195674	0.431129	0.811292	0.139597	0.00217473	0.00683473	0.213883	6.541e-06	0.000218724	0.00302676	0.289973	0.624784	-0.00047251	0.792657	0.923354	-0.00194926	0.14552	0.47039	Not DE
ENSG00000105401	-0.00495902	0.00145846	0.0514458	-0.0244973	0.215706	0.444802	0.0329848	0.0973792	0.328928	0.0112274	0.727614	0.933783	-0.131724	0.00647653	0.0172058	-0.0177461	0.724121	0.838512	-0.00106536	0.701449	0.882265	-0.00184338	0.291122	0.60003	0.000195484	0.884586	0.962082	Living
ENSG00000105402	-0.00180788	0.334204	0.66935	-0.0550849	0.0308536	0.14066	-0.00320772	0.895434	0.957456	-0.0480267	0.146563	0.609996	-0.0421424	0.410324	0.520819	0.0126854	0.814092	0.892922	0.00119057	0.708254	0.886495	0.0039611	0.0505443	0.260116	0.00231181	0.13095	0.450486	Postmortem
ENSG00000105404	-0.00224368	0.16368	0.493083	-0.0145037	0.601015	0.782088	0.00123927	0.954856	0.982223	-0.0722122	0.035261	0.390536	0.160516	0.0112568	0.0275686	0.114759	0.0827126	0.202499	0.00929998	0.0161152	0.178641	0.000710136	0.771946	0.914032	-0.00302662	0.102731	0.403478	Living
ENSG00000105409	0.00181758	0.586395	0.832537	-0.0611047	0.169335	0.387706	-0.0187751	0.568744	0.785984	-0.0156773	0.763024	0.94468	-0.0174256	0.892659	0.925734	0.0651219	0.62333	0.767588	0.0215278	0.00700327	0.122578	0.00823003	0.0936404	0.353306	0.00541141	0.121411	0.435005	Postmortem
ENSG00000105419	-0.0190365	7.57551e-09	8.44357e-05	-0.215923	1.03247e-05	0.00135797	-0.122265	0.00101528	0.0229028	-0.0962218	0.015851	0.303603	-0.605151	1.22273e-07	1.64624e-06	-0.245062	0.0498293	0.142393	-0.00064968	0.927037	0.974987	0.006276	0.197446	0.502971	-0.00450185	0.127473	0.445312	Living
ENSG00000105426	0.000837324	0.656655	0.869516	0.0124884	0.523903	0.729753	-0.0788462	0.00680388	0.0727247	-0.0269696	0.360506	0.771121	-0.0584442	0.31371	0.422452	0.0355232	0.554406	0.716564	0.00166345	0.642392	0.854157	0.00457387	0.0404893	0.233721	-0.00165971	0.294062	0.633227	Postmortem
ENSG00000105427	NA	NA	NA	0.172219	0.008375	0.0640994	NA	NA	NA	NA	NA	NA	NA	NA	NA	NA	NA	NA	NA	NA	NA	NA	NA	NA	NA	NA	NA	NA
ENSG00000105429	0.00242778	0.29838	0.636623	0.0232005	0.234003	0.465773	-0.0252327	0.419103	0.680451	-0.0562685	0.132737	0.591696	0.0919353	0.123531	0.20137	0.0867622	0.161185	0.32182	0.00725162	0.037393	0.261724	0.00492633	0.0237524	0.181648	0.000986454	0.540294	0.807269	Postmortem
ENSG00000105438	0.000258343	0.874524	0.958855	0.00881999	0.594107	0.777628	-0.00195689	0.904634	0.961904	-0.0146454	0.540243	0.866544	0.102655	0.0853615	0.148456	-0.113251	0.0740213	0.187765	0.00423707	0.24394	0.578451	0.001737	0.459353	0.737519	0.00166289	0.371067	0.697625	Postmortem
ENSG00000105443	-0.00341908	0.0402089	0.258345	-0.00866708	0.646931	0.811558	-0.0125528	0.567936	0.785738	0.0162045	0.545578	0.869676	-0.0190898	0.60541	0.700018	0.0667664	0.0836934	0.204253	-0.0022988	0.314954	0.648836	-0.000271886	0.849802	0.94522	-0.00332617	0.00204854	0.0610613	Not DE
ENSG00000105447	0.000686721	0.652376	0.867113	-0.0393036	0.0864872	0.262482	-0.0106871	0.61433	0.81145	-0.0311734	0.199368	0.661959	0.175096	0.000110707	0.000536817	0.124402	0.00934512	0.042321	0.0115349	3.44723e-05	0.00994118	-2.36905e-05	0.98934	0.996479	-0.00102003	0.458837	0.75831	Postmortem
ENSG00000105464	0.00334371	0.247127	0.588808	-0.0947064	0.00895197	0.0666893	-0.0318703	0.531314	0.760892	-0.0106583	0.818506	0.958254	0.0869848	0.350221	0.459688	0.0444607	0.681503	0.80858	0.00872324	0.146988	0.469342	0.000883751	0.839271	0.941727	-0.00468131	0.107874	0.413087	Postmortem
ENSG00000105472	-0.00439794	0.215322	0.555048	-0.0993353	0.0060669	0.0528877	0.0297372	0.367283	0.639848	-0.138608	0.00796276	0.249295	-0.253004	0.0354021	0.0719651	-0.051635	0.69827	0.820769	-0.00594149	0.424355	0.730616	0.00175898	0.72847	0.894307	0.00470486	0.127204	0.444814	Living
ENSG00000105479	-0.00296784	0.614775	0.847381	0.136042	0.0119752	0.079614	NA	NA	NA	NA	NA	NA	NA	NA	NA	NA	NA	NA	NA	NA	NA	NA	NA	NA	NA	NA	NA	NA
ENSG00000105483	0.00550853	0.0127126	0.150094	0.031738	0.392492	0.623344	-0.0638442	0.029421	0.169982	0.00458406	0.90538	0.97944	0.111331	0.0732249	0.130625	0.00370036	0.95329	0.974276	-0.000703526	0.842915	0.943867	0.000927516	0.67191	0.866087	0.00119323	0.499964	0.783211	Postmortem
ENSG00000105486	0.000263382	0.89893	0.96747	-0.00120324	0.95558	0.978759	-0.0250569	0.450721	0.70369	-0.00778516	0.77774	0.947073	-0.104241	0.0379498	0.0761496	0.14926	0.00400733	0.0229422	0.000406374	0.895755	0.96345	0.00486045	0.0122423	0.130925	0.00224763	0.139754	0.463593	Postmortem
ENSG00000105497	0.000640609	0.594184	0.836649	0.0163881	0.417391	0.645862	0.0551017	0.00678741	0.0726667	-0.0176217	0.308214	0.743366	0.0100475	0.712964	0.789687	-0.0592825	0.0393289	0.120253	0.00444137	0.00847766	0.132233	-0.000746041	0.482952	0.754575	0.000654921	0.434818	0.741659	Postmortem
ENSG00000105499	-0.00293234	0.164575	0.4944	-0.051052	0.0840749	0.257854	-0.104196	0.0803948	0.296603	0.0100945	0.77229	0.947002	-0.168277	0.0197178	0.0441106	0.00502951	0.94607	0.970012	-0.00105943	0.81024	0.93163	0.00328882	0.230322	0.538888	-0.000810398	0.722357	0.897368	Living
ENSG00000105501	0.00447668	0.416862	0.726522	NA	NA	NA	0.0760354	0.439167	0.694992	NA	NA	NA	NA	NA	NA	NA	NA	NA	NA	NA	NA	NA	NA	NA	NA	NA	NA	NA
ENSG00000105509	-0.00898432	0.0175243	0.175525	-0.0198358	0.720999	0.856783	0.0668903	0.116006	0.361903	0.0395928	0.537621	0.865519	-0.341179	0.000519698	0.00200637	-0.0226045	0.846824	0.912341	-0.0107015	0.0889958	0.377979	-0.0137811	0.00273015	0.0621202	-0.000575325	0.833187	0.942236	Living
ENSG00000105514	4.19374e-05	0.976351	0.992233	0.00505938	0.857063	0.9309	-0.0459584	0.0401056	0.20272	-0.0708438	0.0138878	0.293053	0.0817277	0.00967805	0.0242568	-0.0488925	0.144842	0.299471	0.00369538	0.0584405	0.315253	-0.000590076	0.638177	0.84968	0.00110437	0.233974	0.576081	Postmortem
ENSG00000105516	0.000132199	0.953001	0.985388	-0.00775741	0.850171	0.927035	0.0617039	0.0876469	0.311049	-0.0352108	0.41281	0.802118	-0.100448	0.122641	0.200267	0.140044	0.0445872	0.131703	-0.00743101	0.0650005	0.330134	-0.00069431	0.791627	0.922806	1.29207e-05	0.994743	0.998686	Living
ENSG00000105518	-0.00192735	0.111526	0.415952	-0.0626486	0.00291819	0.0345322	0.0261896	0.128087	0.381173	-0.0601366	0.0227898	0.337762	-0.0986835	0.00662458	0.0175318	-0.0376635	0.326408	0.515123	-0.000799187	0.698678	0.88088	-0.00474619	0.000359569	0.0212548	-0.00265949	0.00313797	0.0738739	Living
ENSG00000105519	0.00517934	0.104903	0.403569	0.078174	0.0544932	0.198614	-0.0452433	0.325209	0.602225	-0.0690993	0.125284	0.578404	0.11437	0.0816634	0.143129	0.216527	0.00114838	0.00919172	0.00194248	0.629836	0.848	-0.000706711	0.773654	0.915045	-0.000476548	0.809312	0.932297	Postmortem
ENSG00000105520	-0.000356487	0.87351	0.958721	-0.0225562	0.265892	0.501689	-0.0599017	0.137118	0.395716	-0.00106544	0.979072	0.994774	-0.0106583	0.878923	0.91588	0.000195804	0.997907	0.998784	0.00827968	0.0436497	0.27797	0.00689776	0.00986793	0.117952	-0.00202671	0.323638	0.660494	Postmortem
ENSG00000105538	0.00298794	0.278898	0.619732	0.0214398	0.507277	0.717218	-0.0192499	0.615555	0.812132	-0.139885	0.000365433	0.0870088	-0.00833408	0.918023	0.943668	-0.00790456	0.929113	0.960088	0.00326661	0.528171	0.796725	-0.00447541	0.198113	0.503539	-0.000567379	0.800206	0.929129	Not DE
ENSG00000105549	NA	NA	NA	0.0935897	0.353248	0.589383	-0.0752959	0.62458	0.818302	-0.172557	0.068071	0.487055	NA	NA	NA	NA	NA	NA	NA	NA	NA	NA	NA	NA	NA	NA	NA	NA
ENSG00000105552	-0.000919159	0.740325	0.908983	-0.00167656	0.95397	0.97814	0.0989712	0.00297501	0.044153	-0.0322934	0.337189	0.75866	0.337091	3.94772e-07	4.40706e-06	0.235369	0.000559062	0.0054631	-0.00223513	0.575374	0.821838	-0.00231872	0.35401	0.655634	3.08752e-05	0.987713	0.997294	Postmortem
ENSG00000105556	0.000571778	0.805074	0.93552	0.0363285	0.141577	0.349649	-0.0077796	0.742406	0.882506	-0.0128747	0.68136	0.919863	0.256133	0.000135039	0.000634984	0.244965	0.000506908	0.00509569	0.00926963	0.0216897	0.20317	0.00391146	0.132557	0.419807	-0.0028279	0.156794	0.48622	Postmortem
ENSG00000105559	0.00400882	0.45168	0.753355	0.181429	0.012896	0.0832614	0.120418	0.0801816	0.296216	0.0661595	0.327223	0.753339	NA	NA	NA	NA	NA	NA	NA	NA	NA	NA	NA	NA	NA	NA	NA	NA
ENSG00000105568	-0.00111357	0.50894	0.788894	-0.0558216	0.0148017	0.0897957	0.0282252	0.148162	0.411891	-0.0104572	0.736389	0.93609	0.0165497	0.726145	0.800885	-0.0866169	0.0774595	0.193626	0.00749688	0.00785566	0.128853	0.002908	0.0970847	0.359109	0.00091253	0.490489	0.778118	Postmortem
ENSG00000105576	-0.000974468	0.526587	0.79883	0.00730715	0.656878	0.816995	0.00975698	0.599386	0.80328	-0.0357759	0.101251	0.542863	-0.0101434	0.827875	0.878554	-0.0132347	0.784253	0.875676	0.00541748	0.0334559	0.249678	0.00484749	0.00226105	0.0566388	0.00188446	0.0949211	0.389238	Postmortem
ENSG00000105583	-0.000627962	0.675882	0.879655	-0.0485393	0.017702	0.100393	0.0123261	0.695834	0.858297	-0.0286194	0.361472	0.771611	0.0163947	0.664084	0.749245	-0.0156053	0.694457	0.818164	0.000411941	0.853757	0.949082	-0.00363398	0.00979412	0.117459	-0.00115628	0.256029	0.600382	Living
ENSG00000105605	-0.000564707	0.801197	0.933948	0.0176514	0.396432	0.626834	0.00122857	0.955552	0.982581	-0.0700955	0.0509815	0.44215	0.163139	0.004295	0.0121849	0.169913	0.0055947	0.0292795	0.0102669	0.00367143	0.089514	0.00428296	0.0647249	0.294124	-0.000104652	0.951598	0.984575	Postmortem
ENSG00000105607	-0.00284727	0.184705	0.520078	-0.0523987	0.181418	0.402953	0.0520648	0.135749	0.394057	-0.0404475	0.230186	0.689862	-0.141882	0.000717958	0.00264437	-0.0191521	0.656179	0.792124	-0.00487867	0.0579149	0.314422	-0.00123875	0.44051	0.724586	-0.000203475	0.87009	0.957319	Not DE
ENSG00000105609	0.00866588	0.251818	0.593729	NA	NA	NA	NA	NA	NA	NA	NA	NA	0.423824	0.0873403	0.151229	-0.0196978	0.939852	0.965971	-0.017401	0.252516	0.587629	0.00525558	0.585117	0.818804	-0.00112704	0.884118	0.961945	Not DE
ENSG00000105612	0.000678027	0.706163	0.892485	0.0255002	0.380233	0.613123	0.0431553	0.184772	0.45712	0.0560401	0.0468699	0.42816	-0.0325148	0.511961	0.616893	-0.0620564	0.236166	0.416724	0.00241855	0.417589	0.726656	-0.000105122	0.956001	0.984161	0.000919452	0.514238	0.791397	Living
ENSG00000105613	7.25943e-05	0.980307	0.993362	-0.0205706	0.574501	0.764771	0.00224136	0.95286	0.982175	-0.0217137	0.57386	0.881753	0.24511	0.0127282	0.030526	0.4087	0.000134411	0.00197822	0.019834	0.00123076	0.0534689	0.0135878	0.00110321	0.0384348	0.00068274	0.798381	0.928282	Postmortem
ENSG00000105617	-0.00339248	0.101525	0.397978	0.0534642	0.0270173	0.129526	-0.00245945	0.912062	0.965445	-0.0225756	0.557894	0.874624	-0.0248259	0.657891	0.744506	0.187416	0.00126827	0.00982748	-0.000210297	0.948483	0.981886	-0.00133913	0.513306	0.774851	-0.00342621	0.0244742	0.205471	Living
ENSG00000105618	-0.0019675	0.0845734	0.365508	0.00934853	0.615914	0.791536	0.00519907	0.750342	0.886413	-0.00388974	0.871994	0.97205	0.00482104	0.892107	0.925457	0.107069	0.0041753	0.0236164	0.00224799	0.304988	0.63969	0.000255137	0.854217	0.946675	-0.00138891	0.188011	0.527439	Living
ENSG00000105619	-0.00661988	0.000529195	0.0301358	-0.084029	0.00459361	0.0453378	0.0335781	0.275484	0.558048	-0.0341436	0.311461	0.744735	-0.207042	0.000350373	0.00143268	0.0201737	0.740618	0.84905	-0.00402267	0.228855	0.562207	-0.00302139	0.156889	0.453783	-0.00188705	0.23919	0.581731	Living
ENSG00000105639	-0.00249478	0.489167	0.777535	-0.13522	0.00294572	0.0346893	0.171316	0.000156767	0.00665829	0.0295656	0.530666	0.862102	0.0907137	0.408678	0.519339	-0.0739717	0.524714	0.692502	0.0119547	0.0612868	0.321674	-0.00212942	0.604909	0.83046	0.000786783	0.820012	0.936891	Postmortem
ENSG00000105640	-0.00197439	0.312512	0.649972	-0.038749	0.118272	0.315753	0.018427	0.519616	0.753744	0.0164677	0.65103	0.909208	0.0877286	0.103706	0.174624	-0.00510926	0.927361	0.959388	0.00697498	0.0390855	0.265476	0.000304542	0.884888	0.959355	-0.000983355	0.534025	0.803002	Not DE
ENSG00000105641	0.0247876	0.0265024	0.215734	NA	NA	NA	NA	NA	NA	-0.541193	0.000818855	0.121234	NA	NA	NA	NA	NA	NA	NA	NA	NA	NA	NA	NA	NA	NA	NA	NA
ENSG00000105642	-0.00647597	0.0307011	0.228163	0.00618421	0.83941	0.921519	-0.0451173	0.164556	0.432901	-0.121176	0.00282559	0.184977	-0.0843316	0.368857	0.479149	0.0888758	0.401946	0.588284	0.00943771	0.122553	0.434531	0.00430487	0.318018	0.624859	-0.000658672	0.799483	0.928689	Not DE
ENSG00000105643	-0.000320745	0.92719	0.977262	0.188157	2.75686e-05	0.00225524	-0.00624982	0.927535	0.972981	-0.0249468	0.617814	0.89798	0.260889	0.0010506	0.00367262	0.141767	0.0768039	0.192394	0.00374467	0.44749	0.746959	0.00271275	0.367794	0.667486	-0.00452965	0.0606147	0.316683	Not DE
ENSG00000105647	0.0039873	0.110901	0.41494	NA	NA	NA	-0.0457014	0.149595	0.413909	NA	NA	NA	0.204388	0.00181477	0.00586094	0.177944	0.010054	0.0445734	0.0105745	0.00542502	0.109385	0.00644695	0.00864386	0.109427	-0.00205962	0.285023	0.62444	Postmortem
ENSG00000105649	-0.00178771	0.636709	0.859753	-0.0487386	0.304341	0.540738	-0.0106578	0.705418	0.863813	-0.0320659	0.594094	0.888644	-0.0955837	0.322662	0.431793	0.0838018	0.427805	0.611857	0.00892268	0.147293	0.469736	0.0127031	0.00247215	0.0592303	0.00145406	0.585615	0.831143	Not DE
ENSG00000105650	-0.0071661	0.0384717	0.253214	-0.0552891	0.277786	0.513687	-0.0347458	0.527818	0.758298	-0.111109	0.0200331	0.327074	-0.0827995	0.482344	0.589677	0.117125	0.389941	0.577518	-1.91269e-05	0.997974	0.9989	-0.000523305	0.923556	0.973834	-0.0122793	0.000272666	0.0232249	Living
ENSG00000105655	0.0039685	0.113974	0.420718	0.272548	8.27491e-08	7.6873e-05	-0.0958259	0.00197461	0.0338927	-0.102475	0.0179999	0.320444	0.336669	0.00360487	0.0105323	0.196282	0.108156	0.244203	-0.00267487	0.704779	0.884654	-0.00434736	0.343392	0.647715	-0.00246875	0.490692	0.778137	Postmortem
ENSG00000105656	4.07082e-05	0.984941	0.994462	0.0383707	0.0962367	0.278606	0.0389769	0.0681778	0.272808	0.00540504	0.849766	0.966154	0.0398085	0.427314	0.53754	0.00131464	0.980489	0.989248	0.0061138	0.0469925	0.286791	0.00156524	0.437108	0.722447	0.000839384	0.559349	0.818717	Postmortem
ENSG00000105662	-0.0058034	0.0559817	0.30208	-0.0349938	0.231677	0.463068	0.052199	0.121325	0.370219	-0.112339	0.00881188	0.258482	0.0488694	0.621549	0.713304	0.208646	0.0464538	0.135576	0.0224656	3.78616e-05	0.0103688	0.0172092	1.30434e-06	0.00108536	0.00587977	0.0240091	0.203541	Postmortem
ENSG00000105663	-0.000922536	0.745613	0.910906	NA	NA	NA	-0.0508077	0.0971811	0.328835	0.00309366	0.922693	0.982927	NA	NA	NA	NA	NA	NA	NA	NA	NA	NA	NA	NA	NA	NA	NA	NA
ENSG00000105669	-0.00303404	0.0326845	0.233801	-0.0555677	0.0317672	0.142945	0.00453406	0.83511	0.930762	-0.0657293	0.0110891	0.278457	-0.115661	0.0158637	0.0367465	-0.112605	0.0244201	0.0844786	0.00503192	0.092452	0.385172	0.000485179	0.797656	0.925259	0.00054023	0.689801	0.882206	Not DE
ENSG00000105671	-0.00137881	0.317624	0.653893	-0.0517999	0.00707951	0.0580985	-0.0348016	0.118788	0.366662	-0.0319345	0.176823	0.641438	-0.0738061	0.115344	0.190611	-0.0505729	0.303823	0.491603	0.0024872	0.37056	0.692059	-0.00371843	0.0360366	0.221145	-0.00430034	0.000564593	0.0332833	Living
ENSG00000105675	-0.00521342	0.30184	0.639725	-0.110907	0.195482	0.419773	NA	NA	NA	-0.153028	0.0539686	0.447892	0.0271234	0.911442	0.93936	0.852771	0.00211166	0.0143036	0.0257809	0.110382	0.414748	0.0174275	0.116274	0.393491	-0.00112459	0.886453	0.962837	Not DE
ENSG00000105676	-0.000352515	0.795192	0.931133	-0.0125031	0.576231	0.766182	-0.0225185	0.217447	0.496021	-0.0434871	0.101853	0.543651	-0.063493	0.132725	0.21332	-0.00471842	0.916488	0.952822	0.00323116	0.217299	0.551081	-0.000486971	0.773952	0.915347	-0.00156006	0.209011	0.550251	Not DE
ENSG00000105677	-0.00300836	0.0760258	0.347473	-0.0252547	0.211877	0.439936	-0.0286778	0.164943	0.433354	-0.0296369	0.277497	0.724002	-0.0165819	0.645849	0.733835	0.00158174	0.966883	0.981675	0.00176253	0.413761	0.723781	-0.00234842	0.0853929	0.337069	-0.00245557	0.0117215	0.144162	Living
ENSG00000105679	-0.00657543	0.0329188	0.234301	NA	NA	NA	-0.0560033	0.181273	0.453475	NA	NA	NA	NA	NA	NA	NA	NA	NA	NA	NA	NA	NA	NA	NA	NA	NA	NA	NA
ENSG00000105695	0.00315697	0.565267	0.820392	0.136621	0.077149	0.244603	-0.248777	0.106114	0.345033	-0.0956802	0.223218	0.684804	-0.311978	0.0625367	0.114611	-0.0449718	0.783755	0.875176	0.000814273	0.934798	0.977825	0.00974921	0.0979755	0.36123	-0.000483085	0.905198	0.9676	Not DE
ENSG00000105696	-0.00313908	0.226958	0.566691	-0.120823	0.000149835	0.00564538	-0.00681945	0.816158	0.921942	-0.0448052	0.304627	0.741462	-0.15916	0.0422355	0.08325	-0.0218393	0.795858	0.882643	0.00801322	0.100879	0.399437	0.00934145	0.00423994	0.0770276	-0.00153106	0.470726	0.766563	Postmortem
ENSG00000105697	-0.002584	0.831961	0.945961	-0.125156	0.483442	0.698792	0.267572	0.0813821	0.298627	0.227865	0.208151	0.671598	0.754833	0.0183201	0.0414098	-0.109321	0.739586	0.848272	0.0372916	0.0525313	0.300833	0.0160228	0.172921	0.473743	-0.00576906	0.580555	0.828692	Postmortem
ENSG00000105698	-0.00227405	0.270556	0.611627	0.0238183	0.197148	0.421906	-0.021916	0.147438	0.410895	-0.0357261	0.200589	0.663524	0.090958	0.0173094	0.0395156	0.152735	0.000139023	0.0020268	0.00197909	0.400494	0.714841	0.00380708	0.0111339	0.124486	-0.000461589	0.681991	0.877175	Postmortem
ENSG00000105699	-0.00186524	0.561869	0.818388	0.086877	0.101885	0.288143	-0.105645	0.0369629	0.192878	-0.135114	0.00243047	0.183428	-0.446585	0.000690484	0.00255405	-0.257382	0.0522423	0.146825	-0.00950151	0.237651	0.570704	-0.00304473	0.540546	0.792006	0.00514958	0.128932	0.447698	Living
ENSG00000105700	-0.00227587	0.0999291	0.394841	-0.0524228	0.0149829	0.0904924	-0.0289904	0.0583251	0.250373	-0.0175162	0.432692	0.811809	-0.0820551	0.0137101	0.0325167	-0.0586627	0.0902192	0.215583	0.000850468	0.678173	0.871172	0.00387554	0.00281316	0.0628554	0.00178062	0.0762233	0.353125	Postmortem
ENSG00000105701	-0.0032829	0.0208452	0.190138	-0.0280608	0.288289	0.525412	0.038254	0.0367813	0.192283	-0.0446511	0.0732787	0.498558	0.0338359	0.466564	0.575458	0.10598	0.028642	0.0952952	0.00898846	0.00145224	0.0578622	0.00590069	0.000838638	0.0333976	0.000365749	0.769189	0.918	Postmortem
ENSG00000105705	-0.00323235	0.0240392	0.205902	-0.00853665	0.615521	0.791292	-0.0158053	0.304679	0.583756	-0.00321882	0.892202	0.975705	-0.125182	0.000376929	0.00152427	0.0623506	0.0941167	0.22152	-0.00037382	0.865115	0.953429	-4.97107e-05	0.972248	0.990189	0.000434659	0.671357	0.872359	Living
ENSG00000105707	0.0051758	0.226824	0.566572	0.128628	0.0322067	0.144024	-0.149396	0.241329	0.521575	-0.0168877	0.801052	0.953698	-0.066369	0.567554	0.666577	0.364198	0.000712182	0.00647398	0.00688509	0.307304	0.641315	-0.000462532	0.90274	0.965607	-0.00271102	0.351245	0.682691	Living
ENSG00000105708	0.00168904	0.342919	0.676398	-0.0245734	0.368604	0.603114	0.0616353	0.0174862	0.127269	0.0137876	0.61376	0.89603	-0.103819	0.00524877	0.0143743	-0.00414387	0.915753	0.952332	-0.0017329	0.43907	0.7419	-0.00223911	0.11387	0.389069	0.000861711	0.436781	0.743153	Living
ENSG00000105711	-0.000858297	0.740701	0.909028	-0.0207242	0.655264	0.815983	0.00817441	0.906131	0.962405	-0.150196	0.000483172	0.0995589	-0.0265132	0.743208	0.815259	0.0945614	0.276014	0.460591	0.0153334	0.00180846	0.0634908	-0.00266888	0.405771	0.700348	0.00822704	0.000306911	0.0241536	Living
ENSG00000105717	0.0018053	0.560869	0.817739	0.00213227	0.951079	0.976781	0.141892	0.0302447	0.172779	0.141146	0.00361574	0.200511	-0.187371	0.0179724	0.0407668	-0.0574026	0.51095	0.681781	-0.000592965	0.908121	0.968253	0.00274835	0.430007	0.717784	-0.00245738	0.279562	0.620151	Not DE
ENSG00000105722	-0.00251102	0.380338	0.704072	0.103774	0.0027803	0.0335117	-0.0903254	0.0369183	0.192856	0.00485005	0.91281	0.980932	-0.203427	0.00399404	0.0114513	-0.000696542	0.992242	0.995463	-0.00228589	0.593642	0.831469	0.00565403	0.0334592	0.213211	-0.0024883	0.242742	0.585672	Postmortem
ENSG00000105723	0.00198843	0.366969	0.695114	-0.00549518	0.774548	0.88754	-0.0361959	0.0515074	0.234883	-0.00955492	0.792914	0.950963	0.215135	0.00314206	0.00937894	0.110446	0.149965	0.306837	0.0138339	0.000378467	0.0323642	0.00821791	0.00103737	0.0374645	6.10251e-07	0.999758	0.999943	Postmortem
ENSG00000105726	-8.23663e-05	0.970985	0.989981	0.0332923	0.0469812	0.182449	-0.0307401	0.207263	0.483989	-0.00625418	0.820816	0.9589	0.0432906	0.479678	0.587579	0.215832	0.000824815	0.00720132	0.0052714	0.171046	0.501645	0.00437031	0.0779623	0.322508	0.000465005	0.790885	0.925898	Postmortem
ENSG00000105732	0.000515268	0.79806	0.932188	0.019779	0.330166	0.565957	0.0181344	0.419265	0.68054	-0.038064	0.236909	0.695896	0.0926659	0.0836977	0.146056	0.0902331	0.113763	0.253269	0.008115	0.0110187	0.149999	0.00465801	0.0249928	0.186198	-0.00253689	0.110736	0.418802	Postmortem
ENSG00000105737	0.00146642	0.558145	0.816178	-0.0190131	0.456803	0.67884	-0.00737815	0.82885	0.928267	-0.0784607	0.0355294	0.39117	0.148386	0.0446289	0.0871589	0.168485	0.03722	0.115498	0.00826279	0.065001	0.330134	0.00833055	0.00664397	0.0957644	0.001221	0.550142	0.813861	Postmortem
ENSG00000105738	0.000206852	0.932121	0.97889	0.0237311	0.315741	0.552512	-0.00789445	0.784383	0.905814	-0.0117007	0.729732	0.934228	0.278682	7.38676e-05	0.000379203	0.277975	0.00016104	0.00225008	0.00946373	0.0250179	0.217287	0.00553242	0.0403243	0.233079	-0.000926711	0.659314	0.865444	Postmortem
ENSG00000105750	0.00252644	0.298699	0.63696	-0.0547441	0.299392	0.535658	0.0411076	0.285032	0.566253	-0.0132297	0.727703	0.933783	-0.139696	0.0238137	0.0516346	-0.112696	0.0809468	0.199781	-0.00418438	0.264049	0.60166	-0.00219686	0.34982	0.652587	-0.00322179	0.0974645	0.39473	Living
ENSG00000105755	-0.00163252	0.454495	0.755573	-0.0694029	0.0198045	0.107326	0.00674065	0.807247	0.917538	-0.0756713	0.0404739	0.403888	0.0112139	0.804806	0.861809	-0.00962055	0.842591	0.90994	0.00644995	0.0209671	0.199746	-0.00260882	0.146836	0.440792	-0.00209034	0.122343	0.436622	Not DE
ENSG00000105767	-0.00107894	0.521895	0.79657	0.0123689	0.579328	0.76794	-0.0620928	0.059324	0.253017	-0.0368999	0.231078	0.690758	-0.295185	4.02689e-10	1.29839e-08	-0.16554	0.000616769	0.00587057	-0.00299873	0.289716	0.624696	-0.00167457	0.344613	0.648604	-0.00255689	0.0415907	0.266375	Living
ENSG00000105771	0.00310602	0.174692	0.506568	0.0217909	0.325654	0.561563	0.00222445	0.925991	0.97234	0.00658643	0.832825	0.962987	0.319917	1.87356e-08	3.33892e-07	0.296042	5.15281e-07	3.78206e-05	0.00640555	0.0674563	0.334116	0.00199156	0.361789	0.662162	-0.00295372	0.103281	0.404357	Postmortem
ENSG00000105778	0.000230367	0.8475	0.950737	-0.0154204	0.353993	0.590206	0.0251318	0.112762	0.356409	0.013505	0.471478	0.830488	-0.0274777	0.333383	0.442887	-0.0792571	0.00729142	0.0352829	-0.000256373	0.885738	0.960731	-0.00018285	0.869113	0.951594	-0.000100461	0.901558	0.966513	Not DE
ENSG00000105784	-0.00357259	0.0719502	0.339541	0.0175556	0.480174	0.69614	0.0519899	0.0220257	0.145022	0.02812	0.285459	0.730048	-0.0766731	0.108858	0.181793	-0.0608926	0.246657	0.428241	0.00184675	0.543479	0.805134	0.000899837	0.657013	0.858517	0.00202117	0.129644	0.449353	Living
ENSG00000105792	-0.00096887	0.660285	0.87149	-0.129295	0.000315418	0.0089179	0.138318	0.000105537	0.00502374	0.028899	0.340829	0.759493	-0.186802	0.000530945	0.00204468	-0.0682294	0.262673	0.44649	-0.00178069	0.598363	0.833489	0.000847952	0.722036	0.891724	0.00435618	0.00404606	0.0850694	Living
ENSG00000105793	0.000756165	0.638332	0.86082	-0.0793171	0.000708177	0.0146653	0.0523968	0.0248948	0.15447	0.00255246	0.906831	0.979511	0.0267878	0.45101	0.560717	0.00614641	0.869454	0.925447	-0.000543563	0.804194	0.929257	-0.001576	0.255045	0.565862	0.000969121	0.338158	0.672306	Living
ENSG00000105808	-0.00207582	0.563426	0.819185	0.0632396	0.215689	0.444802	-0.0514275	0.330321	0.606665	-0.00766573	0.901537	0.978344	0.240507	0.0175928	0.0400569	0.172407	0.0996257	0.230327	-0.00810155	0.188458	0.521175	0.000561857	0.885521	0.959544	0.00487848	0.131379	0.450958	Postmortem
ENSG00000105810	0.000282775	0.89216	0.965098	0.0571118	0.0910725	0.269959	-0.0518944	0.363463	0.636211	0.0310232	0.256796	0.710692	0.0753392	0.163195	0.252321	0.0919247	0.0989236	0.22912	0.000241238	0.941981	0.97989	-0.00173727	0.400818	0.697022	-0.00380391	0.0164966	0.170818	Living
ENSG00000105819	0.00167684	0.199876	0.538753	0.0149968	0.376405	0.609898	0.0539529	0.00436917	0.0555869	-3.69936e-05	0.998438	0.99976	0.162321	1.33275e-08	2.49214e-07	0.120463	4.77364e-05	0.000930288	0.00267273	0.131059	0.44667	0.000727564	0.510715	0.773274	-0.000354687	0.662055	0.866952	Postmortem
ENSG00000105821	0.00163021	0.145576	0.465982	0.0230324	0.231592	0.462952	0.0375537	0.0310353	0.175393	0.00263344	0.894491	0.976494	-0.0135467	0.653989	0.741137	0.123515	0.000177769	0.00240979	-0.000570058	0.764019	0.91116	0.00112898	0.363612	0.663468	-0.00145251	0.0845822	0.36945	Living
ENSG00000105829	0.00212202	0.299493	0.63725	-0.0185845	0.39228	0.623226	0.0278625	0.181325	0.453475	0.0218634	0.382705	0.785163	0.134178	0.000370154	0.00150137	0.117467	0.00318268	0.0193583	0.00142154	0.545664	0.806493	-0.00175584	0.242717	0.55326	-0.00209013	0.0680539	0.334093	Not DE
ENSG00000105835	0.00128924	0.793039	0.930269	-0.00954353	0.895843	0.949036	0.0667153	0.118611	0.366347	0.075329	0.2914	0.733796	0.165288	0.0601842	0.11097	-0.204356	0.0248352	0.0856013	-0.00158512	0.770621	0.913706	-0.000262074	0.937351	0.979359	-0.00184382	0.515487	0.791692	Postmortem
ENSG00000105849	-0.00167498	0.39813	0.715361	0.0322905	0.156372	0.369141	-0.0145463	0.561948	0.782624	0.0215566	0.361954	0.771936	-0.0735201	0.0387697	0.0775287	-0.0614686	0.107702	0.243533	0.000263258	0.902699	0.966156	-0.000374407	0.787887	0.921233	-0.000255783	0.792297	0.92597	Living
ENSG00000105851	0.00949773	0.00847993	0.122868	NA	NA	NA	-0.13236	0.0262313	0.159504	0.0529389	0.395711	0.792504	0.262898	0.0116874	0.0284461	-0.099022	0.354028	0.543065	0.0190409	0.00350428	0.0873104	0.00256203	0.518129	0.777747	-0.00311662	0.334627	0.669119	Living
ENSG00000105852	0.00713846	0.119782	0.428668	0.0109077	0.890193	0.946459	0.0590381	0.430354	0.68849	-0.0196841	0.774648	0.947002	-0.525541	2.31903e-05	0.00014141	-0.40905	0.00147044	0.0109368	-0.0176322	0.0202411	0.197777	-0.0121676	0.0115388	0.126786	0.00194351	0.604198	0.839767	Living
ENSG00000105854	-0.00286799	0.263622	0.606156	0.0688243	0.190018	0.4131	0.0390765	0.546577	0.771473	0.0145676	0.729025	0.934056	-0.160611	0.00161911	0.00532444	-0.0654328	0.215088	0.391004	0.000391616	0.903012	0.966385	-0.00214508	0.285331	0.595563	-0.00109917	0.428729	0.737206	Living
ENSG00000105855	0.00668935	0.0116882	0.144379	0.160852	0.00452954	0.0449456	0.0877923	0.0568787	0.24709	-0.00528731	0.884074	0.974066	0.405082	8.52472e-10	2.42994e-08	0.195294	0.00375762	0.0218362	0.00267961	0.481888	0.769767	0.00557616	0.0188208	0.16329	-0.0012022	0.50699	0.787191	Postmortem
ENSG00000105856	0.00390665	0.01039	0.13681	0.073541	0.00693562	0.0573094	-0.00130629	0.962977	0.98529	0.048421	0.0144946	0.296231	0.168221	7.07116e-06	5.108e-05	0.192525	7.70046e-07	4.91444e-05	0.00111401	0.639943	0.852691	0.000344682	0.815439	0.93337	-0.00139556	0.246861	0.590516	Not DE
ENSG00000105865	-0.00263275	0.104855	0.403554	-0.0728962	0.0396678	0.163978	0.0283436	0.195485	0.470014	0.00574567	0.831297	0.962958	-0.256273	6.66103e-09	1.39508e-07	-0.177451	0.000136956	0.00200612	-0.00474843	0.0710635	0.342495	-0.00063232	0.707128	0.88437	0.000135166	0.910239	0.969908	Living
ENSG00000105866	0.00338256	0.00697256	0.112423	0.0312271	0.180661	0.402062	0.0277472	0.154738	0.421157	0.010766	0.568843	0.879908	0.094037	0.00452145	0.0127272	0.0690159	0.0454277	0.133578	0.000365517	0.854128	0.949251	0.00135868	0.279685	0.589649	-0.000671913	0.469098	0.765701	Postmortem
ENSG00000105875	-0.000620096	0.674913	0.879222	-0.00203242	0.93442	0.969009	0.0114153	0.566404	0.784827	-0.0430337	0.0214827	0.332106	0.022404	0.546824	0.648248	-0.0217652	0.574957	0.731718	0.000551631	0.808573	0.931162	0.00118077	0.410424	0.703051	-0.000681374	0.526316	0.800154	Postmortem
ENSG00000105877	0.00288702	0.406689	0.720138	0.0731958	0.360511	0.596431	-0.0491557	0.305302	0.58411	0.160396	0.00491353	0.216089	0.671701	3.18158e-07	3.68488e-06	0.12453	0.355125	0.544034	-0.00706451	0.364135	0.68813	-0.00580424	0.238983	0.549166	-0.00612323	0.140769	0.465365	Postmortem
ENSG00000105879	0.00260256	0.0633319	0.319227	0.0268446	0.13983	0.347008	0.0207505	0.164563	0.432901	0.024286	0.345209	0.76225	0.197981	0.000186878	0.000838819	0.0109606	0.843243	0.910266	0.00474145	0.133582	0.450357	0.00234733	0.242879	0.55326	0.00103146	0.514544	0.791397	Postmortem
ENSG00000105880	NA	NA	NA	-0.0224494	0.686589	0.835634	-0.1268	0.0244177	0.152989	NA	NA	NA	-0.033642	0.751017	0.821324	0.0234556	0.856761	0.91767	0.00974787	0.170326	0.500586	0.00243815	0.656266	0.858187	0.00145655	0.668868	0.871405	Not DE
ENSG00000105887	0.000482295	0.753741	0.914268	-0.0225047	0.210267	0.437993	-0.0111336	0.570748	0.786951	0.0254817	0.293176	0.734532	-0.0548612	0.199292	0.295808	-0.094788	0.0315137	0.102342	-0.00580467	0.029385	0.234246	0.000387106	0.81389	0.932849	-0.000932524	0.442522	0.74778	Postmortem
ENSG00000105889	0.00460063	0.127548	0.441096	0.167693	0.0168288	0.0970665	-0.107257	0.0903531	0.316208	0.0127952	0.793038	0.951061	0.34138	0.000133249	0.000628754	0.149094	0.0994166	0.229963	-0.00372907	0.497001	0.778551	-0.00238543	0.475193	0.748424	0.000816731	0.771577	0.918917	Not DE
ENSG00000105894	-0.00262519	0.364808	0.693127	-0.071853	0.0999516	0.284806	-0.0443374	0.432976	0.690426	0.0221611	0.596486	0.889751	-0.445809	3.43966e-05	0.000197445	-0.313352	0.00478786	0.0259873	-0.0123828	0.0339064	0.25062	-0.0168068	4.69083e-06	0.00214124	-0.00235504	0.415709	0.728189	Living
ENSG00000105926	0.00198534	0.271474	0.612486	0.0266924	0.238216	0.47082	0.0513873	0.0563081	0.245216	0.0946718	0.000207808	0.077012	0.126404	0.0238111	0.0516346	-0.00260093	0.964187	0.980379	-0.00505606	0.146616	0.468792	-0.000152063	0.943753	0.981072	-0.000727303	0.648157	0.859508	Postmortem
ENSG00000105928	0.00385647	0.0245493	0.207784	-0.0483889	0.0813375	0.252563	0.0797335	0.0111579	0.097975	0.0457759	0.0935503	0.530807	-0.277164	6.02125e-06	4.44607e-05	-0.300451	3.46786e-06	0.000143249	-0.00272733	0.477137	0.7671	-0.000861225	0.725764	0.893016	0.00424834	0.0295273	0.225332	Living
ENSG00000105929	0.0105019	0.0695755	0.334428	-0.0667804	0.461612	0.682341	NA	NA	NA	0.0206298	0.79274	0.950963	NA	NA	NA	NA	NA	NA	NA	NA	NA	NA	NA	NA	NA	NA	NA	NA
ENSG00000105939	0.00564522	0.0399423	0.257686	-0.00694188	0.888257	0.945964	0.131309	0.0279302	0.165489	0.137056	0.0070476	0.242642	0.220207	0.00145615	0.00486396	0.0338673	0.632439	0.77409	0.000430568	0.914171	0.970421	0.000102014	0.967226	0.988238	0.00350183	0.0844903	0.369208	Postmortem
ENSG00000105948	0.00179645	0.252027	0.593996	-0.0379706	0.133088	0.336627	0.0927713	0.000661354	0.017119	0.019434	0.411964	0.80198	0.0382107	0.275592	0.381546	0.0393139	0.322306	0.510266	0.00303842	0.172251	0.502711	-0.000434762	0.778816	0.917489	0.00157331	0.12372	0.438843	Not DE
ENSG00000105953	0.00103225	0.493741	0.779892	-0.0169194	0.328938	0.564967	-0.00791283	0.654601	0.835022	-0.013053	0.612542	0.895339	0.0435275	0.330229	0.439647	-0.0649775	0.162189	0.32304	0.00272464	0.309524	0.642972	0.000907758	0.587174	0.819914	0.00200696	0.121708	0.435518	Postmortem
ENSG00000105963	-0.00535278	0.00531505	0.0993004	-0.0491034	0.219866	0.449997	-0.063574	0.00549043	0.0642495	-0.0746212	0.134763	0.59468	-0.0416607	0.446419	0.556641	0.0633266	0.265791	0.449705	0.00352983	0.287346	0.623105	-1.01571e-05	0.996123	0.998881	-0.00361745	0.0164426	0.170818	Living
ENSG00000105967	0.0109925	0.00479158	0.0937393	0.221146	0.0201922	0.10855	-0.166544	0.032049	0.178668	-0.00786796	0.91781	0.981531	0.551668	4.90967e-07	5.30043e-06	0.249123	0.0264143	0.0895865	0.0224511	0.000993709	0.04864	0.012096	0.00379413	0.0728096	-0.00133363	0.690839	0.882564	Not DE
ENSG00000105968	0.00486496	4.44846e-05	0.00757609	0.0625526	0.00010609	0.00462002	0.025928	0.106042	0.344946	0.0321736	0.0616012	0.46737	0.155762	1.80311e-05	0.000113666	0.066895	0.0721577	0.184465	0.00318898	0.134494	0.451581	0.00243882	0.0654592	0.295351	-1.63728e-06	0.998593	0.999566	Postmortem
ENSG00000105971	0.00155938	0.591049	0.835171	0.0403654	0.259137	0.493731	0.110752	0.0355448	0.188784	0.106149	0.0131696	0.287467	-0.00791185	0.93834	0.957655	0.0913664	0.390845	0.578184	0.00333814	0.594405	0.831575	0.00570507	0.148176	0.442057	0.00732435	0.0165385	0.170818	Not DE
ENSG00000105974	0.00248768	0.575243	0.82607	0.179649	0.0050102	0.0476214	-0.0783974	0.283618	0.564513	0.0330783	0.581211	0.88412	0.023245	0.8667	0.906373	0.274126	0.0527592	0.147836	0.00483477	0.561513	0.814396	0.00859853	0.0910058	0.348459	0.0149726	0.000152523	0.0164991	Living
ENSG00000105976	0.00202307	0.570342	0.822487	-0.103854	0.118661	0.316393	0.0937867	0.194675	0.468757	0.103808	0.0589616	0.462192	0.24288	0.189182	0.283701	0.326128	0.102498	0.23483	0.0290076	0.0123989	0.158917	-0.00404681	0.58314	0.817546	0.00533772	0.369609	0.696882	Postmortem
ENSG00000105982	0.000651066	0.742699	0.909922	0.0433868	0.299737	0.536042	0.0643749	0.0110437	0.097459	-0.0436416	0.174327	0.638686	-0.295019	4.08089e-05	0.000228849	-0.197007	0.00687033	0.0339128	-0.00697146	0.110425	0.414835	-0.00136904	0.60954	0.8328	0.000425699	0.834926	0.943122	Living
ENSG00000105983	-0.000305195	0.822879	0.942854	-0.0353755	0.0477087	0.18364	-0.0114013	0.496627	0.738737	0.00997591	0.58471	0.885408	0.0398303	0.148881	0.234241	-0.0599478	0.0370768	0.115186	-0.00105077	0.541719	0.804343	-0.00111301	0.300439	0.608723	-9.2529e-05	0.90608	0.967815	Not DE
ENSG00000105988	NA	NA	NA	0.0994715	0.0741601	0.238651	NA	NA	NA	NA	NA	NA	NA	NA	NA	NA	NA	NA	NA	NA	NA	NA	NA	NA	NA	NA	NA	NA
ENSG00000105989	0.00831344	0.0641396	0.321208	-0.0542648	0.460045	0.681367	0.14198	0.130282	0.384445	0.0939212	0.127435	0.582343	0.166938	0.205717	0.303222	0.465212	0.00374434	0.0217941	0.00497524	0.5761	0.822016	-0.0138393	0.0395865	0.230726	-0.00771669	0.0903257	0.379929	Not DE
ENSG00000105993	0.00282291	0.161448	0.489741	0.00402369	0.877654	0.940823	0.0137555	0.627862	0.820528	0.0332003	0.220397	0.682936	0.331365	9.64199e-07	9.3966e-06	0.307185	1.06154e-05	0.000304594	0.000979844	0.811179	0.931881	0.000839461	0.739206	0.900593	-0.00356243	0.0987624	0.396424	Postmortem
ENSG00000106003	-0.00252522	0.476126	0.768908	0.0802585	0.222193	0.452216	0.0670663	0.275934	0.558229	0.0247479	0.64475	0.906873	-0.299004	0.00473484	0.0132161	-0.129532	0.237569	0.418085	-0.0171437	0.00779816	0.128499	-0.00582004	0.154183	0.450371	0.00239738	0.442631	0.747782	Living
ENSG00000106009	0.000697544	0.723557	0.901649	0.0209194	0.339216	0.57499	-0.0211956	0.440649	0.696139	-0.0282296	0.322564	0.751341	0.0173834	0.749137	0.819783	0.102397	0.0725703	0.18512	0.00605774	0.0733487	0.347547	0.00186716	0.386521	0.683194	-0.000156985	0.923424	0.974904	Living
ENSG00000106012	0.00165685	0.398495	0.715577	0.0397407	0.0414871	0.168564	-0.0191444	0.58213	0.794273	-0.0362872	0.19448	0.656556	0.0939735	0.0336536	0.0688963	0.115287	0.0130416	0.0541565	0.0073791	0.00700915	0.122578	0.00184991	0.287096	0.596701	-0.00068325	0.600367	0.838835	Postmortem
ENSG00000106013	-0.00800915	0.00577649	0.102379	NA	NA	NA	0.0360674	0.263916	0.546111	0.0446159	0.243241	0.698342	-0.222897	0.000221822	0.000976223	-0.00803706	0.905531	0.946667	-0.00403682	0.292696	0.627238	-0.00175664	0.507942	0.77143	0.00119176	0.486283	0.775351	Living
ENSG00000106018	-0.00542039	0.104358	0.402845	-0.0679778	0.128173	0.32933	-0.0331261	0.598526	0.802712	-0.0757674	0.15576	0.621468	-0.273588	0.044827	0.0874983	-0.0277525	0.850941	0.915243	0.0135647	0.116145	0.423958	-0.00732612	0.201407	0.50591	0.00418445	0.327515	0.664052	Not DE
ENSG00000106025	0.00589663	0.0860298	0.368043	0.110316	0.0416395	0.169079	-0.0661791	0.286283	0.567414	0.0426737	0.375803	0.78261	-0.177775	0.0376784	0.0756681	-0.26391	0.00454792	0.0250622	-0.00732888	0.140701	0.461186	-0.0119702	0.000276146	0.0195882	-0.00191072	0.368207	0.695621	Living
ENSG00000106028	-0.00331777	0.0427621	0.266035	-0.0501948	0.0195339	0.106482	0.00584035	0.675949	0.847315	0.0108327	0.667593	0.914107	-0.136842	0.000232236	0.00101483	-0.0955362	0.0138264	0.0564297	-0.00388096	0.0801412	0.360319	-0.000490627	0.724918	0.892557	0.000174809	0.865915	0.95537	Living
ENSG00000106034	0.00894576	0.0411228	0.260808	-0.0424395	0.579162	0.767821	-0.379439	6.63071e-09	7.09422e-06	-0.125334	0.0500293	0.439241	0.193324	0.153284	0.239894	0.245064	0.0818136	0.201152	0.000695018	0.932015	0.97663	-0.00513566	0.309249	0.616305	-0.00157131	0.685943	0.880108	Living
ENSG00000106049	0.000276565	0.865555	0.955469	-0.0177241	0.525164	0.730795	0.0347796	0.229205	0.509073	-0.0178103	0.37852	0.783582	-0.0243988	0.456166	0.565709	-0.0268898	0.433102	0.616492	-0.00100987	0.607081	0.83684	-0.003009	0.0153379	0.14709	0.00151291	0.0981844	0.395351	Living
ENSG00000106052	0.000476252	0.723567	0.901649	-0.000563274	0.974599	0.988919	0.0140049	0.389409	0.657846	0.0465156	0.0230176	0.339558	0.0605025	0.0332191	0.0681745	0.00608199	0.835728	0.906088	-0.000621379	0.727723	0.894765	-0.00124116	0.260901	0.571311	-0.000455585	0.544788	0.810427	Not DE
ENSG00000106066	0.00870739	0.0525814	0.293542	0.160461	0.063372	0.21703	-0.160197	0.0227823	0.147514	0.0434804	0.540526	0.866544	0.55813	0.000110807	0.000537153	-0.0557545	0.700109	0.822082	0.00872041	0.33333	0.666199	0.0033874	0.534036	0.78737	0.00345067	0.450069	0.752783	Living
ENSG00000106069	0.00672978	0.00678218	0.111093	0.169957	0.000414689	0.0106215	-0.111609	0.0251602	0.155302	-0.0498423	0.153336	0.619617	0.320305	0.00316318	0.00942897	0.16241	0.145074	0.299822	0.00716589	0.280093	0.61591	0.00515346	0.210591	0.517215	-0.00551062	0.061725	0.319239	Postmortem
ENSG00000106070	0.00116385	0.457125	0.757104	0.0457818	0.0507598	0.189859	0.00481918	0.821674	0.924773	-0.0129215	0.528295	0.860571	0.384889	1.29633e-11	7.51907e-10	0.197903	0.000622106	0.0059006	0.0107759	0.000841765	0.0446363	0.00763573	0.000155936	0.0133771	0.0011116	0.48942	0.777584	Postmortem
ENSG00000106077	-0.00709742	0.00454137	0.0921645	-0.101685	0.00790083	0.0617661	-0.0129097	0.626687	0.819826	-0.0634182	0.0740865	0.499513	-0.524405	1.43322e-13	1.91406e-11	-0.22988	0.00152359	0.0112424	-0.00538578	0.17994	0.512293	-0.00506448	0.0481387	0.253155	0.00301269	0.13152	0.451142	Living
ENSG00000106078	0.00634707	0.000193698	0.0167873	0.11516	6.38564e-05	0.00364524	-0.0304603	0.304935	0.583756	0.00559103	0.844973	0.965248	0.319821	7.23509e-06	5.20902e-05	0.293533	6.89946e-05	0.00121767	0.00865911	0.042944	0.276434	0.00843788	0.00164332	0.0481751	-0.00175197	0.383599	0.707396	Postmortem
ENSG00000106080	0.00162223	0.308428	0.646742	-0.0371599	0.126642	0.32749	0.0787923	0.00524397	0.0624385	0.0833491	0.000261473	0.0809555	0.150669	0.000106433	0.000519679	-0.0207673	0.612723	0.75954	0.00243851	0.31068	0.64426	-0.00266599	0.0836787	0.333651	-0.00288488	0.0117634	0.144439	Living
ENSG00000106086	0.00477238	0.000732744	0.0347069	0.00546378	0.811069	0.905862	0.0139105	0.535259	0.763415	0.0482411	0.0195271	0.325091	0.241308	5.3918e-09	1.16071e-07	0.126601	0.00292729	0.0182271	0.00419664	0.0937123	0.387468	-0.000250017	0.87267	0.953016	-0.00115191	0.371793	0.698241	Postmortem
ENSG00000106089	-0.00375126	0.187584	0.52381	-0.103524	0.0226627	0.116658	-0.0521567	0.149265	0.413673	-0.0333084	0.408611	0.799557	-0.538904	9.95949e-08	1.38568e-06	-0.161201	0.135822	0.286656	0.00520598	0.409554	0.720778	0.00518654	0.22052	0.528344	-0.00188614	0.492742	0.77946	Living
ENSG00000106100	-7.93568e-05	0.972563	0.990587	-0.0119445	0.795176	0.899391	0.0972511	0.00518867	0.0619442	-0.0107946	0.755319	0.943248	-0.0573417	0.425806	0.536041	-0.166079	0.0262931	0.089348	-0.0045468	0.306077	0.639937	-0.00437158	0.116829	0.394199	0.000846183	0.707207	0.891135	Not DE
ENSG00000106105	-0.00100209	0.56936	0.821998	-0.0549058	0.0230492	0.117596	0.0124677	0.561688	0.782624	0.0539507	0.103949	0.547758	0.0739474	0.107896	0.180494	0.133669	0.00561515	0.0293723	-0.00211043	0.464306	0.75739	0.00211441	0.243275	0.553736	-0.00075729	0.589068	0.833028	Postmortem
ENSG00000106113	-0.00569216	0.142875	0.462901	-0.0402386	0.508578	0.718066	0.140186	0.0306223	0.174095	0.0165585	0.761106	0.944467	0.0472928	0.664087	0.749245	0.0685401	0.586058	0.740649	0.0206254	0.00347317	0.0871334	0.00251782	0.620232	0.839293	0.011048	0.000608573	0.0341986	Living
ENSG00000106123	-0.00100816	0.708972	0.893696	-0.0245393	0.461139	0.681848	0.00247966	0.935479	0.975537	-0.0793289	0.00641598	0.235075	-0.00366468	0.971571	0.980728	0.159096	0.145623	0.300626	0.0147857	0.0213208	0.201342	0.00990067	0.0180324	0.160156	0.002891	0.292015	0.631863	Not DE
ENSG00000106125	0.00348425	0.0835899	0.363622	-0.000498812	0.991346	0.996568	0.0473427	0.117305	0.364002	-0.0774998	0.0372981	0.393928	0.118887	0.0269619	0.0572613	0.2314	0.000122893	0.00184767	0.00396308	0.256504	0.592404	0.00110067	0.649635	0.855417	0.00146694	0.343756	0.677176	Not DE
ENSG00000106133	-0.00293704	0.183534	0.518501	0.0989376	0.223745	0.453736	-0.0350784	0.289859	0.570896	0.0850712	0.22804	0.688591	-0.0161198	0.734133	0.807595	0.126111	0.0121395	0.0512465	0.00426409	0.147626	0.470173	1.00959e-05	0.995723	0.998723	-0.00113034	0.426536	0.735512	Living
ENSG00000106144	0.00673865	2.87328e-05	0.00576345	0.0322736	0.126124	0.326675	-0.0273874	0.274732	0.557596	0.0359336	0.14144	0.604094	0.174895	0.000536027	0.00206022	0.134763	0.0102303	0.0451701	0.00143454	0.639165	0.852551	0.00199534	0.302941	0.610433	0.000141846	0.925352	0.975375	Postmortem
ENSG00000106153	-0.00509631	0.022388	0.197965	-0.127498	3.65414e-05	0.00259604	0.00385551	0.872654	0.947224	-0.0549061	0.150524	0.616265	-0.181604	4.32409e-05	0.000239691	-0.15152	0.00102084	0.00843615	-0.00260535	0.322651	0.656561	-0.00274302	0.0948234	0.355145	-0.000198356	0.873989	0.958512	Living
ENSG00000106211	0.00833816	0.171512	0.50259	-0.00460539	0.95682	0.979411	0.295427	0.0173129	0.126499	0.143039	0.190368	0.653123	1.06867	3.27098e-07	3.76825e-06	0.956519	8.55189e-06	0.000263187	0.00344896	0.775942	0.916406	-0.00174375	0.815359	0.93337	-0.000936756	0.885558	0.962721	Postmortem
ENSG00000106236	-0.0288146	0.000102865	0.0125581	-0.293097	0.00383965	0.0405329	-0.283633	0.000123238	0.00564352	-0.197638	0.0358637	0.391427	-0.382297	0.0390287	0.0779457	-0.273875	0.168088	0.33078	-0.00689262	0.556809	0.812105	-0.00811346	0.29525	0.604351	-0.00905521	0.132227	0.451862	Not DE
ENSG00000106244	-0.00136615	0.230466	0.570941	0.00289322	0.836814	0.920566	-0.0184242	0.206913	0.483558	-0.0221543	0.458029	0.826098	-0.110844	0.000290328	0.0012237	-0.00237783	0.940713	0.966581	-0.000758769	0.692351	0.877814	0.000299446	0.805624	0.929137	-0.000223677	0.794094	0.926686	Not DE
ENSG00000106245	-0.00408236	0.0116697	0.144379	-0.0324116	0.176418	0.39669	0.0120934	0.548206	0.772708	0.00403022	0.893216	0.976011	0.00389161	0.913848	0.940877	0.0257906	0.499962	0.673895	-0.00227789	0.287604	0.623415	-0.00212492	0.120786	0.39994	-0.00229706	0.0186247	0.181589	Living
ENSG00000106246	-0.00470205	1.66472e-05	0.00438042	0.0394532	0.18693	0.40979	0.000977087	0.950295	0.981216	-0.0097373	0.771463	0.947002	-0.156164	6.09482e-05	0.000322636	-0.00108685	0.978864	0.988135	-0.00276595	0.245059	0.579522	-0.00187053	0.218512	0.525665	-0.000556476	0.61847	0.846338	Living
ENSG00000106258	0.0041871	0.017563	0.175525	-0.0153971	0.713681	0.85183	0.0845117	0.000883177	0.0207565	0.00561901	0.819062	0.958341	0.165709	0.368799	0.479102	-0.276187	0.16854	0.331367	0.00209415	0.85771	0.950302	-0.00761447	0.315195	0.622467	0.00325921	0.578718	0.828354	Living
ENSG00000106261	0.000177372	0.88775	0.963799	0.0238191	0.238853	0.471564	-0.030739	0.22967	0.509651	0.0138425	0.43329	0.811982	-0.121037	0.00698239	0.0183243	-0.167909	0.00031041	0.00357409	0.0016435	0.56141	0.814355	0.0017366	0.324401	0.630868	0.000842281	0.502523	0.784298	Not DE
ENSG00000106263	-0.000987714	0.282288	0.622426	0.0068036	0.661272	0.819931	-0.000481656	0.968943	0.987172	0.00581639	0.783215	0.948666	0.0755766	0.00132809	0.00449587	0.0314507	0.19829	0.370948	0.00156159	0.284915	0.620322	0.000346521	0.706007	0.883865	-0.000813075	0.225529	0.568752	Postmortem
ENSG00000106266	-0.00421113	0.0629493	0.318645	0.0215913	0.48457	0.699803	-0.0193217	0.485356	0.731046	0.0515171	0.142697	0.604606	-0.217	2.94279e-05	0.000173009	-0.0904025	0.0934213	0.220481	0.00328687	0.297887	0.632276	0.0012754	0.524784	0.78239	-7.05819e-05	0.963391	0.989173	Living
ENSG00000106268	-0.00195888	0.425592	0.733154	0.00353424	0.910567	0.957337	-0.0479735	0.213022	0.490587	0.0721786	0.0772749	0.505999	-0.11433	0.110241	0.183693	0.0483929	0.501863	0.675195	-0.00794292	0.0523641	0.300742	0.000798672	0.747854	0.904912	-0.00181469	0.32386	0.660762	Living
ENSG00000106278	0.00552123	0.0171706	0.17402	0.0527868	0.352786	0.588713	-0.0386472	0.393628	0.660842	0.0220339	0.571841	0.881264	-0.270653	7.37569e-05	0.000378796	-0.264839	0.000175859	0.0023929	-0.0147012	0.000414929	0.0345269	-0.00895295	0.000544552	0.0264156	-0.000557936	0.775866	0.920436	Postmortem
ENSG00000106290	4.00844e-05	0.981325	0.993552	0.0184911	0.426852	0.653772	0.00567693	0.765727	0.896153	-0.00584075	0.836343	0.963266	0.0740052	0.158986	0.247102	0.147527	0.00988952	0.0440144	0.00835218	0.00707801	0.123035	0.00581646	0.00491244	0.0825801	0.00332472	0.0268062	0.215116	Postmortem
ENSG00000106299	0.00108026	0.557156	0.81545	-0.00280168	0.893328	0.948072	0.0636344	0.00665266	0.0717429	0.0863918	0.0122892	0.284928	0.253162	0.0006865	0.00254192	0.0556215	0.470294	0.64745	0.00218068	0.619458	0.842379	0.00464583	0.0907194	0.348123	0.00364027	0.093914	0.386955	Postmortem
ENSG00000106305	-0.00500654	0.000760358	0.035273	-0.0366854	0.132859	0.336136	-0.00434099	0.824403	0.926098	-0.0715581	0.0133503	0.287467	-0.340313	1.83959e-11	9.92509e-10	-0.147394	0.00498511	0.0268254	-0.00512778	0.0657912	0.331252	-0.00375664	0.0345475	0.216516	-0.000605338	0.647663	0.859379	Living
ENSG00000106327	0.00105049	0.6708	0.87762	0.00222364	0.946065	0.974655	0.052055	0.407122	0.671158	-0.050833	0.169238	0.635085	-0.141157	0.0964131	0.164436	0.0679401	0.506486	0.678805	0.00597667	0.28886	0.623673	0.00716367	0.0898946	0.346371	0.0110414	1.15947e-05	0.00418085	Not DE
ENSG00000106328	-0.00533111	0.00587758	0.103138	NA	NA	NA	0.000580365	0.978002	0.991014	NA	NA	NA	-0.203244	2.43509e-06	2.06035e-05	-0.0788349	0.0984997	0.228383	2.93931e-05	0.991454	0.99708	0.00297701	0.115072	0.391321	0.000901419	0.50181	0.783668	Not DE
ENSG00000106330	-0.00373223	0.133518	0.448421	0.00369353	0.882648	0.943048	-0.0292475	0.37534	0.647259	-0.0514462	0.137499	0.599812	-0.0183467	0.760648	0.82859	0.093037	0.142698	0.29654	0.00638893	0.083887	0.367834	0.00387245	0.103426	0.371928	9.13969e-05	0.958553	0.987631	Postmortem
ENSG00000106333	0.00858784	0.0967977	0.38921	0.135679	0.000583789	0.0129431	0.0361707	0.64172	0.827911	0.00710833	0.917876	0.981531	0.283046	0.155508	0.24262	0.0137674	0.946949	0.970537	-0.00128782	0.91606	0.970421	-0.00503386	0.514425	0.775798	0.00674653	0.251206	0.594736	Not DE
ENSG00000106336	-0.0053697	0.283285	0.623462	-0.0778043	0.174477	0.393931	NA	NA	NA	NA	NA	NA	NA	NA	NA	NA	NA	NA	NA	NA	NA	NA	NA	NA	NA	NA	NA	NA
ENSG00000106341	0.00147722	0.690728	0.885855	NA	NA	NA	-0.113124	0.101263	0.336913	0.0162669	0.783136	0.948666	NA	NA	NA	NA	NA	NA	NA	NA	NA	NA	NA	NA	NA	NA	NA	NA
ENSG00000106344	0.00014061	0.898627	0.967456	0.00399158	0.829892	0.916633	-0.0201875	0.278611	0.560715	0.0437461	0.0216965	0.332106	0.133821	1.39869e-05	9.13287e-05	0.0635327	0.0457627	0.134248	0.00172334	0.353838	0.679925	0.00076499	0.512886	0.774711	0.000397071	0.637877	0.855864	Postmortem
ENSG00000106346	0.00159793	0.170607	0.501407	0.0214703	0.251385	0.485173	0.0175185	0.330906	0.607188	-0.0368684	0.126079	0.57998	0.0757293	0.0178087	0.040459	0.0895409	0.00819101	0.0384409	0.00168284	0.391628	0.709152	0.0025729	0.0424468	0.238839	6.68575e-05	0.944608	0.981845	Postmortem
ENSG00000106348	0.000479579	0.825721	0.944023	0.0540323	0.0239953	0.120278	-0.0101744	0.723341	0.872827	-0.0525703	0.092609	0.530204	0.292799	4.12327e-07	4.58177e-06	0.197159	0.0018501	0.0129373	0.00902414	0.0141356	0.168813	0.000704336	0.778129	0.916979	0.000293432	0.86674	0.955512	Postmortem
ENSG00000106351	0.00238714	0.330837	0.666688	0.111103	0.00124446	0.0205642	0.106268	9.9722e-05	0.0048602	-0.0344474	0.267987	0.718004	0.195982	0.000261457	0.00112035	-0.0112651	0.839162	0.90799	0.0025496	0.420663	0.728433	0.00255993	0.202642	0.507601	0.00297404	0.0614587	0.318583	Postmortem
ENSG00000106355	-0.000363783	0.821489	0.942342	-0.0582402	0.00198304	0.0269754	0.0167435	0.462829	0.713227	0.0242181	0.3716	0.779093	-0.0154862	0.646005	0.733934	0.00295683	0.934324	0.963273	-0.000844623	0.680977	0.872746	0.0016424	0.211765	0.518216	0.000559963	0.56178	0.820116	Living
ENSG00000106366	0.00160517	0.850064	0.951085	0.125155	0.377756	0.610992	0.110088	0.4859	0.731574	0.0385988	0.785973	0.949219	1.24608	5.5908e-06	4.17525e-05	0.389879	0.159091	0.319108	-0.00210788	0.892219	0.962273	0.00668106	0.484697	0.755996	0.00826387	0.34411	0.677176	Postmortem
ENSG00000106367	-0.00728063	0.0047835	0.0936801	-0.119411	0.000293152	0.00856833	-0.0413155	0.178412	0.449694	0.0479842	0.286834	0.731021	-0.248311	9.19493e-08	1.30533e-06	-0.121708	0.0151661	0.0603381	-0.00457914	0.118192	0.427748	-0.000721856	0.709058	0.884874	-0.00104725	0.436834	0.743153	Living
ENSG00000106392	0.00231195	0.165094	0.494711	0.0783699	0.00573256	0.0512945	-0.0467499	0.10719	0.347131	0.0231168	0.361566	0.771611	0.0355271	0.42581	0.536041	-0.0867397	0.0607622	0.163344	-0.00319502	0.240502	0.573867	-0.0062661	0.000238267	0.0181511	-0.00429085	0.00150968	0.0532823	Living
ENSG00000106397	0.00612682	0.0935117	0.382492	0.0103735	0.789611	0.896481	-0.0993588	0.140507	0.400673	0.0619168	0.22372	0.684997	0.449109	6.27118e-06	4.60234e-05	0.577936	1.61156e-08	4.42901e-06	0.00717217	0.24115	0.57459	0.00144995	0.699014	0.879884	-0.00485397	0.131263	0.450899	Postmortem
ENSG00000106399	-0.00159756	0.454918	0.755689	-0.0762333	0.00756434	0.0604464	-0.00406046	0.888458	0.954155	-0.0282362	0.416555	0.803289	-0.200654	4.19522e-05	0.000234168	-0.124219	0.0198309	0.0727683	-0.00308733	0.292419	0.627067	-0.00383327	0.0464208	0.248839	0.000746805	0.593334	0.834913	Living
ENSG00000106400	-0.00401673	0.00892615	0.126539	-0.0663781	0.00199366	0.0270744	0.0100663	0.672434	0.845548	0.00361863	0.8788	0.972776	-0.0538403	0.138799	0.22126	0.0170308	0.650536	0.787949	0.00171204	0.434565	0.73825	-0.000781951	0.56616	0.808827	-0.00174163	0.0810243	0.363092	Living
ENSG00000106404	0.00766692	0.0501173	0.287451	0.108126	0.0137901	0.0863701	-0.0928551	0.119381	0.367734	0.0258438	0.605913	0.89342	0.494406	3.44687e-06	2.77017e-05	0.484359	7.79598e-06	0.000247311	0.00825078	0.187972	0.520823	0.00500704	0.194057	0.49898	-0.00154135	0.640146	0.856762	Postmortem
ENSG00000106415	-0.00243977	0.201392	0.540661	-0.0352135	0.255091	0.489417	-0.0113184	0.635542	0.824301	-0.017534	0.482884	0.837842	0.0675298	0.074674	0.132772	0.058028	0.146813	0.302159	0.00298901	0.207579	0.542061	-0.000479854	0.749316	0.905529	0.000178411	0.876236	0.959235	Postmortem
ENSG00000106443	-0.00049297	0.752501	0.91368	-0.0184584	0.408572	0.638508	0.00710393	0.676675	0.847702	0.0260524	0.181492	0.646311	-0.115435	0.000479739	0.0018762	-0.140459	4.30302e-05	0.0008612	-0.00414119	0.038061	0.263167	-0.00364607	0.00340335	0.0686442	-0.00215673	0.0197494	0.185692	Living
ENSG00000106459	-0.00103818	0.363994	0.692481	0.0225888	0.21914	0.44903	0.0242883	0.178826	0.450332	-0.0138803	0.42186	0.805802	0.0257917	0.342534	0.452122	0.00906605	0.750112	0.854636	-0.000279866	0.869169	0.954977	0.000519735	0.629972	0.844556	-0.000612865	0.452063	0.754067	Not DE
ENSG00000106460	0.00171411	0.411775	0.722452	0.0115401	0.614135	0.790236	0.0202393	0.368216	0.64058	0.0205898	0.441399	0.81686	0.0599657	0.155158	0.242126	-0.0719105	0.0993574	0.229903	-0.000828399	0.751865	0.905158	-0.000730445	0.653043	0.856478	7.83643e-05	0.946275	0.982616	Postmortem
ENSG00000106462	-0.000148144	0.943813	0.982456	0.107233	0.00229248	0.029612	0.0689304	0.0963262	0.327101	0.108537	0.00334786	0.193666	0.0103647	0.858597	0.899993	-0.0432899	0.489423	0.664256	-0.00223578	0.537465	0.802601	-0.00260622	0.270395	0.580545	-0.0011297	0.487992	0.777103	Not DE
ENSG00000106477	0.00375256	0.0588044	0.309323	-0.0558384	0.0288664	0.134752	-0.0100263	0.606297	0.807094	0.0268506	0.392031	0.789959	-0.0554824	0.192662	0.288012	-0.208759	5.14978e-06	0.000189805	9.20636e-06	0.997243	0.998674	-0.00466479	0.00632099	0.0931395	-0.00216731	0.0949101	0.389238	Not DE
ENSG00000106479	0.00140537	0.442529	0.74605	0.00933374	0.637307	0.805729	-0.0249919	0.260626	0.543203	-0.00826839	0.681359	0.919863	0.0274147	0.483044	0.590365	0.083288	0.0404273	0.122781	0.00180962	0.453772	0.75079	0.00250485	0.100087	0.365492	-0.000295385	0.790583	0.925898	Postmortem
ENSG00000106483	0.0130298	0.00566561	0.101981	0.0125994	0.829784	0.916615	-0.195438	0.00417826	0.0539886	-0.0986351	0.12125	0.573464	-0.585288	0.00382529	0.0110524	-0.384705	0.0616225	0.164857	-0.0400807	0.000481185	0.0365279	-0.0208518	0.00338707	0.0686009	0.00686708	0.22079	0.563947	Living
ENSG00000106484	0.00535816	0.0239555	0.205573	-0.118293	0.000462818	0.0114185	0.0422166	0.157385	0.424352	-0.00173247	0.963996	0.99115	0.0246292	0.682883	0.764875	-0.0273551	0.669353	0.800921	0.00651424	0.0768277	0.354718	0.000846014	0.71828	0.889996	-0.000220035	0.899963	0.966215	Postmortem
ENSG00000106511	-0.000396357	0.943678	0.982416	NA	NA	NA	NA	NA	NA	-0.0219634	0.750582	0.941252	0.518667	0.000331238	0.00136684	0.256664	0.0943683	0.221878	0.0210972	0.0223808	0.206222	0.00843678	0.155238	0.451481	0.0026616	0.545725	0.81108	Not DE
ENSG00000106524	-0.00271108	0.187078	0.523192	-0.0365161	0.114854	0.310347	0.0680996	0.00632781	0.0696245	0.00788444	0.786254	0.949269	-0.178371	3.2365e-06	2.61763e-05	-0.0377086	0.349234	0.538115	-0.0028633	0.23298	0.566605	0.000655148	0.669231	0.865027	0.00056567	0.613264	0.84383	Living
ENSG00000106526	0.00688474	0.00209515	0.0611453	-0.112332	0.0147826	0.0897561	0.0531887	0.147948	0.411678	0.0140563	0.714284	0.930071	0.188753	0.00495532	0.013706	0.137409	0.0601549	0.162434	0.00224068	0.599157	0.833833	-0.00126888	0.654081	0.856632	-0.00239998	0.2697	0.612583	Postmortem
ENSG00000106536	0.00141439	0.467875	0.764649	0.0252678	0.498291	0.710707	-0.0360697	0.318703	0.596917	-0.027232	0.385279	0.78678	-0.0394793	0.66656	0.750939	0.143571	0.170439	0.333857	0.00489111	0.400735	0.71511	0.00912468	0.0284643	0.197989	-7.54793e-05	0.976553	0.993027	Not DE
ENSG00000106537	0.00416857	0.161057	0.489148	0.00144992	0.96982	0.986545	0.00725816	0.808784	0.91827	0.015568	0.719479	0.931142	-0.0429109	0.553942	0.65454	0.124141	0.118576	0.260738	0.00102149	0.825369	0.936696	-0.00293253	0.339523	0.644243	0.00297374	0.136384	0.458197	Not DE
ENSG00000106538	0.00170472	0.620643	0.851255	-0.00283825	0.947809	0.975368	0.00938787	0.862398	0.942414	-0.0146202	0.73364	0.935979	-0.018724	0.863891	0.904135	-0.0395131	0.726245	0.839956	-0.00822045	0.210491	0.545381	-0.00372644	0.363041	0.663265	0.00696126	0.0343894	0.242271	Living
ENSG00000106541	NA	NA	NA	NA	NA	NA	NA	NA	NA	-0.0860478	0.327127	0.753339	NA	NA	NA	NA	NA	NA	NA	NA	NA	NA	NA	NA	NA	NA	NA	NA
ENSG00000106546	0.00579106	0.00245063	0.0656927	0.0572552	0.0925347	0.272632	-0.00656161	0.843237	0.934402	0.0062145	0.829345	0.962299	0.0642279	0.206928	0.304467	0.077268	0.144199	0.29854	0.0024095	0.443996	0.745043	0.000400407	0.838681	0.941514	-0.000583424	0.691072	0.882564	Not DE
ENSG00000106554	-0.00121008	0.268432	0.610261	-0.0163258	0.367228	0.601773	0.00459747	0.751579	0.887174	0.0112172	0.560718	0.876076	0.00288653	0.906316	0.935771	-0.0403914	0.12042	0.263454	-0.00207013	0.154097	0.478939	-0.00320024	0.000558233	0.0267791	-0.000728989	0.284286	0.623968	Living
ENSG00000106560	0.00872993	0.0554206	0.300528	0.0216666	0.744232	0.87026	-0.138639	0.0519139	0.235399	-0.0847331	0.238959	0.696424	0.0724551	0.445619	0.555899	0.0638949	0.512088	0.682668	0.00989822	0.0796084	0.35944	-0.000619386	0.857655	0.947916	-0.00194851	0.450268	0.752968	Living
ENSG00000106565	0.00183712	0.628843	0.85504	0.0418559	0.573752	0.7644	0.20604	0.0151321	0.116927	0.16328	0.00951394	0.266064	0.185454	0.11027	0.183727	-0.143476	0.226225	0.405086	0.00588818	0.367284	0.690324	-0.000400272	0.920098	0.972868	0.00591965	0.0908715	0.381224	Postmortem
ENSG00000106571	0.00372974	0.233553	0.574528	0.108121	0.077913	0.245731	-0.0225048	0.676817	0.847738	0.0126453	0.850139	0.966154	-0.474932	3.9779e-06	3.12952e-05	-0.243508	0.0200053	0.0732592	-0.0182418	0.00392484	0.0919955	-0.0101677	0.00982578	0.117708	0.00554309	0.0910131	0.381602	Postmortem
ENSG00000106588	-0.000519876	0.773787	0.923214	-0.0152843	0.516901	0.723988	0.00585549	0.773649	0.900553	-0.0315717	0.283728	0.728458	0.0151052	0.62747	0.718461	-0.0297757	0.361998	0.550761	-0.000721908	0.700794	0.882152	-0.00258525	0.0287407	0.199055	-0.000985887	0.221924	0.565283	Living
ENSG00000106591	-0.00531603	0.00765091	0.11736	-0.0187845	0.387948	0.619762	0.0296524	0.104645	0.342967	0.010964	0.696681	0.924479	-0.283882	3.31393e-09	7.65174e-08	-0.172564	0.000740931	0.00666252	-0.00512741	0.066696	0.332711	0.000210679	0.907557	0.967186	-6.37237e-05	0.960546	0.988013	Living
ENSG00000106603	-0.00109251	0.314148	0.650653	-0.057984	0.00137141	0.0218748	0.0164044	0.223208	0.502306	-0.0167965	0.25056	0.7052	-0.0959599	0.000331989	0.00136942	-0.0743482	0.00761118	0.0364309	-0.000691825	0.670098	0.866783	-0.00152959	0.133987	0.42162	0.0012197	0.12354	0.438727	Living
ENSG00000106605	-0.00134716	0.396365	0.713775	-0.0350426	0.143192	0.351701	0.0755868	0.000526271	0.0147619	0.0338403	0.154184	0.620547	-0.112267	0.0039605	0.0113717	-0.0705334	0.0988226	0.228935	-0.00169053	0.480217	0.768689	-0.00151318	0.345887	0.649533	0.00368988	0.00140756	0.0513534	Living
ENSG00000106608	6.42494e-05	0.957586	0.986427	-0.025327	0.084352	0.258338	0.0601369	0.000771463	0.0188405	0.00351041	0.86206	0.970162	0.0714288	0.00250028	0.00771537	0.0988706	6.78544e-05	0.00120528	0.00472104	0.00159957	0.0602111	0.000596045	0.522995	0.781198	-0.000775851	0.269586	0.612564	Not DE
ENSG00000106609	0.00277064	0.00448846	0.09148	-0.00363225	0.773143	0.886972	0.0272589	0.0308552	0.174913	-0.00791396	0.691974	0.92366	0.0926785	0.00141168	0.00473321	-0.0180918	0.547009	0.710783	0.00128367	0.463634	0.757093	0.00219362	0.0448287	0.245076	0.000148916	0.849573	0.949162	Postmortem
ENSG00000106610	-0.000896079	0.59675	0.837795	0.0201726	0.583529	0.770257	-0.0605582	0.0367825	0.192283	-0.0122221	0.633601	0.90434	-0.0328622	0.289326	0.396627	0.0293733	0.376879	0.565449	-0.0025244	0.185039	0.517616	-0.000353431	0.774361	0.915466	-0.000670917	0.459701	0.758891	Living
ENSG00000106615	-0.00399812	0.0461199	0.27619	-0.0812463	0.000208166	0.00687972	-0.0260164	0.20471	0.481043	0.0103912	0.684993	0.920799	-0.042962	0.220565	0.320048	-0.035595	0.334311	0.522834	-0.00796363	0.000247308	0.0273683	-0.00308714	0.0236798	0.18138	-0.000992533	0.285924	0.62497	Living
ENSG00000106617	0.000721435	0.645354	0.864339	0.00090727	0.967601	0.985627	-0.00139759	0.948562	0.980597	0.0378934	0.0950973	0.533045	0.175855	0.00044497	0.00175834	-0.0042356	0.936009	0.964129	-0.00681779	0.0296851	0.23508	0.00441388	0.0292179	0.20085	0.00203618	0.130829	0.450365	Not DE
ENSG00000106624	0.0160378	0.000543	0.0305319	0.252052	0.0114031	0.0775057	0.0493444	0.546603	0.771473	0.0813071	0.276644	0.724002	0.398659	0.0520261	0.0987181	0.294325	0.166045	0.328014	-0.00690708	0.567645	0.817359	0.000364986	0.961571	0.986389	0.013385	0.0396304	0.259898	Postmortem
ENSG00000106628	-0.000773519	0.637565	0.86031	-0.0342243	0.155801	0.368419	0.0171078	0.436153	0.692983	0.0163286	0.513764	0.854473	0.0624078	0.0962086	0.164206	0.0342799	0.378282	0.566926	0.00110517	0.631566	0.849008	0.000627643	0.66566	0.863091	-0.00132346	0.252688	0.596628	Postmortem
ENSG00000106631	NA	NA	NA	-0.274024	7.86578e-06	0.00125882	NA	NA	NA	NA	NA	NA	NA	NA	NA	NA	NA	NA	NA	NA	NA	NA	NA	NA	NA	NA	NA	NA
ENSG00000106633	0.00257413	0.383478	0.705892	0.0806069	0.027196	0.129977	0.0823793	0.0687744	0.273642	0.0262462	0.518199	0.856289	-0.00487125	0.946909	0.963628	0.0184282	0.81883	0.895847	-0.00520952	0.260258	0.597357	0.00122905	0.689914	0.875442	-0.000963013	0.66475	0.868788	Postmortem
ENSG00000106635	-0.000211082	0.888672	0.963917	0.0134642	0.477877	0.694258	-0.00913303	0.707652	0.865002	-0.0055698	0.867831	0.971684	0.0962942	0.00272442	0.00831383	0.0806233	0.0216264	0.0775933	0.00682051	0.000845792	0.0447401	0.00193681	0.15479	0.450988	-0.000310455	0.74348	0.906463	Postmortem
ENSG00000106636	-0.0016801	0.159165	0.486498	0.0371476	0.0565377	0.202701	-0.0228285	0.155814	0.422216	0.00743365	0.699186	0.925602	0.0302548	0.333335	0.44287	-0.0256335	0.431665	0.6151	-0.000838145	0.663256	0.863338	-0.00203413	0.0927986	0.351502	-0.00255051	0.004332	0.0881441	Postmortem
ENSG00000106638	-0.00350131	0.0232959	0.203017	-0.0141598	0.485717	0.700446	-0.000591856	0.971139	0.987888	-0.0149239	0.551423	0.871569	-0.0099166	0.755183	0.824505	-0.0292723	0.385189	0.572872	0.00536115	0.00571064	0.112192	-0.000675363	0.584383	0.818088	-0.00110703	0.225008	0.568379	Living
ENSG00000106648	-0.0035668	0.412406	0.722708	-0.0805814	0.16135	0.376244	-0.0564973	0.621753	0.816122	-0.0803333	0.211572	0.675181	-0.0695806	0.520978	0.625283	0.0545602	0.663356	0.797069	0.000711448	0.92097	0.972148	-0.0031237	0.525089	0.78239	0.00213045	0.530635	0.801526	Living
ENSG00000106665	0.00212158	0.351577	0.683753	0.118181	2.55068e-05	0.00219134	-0.0402249	0.152494	0.417478	-0.0109412	0.720336	0.931142	0.21541	0.0016951	0.0055198	0.206159	0.00376782	0.0218807	0.0100517	0.0144379	0.170597	0.0100228	0.000106311	0.011005	-0.000519781	0.781679	0.922518	Postmortem
ENSG00000106682	-0.00201924	0.0785283	0.353195	-0.0182193	0.229651	0.46039	0.0136652	0.254178	0.536896	-0.00876495	0.709436	0.929707	-0.112846	0.000184742	0.000830994	-0.115713	0.000206356	0.00268573	0.000243496	0.896732	0.963658	-0.00188347	0.106828	0.377541	-0.000205037	0.797659	0.928064	Living
ENSG00000106683	-0.00251334	0.280137	0.620821	0.0114187	0.708013	0.847942	-0.018716	0.597142	0.802135	-0.0701967	0.0371901	0.393345	-0.0862645	0.273185	0.37914	0.0493395	0.563514	0.723168	0.0105369	0.0311603	0.241144	0.00986823	0.00272571	0.0621202	0.00622578	0.00514023	0.0969234	Not DE
ENSG00000106686	-0.000267923	0.885269	0.962679	-0.069829	0.0365564	0.155984	0.118269	6.50379e-05	0.00374685	0.0639024	0.0258888	0.350861	0.0139003	0.830601	0.88041	0.0802229	0.248602	0.430383	0.000115558	0.97688	0.991335	0.000139659	0.957111	0.984347	0.00103781	0.611508	0.842835	Postmortem
ENSG00000106688	-0.00107337	0.556774	0.815178	0.00588223	0.838632	0.921264	0.0218459	0.403721	0.668285	-0.00187195	0.938508	0.985501	0.0519656	0.23894	0.341038	-0.111171	0.0224685	0.0795983	0.000712459	0.800591	0.927535	-0.00151579	0.42363	0.713272	-0.00106829	0.394573	0.714134	Postmortem
ENSG00000106689	-0.00194882	0.536599	0.804417	0.00124117	0.976128	0.989272	0.0505844	0.246408	0.527731	0.00444098	0.917398	0.981531	0.0343362	0.663553	0.748759	0.0527303	0.532257	0.698201	-0.0062706	0.201133	0.536164	-0.00101079	0.752547	0.906664	0.00124987	0.608137	0.841375	Postmortem
ENSG00000106692	-0.000295126	0.866387	0.955901	-0.0685755	0.00503473	0.0477841	-0.0168673	0.398956	0.665415	0.0109782	0.617007	0.897559	-0.211972	2.18984e-06	1.88788e-05	-0.24861	1.04614e-07	1.35528e-05	-0.00269188	0.311594	0.644979	-0.00137016	0.411351	0.703892	0.000718377	0.580038	0.82855	Living
ENSG00000106701	0.00305843	0.114258	0.420815	0.0358572	0.103484	0.290582	-0.00896914	0.665731	0.842221	0.05082	0.0490644	0.436339	0.149996	0.00107088	0.00373144	-0.00837177	0.859941	0.919983	0.000645912	0.819002	0.934306	0.00240828	0.17219	0.473118	-0.000234457	0.852321	0.950661	Postmortem
ENSG00000106714	0.00181484	0.385085	0.706965	-0.0732674	0.141157	0.349011	0.117634	0.000426032	0.0129879	0.0579906	0.0445152	0.420643	-0.0496709	0.52036	0.624714	-0.201535	0.0143154	0.0577928	-0.00595346	0.218362	0.552094	-0.000992614	0.7502	0.905927	-0.000764636	0.747207	0.908235	Not DE
ENSG00000106723	0.000365983	0.811325	0.93806	-0.000676623	0.968686	0.985964	0.00518058	0.727952	0.875445	0.0329316	0.144277	0.605717	0.131416	0.000525878	0.00202769	-0.0202268	0.602449	0.752801	0.000343649	0.880279	0.958244	0.00213471	0.13128	0.417316	-0.00031127	0.763903	0.91522	Postmortem
ENSG00000106733	3.6612e-05	0.989719	0.995968	-0.0426182	0.282245	0.518338	0.0831065	0.071083	0.278218	0.0701956	0.0804947	0.513041	-0.0597614	0.410854	0.521338	0.0339652	0.652921	0.789644	0.0031541	0.487328	0.77249	-0.00334198	0.234982	0.544757	0.00107601	0.652852	0.861676	Living
ENSG00000106771	0.0052005	0.00186341	0.0579183	0.083416	0.000426628	0.0108698	0.068725	8.51938e-05	0.00448275	0.021069	0.363765	0.772797	0.337255	4.21194e-09	9.30801e-08	0.115936	0.0465849	0.135812	0.0102132	0.000772433	0.0434712	0.00588275	0.0017912	0.0506767	0.00184108	0.201553	0.543511	Postmortem
ENSG00000106772	0.000549709	0.771131	0.922278	0.0442356	0.073667	0.237852	0.00344299	0.942973	0.978162	0.0238487	0.528165	0.860571	0.207859	0.0190829	0.0428944	0.21448	0.0193274	0.0713807	0.00631889	0.248182	0.582557	0.00661848	0.0523372	0.264306	0.00420721	0.0879819	0.375354	Not DE
ENSG00000106780	0.00532644	0.000369047	0.024212	0.0896019	0.000349764	0.00950909	0.0148536	0.478857	0.726416	0.0381728	0.04879	0.436153	0.23749	0.00127737	0.00434391	0.0356563	0.638406	0.778487	0.000723791	0.863833	0.953036	0.00508536	0.0532427	0.266583	0.00182238	0.367438	0.695375	Postmortem
ENSG00000106785	0.00213676	0.206285	0.545087	-0.0113817	0.702933	0.845239	0.0403541	0.104397	0.342674	-0.0243103	0.45214	0.822374	0.15832	0.0306816	0.0636736	-0.00488441	0.949463	0.971833	0.00712722	0.0895461	0.379348	0.00565637	0.0366026	0.223258	0.00309995	0.158599	0.488793	Postmortem
ENSG00000106789	0.000644763	0.790508	0.92965	-0.0369345	0.34338	0.579073	0.0123683	0.760125	0.892863	-0.0536169	0.0967879	0.535171	-0.118564	0.104587	0.175888	-0.0857743	0.318314	0.505964	0.0075019	0.118351	0.427936	0.00660022	0.0612496	0.285741	0.00647015	0.00415996	0.0866224	Postmortem
ENSG00000106799	0.00602817	0.0823743	0.36156	0.0784591	0.105175	0.293273	-0.0260828	0.620538	0.81548	0.0649335	0.281604	0.726746	0.307231	0.000265635	0.0011351	-0.0710591	0.410399	0.596385	0.0175741	0.00072176	0.0418605	0.00743911	0.0200763	0.168999	0.00467152	0.0757401	0.35176	Postmortem
ENSG00000106803	-0.00389113	0.0456372	0.274829	-0.0648461	0.00467753	0.0456863	-0.016882	0.431476	0.6893	-0.0402495	0.277753	0.724159	-0.133792	0.00205523	0.00650167	-0.0574959	0.205962	0.380463	-0.00365777	0.156557	0.481608	-0.00212099	0.193265	0.497895	-0.000244211	0.842079	0.945746	Living
ENSG00000106804	0.00452968	0.0408589	0.260268	0.0623656	0.208979	0.436385	-0.0101034	0.78913	0.908401	-0.0188631	0.607938	0.894059	-0.213497	1.09204e-05	7.36941e-05	-0.134563	0.00659665	0.032949	-0.0037566	0.191983	0.524957	0.00116405	0.513513	0.775016	0.00634075	1.65631e-05	0.00497699	Living
ENSG00000106809	0.0134405	0.141384	0.460388	0.185818	0.0576117	0.204872	-0.0826172	0.432534	0.69026	-0.119206	0.123459	0.575906	0.754892	0.035672	0.0723778	-0.296597	0.432726	0.616085	-0.00610365	0.778427	0.916973	-0.00967066	0.471659	0.746204	0.00715412	0.469084	0.765701	Living
ENSG00000106819	0.00397146	0.262067	0.60448	0.0868903	0.308496	0.544911	-0.167908	0.00198904	0.0340624	-0.0265608	0.553246	0.872392	-0.446408	0.0267289	0.0568613	-0.528596	0.013568	0.0557432	-0.0152934	0.188904	0.521775	-0.00752263	0.318106	0.624862	0.0115332	0.0173542	0.175039	Living
ENSG00000106823	0.0166134	0.000161356	0.0153135	0.189277	0.00331333	0.0372132	-0.109413	0.0737611	0.282906	-0.0779326	0.101098	0.542555	0.295245	0.156724	0.244148	-0.0919406	0.666388	0.799452	-0.0132164	0.291631	0.626371	0.000299271	0.968995	0.988674	0.01031	0.0914203	0.382007	Living
ENSG00000106829	0.00454246	0.0139346	0.156568	0.146333	2.82997e-06	0.0006801	-0.0510574	0.273539	0.556449	-0.0114107	0.643245	0.906614	0.282805	0.000600028	0.00226872	0.217195	0.0105958	0.0463768	0.00548369	0.276326	0.612468	0.00685551	0.0295257	0.201693	-0.00383163	0.102221	0.402447	Postmortem
ENSG00000106852	0.00473141	0.104048	0.402583	-0.0814692	0.0970983	0.280033	-0.0763929	0.0632302	0.261872	0.0614057	0.113629	0.562028	-0.140826	0.0472349	0.0912924	-0.219023	0.00932281	0.0422672	0.00437757	0.349945	0.677517	-0.0016482	0.636889	0.84868	0.00263494	0.239553	0.581947	Postmortem
ENSG00000106853	0.00134759	0.409899	0.721159	0.0206298	0.422236	0.649793	0.104342	0.000814454	0.0196554	0.03562	0.179491	0.644143	0.282373	3.96586e-09	8.89e-08	0.120067	0.0188198	0.0701408	0.00507638	0.093645	0.387448	-0.00341699	0.0870676	0.340942	0.00200067	0.188986	0.528052	Postmortem
ENSG00000106868	-0.00527421	0.012029	0.146045	-0.0298761	0.461704	0.682372	0.00151449	0.959211	0.984002	0.0582107	0.0452197	0.422591	-0.12442	0.0179442	0.0407199	-0.0929578	0.107833	0.243677	-0.000598697	0.859525	0.951096	-0.000575392	0.799671	0.926199	0.00247303	0.122443	0.436778	Living
ENSG00000106948	0.00188257	0.459404	0.758525	0.0367137	0.141691	0.349769	-0.0248469	0.395068	0.662183	0.0134175	0.646955	0.907633	0.0881923	0.167607	0.257632	0.0803803	0.224566	0.403061	0.000651719	0.855476	0.949771	0.00342531	0.129849	0.415377	0.00185669	0.297053	0.636549	Postmortem
ENSG00000106952	0.0165074	0.00917574	0.127974	NA	NA	NA	NA	NA	NA	NA	NA	NA	-0.0233632	0.87168	0.910261	0.0873921	0.552465	0.714739	0.00897101	0.299487	0.634586	0.00987556	0.0604691	0.28434	0.000411592	0.915519	0.97161	Living
ENSG00000106976	-0.00121868	0.660498	0.871541	-0.0371194	0.340383	0.576215	0.0326833	0.33337	0.609413	-0.00391946	0.92687	0.983286	-0.0390924	0.732144	0.805899	0.198968	0.0884553	0.212306	0.0189468	0.00700274	0.122578	0.0122238	0.00461228	0.0799026	0.00284386	0.350535	0.682305	Postmortem
ENSG00000106991	-0.00227823	0.565651	0.820607	0.0912672	0.130892	0.333365	-0.13922	0.0212478	0.141889	-0.0474441	0.371492	0.77901	-0.171537	0.227197	0.327682	-0.39098	0.00731668	0.0353679	-0.0136321	0.101818	0.400756	-0.00933485	0.0714915	0.309834	0.00624152	0.144411	0.468705	Postmortem
ENSG00000106992	0.000761322	0.610635	0.845838	0.029569	0.248427	0.481038	0.0139814	0.458497	0.710008	-0.0296314	0.378799	0.783657	0.00939949	0.82226	0.874311	-0.0126718	0.773626	0.869024	-0.00640937	0.0124918	0.159171	0.00190161	0.24825	0.558859	0.00173742	0.157063	0.486805	Not DE
ENSG00000106993	-0.00227427	0.285582	0.625693	-0.0533355	0.0120238	0.0797627	0.00810363	0.745414	0.884171	0.0273156	0.300676	0.7403	0.0801891	0.0397461	0.0790937	-0.0128645	0.756085	0.858478	0.00101798	0.676073	0.869765	-0.00238443	0.123292	0.40423	-0.00216645	0.0585401	0.311566	Not DE
ENSG00000107020	-0.00303287	0.196737	0.535157	-0.0868449	0.0366299	0.156128	-0.0571228	0.0761882	0.287939	-0.00319227	0.925579	0.983286	-0.393417	7.18615e-12	4.71129e-10	-0.291862	7.38416e-07	4.81194e-05	-0.00625676	0.0514532	0.299084	-0.0068369	0.00074786	0.0312354	0.00181724	0.233384	0.575929	Living
ENSG00000107021	-0.00214825	0.253642	0.595881	0.0206949	0.195702	0.420106	-0.0312214	0.128788	0.381843	-0.0531133	0.0681554	0.487232	0.0696219	0.186062	0.28021	0.0139525	0.80038	0.885677	0.00976487	0.00205038	0.0674163	0.00576301	0.00430576	0.0771791	0.00184012	0.204789	0.546223	Postmortem
ENSG00000107036	0.003099	0.0021806	0.0621084	0.054331	0.0172159	0.0985663	0.0132715	0.404689	0.668964	0.0261963	0.131619	0.58889	-0.0761453	0.00202968	0.00643402	-0.0874313	0.000745401	0.00668882	-0.000298496	0.844405	0.944558	-0.000512213	0.593377	0.823405	-0.000187594	0.790248	0.925867	Living
ENSG00000107077	-0.00183449	0.14044	0.459177	-0.00372575	0.854683	0.929404	0.01755	0.339075	0.615207	0.0201768	0.209773	0.67255	-0.0540249	0.0446132	0.0871439	-0.00938354	0.736804	0.846149	-0.00104476	0.519633	0.792043	-0.00368815	0.000291017	0.0196142	-0.000724173	0.327784	0.664238	Living
ENSG00000107099	0.00878744	0.0182593	0.178818	0.0300784	0.73263	0.863383	-0.404659	3.89433e-07	0.00011824	-0.0598516	0.4454	0.818938	0.0597364	0.576355	0.674279	0.0946377	0.387378	0.575139	0.00368098	0.571663	0.819665	0.00592721	0.138701	0.429603	-0.0087484	0.0079557	0.121418	Postmortem
ENSG00000107104	0.00349692	0.165854	0.495966	0.0980886	0.0234237	0.118582	-0.0264157	0.498828	0.740757	0.00595881	0.875137	0.972493	-0.0832273	0.0587251	0.108852	0.0233504	0.608705	0.756826	-0.00892933	0.00114007	0.0512786	-0.000599914	0.72466	0.892485	0.00111582	0.376525	0.701889	Not DE
ENSG00000107105	-0.00138249	0.58567	0.832014	-0.0472838	0.261507	0.496779	-0.0115596	0.661528	0.839601	0.00626956	0.847791	0.965871	-0.176483	0.0564679	0.105372	-0.0406953	0.680119	0.807664	-0.00097202	0.867892	0.954625	-0.00524	0.162764	0.461038	0.00361197	0.147118	0.472732	Not DE
ENSG00000107130	-0.00543809	0.00521535	0.0985407	-0.0222233	0.449228	0.672268	-0.00681833	0.813861	0.92086	-0.0479993	0.0959558	0.534072	-0.100212	0.306864	0.415275	0.0969874	0.337811	0.526476	0.0169226	0.00429309	0.09655	0.00812561	0.0273416	0.193846	0.00518445	0.0383368	0.254896	Postmortem
ENSG00000107140	0.000813111	0.678745	0.88038	0.00397288	0.869723	0.937224	-0.0130666	0.605058	0.806361	-0.00048057	0.988769	0.996887	0.0544437	0.280217	0.386522	0.149961	0.00546397	0.0287108	0.00539447	0.0772944	0.355196	0.00491373	0.0143616	0.142316	0.000866198	0.570501	0.824391	Postmortem
ENSG00000107147	-0.00315387	0.317089	0.653437	-0.0418214	0.330346	0.566092	-0.0123233	0.772825	0.900004	-0.12014	0.00162418	0.154585	0.00822491	0.950004	0.965898	0.432605	0.00235912	0.0155183	0.0223452	0.00699292	0.122578	0.0156992	0.00520202	0.0849537	-0.000374531	0.914984	0.971582	Living
ENSG00000107164	-0.000349935	0.798845	0.932458	0.0397284	0.0963294	0.278667	-0.00712161	0.773655	0.900553	0.0095281	0.658156	0.911618	-0.232003	9.8733e-14	1.39614e-11	-0.147608	3.4828e-06	0.000143249	-0.00362745	0.0494712	0.293458	-0.00120661	0.295975	0.604781	0.000699669	0.407442	0.721831	Living
ENSG00000107165	0.00102959	0.839642	0.948857	-0.124452	0.152572	0.364503	-0.0582721	0.402808	0.667837	-0.047173	0.476292	0.833441	-0.466287	0.0027354	0.00834466	-0.0990979	0.609471	0.757343	0.0021097	0.837758	0.941671	-0.0157978	0.0601759	0.283454	0.0150004	0.00346496	0.0777308	Living
ENSG00000107175	-0.0018088	0.126432	0.439683	-0.0176098	0.390993	0.622582	-0.0361227	0.00499368	0.0604841	9.02504e-07	0.999965	0.999973	-0.0349456	0.26658	0.371806	-0.0190015	0.568309	0.726935	0.00066112	0.735354	0.898672	0.000564565	0.652371	0.856478	0.000819009	0.378586	0.703851	Living
ENSG00000107185	0.00237312	0.156297	0.482473	0.035678	0.0523878	0.193949	-0.0429041	0.0577225	0.249094	-0.0120271	0.62181	0.899656	-0.052737	0.161535	0.250238	-0.0834063	0.0347221	0.109923	0.00371282	0.0934545	0.387117	0.00410171	0.00350772	0.0698005	0.00133993	0.201473	0.543511	Postmortem
ENSG00000107186	0.00146482	0.267362	0.60979	0.0438575	0.0749159	0.240249	-0.00664865	0.780125	0.903638	0.0152575	0.392169	0.789959	0.0594131	0.0883674	0.152629	0.12977	0.00034658	0.00386309	-0.00115077	0.601892	0.834932	-0.00167708	0.220109	0.527594	0.000572718	0.588187	0.83259	Not DE
ENSG00000107201	0.00506393	0.0117923	0.145156	0.0714236	0.0978006	0.281417	0.0399522	0.372591	0.644895	0.00223073	0.960011	0.990625	0.0970719	0.0226412	0.049474	0.0524865	0.234837	0.415125	-0.00372723	0.158679	0.483869	-0.00240843	0.144538	0.436864	0.00137533	0.288293	0.627109	Not DE
ENSG00000107223	-0.00709702	1.26709e-05	0.00385843	-0.045262	0.0277724	0.131575	-0.00411298	0.820071	0.924039	0.0112753	0.772471	0.947002	-0.190463	4.04915e-06	3.17864e-05	-0.0966302	0.0234228	0.0820119	-0.0041356	0.0779258	0.356734	-0.00105458	0.472855	0.747003	-0.001292	0.228334	0.571442	Living
ENSG00000107242	0.00217626	0.370391	0.697682	-0.0457303	0.240776	0.473094	0.00356958	0.931216	0.974003	0.0889173	0.00791501	0.248826	0.149296	0.0758662	0.134549	0.200766	0.0307658	0.100602	0.00338978	0.516862	0.790254	-0.00764241	0.0323685	0.210706	-0.00151019	0.572141	0.825273	Postmortem
ENSG00000107249	0.00318662	0.18125	0.51565	0.0652363	0.270523	0.50637	0.205744	1.11215e-05	0.00107244	0.0605178	0.15841	0.62494	0.133249	0.162244	0.251119	-0.0235827	0.811334	0.891298	-0.00442952	0.411926	0.722512	-0.00119887	0.721354	0.89129	0.00450777	0.11129	0.419652	Postmortem
ENSG00000107262	-0.000913222	0.514186	0.792111	0.00327419	0.901379	0.9521	-0.0463203	0.00738119	0.0763834	-0.0391381	0.142151	0.604388	-0.0215641	0.571618	0.670033	-0.0646138	0.10559	0.240006	-0.00124533	0.587731	0.828244	-0.000337403	0.815502	0.93337	-0.00193089	0.0842722	0.368776	Living
ENSG00000107263	0.00151896	0.440946	0.744746	0.0681544	0.00246495	0.030974	-0.0735187	0.00955952	0.0892353	-0.0155338	0.556516	0.873558	0.202293	0.000943215	0.00334477	0.109763	0.0844035	0.205246	0.00385533	0.269071	0.605572	0.00336013	0.12771	0.41196	-7.68456e-05	0.96322	0.989173	Postmortem
ENSG00000107281	-0.00405907	0.0480789	0.281634	-0.0830001	0.001073	0.0186491	0.00815922	0.745216	0.884034	-0.0304213	0.356581	0.768575	-0.0379692	0.525509	0.628872	0.0680638	0.284656	0.470458	0.00437501	0.23882	0.571979	0.000484356	0.842167	0.942591	-0.000445785	0.780204	0.922006	Not DE
ENSG00000107282	0.00132722	0.557732	0.815957	-0.00280336	0.923644	0.963147	0.00258264	0.935154	0.975352	-0.0253378	0.448698	0.8198	0.236694	0.000220488	0.00097075	0.172629	0.00934838	0.042321	0.0130541	0.000245537	0.0273683	0.00692651	0.00190231	0.0515168	0.00175862	0.282646	0.623094	Postmortem
ENSG00000107290	0.00159189	0.15495	0.480785	0.0338486	0.0461746	0.180632	-0.0212091	0.13697	0.395508	0.0207196	0.177962	0.642386	0.0572005	0.0135879	0.0322801	-0.0389129	0.10483	0.238739	0.000643068	0.658343	0.860617	-0.00190274	0.0350531	0.2183	-0.00180005	0.00495683	0.0951563	Not DE
ENSG00000107295	0.00086141	0.781775	0.926731	-0.0276642	0.523624	0.729678	0.0734702	0.0184758	0.131374	-0.026553	0.558398	0.874963	-0.0221564	0.84698	0.891699	0.141152	0.237853	0.41837	0.0034311	0.633025	0.849654	0.00248309	0.580125	0.816129	0.00253684	0.404349	0.719297	Postmortem
ENSG00000107317	0.00388655	0.335189	0.66965	-0.0602885	0.19561	0.420002	0.0609355	0.420378	0.681286	-0.0569711	0.206518	0.670273	-0.0111567	0.922153	0.946791	0.0781427	0.513397	0.683572	-0.00212328	0.761589	0.91045	-0.00190107	0.665544	0.863045	0.00799476	0.0105337	0.138039	Postmortem
ENSG00000107331	0.00193025	0.565559	0.820552	0.125592	0.000389838	0.0102264	-0.107783	0.149434	0.413843	-0.0176557	0.68924	0.922415	0.0147346	0.883729	0.919471	0.195437	0.0659338	0.172655	0.00996927	0.107753	0.410428	0.0151667	0.000115745	0.0114869	-0.000431512	0.871049	0.957433	Postmortem
ENSG00000107338	0.000315038	0.927024	0.977252	0.108904	0.0278107	0.131622	-0.0310777	0.610829	0.809538	-0.0204311	0.653966	0.910208	0.0563515	0.549657	0.650615	0.0582597	0.52765	0.694681	0.00392208	0.478095	0.767204	0.00677862	0.0373597	0.225885	-0.00276515	0.28302	0.623094	Postmortem
ENSG00000107341	0.00278347	0.00488453	0.0945391	0.0373107	0.0123108	0.0807966	0.00598722	0.663868	0.841179	0.0126798	0.440799	0.81646	0.217094	0.000121755	0.000581882	0.0491287	0.400238	0.586782	0.00347213	0.293455	0.62823	0.00536135	0.0101314	0.119257	0.000478842	0.769148	0.918	Postmortem
ENSG00000107362	0.00265496	0.180342	0.514538	0.0654989	0.025126	0.124169	-0.0160769	0.721277	0.871908	-0.0548572	0.106702	0.552337	0.149459	0.00950246	0.023872	0.0342191	0.563258	0.722995	0.00592184	0.0932862	0.386804	0.000566853	0.795768	0.924728	-0.00367871	0.0220644	0.194213	Not DE
ENSG00000107371	0.00254057	0.0516895	0.291376	-0.0133868	0.524499	0.730322	-0.00743621	0.661256	0.839574	-0.00868569	0.67199	0.915715	0.19098	1.06043e-08	2.04883e-07	0.0883595	0.010534	0.0461811	0.00199496	0.338079	0.668528	-7.53301e-05	0.954195	0.983998	-0.000489104	0.644842	0.858692	Postmortem
ENSG00000107372	0.00105203	0.525839	0.798423	-0.0163892	0.436355	0.661654	-0.000175404	0.991823	0.99697	-0.00221109	0.914971	0.98134	-0.0110644	0.794538	0.854068	-0.0161801	0.712096	0.830522	-0.00734674	0.00420223	0.0955997	0.00104253	0.508573	0.771811	-0.000389964	0.746348	0.9081	Postmortem
ENSG00000107404	-0.00445356	0.0345082	0.239274	0.0136333	0.633812	0.803294	-0.00622234	0.797066	0.912496	-0.0380039	0.253243	0.706242	0.0378369	0.605785	0.700377	0.187743	0.0142619	0.0576309	0.00508347	0.253005	0.588196	-0.000698236	0.804793	0.928816	-0.00394208	0.062651	0.321058	Living
ENSG00000107438	0.0118366	0.0926362	0.38079	0.058072	0.632043	0.802252	0.206469	0.010314	0.0932912	-0.151464	0.171759	0.636646	0.835327	7.23752e-05	0.000373085	-0.232676	0.284587	0.47042	0.0183445	0.144904	0.466449	0.00387618	0.622808	0.840525	0.00831809	0.230402	0.57342	Postmortem
ENSG00000107443	0.000766642	0.680913	0.881335	0.00638997	0.841859	0.922727	-0.0664854	0.0528591	0.237658	0.0110096	0.669561	0.9147	-0.205662	1.65819e-05	0.000105795	-0.241029	3.50883e-06	0.000143776	0.00106985	0.710619	0.887492	-0.00314116	0.100213	0.365866	0.00105941	0.404732	0.719733	Living
ENSG00000107518	-0.00663888	0.0481931	0.281983	-0.0230695	0.58338	0.770207	-0.00466927	0.913966	0.965982	-0.0463507	0.191069	0.653784	-0.0475756	0.549152	0.650191	0.0094473	0.905974	0.946802	0.00815591	0.0956147	0.391588	-0.0012444	0.673161	0.866793	0.0022895	0.281445	0.621806	Living
ENSG00000107521	0.00190004	0.267806	0.610078	-0.00433522	0.791492	0.897541	0.0285093	0.144076	0.405744	-0.0386132	0.088109	0.526253	0.136351	0.000768486	0.00280641	0.114647	0.00691468	0.0340773	0.00908374	0.000151372	0.0219794	0.00120738	0.427926	0.716558	0.00211788	0.0640973	0.324609	Postmortem
ENSG00000107537	-0.00181536	0.296603	0.635179	-0.0480782	0.0495438	0.187375	-0.0105463	0.734933	0.878791	-0.0661232	0.0115443	0.282977	-0.101764	0.0135325	0.0321733	-0.108844	0.0142895	0.0577101	0.000824545	0.74685	0.902858	-0.00199028	0.232884	0.541797	0.00438949	0.000427733	0.0288303	Living
ENSG00000107551	5.57135e-06	0.998296	0.999341	0.097565	0.00924905	0.0681204	0.108418	0.00305314	0.0449233	-0.0477954	0.138497	0.602226	0.042108	0.44717	0.557386	-0.112074	0.0510276	0.144368	0.00470198	0.174856	0.505818	-0.000527711	0.805874	0.929166	-0.00025977	0.877254	0.959616	Postmortem
ENSG00000107554	0.00177137	0.36644	0.694785	0.051117	0.0624309	0.214903	0.0511341	0.0641327	0.263955	0.00331513	0.89212	0.975682	0.124986	0.0109421	0.0269111	0.0453839	0.39127	0.578574	0.000786663	0.793439	0.923975	-0.00156595	0.434679	0.721245	0.00434394	0.00299175	0.0722375	Postmortem
ENSG00000107560	0.00365332	0.0115318	0.14324	-0.00785512	0.742166	0.869045	0.0106824	0.523821	0.756339	0.0395628	0.0590368	0.462383	0.0616482	0.0426451	0.0838979	-0.00902202	0.774756	0.869977	-0.00176615	0.336473	0.668306	-0.00176418	0.123714	0.404618	-0.000904279	0.265741	0.609489	Postmortem
ENSG00000107562	0.00878494	0.0555666	0.300819	-0.0670096	0.357157	0.593616	-0.275055	7.47688e-06	0.000819466	-0.0699552	0.232945	0.692035	-0.299909	0.0182525	0.0412938	-0.136242	0.306463	0.493912	-0.00970059	0.205776	0.540944	-0.00527099	0.281419	0.591128	0.00707264	0.0669963	0.332141	Living
ENSG00000107566	0.00270082	0.0321587	0.232179	0.0139625	0.565707	0.758849	0.0320736	0.0707651	0.277623	0.0288896	0.10763	0.553746	0.0973042	0.00286778	0.00868241	0.0587977	0.088467	0.212311	0.00288824	0.13414	0.451448	-0.000765106	0.534876	0.787843	-0.000703466	0.465198	0.762968	Postmortem
ENSG00000107581	0.000326259	0.736608	0.907131	0.026968	0.0830429	0.25584	-0.0064509	0.646307	0.830634	0.0330488	0.0336575	0.385788	-0.00943779	0.737205	0.810027	-0.0313172	0.282093	0.467562	-0.00147264	0.401882	0.715771	8.88028e-05	0.935257	0.978636	-0.000374111	0.616755	0.845381	Living
ENSG00000107593	-0.00549083	0.160264	0.488285	-0.058423	0.424857	0.651952	0.10122	0.239221	0.519107	0.058465	0.335707	0.757959	-0.277938	0.229189	0.329863	0.0760761	0.781625	0.873926	-0.0108213	0.476158	0.765867	0.00566441	0.611933	0.834241	0.00126236	0.861984	0.954087	Not DE
ENSG00000107611	0.00567614	0.0339439	0.237417	0.0465635	0.328842	0.564882	-0.065831	0.156217	0.422622	0.0544104	0.226875	0.687304	0.277267	0.00012206	0.000582822	0.138727	0.0665509	0.173746	-0.000764585	0.864646	0.953415	-0.00221832	0.439201	0.723695	0.000546377	0.812484	0.934224	Not DE
ENSG00000107614	0.00380448	0.0198077	0.185609	0.0339622	0.275667	0.511631	-0.00362971	0.872821	0.947232	0.0222388	0.315806	0.747171	-0.0323989	0.410192	0.520773	-0.148497	0.000383649	0.0041668	-0.00159989	0.486822	0.772091	-0.000869831	0.557158	0.802699	0.00339041	0.00221485	0.063013	Living
ENSG00000107618	-0.00960184	0.0118799	0.14549	NA	NA	NA	0.0923925	0.124282	0.375271	0.0299615	0.588759	0.886737	NA	NA	NA	NA	NA	NA	NA	NA	NA	NA	NA	NA	NA	NA	NA	NA
ENSG00000107623	-0.00296615	0.297025	0.635595	NA	NA	NA	0.269501	7.41767e-05	0.00409485	0.0983056	0.041395	0.407725	NA	NA	NA	NA	NA	NA	NA	NA	NA	NA	NA	NA	NA	NA	NA	NA
ENSG00000107625	-0.00136277	0.320885	0.657103	-0.00543852	0.735164	0.864956	-0.0136931	0.377664	0.648431	0.000914295	0.958316	0.990429	-0.0642136	0.0186063	0.0419976	-0.0684224	0.0173786	0.0663467	-0.00044233	0.78821	0.921381	-0.00140696	0.176326	0.477687	0.000416085	0.593974	0.835261	Living
ENSG00000107643	-0.00102714	0.572144	0.823761	-0.0527781	0.0119736	0.079614	-0.0311532	0.147385	0.410837	0.0119784	0.612283	0.895339	-0.0513897	0.116261	0.191804	-0.12518	0.000264571	0.00320313	-0.0029171	0.154521	0.479567	-0.00284438	0.027002	0.192781	-0.000793969	0.396961	0.715737	Living
ENSG00000107651	-0.0010873	0.419502	0.728416	0.0183032	0.42212	0.649793	-0.0296084	0.087619	0.310999	0.0134128	0.526209	0.859843	-0.145961	9.21099e-06	6.37491e-05	-0.168699	9.98442e-07	5.89022e-05	-0.00361356	0.0766498	0.354341	-0.000387535	0.763446	0.911433	0.00127598	0.19472	0.535015	Living
ENSG00000107669	-0.00204647	0.141103	0.459925	0.0375858	0.0368277	0.156492	0.028376	0.124959	0.376754	0.0242516	0.242506	0.698039	0.0211916	0.486989	0.593945	-0.0331969	0.294836	0.481425	0.000826106	0.662822	0.862971	0.000953243	0.420011	0.710719	-0.00109118	0.205437	0.546605	Not DE
ENSG00000107672	-0.000826191	0.6175	0.849233	0.0497565	0.0480869	0.184279	-0.0102967	0.726157	0.874346	-0.0247093	0.308038	0.743258	-0.011744	0.746252	0.817394	0.0135212	0.717499	0.833947	-0.000699086	0.744917	0.902179	0.000721841	0.586503	0.819768	-0.00113045	0.27667	0.618886	Living
ENSG00000107679	0.00155528	0.41853	0.727592	0.0056773	0.83689	0.920572	0.0965132	0.000365548	0.0117455	-0.0118914	0.643107	0.906475	0.233374	1.46357e-07	1.90749e-06	0.142007	0.00176351	0.0124807	0.00436415	0.115241	0.42294	-0.000464422	0.786307	0.920381	-0.0034591	0.0100464	0.134627	Not DE
ENSG00000107719	-0.000234957	0.943126	0.982158	0.0734523	0.111487	0.304163	-0.206579	9.80176e-05	0.00479795	-0.082097	0.0580915	0.459219	0.0618068	0.414054	0.52417	-0.0206016	0.791185	0.879885	4.52586e-05	0.992213	0.997532	-0.000602882	0.832712	0.939426	-0.0033721	0.1441	0.468671	Postmortem
ENSG00000107731	0.00700573	0.0128161	0.150326	0.13643	8.25259e-05	0.00407564	-0.135943	0.0534718	0.239062	-0.0344627	0.343266	0.761017	0.0895207	0.366326	0.476548	0.156835	0.117838	0.259511	0.00776779	0.192051	0.524957	0.00658474	0.0715929	0.309979	0.00221429	0.444735	0.749131	Postmortem
ENSG00000107736	0.00795874	0.0604749	0.312816	0.1565	0.0171389	0.0982517	0.16601	0.00373367	0.0509029	0.0113414	0.825782	0.960855	0.162591	0.220311	0.319788	-0.221239	0.0990977	0.229401	0.00230626	0.773164	0.915113	0.000992363	0.838343	0.941462	0.0115434	0.0048674	0.0940233	Postmortem
ENSG00000107738	-0.00176167	0.652256	0.867113	0.0505369	0.462609	0.683036	0.12297	0.0969111	0.328347	-0.00659853	0.908272	0.979715	0.208648	0.03053	0.0634075	0.118011	0.232	0.411733	0.00184528	0.741416	0.901153	-0.00446537	0.19943	0.504039	-0.00283522	0.31906	0.655978	Postmortem
ENSG00000107742	-0.00259008	0.110964	0.415091	-0.0161419	0.446806	0.670116	0.0266454	0.2513	0.533214	-0.0464673	0.0733316	0.498768	0.0246007	0.685427	0.766922	0.00258566	0.967114	0.981725	0.00529432	0.150616	0.474954	0.00479224	0.0357455	0.220329	0.00533312	0.00188397	0.0593552	Postmortem
ENSG00000107745	-0.00121549	0.337956	0.672378	-0.0185778	0.224715	0.454325	0.0279048	0.0844521	0.305281	0.0104336	0.605852	0.89342	0.115258	0.00134846	0.00455241	-0.0247226	0.509801	0.680841	0.00270438	0.218492	0.55222	0.00124217	0.37036	0.669625	0.00163783	0.128777	0.447305	Postmortem
ENSG00000107758	0.00211566	0.406603	0.720138	-0.0459585	0.12617	0.326675	-0.00191969	0.931963	0.974014	0.0704105	0.0744357	0.499864	0.0268015	0.658189	0.744765	0.0150531	0.809349	0.89002	-0.000413034	0.912173	0.969629	0.00254588	0.270417	0.580545	0.000376527	0.824546	0.938852	Postmortem
ENSG00000107771	0.00125645	0.333832	0.669204	0.00886795	0.550458	0.748583	-0.023618	0.108254	0.348609	0.0331889	0.142935	0.604606	0.0809972	0.021502	0.0474351	-0.0212704	0.557477	0.718859	-0.00212108	0.33852	0.669031	-1.74523e-06	0.998984	0.999632	0.000299933	0.771249	0.918914	Not DE
ENSG00000107779	0.00510161	0.00670547	0.110712	0.0890144	0.00752923	0.0603392	0.0400077	0.0969855	0.328421	0.0406949	0.101939	0.543651	0.280756	7.90087e-10	2.28218e-08	0.120892	0.00972328	0.0435084	0.000538926	0.848591	0.946441	-0.00138361	0.432617	0.720344	-0.00113244	0.40476	0.719733	Postmortem
ENSG00000107789	3.85672e-05	0.98077	0.993402	0.0211459	0.379578	0.612625	0.0737447	0.0142269	0.112756	-0.00862872	0.766679	0.945825	0.123001	0.0166759	0.0382928	0.0535149	0.322287	0.510266	0.00487875	0.124608	0.43687	0.001513	0.450852	0.731502	0.00218869	0.187256	0.526666	Postmortem
ENSG00000107796	0.00461015	0.358746	0.68899	0.00303463	0.957347	0.979709	-0.0560106	0.339677	0.615472	-0.113125	0.0145981	0.296725	-0.668303	0.0155162	0.0360882	-0.360119	0.21241	0.388132	-0.0303187	0.0680243	0.335263	-0.0249437	0.0180402	0.160156	0.0180682	0.0159234	0.167969	Living
ENSG00000107798	0.00323676	0.175424	0.507376	0.0749317	0.0349187	0.151623	-0.146057	0.0212346	0.141889	-0.00218647	0.958177	0.990429	-0.00263438	0.967694	0.97843	-0.00533632	0.936874	0.964511	0.00282613	0.472627	0.763879	0.00163755	0.504017	0.769461	-0.000682193	0.691433	0.882676	Living
ENSG00000107815	0.000950173	0.59489	0.836965	0.065172	0.0593731	0.209035	-0.000632477	0.975476	0.989926	-0.0298768	0.334212	0.757443	0.0538987	0.238811	0.340899	0.055644	0.251087	0.433195	0.00643867	0.0211865	0.201039	-0.00119969	0.501285	0.767567	-0.00379364	0.00585597	0.104339	Postmortem
ENSG00000107816	0.000911929	0.66702	0.875329	0.0732582	0.00484578	0.0468129	-0.0595125	0.220223	0.498825	-0.0436216	0.144788	0.606438	0.0164422	0.742208	0.814532	0.196212	0.000119265	0.00181201	0.00316784	0.302021	0.636797	0.00504973	0.00761198	0.102375	-0.000999601	0.4726	0.767514	Not DE
ENSG00000107819	-0.000568065	0.686784	0.883809	-0.0255244	0.186069	0.408715	-0.00243831	0.897004	0.958158	-0.0266257	0.232602	0.691735	0.114066	0.00233125	0.00726752	0.125168	0.00140765	0.0106039	0.00544235	0.0143984	0.170317	0.0028943	0.0378078	0.226777	-0.000111929	0.916073	0.971865	Postmortem
ENSG00000107821	-0.00236153	0.628864	0.85504	-0.0204305	0.731736	0.862828	-0.213365	0.000362164	0.0116745	-0.247726	0.000152738	0.0676151	-0.569409	1.13192e-05	7.59587e-05	-0.367911	0.0115622	0.0494659	-0.0155186	0.0448516	0.281406	-0.0169697	0.00148806	0.0453144	-0.00162821	0.600672	0.838835	Living
ENSG00000107829	-0.0024467	0.0796	0.355087	0.0376855	0.0880985	0.264612	-0.00402854	0.8603	0.941832	0.000791128	0.974215	0.99361	0.0179419	0.587155	0.68366	0.0737839	0.0315505	0.102416	-0.000108873	0.958312	0.985163	0.000997136	0.443822	0.725947	-0.000853413	0.389013	0.710595	Not DE
ENSG00000107833	-0.00500403	0.0517139	0.291397	-0.0726853	0.0190556	0.105022	-0.0711777	0.0317838	0.177759	0.029078	0.49536	0.845283	-0.27796	1.61236e-05	0.000103236	-0.174787	0.0125058	0.0524348	-0.00468083	0.216165	0.549921	-0.00579874	0.0191608	0.165025	-0.00592458	0.0016174	0.0549333	Living
ENSG00000107854	0.00318413	0.00565771	0.101956	0.0543201	0.00302028	0.0352679	0.00414988	0.822353	0.924923	0.0475848	0.0102305	0.272136	0.102239	0.000407259	0.00162987	-0.0387258	0.194448	0.366031	0.00238199	0.182077	0.514058	-0.000707818	0.522305	0.780984	-0.0013799	0.0919294	0.382848	Postmortem
ENSG00000107862	0.000271095	0.86448	0.955198	0.000510348	0.968653	0.985964	0.00848653	0.652508	0.833886	0.0149629	0.623109	0.900393	0.0662426	0.0554395	0.103883	-0.0315827	0.378728	0.567279	0.00183488	0.375384	0.695725	0.00201054	0.119565	0.397846	0.000921262	0.339701	0.673464	Postmortem
ENSG00000107863	-4.37004e-05	0.971324	0.990119	0.0985438	5.81606e-05	0.00343969	-0.0340098	0.153972	0.419582	0.00913891	0.673286	0.915933	0.0290796	0.360382	0.470399	0.0753692	0.0221859	0.0789331	-0.000531807	0.785796	0.920001	0.00182277	0.13406	0.42162	-0.00152287	0.0955067	0.3906	Postmortem
ENSG00000107864	0.00104624	0.555979	0.814783	0.0184488	0.486132	0.700655	0.0553164	0.0144469	0.113693	0.0212073	0.421858	0.805802	0.0763632	0.188795	0.28326	0.0930209	0.124382	0.26944	0.00640365	0.0730548	0.347311	0.00330944	0.139218	0.430406	0.00344482	0.0277124	0.218737	Postmortem
ENSG00000107872	-0.00599243	0.0053813	0.0997014	-0.0561434	0.142613	0.350894	0.0171074	0.511483	0.748041	-0.0437535	0.209174	0.672091	-0.114849	0.0674963	0.122013	0.0765416	0.279762	0.46478	0.00410286	0.304861	0.639612	0.000527001	0.848503	0.944501	-0.000353394	0.848091	0.948436	Living
ENSG00000107874	-0.00154461	0.210665	0.549365	-0.0477624	0.0134837	0.0853294	-0.00120177	0.939609	0.976765	-0.00923252	0.700626	0.925925	-0.138757	8.45711e-06	5.94057e-05	-0.120411	0.000241375	0.00298067	-0.00240104	0.201592	0.53653	-0.00273258	0.0228483	0.177622	-0.000336843	0.706935	0.891053	Living
ENSG00000107882	0.00457585	0.0321522	0.232179	0.0460109	0.0689784	0.22819	0.00122304	0.962956	0.98529	0.0177152	0.522673	0.858777	0.0808248	0.204426	0.301813	-0.012209	0.854819	0.916634	-0.000195407	0.957454	0.984865	-7.6719e-05	0.973911	0.990903	0.000648465	0.728771	0.899684	Postmortem
ENSG00000107890	-0.00191152	0.228318	0.56811	-0.00539508	0.867335	0.936099	0.0363033	0.12513	0.37701	0.0016481	0.946283	0.987277	-0.0670023	0.0768776	0.13602	0.0570467	0.148275	0.304242	-0.00103169	0.661135	0.86177	-0.00101871	0.490229	0.758918	-0.000276565	0.78824	0.925113	Not DE
ENSG00000107897	0.00280164	0.0422014	0.264196	0.0431766	0.0627349	0.215683	-0.021172	0.338167	0.614372	0.0017542	0.927985	0.98329	-0.0111977	0.706406	0.784191	-0.0369106	0.232357	0.412052	-0.000988082	0.595796	0.832367	-0.00156574	0.179902	0.481765	-0.00112503	0.159972	0.491549	Living
ENSG00000107902	-0.000993524	0.633755	0.858242	0.023279	0.470361	0.688704	-0.0402669	0.486166	0.731759	-0.0377373	0.215652	0.679181	-0.12875	0.0784592	0.138365	0.018026	0.807343	0.889475	0.00214697	0.632828	0.849505	0.00371454	0.177115	0.478745	0.00422311	0.0543526	0.300842	Postmortem
ENSG00000107929	0.000483705	0.703577	0.891255	-0.0249015	0.0660714	0.222423	-0.00252572	0.841332	0.933659	0.0171379	0.429072	0.810341	0.0349306	0.2801	0.386429	-0.0580343	0.0853532	0.206881	0.00112439	0.569728	0.818409	0.00171037	0.168028	0.469129	0.000733968	0.424244	0.73346	Postmortem
ENSG00000107937	-0.00232598	0.126595	0.439989	-0.0358093	0.0235936	0.119216	-0.00578439	0.701763	0.862024	0.0161237	0.477256	0.834046	-0.102062	0.00024965	0.00107894	-0.0911641	0.00182552	0.0128106	-0.00101738	0.546278	0.806745	0.000683502	0.522572	0.781062	-0.000652763	0.401508	0.718259	Living
ENSG00000107938	-0.00142815	0.237632	0.578368	-0.0315635	0.121997	0.320831	0.0273748	0.190934	0.464427	0.0181346	0.318322	0.748497	0.0937065	0.00376824	0.0109152	0.0661276	0.0505912	0.14381	0.00189571	0.345632	0.674438	-0.0016873	0.180787	0.482683	-0.000241607	0.80574	0.930859	Living
ENSG00000107949	0.000548183	0.746116	0.910982	-0.0364579	0.124026	0.323935	0.0181598	0.464678	0.715059	0.0531396	0.051783	0.443348	0.0899407	0.0286849	0.060258	0.0492054	0.252119	0.434491	-0.00131643	0.597566	0.833489	-0.00495877	0.00160358	0.0475903	-0.00425786	0.000652449	0.0352893	Not DE
ENSG00000107951	0.000306191	0.829559	0.945418	-0.0528287	0.00748989	0.0602442	-0.0217642	0.417778	0.67965	-0.00140919	0.952414	0.988994	0.0119862	0.685768	0.767146	0.0037707	0.903247	0.945548	0.00405744	0.0269284	0.225027	0.000588227	0.609257	0.832676	-0.00133512	0.124088	0.43955	Postmortem
ENSG00000107954	-0.00409192	0.100996	0.397038	-0.0586208	0.0959051	0.277974	-0.030364	0.354844	0.628683	-0.0653644	0.0983638	0.537241	-0.215135	0.0290079	0.0607949	0.0624607	0.560409	0.72041	0.0137587	0.0274207	0.227298	0.00556406	0.189194	0.492992	-4.32614e-05	0.987173	0.997081	Not DE
ENSG00000107957	0.00162034	0.390194	0.71041	-0.00652146	0.771942	0.886422	-0.0990647	0.0136129	0.109571	-0.00483723	0.839956	0.963918	0.135691	0.0324819	0.0668666	0.0780202	0.23563	0.416117	0.00627564	0.108888	0.412358	0.00472351	0.0535847	0.267179	0.000515417	0.765279	0.91591	Postmortem
ENSG00000107959	0.0015354	0.357748	0.688338	-0.0247523	0.216365	0.445501	0.0144326	0.509661	0.746879	-0.00921642	0.643473	0.906628	-0.030813	0.300182	0.40848	-0.105078	0.000705868	0.00644093	-0.00124449	0.503261	0.783307	0.00115984	0.314167	0.621098	0.000110082	0.905751	0.967765	Not DE
ENSG00000107960	0.00104579	0.513704	0.791845	0.00233652	0.931706	0.967565	0.0174991	0.521829	0.754761	0.0237667	0.375997	0.78261	-0.0369919	0.40255	0.512908	-0.00511117	0.912156	0.950052	0.00213822	0.434746	0.738283	0.00135408	0.434099	0.721078	0.00115908	0.391461	0.711836	Not DE
ENSG00000107968	0.00609706	0.115328	0.421818	0.0232446	0.70159	0.844316	0.0413362	0.452522	0.705816	0.07101	0.217833	0.681518	0.299007	0.000472633	0.00185243	-0.0844141	0.342203	0.531102	-0.00582814	0.26189	0.599037	0.00427051	0.194684	0.499704	0.000385536	0.886961	0.962837	Postmortem
ENSG00000107984	-0.00134853	0.772833	0.922934	0.110167	0.111273	0.304091	0.0346546	0.618784	0.814041	0.142018	0.0180551	0.320444	0.22935	0.0376673	0.0756599	-0.0697098	0.564285	0.723712	0.00632342	0.364867	0.688459	-0.00849639	0.0676836	0.300376	0.00260618	0.465765	0.763164	Not DE
ENSG00000108001	0.00159933	0.657226	0.86976	-0.0121116	0.834184	0.919051	0.0809273	0.117456	0.364098	-0.0434214	0.409957	0.800584	NA	NA	NA	NA	NA	NA	NA	NA	NA	NA	NA	NA	NA	NA	NA	NA
ENSG00000108010	-0.00111233	0.384737	0.706778	-0.0469255	0.00311865	0.0358845	-0.0275798	0.0703287	0.277024	-0.00870333	0.64421	0.906628	0.0342348	0.130078	0.20994	-0.0591443	0.0139832	0.0568765	-0.000295294	0.834326	0.940236	-0.00204871	0.0239021	0.182278	-0.000882696	0.151616	0.479117	Living
ENSG00000108018	-0.00462719	0.0138929	0.156311	-0.0904135	0.00543003	0.0497416	0.0473852	0.13713	0.395716	-0.00703304	0.827463	0.961936	-0.0368418	0.609052	0.702753	-0.0456701	0.558596	0.719411	0.00472861	0.300388	0.635402	-0.000209597	0.94508	0.981387	0.00179497	0.36172	0.691425	Living
ENSG00000108021	0.00185345	0.0450963	0.273159	-0.00764348	0.725976	0.859853	0.0144222	0.211947	0.489467	0.0256569	0.0780635	0.50734	0.0766507	0.000982717	0.00346384	0.0184641	0.44246	0.624478	0.00193103	0.180381	0.512541	-0.00196066	0.0289415	0.19992	-0.000982347	0.150116	0.476692	Postmortem
ENSG00000108039	-0.000380765	0.717742	0.898759	0.00269799	0.858632	0.93157	0.0265198	0.117562	0.364278	0.0175058	0.299842	0.739609	-0.0452255	0.0891533	0.15379	-0.0650623	0.0190131	0.0706057	-0.000391037	0.814028	0.932614	-0.000130197	0.900804	0.965293	-0.000345488	0.653946	0.862375	Living
ENSG00000108055	0.00258814	0.0400064	0.257785	0.0844549	0.000633497	0.0136044	-0.0129589	0.542339	0.768157	0.0264876	0.207728	0.671598	0.0829015	0.0023831	0.00740144	0.0632192	0.0255233	0.0874007	-0.000593208	0.728993	0.895645	-0.000667275	0.534607	0.787728	-0.000900895	0.223183	0.566429	Not DE
ENSG00000108061	0.000304772	0.829613	0.945418	0.00300968	0.884278	0.943683	0.0397242	0.0309328	0.174977	0.0463285	0.034063	0.386635	0.12049	0.000105347	0.000515067	0.0253682	0.428462	0.612392	0.000647785	0.727622	0.894743	0.00252347	0.0303213	0.204044	0.00104777	0.216202	0.558578	Postmortem
ENSG00000108064	0.00266208	0.126379	0.439683	0.00982543	0.582619	0.769869	0.0255985	0.15666	0.423364	-0.0106979	0.67712	0.917695	0.108844	0.000953761	0.0033783	0.00674366	0.84656	0.912209	0.00340421	0.0975626	0.395275	-0.00117264	0.37162	0.670446	-0.00021698	0.809283	0.932297	Not DE
ENSG00000108091	0.00598505	0.000824237	0.0369273	0.0387108	0.0830302	0.25584	0.0403403	0.0840733	0.304523	0.0387842	0.240912	0.69731	0.413893	4.59976e-12	3.21019e-10	0.178862	0.00322266	0.019545	0.00661495	0.046368	0.285879	0.00393776	0.0575338	0.277958	0.00323403	0.0480686	0.283756	Postmortem
ENSG00000108094	0.000512972	0.738713	0.908188	-0.02076	0.215646	0.444802	0.00370627	0.818354	0.923379	0.00223464	0.919311	0.981931	0.0668812	0.0615638	0.113058	-0.0306229	0.41606	0.601019	0.00167122	0.447988	0.747012	0.000791392	0.569523	0.81026	0.00044204	0.67362	0.873264	Postmortem
ENSG00000108100	-0.00100651	0.37855	0.702646	0.00247666	0.87716	0.940708	-0.0534879	0.000609971	0.0161696	0.00940552	0.600003	0.891362	-0.0980807	0.000238697	0.00103824	-0.116588	2.79926e-05	0.000626287	-0.00209603	0.19229	0.525252	-0.00269757	0.00760321	0.102375	-0.00165109	0.0220576	0.194213	Living
ENSG00000108106	-0.00554096	0.0304641	0.227711	-0.0699852	0.0280778	0.132468	-0.0494964	0.0287535	0.168019	-0.0345903	0.331493	0.756558	-0.167285	0.0031751	0.00945148	-0.0128242	0.831343	0.903815	-0.00251099	0.47133	0.762352	-0.00300974	0.178422	0.479762	-0.00433046	0.0103363	0.136524	Living
ENSG00000108107	0.000177707	0.928803	0.978006	-0.0524378	0.0173545	0.099097	0.0133147	0.616101	0.812404	-0.0023014	0.947609	0.987618	0.213456	4.34842e-05	0.000240856	0.190776	0.000405394	0.004332	0.00433784	0.180818	0.512894	0.00531779	0.00904026	0.112153	-0.00107762	0.482854	0.773178	Postmortem
ENSG00000108175	0.0011392	0.688958	0.884831	0.0343303	0.243563	0.476024	-0.00877375	0.750852	0.886758	-0.0523971	0.134244	0.593537	0.165039	0.0245246	0.0529267	0.0489815	0.51979	0.688881	0.00427396	0.311956	0.645549	0.00702953	0.00816778	0.106047	0.000746871	0.717367	0.8958	Postmortem
ENSG00000108176	-0.000583839	0.793748	0.930589	-0.00707908	0.812377	0.906439	0.0847562	0.0149135	0.115864	0.0638899	0.0539069	0.44763	0.0936505	0.0262633	0.056086	0.108511	0.0177324	0.0672935	5.34228e-05	0.983825	0.994029	-0.0017238	0.316442	0.623554	-0.00132484	0.281014	0.621342	Postmortem
ENSG00000108179	0.000240944	0.884297	0.962578	-0.0252897	0.311806	0.548442	-0.00463632	0.873609	0.947418	-0.00935606	0.682962	0.920116	0.112631	0.0328581	0.067536	-0.0334578	0.539391	0.704013	0.0025187	0.440013	0.742432	-0.0035654	0.0797198	0.325238	0.000835875	0.603681	0.83964	Postmortem
ENSG00000108187	0.00202153	0.509119	0.788894	0.0519546	0.226046	0.456029	-0.024517	0.525662	0.75699	-0.00705395	0.85642	0.968496	-0.628512	5.25269e-12	3.61917e-10	-0.517154	2.52374e-08	5.8711e-06	-0.00586807	0.288518	0.623673	0.00320192	0.345864	0.649533	0.00508079	0.0808098	0.362783	Living
ENSG00000108219	0.00197446	0.343731	0.677193	0.0321092	0.164778	0.380901	-0.0277184	0.505432	0.744992	0.00233447	0.926358	0.983286	0.503112	9.48448e-12	5.79652e-10	0.160697	0.0317334	0.102845	0.00923661	0.0234602	0.210634	0.00367516	0.150597	0.445348	-0.00333577	0.104075	0.405777	Postmortem
ENSG00000108231	0.00143021	0.434224	0.73928	0.0407754	0.165476	0.381786	0.00368583	0.88345	0.951467	-0.00919876	0.695038	0.924427	0.0193955	0.707182	0.78469	0.0230709	0.669553	0.800962	-0.00652393	0.0402238	0.268375	0.00236343	0.238887	0.549102	3.19754e-05	0.981322	0.994701	Postmortem
ENSG00000108239	0.000950248	0.648739	0.865849	0.0508574	0.0763066	0.243258	-0.129938	0.0166599	0.12374	-0.00736449	0.820548	0.958828	-0.044497	0.371369	0.481671	-0.0480924	0.35086	0.539736	-0.00159598	0.583745	0.826015	-0.00596747	0.00110146	0.0384348	-0.00316157	0.017928	0.177923	Living
ENSG00000108255	0.00556041	0.197489	0.535869	NA	NA	NA	0.154298	0.0489401	0.228083	0.0334395	0.516898	0.856289	NA	NA	NA	NA	NA	NA	NA	NA	NA	NA	NA	NA	NA	NA	NA	NA
ENSG00000108256	0.00339844	0.0379099	0.251703	-0.0270017	0.323834	0.559736	0.0341131	0.15787	0.424606	0.0472726	0.0273219	0.35796	0.342317	1.5254e-08	2.79699e-07	0.139651	0.0233865	0.0819247	0.00410274	0.227192	0.560679	0.00295228	0.159592	0.45714	-0.000881827	0.599557	0.838774	Postmortem
ENSG00000108262	0.000873596	0.730531	0.904434	0.0856177	0.000688561	0.014366	-0.0312974	0.238037	0.518339	-0.0367177	0.28571	0.730457	0.20262	0.00414149	0.0118098	0.28439	0.000120169	0.0018219	0.0112823	0.00615412	0.115476	0.00996659	0.000135742	0.012508	-0.00116721	0.554234	0.815871	Postmortem
ENSG00000108264	-0.00302689	0.0301495	0.227309	NA	NA	NA	0.0105935	0.521191	0.754228	-0.00536983	0.772303	0.947002	NA	NA	NA	NA	NA	NA	NA	NA	NA	NA	NA	NA	NA	NA	NA	NA
ENSG00000108270	-0.000480635	0.724821	0.902255	NA	NA	NA	0.0143669	0.606241	0.807076	0.0403801	0.083625	0.519341	NA	NA	NA	NA	NA	NA	NA	NA	NA	NA	NA	NA	NA	NA	NA	NA
ENSG00000108272	-0.00880528	0.000650743	0.0334312	NA	NA	NA	-0.000598629	0.98708	0.994848	-0.0717761	0.0535601	0.446709	NA	NA	NA	NA	NA	NA	NA	NA	NA	NA	NA	NA	NA	NA	NA	NA
ENSG00000108278	-0.00270312	0.0630446	0.318928	NA	NA	NA	-0.0111548	0.620889	0.815797	0.0025519	0.926572	0.983286	NA	NA	NA	NA	NA	NA	NA	NA	NA	NA	NA	NA	NA	NA	NA	NA
ENSG00000108292	-0.00194847	0.391495	0.710601	NA	NA	NA	-0.00746205	0.765964	0.896341	-0.046517	0.110689	0.558088	NA	NA	NA	NA	NA	NA	NA	NA	NA	NA	NA	NA	NA	NA	NA	NA
ENSG00000108294	-0.00424634	0.0278591	0.220061	NA	NA	NA	0.00157757	0.931846	0.974007	0.00938146	0.764678	0.944989	NA	NA	NA	NA	NA	NA	NA	NA	NA	NA	NA	NA	NA	NA	NA	NA
ENSG00000108296	-0.000245453	0.83984	0.948874	NA	NA	NA	-0.00283735	0.8921	0.9556	-0.0260452	0.220414	0.682936	NA	NA	NA	NA	NA	NA	NA	NA	NA	NA	NA	NA	NA	NA	NA	NA
ENSG00000108298	-0.00186906	0.287654	0.62757	0.00857489	0.682077	0.833321	0.0101092	0.680292	0.849533	0.0146545	0.588736	0.886737	-0.0434456	0.274995	0.380989	-0.00987	0.810678	0.890888	-0.000480263	0.841317	0.94325	0.00215918	0.148271	0.442155	0.00010361	0.92802	0.976302	Living
ENSG00000108306	0.00172474	0.149715	0.472179	-0.0149405	0.472321	0.690567	0.0297852	0.0450466	0.217237	0.00947147	0.64246	0.906108	0.144948	4.13232e-05	0.000231134	0.0259042	0.477726	0.65352	0.00487045	0.0180153	0.187385	0.00356626	0.00576918	0.0890272	0.000221574	0.821273	0.937737	Postmortem
ENSG00000108309	-0.00582831	0.0024761	0.0659188	-0.0827287	0.00371363	0.0398087	-0.0134144	0.601445	0.804021	-0.0436885	0.118697	0.569394	-0.267936	0.000270491	0.00115357	0.033859	0.658489	0.794025	0.00364358	0.427554	0.7328	0.000454277	0.876383	0.95471	-0.0011368	0.564357	0.821044	Living
ENSG00000108312	0.000555132	0.693351	0.886658	0.00206776	0.918068	0.960658	-0.0844361	1.24632e-05	0.00118653	-0.0354665	0.116873	0.566894	-0.0691787	0.0288239	0.0605147	-0.0395376	0.229951	0.408825	0.000119094	0.950443	0.982292	-0.00210184	0.081073	0.328569	-0.00321917	0.000114822	0.0142769	Not DE
ENSG00000108342	0.0109457	0.482262	0.773192	-0.165486	0.590618	0.775293	NA	NA	NA	-0.244379	0.299032	0.738891	NA	NA	NA	NA	NA	NA	NA	NA	NA	NA	NA	NA	NA	NA	NA	NA
ENSG00000108344	-0.000397308	0.750474	0.912907	-0.0234019	0.123429	0.322896	-6.26181e-06	0.999676	0.99982	-0.026423	0.294586	0.735399	0.00258383	0.926033	0.949279	0.0275707	0.345885	0.534898	0.0029627	0.0802478	0.360452	0.00162404	0.128794	0.413374	-0.000988062	0.177	0.513393	Postmortem
ENSG00000108349	0.00386663	0.0102101	0.1354	0.104882	3.60669e-05	0.00258328	-0.0222894	0.305081	0.583815	0.00789031	0.723699	0.931966	0.210363	3.35921e-05	0.000193597	0.120078	0.0217692	0.0778346	0.00210687	0.445436	0.745609	0.00585366	0.000759579	0.0314216	0.00299236	0.0223523	0.195504	Postmortem
ENSG00000108352	-0.00111853	0.652912	0.867282	-0.0334478	0.248866	0.481745	-0.0239796	0.484073	0.730286	-0.0773751	0.0183169	0.320444	-0.113575	0.126302	0.204847	0.0633085	0.42985	0.613567	0.00794677	0.0891934	0.378298	0.0042903	0.170569	0.471317	-0.00186057	0.352941	0.68379	Not DE
ENSG00000108370	0.00163315	0.636815	0.859753	0.0323075	0.630649	0.801372	-0.12143	0.0220296	0.145022	0.0355879	0.462504	0.827685	-0.121178	0.108638	0.181483	-0.0985327	0.200998	0.374137	-0.0160774	0.000360384	0.0316026	-0.00263543	0.339834	0.644538	0.00196694	0.389815	0.710732	Postmortem
ENSG00000108375	0.000301823	0.909989	0.971444	-0.144125	0.0286938	0.134186	0.0275908	0.588825	0.797932	0.0673621	0.257158	0.710958	-0.43037	0.00233588	0.0072788	-0.0352071	0.824408	0.899449	-0.0102051	0.265764	0.603201	-0.00711789	0.271154	0.581524	0.00877374	0.035993	0.246895	Living
ENSG00000108379	-0.00047025	0.841613	0.949373	-0.0385123	0.51387	0.721794	0.183007	0.000984806	0.0224864	0.0674977	0.0384625	0.39811	0.113292	0.208944	0.306787	0.15728	0.11109	0.248931	0.012342	0.0259534	0.220566	0.00456219	0.221425	0.529398	0.00839471	0.0042583	0.0872405	Postmortem
ENSG00000108381	0.00169843	0.685022	0.883046	0.0797863	0.165092	0.381401	-0.286711	0.0265022	0.160404	-0.10274	0.144647	0.606252	-0.281912	0.0432684	0.0849235	0.0459516	0.739808	0.848301	-0.00538735	0.5173	0.790548	0.00638827	0.203381	0.508492	-6.53931e-06	0.998505	0.999566	Living
ENSG00000108384	0.00116458	0.49668	0.781544	-0.0880435	0.000255837	0.00785508	0.0120812	0.625502	0.819055	0.00946334	0.685425	0.921163	0.0853591	0.0092927	0.0234185	0.040932	0.243364	0.424489	0.00315542	0.123357	0.435547	-0.00350377	0.00777464	0.103274	0.000330483	0.739565	0.904889	Living
ENSG00000108387	-0.00424706	0.221258	0.560814	-0.0639839	0.133238	0.336832	-0.0686872	0.476478	0.724713	-0.0578261	0.249468	0.703817	-0.382677	4.30849e-05	0.00023895	-0.100102	0.299545	0.487084	-0.00137765	0.806924	0.930537	0.00464582	0.186909	0.490713	0.00191707	0.475164	0.768324	Living
ENSG00000108389	0.00248209	0.0319106	0.231821	-0.0191677	0.28575	0.522341	-0.00800521	0.682466	0.850405	0.0021699	0.922388	0.982846	0.0746068	0.0291903	0.0611121	-0.0157968	0.654185	0.790642	0.00415886	0.0498736	0.294813	-0.000232311	0.859556	0.948339	-0.000564763	0.552491	0.815191	Not DE
ENSG00000108395	-0.00163641	0.482698	0.773287	-5.39904e-05	0.998625	0.999316	0.0211931	0.396956	0.663848	0.0306585	0.322793	0.751444	-0.111699	0.0345846	0.0705952	-0.0363275	0.504382	0.677236	-0.00270268	0.410847	0.721784	-0.00129315	0.524286	0.782055	0.00239926	0.0854875	0.370983	Living
ENSG00000108405	-0.00649787	0.167042	0.497543	0.209852	0.00912965	0.0676408	NA	NA	NA	0.0108558	0.895454	0.976834	-0.183994	0.332054	0.441602	-0.0883576	0.624558	0.768444	0.0103817	0.329913	0.663346	0.0152443	0.0149624	0.145316	0.029223	3.40704e-07	0.000351006	Postmortem
ENSG00000108406	0.00213555	0.132575	0.447754	0.0691878	0.000872388	0.0165869	0.019083	0.269956	0.552918	-0.00463948	0.807622	0.955185	0.0713502	0.00684631	0.0180173	0.00718984	0.793893	0.881818	-0.000460643	0.777657	0.916658	-0.00152542	0.137472	0.4274	-0.00146793	0.0496643	0.287862	Living
ENSG00000108423	0.0016272	0.424467	0.732363	-0.00285777	0.898261	0.950344	0.0412239	0.202702	0.479148	0.0061985	0.816973	0.957802	0.0392867	0.288347	0.395511	0.124976	0.00122746	0.00961482	0.00691692	0.00232409	0.0720367	0.00011832	0.933557	0.977752	-0.000381065	0.711744	0.893416	Not DE
ENSG00000108424	0.000883569	0.353643	0.684707	0.00423212	0.728919	0.861044	0.00840795	0.444634	0.698912	0.0501871	0.00188981	0.161562	0.121198	0.00459946	0.0129065	-0.0578825	0.188953	0.359006	0.00195604	0.426059	0.731954	0.00110504	0.467665	0.743385	0.000327886	0.776098	0.920493	Postmortem
ENSG00000108433	-5.1108e-05	0.959335	0.987045	-0.0103001	0.543575	0.743111	0.011436	0.348533	0.622632	-0.0118357	0.537184	0.865326	-0.000587433	0.97702	0.984208	-0.0293229	0.167632	0.330122	0.00285065	0.0160716	0.178641	0.00111417	0.133974	0.42162	-0.000450675	0.387266	0.709626	Postmortem
ENSG00000108439	0.000151327	0.917099	0.973939	-0.0402585	0.172702	0.391669	0.0394644	0.0292169	0.169274	-0.00173322	0.942601	0.986729	-0.146691	0.000807466	0.00292377	-0.210887	5.05209e-06	0.000187482	0.00190608	0.484634	0.771312	0.00206058	0.229401	0.53783	0.00471753	0.000712537	0.0368049	Postmortem
ENSG00000108443	0.00128858	0.279007	0.619808	0.0233671	0.170814	0.389672	0.00694297	0.614055	0.811363	0.026022	0.097587	0.535882	0.139803	3.35112e-08	5.45534e-07	0.0744903	0.00435113	0.0242871	0.00174546	0.274836	0.610856	0.000573449	0.566485	0.80891	-0.000367999	0.607939	0.841307	Postmortem
ENSG00000108448	-0.00159906	0.405983	0.719691	-0.101799	0.00151495	0.0231476	-0.0885078	0.0288764	0.1684	-2.11014e-05	0.999518	0.999833	-0.0330194	0.523301	0.627028	-0.0425214	0.423822	0.607929	-0.004106	0.179781	0.511985	-0.00599971	0.00152002	0.0458656	-0.00486572	0.00142314	0.0517474	Living
ENSG00000108465	-0.00136191	0.439762	0.743841	-0.035305	0.124218	0.324135	-0.00945367	0.702478	0.862332	0.0256367	0.37222	0.779675	-0.0605566	0.150678	0.236517	0.0666233	0.127455	0.273968	0.00153536	0.558922	0.813246	0.0004982	0.759715	0.909465	-0.000507847	0.688941	0.881811	Living
ENSG00000108468	9.09927e-05	0.931663	0.978883	0.013352	0.289994	0.527227	0.0145529	0.302116	0.581675	0.0243112	0.416369	0.803071	-0.0413254	0.23503	0.336523	-0.0450891	0.21167	0.387304	-0.00306416	0.155989	0.481197	-0.00223003	0.0982143	0.361618	-0.00218183	0.0255059	0.209818	Not DE
ENSG00000108469	-0.0018894	0.333628	0.669005	-0.0222813	0.321016	0.557191	-0.00737811	0.815759	0.92177	0.00458124	0.855799	0.968153	-0.00368178	0.914358	0.941181	-0.000703226	0.984207	0.991389	-0.00122449	0.559111	0.813274	-0.00196965	0.134077	0.42162	-0.000880408	0.367513	0.695381	Not DE
ENSG00000108474	-0.00364102	0.0174122	0.174931	-0.0411003	0.180975	0.402429	0.0248953	0.208329	0.485201	-0.00386541	0.893877	0.976058	-0.357944	6.23619e-10	1.8687e-08	-0.205766	0.000617089	0.00587103	-0.00405766	0.25054	0.58566	0.000874878	0.694012	0.877391	0.00264109	0.136348	0.458197	Living
ENSG00000108479	-0.00319666	0.241925	0.582805	-0.00782773	0.841961	0.922787	0.0666446	0.0953383	0.325217	0.0079249	0.84578	0.965526	-0.061688	0.482647	0.589947	-0.0573078	0.523093	0.691249	0.00454346	0.393029	0.710273	0.000848469	0.796539	0.924814	-0.00272497	0.275572	0.617951	Living
ENSG00000108506	0.00129961	0.295064	0.634011	0.00314766	0.895327	0.948821	0.0373833	0.0201202	0.137363	0.0443569	0.00496967	0.216089	0.0160604	0.525301	0.628728	0.0238878	0.365342	0.554134	-0.000153978	0.920995	0.972148	0.000718081	0.461878	0.739217	-0.0010805	0.112558	0.421605	Living
ENSG00000108509	0.00229892	0.434758	0.739718	-0.0051874	0.846741	0.925686	-0.0330452	0.228734	0.508442	-0.0443928	0.29738	0.738101	0.166533	0.0269046	0.0571507	0.254667	0.001531	0.0112856	0.0162631	0.000363719	0.0316026	0.0118295	6.6546e-05	0.00888717	0.0029166	0.172987	0.50866	Postmortem
ENSG00000108510	0.00479277	2.45255e-05	0.0052122	0.0620394	0.00462874	0.0454966	-0.0130038	0.440004	0.695573	0.0169341	0.269004	0.718004	0.160578	1.75882e-08	3.16047e-07	0.0370621	0.202941	0.376458	0.00168873	0.332737	0.66594	-0.000761789	0.481212	0.75344	-0.00224581	0.00271327	0.0697169	Postmortem
ENSG00000108515	-0.000429534	0.859332	0.953769	0.125129	0.00507453	0.0479984	0.0185986	0.426769	0.68594	0.0104569	0.838537	0.963501	0.0567783	0.452047	0.56149	0.0345751	0.662871	0.796735	-0.00943415	0.038115	0.263372	-0.000926122	0.748572	0.905122	0.00186517	0.382338	0.70634	Not DE
ENSG00000108518	-0.00116146	0.606572	0.843531	-0.0213538	0.444995	0.66903	0.0098998	0.679541	0.849226	-0.0542822	0.111122	0.558354	0.0656306	0.211127	0.309069	-0.107011	0.0490149	0.140753	0.00576856	0.076042	0.353531	-0.000607244	0.764973	0.911705	-0.00171814	0.264973	0.608765	Not DE
ENSG00000108523	0.000273265	0.827893	0.945044	-0.0247881	0.0486686	0.185254	0.0102029	0.527143	0.758094	-0.00910577	0.730454	0.934522	0.12576	0.0212633	0.0470341	0.0475025	0.405856	0.592115	0.00653256	0.04804	0.288467	0.00446995	0.0338434	0.214367	0.00130719	0.437059	0.743202	Postmortem
ENSG00000108528	-0.00322101	0.026293	0.21527	-0.0849959	0.000113544	0.00477375	-0.0161405	0.314066	0.591994	-0.0428718	0.130471	0.587367	-0.218123	1.84171e-10	6.76493e-09	-0.123603	0.00055982	0.00546634	-0.00198292	0.353192	0.679167	8.42477e-05	0.950912	0.983318	-0.000669732	0.491583	0.778998	Living
ENSG00000108551	-0.0110562	0.00264487	0.0683626	-0.0529303	0.290436	0.527538	0.273051	0.000179086	0.00730255	-0.0818807	0.123441	0.575906	0.424412	0.000162426	0.000745774	0.174691	0.146175	0.301299	0.00890197	0.159116	0.484445	0.00711222	0.0955558	0.356031	0.000476404	0.885905	0.962805	Postmortem
ENSG00000108556	-0.00534106	0.0185383	0.180094	-0.0447904	0.415539	0.64443	-0.018145	0.418542	0.680041	NA	NA	NA	0.0653429	0.541254	0.643376	0.0763075	0.503444	0.676427	-0.000438949	0.946787	0.981298	0.000782287	0.854919	0.946774	0.00221621	0.50176	0.783668	Postmortem
ENSG00000108557	-0.00281709	0.338632	0.672799	0.00371835	0.905189	0.954415	-0.0668283	0.0648256	0.265349	-0.069119	0.0707576	0.493337	0.0496063	0.519043	0.62348	0.232496	0.00444252	0.0247079	0.0115853	0.0145386	0.171109	0.0078559	0.0114009	0.126464	0.00248469	0.242597	0.585567	Postmortem
ENSG00000108559	-0.000857443	0.378526	0.702646	-0.0221182	0.233204	0.464938	-0.0354542	0.00840629	0.0824771	-0.0112945	0.506218	0.85028	0.0890183	0.00107675	0.00374767	0.0561643	0.0479504	0.138672	0.00170678	0.298089	0.632499	0.000424308	0.682879	0.871936	0.000434278	0.597761	0.837709	Postmortem
ENSG00000108561	-0.00316426	0.0507441	0.289249	-0.052868	0.0366043	0.156053	0.0157553	0.375313	0.647259	-0.00865528	0.785045	0.949219	-0.0334154	0.33264	0.442246	-0.0744215	0.0431751	0.128734	-0.00251086	0.243126	0.577385	-0.00206947	0.130717	0.41681	-0.00113634	0.230479	0.573533	Living
ENSG00000108576	0.00380086	0.411606	0.722271	0.0952128	0.0764782	0.243611	NA	NA	NA	-0.000447784	0.993311	0.99801	NA	NA	NA	NA	NA	NA	NA	NA	NA	NA	NA	NA	NA	NA	NA	NA
ENSG00000108578	0.0015411	0.145716	0.466309	0.0141049	0.379994	0.612994	0.00867488	0.670241	0.844794	0.00437615	0.818447	0.958254	0.0539708	0.0740753	0.131914	-0.0655083	0.0413314	0.124732	0.00275077	0.128931	0.443118	-0.00318591	0.00637789	0.0934862	-0.0028023	0.000984105	0.0422443	Not DE
ENSG00000108582	0.0032909	0.0334653	0.236329	0.0140299	0.561771	0.755888	0.05224	0.0215159	0.143024	0.04512	0.120306	0.571743	0.25708	4.67279e-07	5.09813e-06	0.0172943	0.739804	0.848301	0.00588957	0.0564839	0.311199	-0.000734156	0.702036	0.881262	-0.002019	0.156474	0.485914	Postmortem
ENSG00000108587	0.000881288	0.332617	0.668153	-0.0154995	0.293453	0.530198	-0.00287608	0.83922	0.932868	0.00705838	0.620756	0.899296	0.0405873	0.119555	0.196072	-0.0362492	0.18336	0.351591	0.000860997	0.584915	0.826992	0.00188984	0.057398	0.277876	0.00255018	0.000491042	0.0312462	Postmortem
ENSG00000108588	0.00179318	0.126541	0.439933	0.0223852	0.180726	0.402062	0.036283	0.0680409	0.272454	0.0380898	0.107728	0.554025	0.0549274	0.0613367	0.112698	-0.000345695	0.990921	0.994553	0.00170267	0.348831	0.676532	-0.00137009	0.225744	0.534382	-0.000726211	0.351323	0.682691	Living
ENSG00000108590	-0.003039	0.132652	0.447787	-0.032643	0.306025	0.542227	-0.0153776	0.50897	0.746493	-0.0100335	0.764943	0.945005	-0.101124	0.010758	0.0265266	-0.00507208	0.909586	0.948679	-0.00320197	0.196081	0.529613	-0.0014615	0.391624	0.687839	-0.00171218	0.131161	0.450899	Living
ENSG00000108591	-0.00128728	0.35504	0.685882	0.000467309	0.977636	0.989892	0.00185196	0.905383	0.962168	-0.0299675	0.118063	0.567612	0.0546604	0.10466	0.175952	0.10853	0.00218683	0.0146904	0.000842217	0.689205	0.876547	-0.000339137	0.79995	0.926346	-0.000279503	0.790411	0.925867	Postmortem
ENSG00000108592	0.00242846	0.134008	0.449382	0.05827	0.0343638	0.150219	-0.00563135	0.791284	0.909064	0.0421048	0.21831	0.682073	0.192999	1.07295e-05	7.27007e-05	0.0972705	0.030608	0.100273	0.00309606	0.255755	0.591692	-0.00189904	0.262596	0.572843	-0.00261166	0.058612	0.311566	Not DE
ENSG00000108599	0.000896328	0.437471	0.741904	0.00942201	0.680798	0.832594	0.0395477	0.0128733	0.10622	0.0103381	0.517647	0.856289	0.143805	3.29428e-08	5.3709e-07	0.0707475	0.00863421	0.039966	0.00582928	6.78478e-05	0.0142248	0.000366568	0.687594	0.87416	-0.000218384	0.732136	0.901472	Postmortem
ENSG00000108604	-0.0028645	0.149403	0.471855	0.0626364	0.0200647	0.108223	0.0999466	0.013573	0.109422	-0.0419053	0.160283	0.626827	0.0923228	0.0418416	0.0826039	0.00253483	0.956606	0.976142	0.00511982	0.0661105	0.331533	-0.000621288	0.718589	0.889996	-0.00115513	0.378134	0.703433	Living
ENSG00000108622	-0.00247833	0.525672	0.79842	0.171975	0.0187593	0.104126	0.0075384	0.886189	0.952994	-0.0277291	0.65574	0.910985	0.282448	0.00505791	0.0139257	-0.0217303	0.833011	0.904522	0.00214228	0.733882	0.898165	-0.000502211	0.897806	0.964211	0.00128081	0.680269	0.876088	Not DE
ENSG00000108639	0.00435894	0.187796	0.52402	0.106813	0.0114393	0.0776148	-0.147906	0.100335	0.334867	0.00445157	0.927879	0.98329	0.238245	0.000266122	0.00113673	0.167464	0.0092291	0.0419478	0.00546941	0.168894	0.498366	0.00140798	0.554002	0.80066	-0.00318805	0.0836318	0.367609	Not DE
ENSG00000108641	-0.00458363	0.0101371	0.134791	-0.0613787	0.0616443	0.213252	-0.00738357	0.763927	0.894979	-0.0593671	0.0370558	0.393345	-0.62881	2.55036e-19	5.0161e-16	-0.268534	0.000160318	0.00224642	-0.00328868	0.447519	0.746959	0.000516404	0.853091	0.946286	0.00181981	0.418868	0.730631	Living
ENSG00000108651	-0.00157228	0.236663	0.577321	-0.0497926	0.00130589	0.0211134	-0.0273902	0.132745	0.388248	-0.02358	0.263062	0.715003	-0.170842	1.79626e-07	2.26733e-06	-0.0616	0.0694355	0.179372	0.000195819	0.918371	0.971128	-0.00271996	0.0245126	0.184787	-0.00106659	0.225823	0.569075	Living
ENSG00000108654	-0.000480516	0.716195	0.897811	0.00461517	0.839431	0.921519	0.00210961	0.893174	0.956248	0.0301836	0.0896183	0.526803	0.0238799	0.399533	0.510145	0.0219421	0.454128	0.633997	-2.68854e-05	0.987753	0.995752	-0.000493241	0.648448	0.854946	-0.00276691	0.000607869	0.0341986	Living
ENSG00000108666	0.000727781	0.703301	0.891097	-0.0200653	0.42437	0.651533	0.0337975	0.104107	0.342121	-0.0393605	0.158182	0.624717	-0.10507	0.00793552	0.0204387	-0.0845282	0.0455805	0.133949	-0.0025303	0.288718	0.623673	-0.00352885	0.0217418	0.173825	0.000541425	0.628786	0.850981	Living
ENSG00000108669	0.00277022	0.114851	0.421203	0.0735661	0.00155733	0.0233552	-0.0659617	0.102439	0.339018	-0.0200283	0.454304	0.823356	-0.0158334	0.67388	0.757268	-0.0174624	0.654385	0.790734	0.00277629	0.229061	0.562438	0.00154403	0.283713	0.593918	-0.00260364	0.0102457	0.136334	Living
ENSG00000108671	0.00174475	0.126722	0.440021	0.0167684	0.293318	0.530198	-0.0331088	0.0291401	0.169111	0.02273	0.329682	0.755338	0.130397	0.000622255	0.00233836	0.0337486	0.392184	0.579372	0.00186781	0.422208	0.729305	0.00303321	0.0379643	0.22682	0.000501022	0.658145	0.865062	Postmortem
ENSG00000108679	0.00408895	0.198271	0.536375	0.0759217	0.108687	0.299548	-0.0242521	0.749397	0.885984	0.00557803	0.907179	0.97956	0.0916277	0.329343	0.438915	-0.0482109	0.604759	0.754336	0.00580213	0.302048	0.636797	0.00218456	0.516656	0.777012	0.0060394	0.0287105	0.222095	Postmortem
ENSG00000108684	-0.00637664	0.000348285	0.0236498	-0.0386918	0.188145	0.410924	-0.0092918	0.774406	0.900853	-0.0181174	0.510318	0.851836	-0.14299	0.0535614	0.101068	-0.145685	0.0819982	0.201411	0.000506297	0.916072	0.970421	0.00316474	0.34912	0.652091	-0.000426962	0.840902	0.945578	Living
ENSG00000108691	0.0155261	0.173783	0.505394	0.431326	0.0164499	0.0958149	0.346212	0.0725643	0.280925	0.146294	0.40312	0.796984	0.548272	0.0392613	0.0782873	0.110694	0.681419	0.80858	0.00818755	0.614614	0.840074	0.0105154	0.286164	0.596041	0.0155775	0.0741312	0.347836	Postmortem
ENSG00000108733	0.00324167	0.134373	0.45006	0.0214312	0.506381	0.716772	0.0408659	0.197669	0.472522	-0.00699433	0.793557	0.951183	0.322007	7.92821e-11	3.27341e-09	0.128877	0.0114056	0.0490381	0.00171957	0.573562	0.820648	-0.00112698	0.561962	0.805916	-0.00174864	0.265947	0.609703	Postmortem
ENSG00000108771	-0.00364119	0.148112	0.469243	-0.0476935	0.214883	0.443811	0.0659374	0.110743	0.352897	0.00965543	0.804433	0.954681	-0.263242	1.62156e-06	1.45812e-05	-0.134645	0.0178545	0.0675565	-0.00777449	0.0204898	0.198344	0.00183697	0.384445	0.681088	0.00328969	0.0466279	0.278981	Living
ENSG00000108773	-0.001152	0.562985	0.81892	-0.0383683	0.0763314	0.243266	-0.0198961	0.43992	0.695573	6.30165e-05	0.998457	0.99976	0.171767	0.010033	0.0249844	0.251672	0.000311216	0.0035765	0.00154862	0.708899	0.886791	0.00193208	0.460836	0.73855	0.000182991	0.924528	0.975234	Postmortem
ENSG00000108774	-0.00104089	0.470647	0.76613	-0.0715561	0.00397764	0.0413394	-0.0196295	0.31216	0.589979	-0.0591182	0.0236717	0.340386	-0.163013	6.66228e-07	6.88669e-06	-0.144623	2.26049e-05	0.000541591	-0.004007	0.0460805	0.285251	-0.000119049	0.925068	0.974406	-0.000445082	0.61974	0.847057	Living
ENSG00000108784	0.00339035	0.263154	0.605719	0.178225	1.97525e-05	0.00190348	-0.0678184	0.152595	0.417613	-0.0465996	0.246776	0.701698	0.0437126	0.470458	0.579172	0.0927477	0.128933	0.276251	0.0027953	0.439723	0.742356	0.00477974	0.0300174	0.203507	0.00248683	0.158816	0.489077	Living
ENSG00000108785	-0.000735302	0.853895	0.952061	0.0346735	0.401667	0.632284	0.0368864	0.415562	0.677959	-0.0938154	0.0907639	0.528194	0.914947	1.00021e-06	9.69518e-06	0.746227	2.74021e-05	0.000619893	0.00592558	0.573184	0.820541	0.00775876	0.204074	0.509158	0.00127897	0.815979	0.935383	Postmortem
ENSG00000108786	-9.39327e-05	0.966402	0.988732	-0.00146457	0.967732	0.985657	-0.0224203	0.291328	0.572515	-0.0479045	0.237791	0.696076	0.793874	2.48657e-09	6.03105e-08	0.6704	5.41706e-07	3.89362e-05	0.00131315	0.868583	0.954625	0.00329998	0.494157	0.762071	-0.00255913	0.539473	0.806762	Postmortem
ENSG00000108788	0.000140337	0.914631	0.972935	0.012068	0.499453	0.711634	-0.0189246	0.23727	0.517243	-0.0565187	0.0543119	0.4486	0.0554098	0.0439499	0.086066	-0.0117534	0.687999	0.813438	0.00376927	0.0254467	0.218657	-0.000934967	0.39015	0.686252	-0.00213122	0.00680263	0.111496	Postmortem
ENSG00000108797	0.00149064	0.523739	0.797475	-0.0297502	0.382837	0.615385	0.00536682	0.869342	0.94542	-0.0293724	0.417891	0.804252	-0.00989965	0.89495	0.927578	0.133219	0.0890653	0.21343	0.00725251	0.120788	0.431658	0.00311771	0.289707	0.598645	0.00274787	0.168043	0.502055	Postmortem
ENSG00000108798	0.00388069	0.411545	0.722216	0.0339368	0.603971	0.783941	-0.144059	0.0576223	0.248877	-0.0262171	0.707194	0.928498	0.365462	0.0142866	0.0336883	0.06887	0.647897	0.786161	0.0261726	0.00256373	0.0758773	0.0181791	0.000623702	0.0281121	0.000801365	0.864179	0.95474	Postmortem
ENSG00000108799	-0.0015661	0.205717	0.544374	-0.00997799	0.512247	0.720518	0.0423241	0.0346181	0.185367	-0.020645	0.206513	0.670273	0.110887	0.00381782	0.0110337	0.128298	0.00127808	0.00987546	0.00772315	0.00071672	0.0418605	0.00518216	0.000282915	0.0196087	-0.000210399	0.842101	0.945746	Postmortem
ENSG00000108819	-0.00563786	0.0231373	0.20236	0.00536167	0.840027	0.921757	-0.00942403	0.705333	0.863813	-0.0517652	0.166322	0.632265	0.12938	0.0416937	0.0823709	0.152074	0.0229043	0.0806929	0.00588518	0.122233	0.434201	0.00630213	0.010093	0.119162	-0.0036805	0.0336358	0.239221	Postmortem
ENSG00000108821	0.0195715	0.0293864	0.224729	0.112224	0.16945	0.387742	-0.243706	0.150265	0.414668	-0.200171	0.0820576	0.516608	0.236255	0.516122	0.620487	-0.0416235	0.912778	0.95038	0.000947925	0.965648	0.987371	-0.0113205	0.414226	0.706097	0.0157181	0.146159	0.471329	Not DE
ENSG00000108823	0.00567209	0.378463	0.702589	-0.0227909	0.750368	0.873757	NA	NA	NA	0.0856401	0.397205	0.793366	NA	NA	NA	NA	NA	NA	NA	NA	NA	NA	NA	NA	NA	NA	NA	NA
ENSG00000108825	-0.00416511	0.0270414	0.218118	NA	NA	NA	-0.0270105	0.237259	0.517243	NA	NA	NA	-0.341416	2.03713e-13	2.60789e-11	-0.190145	7.28668e-05	0.00126421	-0.00223661	0.407909	0.719419	-0.00236956	0.169244	0.470099	0.000600453	0.659846	0.865666	Living
ENSG00000108826	-0.00304923	0.0348083	0.240042	-0.0285838	0.144907	0.354213	0.0102332	0.620387	0.815376	-0.00802211	0.742854	0.938019	-0.0984122	0.0122832	0.02964	-0.0559706	0.177096	0.3432	-0.00447735	0.0383268	0.264135	-0.00427236	0.0018918	0.0513541	-0.000545157	0.592951	0.8347	Living
ENSG00000108828	0.00597944	0.00539839	0.0998537	0.156986	8.29309e-08	7.6873e-05	-0.0603074	0.0752008	0.286018	-0.0344186	0.221902	0.684783	0.401997	1.726e-10	6.41615e-09	0.00917853	0.88525	0.934699	-0.000272969	0.944218	0.980426	0.00229032	0.348599	0.651796	0.00208858	0.293202	0.632413	Postmortem
ENSG00000108829	-0.00199668	0.109599	0.412969	-0.0235011	0.239703	0.472178	-0.0230867	0.107767	0.347791	0.00581593	0.76011	0.944162	-0.0254892	0.415898	0.525889	-0.0253193	0.443714	0.625544	-0.000134954	0.943407	0.98029	-0.00293531	0.0154022	0.14728	-0.00332138	0.000131939	0.0153468	Not DE
ENSG00000108830	0.000118273	0.963082	0.987818	0.0777013	0.00809993	0.0626931	0.0171199	0.588116	0.797401	3.74539e-05	0.999112	0.99976	-0.00589635	0.92547	0.949137	-0.0126171	0.848925	0.913847	-0.00836653	0.0317312	0.243467	-0.00179898	0.466606	0.742203	0.00167089	0.385214	0.708537	Not DE
ENSG00000108839	-0.000456692	0.855852	0.952705	0.0354246	0.281645	0.517678	-0.0300423	0.40324	0.667982	-0.0335523	0.423807	0.807508	NA	NA	NA	NA	NA	NA	NA	NA	NA	NA	NA	NA	NA	NA	NA	NA
ENSG00000108840	-0.00294385	0.0966368	0.389003	-0.0181056	0.418391	0.646483	-0.0353754	0.122263	0.37201	-0.0187121	0.546428	0.869948	-0.073676	0.101043	0.1708	0.0591811	0.205315	0.37982	0.00367602	0.181342	0.513528	0.00321228	0.0636985	0.291357	9.33524e-05	0.937527	0.979779	Postmortem
ENSG00000108846	0.00788853	0.138243	0.456106	0.105415	0.064249	0.218993	NA	NA	NA	-0.0932822	0.220353	0.682936	0.027982	0.835574	0.883908	0.139973	0.359249	0.54843	0.00866915	0.314862	0.648765	0.0140885	0.0211395	0.172002	-0.00412007	0.244688	0.588343	Living
ENSG00000108848	0.000333722	0.817101	0.940419	-0.00894393	0.721578	0.857209	-0.0104664	0.574881	0.789476	-0.010308	0.64499	0.906873	-0.0786506	0.0397345	0.0790779	-0.0304438	0.441506	0.623663	-0.00300607	0.173671	0.504615	-0.0027715	0.0437307	0.241849	-0.00253637	0.00912662	0.130081	Living
ENSG00000108852	-0.000172006	0.913098	0.972354	0.00131637	0.952197	0.977195	-0.0566901	0.02136	0.142324	-0.0263152	0.326158	0.753215	0.0161784	0.736248	0.809222	-0.0289404	0.563328	0.723042	0.00672913	0.0240755	0.212862	-0.000405105	0.828755	0.937915	-0.00347603	0.0110052	0.140139	Postmortem
ENSG00000108854	0.000500047	0.730425	0.904404	0.00881895	0.747013	0.871784	0.0230573	0.412869	0.676116	0.0250871	0.291662	0.733969	-0.0446533	0.162025	0.250853	-0.0802493	0.0162279	0.0632575	-0.00411797	0.0340452	0.251248	-0.00284644	0.0197224	0.166938	-0.00214534	0.0106327	0.13826	Living
ENSG00000108861	-0.000776306	0.60514	0.842487	-0.0149642	0.554006	0.750768	-0.0500495	0.0395579	0.200901	0.00383534	0.876029	0.972554	-0.0093943	0.804168	0.861377	0.0334446	0.394509	0.581606	-0.00273007	0.245953	0.580472	-0.000258807	0.859187	0.948339	-0.00218919	0.0325672	0.236171	Postmortem
ENSG00000108883	-0.000399467	0.709591	0.893864	-0.00925707	0.504427	0.715249	0.00271347	0.847154	0.936193	0.00512088	0.814947	0.957459	0.0164166	0.513038	0.617879	-0.0604402	0.0217947	0.0779058	0.000523035	0.737708	0.899434	-0.00103778	0.291721	0.600799	-0.000843591	0.208508	0.550004	Postmortem
ENSG00000108924	0.00587368	0.0264299	0.215562	0.0802088	0.0131597	0.0840586	0.110908	0.000707015	0.017888	0.0360219	0.296169	0.737091	0.121233	0.102184	0.172499	0.137405	0.0750693	0.189491	0.00697665	0.129384	0.44368	0.00591127	0.0404407	0.233565	0.00142336	0.497666	0.782373	Postmortem
ENSG00000108932	-0.00712857	0.109959	0.413719	-0.172009	0.00854464	0.0649798	0.0236147	0.649517	0.832193	-0.0488847	0.37363	0.780987	-0.53867	2.83791e-07	3.32601e-06	-0.707149	3.05098e-10	6.00072e-07	-0.00186696	0.776375	0.916529	-0.00150743	0.723818	0.892224	0.00887551	0.00696719	0.112321	Living
ENSG00000108946	-0.00133166	0.465705	0.762847	-0.0116977	0.555224	0.75146	-0.0163161	0.318699	0.596917	0.0432306	0.168833	0.634766	-0.111108	0.00608397	0.0163167	-0.152843	0.000236856	0.00293544	-0.00565211	0.0239474	0.212032	-0.00214904	0.162367	0.460516	-0.000892515	0.397871	0.71616	Living
ENSG00000108947	-0.000573091	0.820968	0.942212	-0.117161	0.00961314	0.0697984	-0.0288219	0.417481	0.679559	0.0433265	0.326343	0.753215	-0.0748638	0.335426	0.444857	-0.124114	0.163543	0.324681	0.00202733	0.684027	0.874537	0.00480331	0.181506	0.483864	-0.00168367	0.473182	0.767528	Postmortem
ENSG00000108950	0.0121735	0.00054811	0.0305722	0.0828279	0.2702	0.505888	0.0594822	0.230292	0.509974	0.0204246	0.521752	0.858239	0.478105	0.0365036	0.0737813	-0.0315515	0.900086	0.944173	0.0138594	0.332966	0.66594	-0.00835899	0.385202	0.681817	0.00265598	0.718961	0.896449	Not DE
ENSG00000108953	0.000516563	0.761933	0.918182	-0.033071	0.0105486	0.0739696	0.0107285	0.483785	0.730194	0.0365791	0.206484	0.670273	0.0180616	0.814082	0.868849	-0.121875	0.12529	0.270604	-0.00169381	0.716719	0.8899	0.00278817	0.334261	0.639977	0.00192966	0.383254	0.707121	Postmortem
ENSG00000108960	0.00213499	0.344667	0.677856	-0.0283063	0.347673	0.583281	-0.112316	0.00437837	0.0556409	0.0388345	0.279694	0.725828	-0.311116	5.44639e-05	0.000292461	-0.214603	0.00794027	0.0375082	-0.011051	0.0167617	0.18132	-0.00291408	0.319544	0.626038	-0.00734577	0.00101375	0.0427863	Living
ENSG00000108961	-0.00081793	0.640993	0.862212	NA	NA	NA	0.0116293	0.606564	0.807094	0.0104334	0.868302	0.971765	0.0232921	0.538798	0.641193	-0.0328861	0.420725	0.605252	0.00312285	0.183663	0.516337	-0.0033965	0.026434	0.19116	-0.000700494	0.527201	0.800283	Living
ENSG00000108963	-0.00143985	0.410964	0.72196	-0.0389655	0.276675	0.512686	0.0408346	0.0424966	0.208954	-0.0168569	0.534009	0.863988	0.0844704	0.0410496	0.0813509	0.160116	0.000261733	0.00317944	0.00472099	0.067926	0.335138	0.0017717	0.285381	0.595563	0.000118741	0.923657	0.974904	Postmortem
ENSG00000108984	0.00421587	0.0449882	0.272903	0.0507042	0.243277	0.475512	0.0332457	0.192398	0.465936	-7.84479e-05	0.998104	0.99976	0.254697	4.6497e-06	3.57108e-05	0.00779717	0.892212	0.939319	0.00194832	0.569845	0.818469	-0.0005433	0.801717	0.926941	-0.00236102	0.145474	0.470311	Postmortem
ENSG00000109016	-0.00429809	0.00630199	0.107225	-0.0545755	0.0118505	0.0792723	-0.00791977	0.678378	0.848369	-0.0246328	0.31552	0.746687	-0.264796	7.97628e-11	3.28074e-09	-0.190344	7.82357e-06	0.000247823	-0.000378656	0.875845	0.956606	-0.00380188	0.0147032	0.144003	0.000304857	0.800043	0.929036	Living
ENSG00000109046	-0.00193924	0.40426	0.718623	-0.0345203	0.322248	0.558235	-0.0953887	0.0182881	0.130568	0.000669102	0.984643	0.995916	-0.449746	8.00258e-10	2.30848e-08	-0.301504	5.3488e-05	0.00100627	-0.00802395	0.0539348	0.304827	-0.00388496	0.132914	0.420286	-0.00054874	0.791491	0.925967	Living
ENSG00000109047	0.00492998	0.491072	0.778632	0.000105713	0.999366	0.999571	NA	NA	NA	0.0382144	0.742941	0.938019	0.616523	0.00311776	0.00932053	0.927214	3.25916e-05	0.00069883	0.0135274	0.313052	0.646888	0.0152156	0.0769215	0.320593	-0.0034469	0.610132	0.842202	Postmortem
ENSG00000109061	NA	NA	NA	NA	NA	NA	NA	NA	NA	0.199278	0.0596869	0.46367	NA	NA	NA	NA	NA	NA	NA	NA	NA	NA	NA	NA	NA	NA	NA	NA
ENSG00000109062	-0.00210681	0.503689	0.785769	-0.00667839	0.901318	0.9521	0.0409491	0.518364	0.75285	-0.0438069	0.36191	0.771936	-0.338406	1.56446e-05	0.000100646	-0.207347	0.00892812	0.040915	-0.0140833	0.00371201	0.0900328	-0.00618516	0.0381121	0.227199	0.00336407	0.173984	0.510254	Not DE
ENSG00000109063	-0.0039193	0.196906	0.535423	0.144846	0.000202132	0.00676064	-0.124982	0.020751	0.139968	0.0782697	0.0823652	0.516869	-0.15514	0.0320837	0.0662024	0.00930167	0.898298	0.943207	-0.00387521	0.368783	0.691328	0.00425149	0.103741	0.372027	9.85153e-06	0.996179	0.998918	Living
ENSG00000109065	-0.00491689	0.00123343	0.0479205	-0.0347552	0.0209933	0.111078	-0.0133165	0.525873	0.757108	-0.0349915	0.207659	0.671598	-0.121957	0.000260645	0.00111819	-0.00504369	0.885117	0.934669	-0.000382503	0.845188	0.944994	-0.00355712	0.00472658	0.0809016	-0.00168524	0.0672739	0.332755	Living
ENSG00000109066	-0.00270781	0.311752	0.649495	0.00794791	0.802089	0.90173	-0.108873	0.00520698	0.0620968	-0.0259937	0.471452	0.830488	-0.156409	0.014829	0.034744	-0.0842532	0.193532	0.364853	-0.00262064	0.508069	0.786328	0.000358405	0.883461	0.958271	0.000802048	0.67554	0.873965	Postmortem
ENSG00000109072	-0.00332327	0.311432	0.649109	-0.081526	0.0252868	0.124553	0.003123	0.948693	0.980687	NA	NA	NA	-0.163103	0.110073	0.183487	0.225841	0.0482092	0.139185	0.00222761	0.737715	0.899434	0.00143289	0.75359	0.906931	0.00431001	0.123757	0.438859	Not DE
ENSG00000109079	0.000723301	0.553717	0.813451	0.00942609	0.574376	0.764708	-0.0511453	0.00777201	0.0788003	-0.0481395	0.0372739	0.393855	-0.0366969	0.305022	0.413565	-0.0875664	0.0208416	0.0753773	0.00152621	0.468482	0.759969	0.000119077	0.929472	0.976456	-0.00200823	0.0364676	0.248575	Postmortem
ENSG00000109083	-0.00122153	0.322426	0.658931	-0.0798318	0.000206468	0.00684685	0.0314383	0.13864	0.397629	-0.00708789	0.77004	0.946592	0.0575426	0.0558887	0.104544	0.0346103	0.275287	0.459882	-0.00078594	0.668295	0.865523	-0.0012861	0.275262	0.585669	-0.00220066	0.0114691	0.142278	Living
ENSG00000109084	0.00125376	0.465819	0.762847	-0.080297	0.00667824	0.0559375	0.0553013	0.0435958	0.212521	0.0228685	0.502608	0.849264	0.155825	0.00509031	0.0139953	-0.0114448	0.850284	0.914703	-0.00225757	0.522161	0.793432	-0.00424005	0.0682795	0.301598	-5.49368e-05	0.975546	0.992825	Not DE
ENSG00000109089	3.61302e-05	0.989939	0.996068	0.0834757	0.00837711	0.0640994	-0.112814	0.0737137	0.282906	-0.100855	0.0093071	0.264169	0.098582	0.198197	0.294566	0.10768	0.156192	0.315108	0.0108506	0.0191898	0.193022	0.000411517	0.882015	0.957708	-0.00247365	0.26695	0.610464	Postmortem
ENSG00000109099	0.00463601	0.175674	0.507865	0.0245429	0.650909	0.813417	-0.0856011	0.345175	0.620063	-0.013257	0.788382	0.95005	-0.149232	0.0389978	0.0779056	0.0541833	0.465922	0.643861	-0.00243795	0.580412	0.823759	-0.00119056	0.664671	0.862637	6.66947e-05	0.971598	0.991788	Living
ENSG00000109103	0.00099187	0.628366	0.854799	-0.00166281	0.950924	0.976781	0.0757442	0.00787407	0.0794458	0.00191744	0.950644	0.988457	0.350684	3.44766e-08	5.58947e-07	0.288548	1.49179e-05	0.000394559	0.0101653	0.00693603	0.122538	-0.00118512	0.621225	0.83954	-0.00145778	0.455671	0.756708	Postmortem
ENSG00000109107	-0.00684268	0.00022379	0.0184256	-0.055396	0.202287	0.427781	0.053993	0.172408	0.443029	-0.0255557	0.463045	0.828149	-0.267468	0.000180593	0.000815684	-0.198172	0.0070172	0.0343555	-0.00440755	0.322781	0.656701	-0.00340317	0.217985	0.525163	0.00792988	0.000329826	0.0247082	Not DE
ENSG00000109111	0.00253465	0.04838	0.28232	0.0572507	0.000155253	0.00573704	0.0230498	0.127239	0.380009	0.0439901	0.115399	0.564303	0.188723	1.94263e-08	3.44498e-07	0.0797939	0.0200867	0.0734329	0.00463393	0.0146756	0.171625	0.00342273	0.00388797	0.073889	0.000996795	0.218507	0.561644	Postmortem
ENSG00000109113	-0.00585688	0.0795993	0.355087	-0.0566275	0.363524	0.598779	0.113658	0.0478841	0.226259	0.0173553	0.679129	0.918836	-0.284054	0.000748417	0.00274162	-0.247436	0.00498567	0.0268254	-0.00629521	0.227053	0.560601	-0.00383019	0.244966	0.55568	0.00330623	0.195928	0.536161	Living
ENSG00000109118	0.00279762	0.118928	0.426937	0.0429128	0.0145745	0.0893021	0.000965203	0.961681	0.984731	-0.00660826	0.788049	0.949958	0.0511046	0.231174	0.332102	0.0229812	0.605921	0.755027	0.00325249	0.204558	0.539677	0.00567009	0.000509345	0.0255225	0.00145312	0.232428	0.575155	Postmortem
ENSG00000109133	0.00181576	0.197945	0.536014	-0.0274596	0.0964462	0.27878	0.00324703	0.869947	0.945666	-0.000231877	0.991702	0.997725	0.0686359	0.0765598	0.135557	-0.0717722	0.0734961	0.186756	0.000383898	0.87423	0.956318	-0.00192845	0.200775	0.505383	-0.00117786	0.286643	0.625627	Postmortem
ENSG00000109158	0.00363852	0.23499	0.575653	-0.072099	0.0757253	0.241968	-0.00446094	0.89598	0.957701	0.074249	0.0571752	0.456942	-0.0968568	0.348346	0.457938	-0.0479617	0.662139	0.796284	0.00261628	0.688583	0.876271	-0.00400025	0.340507	0.645095	0.00354791	0.201841	0.543815	Not DE
ENSG00000109163	0.00691209	0.0253144	0.210889	NA	NA	NA	-0.0337339	0.457615	0.709375	0.0524862	0.252399	0.705926	NA	NA	NA	NA	NA	NA	NA	NA	NA	NA	NA	NA	NA	NA	NA	NA
ENSG00000109171	0.00123152	0.309415	0.647501	0.0451472	0.0150438	0.0907438	0.0520008	0.00769159	0.078374	-0.00249293	0.90544	0.97944	0.0823256	0.00542519	0.0147963	-0.0556334	0.0725847	0.18512	0.000891441	0.629703	0.847925	0.00119001	0.309716	0.616535	0.000248901	0.758164	0.912691	Postmortem
ENSG00000109180	-7.72012e-06	0.995438	0.998007	-0.0679412	0.00015376	0.00572954	0.0175396	0.221444	0.50009	-0.0300691	0.143461	0.604606	-0.0830403	0.00802458	0.0206509	-0.0957859	0.00310644	0.019039	-0.00340893	0.0784937	0.357819	-0.00131681	0.273538	0.583975	8.47113e-05	0.923545	0.974904	Living
ENSG00000109184	0.000387266	0.803192	0.934814	-0.0275594	0.092528	0.272632	-0.000151522	0.993427	0.997601	0.0111605	0.566009	0.878399	-0.0404723	0.174518	0.266328	-0.0790384	0.0107251	0.0468194	-0.00427353	0.020334	0.197986	-0.000919709	0.422384	0.712702	0.0016957	0.0347666	0.243477	Living
ENSG00000109189	0.00379021	0.0287428	0.222576	0.0170773	0.426884	0.653772	0.0301579	0.140691	0.400991	0.0321962	0.155332	0.621468	0.108961	0.014958	0.0350045	-0.0352974	0.446202	0.627467	-0.00233884	0.351879	0.678391	0.00153946	0.325211	0.631819	0.00161349	0.155445	0.484728	Postmortem
ENSG00000109220	-0.00126941	0.395678	0.713351	0.0142621	0.656251	0.816633	0.0883671	0.000517206	0.0146664	0.00466268	0.850003	0.966154	0.0592211	0.0897308	0.154589	0.0510426	0.182511	0.350273	-0.00195102	0.377726	0.697755	-0.00137923	0.346833	0.65052	-0.000608723	0.569438	0.824066	Not DE
ENSG00000109255	NA	NA	NA	NA	NA	NA	-0.252179	0.00216055	0.0361723	0.0817729	0.363373	0.772397	-1.21624	3.59007e-10	1.17683e-08	-0.434279	0.0660498	0.172854	-0.0332196	0.00654862	0.119125	-0.00721725	0.433845	0.721078	-0.0046342	0.311464	0.649279	Living
ENSG00000109265	0.00508818	0.00362941	0.0818923	0.0464504	0.156795	0.36978	-0.0170872	0.739292	0.880721	0.0474759	0.0868065	0.523373	0.0256192	0.611358	0.704449	-0.123051	0.0207214	0.0750902	-0.00188005	0.547716	0.807265	-0.00186551	0.348435	0.651614	0.000534942	0.742447	0.906215	Postmortem
ENSG00000109270	0.000958271	0.593468	0.836406	-0.00829093	0.624774	0.797263	-0.021218	0.34139	0.616573	0.00592879	0.790126	0.950278	-0.0795503	0.0308315	0.0639477	-0.111654	0.00430575	0.0240897	-0.00375496	0.104219	0.404462	-0.00262405	0.0736639	0.313971	0.000637446	0.526047	0.800017	Living
ENSG00000109320	0.00404098	0.0136811	0.155618	0.0980759	0.00193731	0.0265949	-0.0302761	0.272435	0.555558	0.0362306	0.107135	0.553197	0.207235	7.85159e-10	2.27098e-08	0.130529	0.000150743	0.00215269	0.0029073	0.160091	0.485663	4.49167e-05	0.972248	0.990189	-0.00121351	0.222855	0.566192	Postmortem
ENSG00000109323	0.0011984	0.383868	0.706165	0.0217979	0.360844	0.596685	0.0467519	0.045739	0.219608	0.0468442	0.0295239	0.368038	0.127617	7.28858e-05	0.000375002	0.0849114	0.0109049	0.0474191	0.000435604	0.829017	0.938453	-0.00189418	0.136448	0.425553	-0.00120826	0.193964	0.53382	Not DE
ENSG00000109332	0.00163118	0.295368	0.634276	-0.0253546	0.207759	0.434661	0.0122355	0.523477	0.756122	0.0131389	0.483456	0.838516	0.121552	7.12373e-05	0.000368272	0.0725333	0.0210091	0.0758564	-0.00188485	0.334154	0.666747	-0.00155775	0.19704	0.502576	-0.00159259	0.0840698	0.368441	Postmortem
ENSG00000109339	0.000868683	0.640671	0.862097	0.00682341	0.737953	0.866962	0.0668932	0.0171074	0.125533	0.0250904	0.313644	0.746067	0.0618383	0.192574	0.287909	0.0481155	0.316203	0.503945	0.000207051	0.944321	0.980468	-0.0020205	0.262239	0.572591	0.00181236	0.154569	0.483165	Postmortem
ENSG00000109381	-0.000200266	0.889724	0.964491	0.0326567	0.110483	0.302825	0.0407231	0.0650877	0.265955	0.0243707	0.279722	0.725828	0.110104	1.11672e-05	7.50995e-05	0.0769909	0.00298689	0.0185427	0.00258421	0.101581	0.400312	-0.000898837	0.362274	0.662492	-0.000123555	0.864416	0.954794	Not DE
ENSG00000109390	-0.00422836	0.0154614	0.165243	-0.0175214	0.356708	0.593172	0.0194378	0.312764	0.590619	-0.0192723	0.505186	0.850037	-0.103613	0.0089658	0.022719	-0.0108127	0.798365	0.884324	-0.00171874	0.463915	0.757268	-0.00287123	0.0583206	0.279771	-0.00104	0.340705	0.674465	Living
ENSG00000109436	-0.000253021	0.903892	0.969598	-0.0631373	0.048417	0.185024	-0.0432457	0.100634	0.335415	0.0285167	0.39337	0.790974	-0.204982	1.32405e-05	8.72017e-05	-0.117257	0.019248	0.071212	-0.00200061	0.505741	0.784397	-0.00075606	0.69821	0.879647	0.00159573	0.225247	0.568505	Living
ENSG00000109445	-0.00168875	0.338931	0.672948	-0.00580505	0.788871	0.896135	0.0323202	0.0972442	0.328869	0.0674217	0.0201208	0.327717	0.0717675	0.0316729	0.0654483	0.0760442	0.0313368	0.101905	0.000515994	0.804268	0.929257	-0.000539441	0.683869	0.872526	0.000799848	0.421973	0.732108	Living
ENSG00000109452	0.00313668	0.0442476	0.270438	0.0885475	0.007088	0.0581192	0.0367315	0.120223	0.368861	0.0292368	0.184706	0.64818	0.108084	0.0169781	0.0388906	0.0667444	0.162924	0.323887	-2.37484e-05	0.993226	0.997626	0.00293212	0.102981	0.37138	0.00398056	0.00248001	0.066487	Not DE
ENSG00000109458	0.00646125	0.00388934	0.0848829	0.149762	7.19488e-05	0.00387966	-0.0513503	0.428582	0.687264	0.00870344	0.803946	0.9546	0.254005	6.63951e-06	4.83819e-05	0.194847	0.00083322	0.00724837	0.00717273	0.0401321	0.268375	0.00201142	0.356822	0.65841	-0.000598736	0.719862	0.896624	Postmortem
ENSG00000109466	0.000409703	0.832637	0.946058	0.0629359	0.0290995	0.135482	0.0309836	0.132422	0.387706	0.0224906	0.393684	0.791325	0.275602	7.45497e-09	1.52819e-07	0.0990397	0.0417613	0.125679	0.00191228	0.504299	0.783745	-0.0010013	0.573889	0.812837	-0.00611789	6.55179e-06	0.00289282	Postmortem
ENSG00000109472	0.000780946	0.680832	0.8813	0.0105677	0.7991	0.901287	0.0857755	0.0149897	0.116224	-0.00308563	0.908612	0.979715	-0.14696	0.021491	0.0474156	-0.090009	0.1682	0.330818	-0.00981392	0.0145745	0.171183	-0.00283499	0.248089	0.558756	-0.000289422	0.869957	0.957303	Living
ENSG00000109475	-0.00325887	0.15531	0.481111	-0.0180146	0.424555	0.6517	-0.0295338	0.342486	0.617525	0.0221912	0.518537	0.856302	-0.0866891	0.100439	0.169952	-0.0393901	0.470684	0.647707	-0.00286889	0.361606	0.686199	-0.000845548	0.664829	0.862726	0.000159366	0.915829	0.971773	Living
ENSG00000109501	0.00417091	0.0462652	0.276535	0.12326	0.00137588	0.0218993	0.128971	0.000413874	0.0127908	0.00169478	0.960157	0.990625	0.117455	0.146298	0.231017	0.0175892	0.834787	0.905568	0.00138171	0.764104	0.91116	0.00162884	0.579358	0.81583	0.00474637	0.0474902	0.28147	Postmortem
ENSG00000109519	-0.000807401	0.599145	0.838909	0.0120366	0.517198	0.724145	0.0444564	0.0121148	0.102936	0.0368191	0.100892	0.54251	0.0903649	0.0137601	0.0326103	-0.00598767	0.877733	0.930773	0.00271802	0.235251	0.568866	-0.00190389	0.192083	0.496631	-0.00150394	0.155916	0.485359	Not DE
ENSG00000109534	0.00133201	0.568709	0.821998	-0.0132042	0.588812	0.774238	-0.0726408	0.0242209	0.152778	0.0531834	0.160153	0.626747	-0.120638	0.0152641	0.0355931	0.024411	0.655918	0.791985	-0.00400111	0.189811	0.522863	-0.00112347	0.581773	0.816795	7.89206e-05	0.954318	0.985588	Living
ENSG00000109536	-0.00536837	0.00713398	0.113636	-0.0191202	0.358116	0.594295	0.0183696	0.41836	0.680005	0.00780787	0.810751	0.956272	-0.189501	6.13155e-06	4.5198e-05	-0.0696959	0.11653	0.257573	-0.00434924	0.071622	0.343275	-0.00186216	0.230014	0.538559	-0.00121934	0.269342	0.612359	Living
ENSG00000109572	0.00211556	0.0966524	0.389003	0.0286	0.059656	0.209766	-0.057945	9.89338e-05	0.00483227	0.0154695	0.352938	0.766269	-0.0231281	0.537346	0.639923	-0.090454	0.0197364	0.0725569	-0.0022663	0.328974	0.662461	-0.00389355	0.00709069	0.0995522	-0.00146212	0.158398	0.488516	Living
ENSG00000109576	-0.000387764	0.813778	0.939003	-0.0557823	0.0437241	0.174917	0.0308255	0.215742	0.493967	0.0476978	0.0705911	0.493187	-0.163004	0.000294849	0.00123937	-0.124128	0.00893832	0.0409531	-0.00552313	0.0432585	0.277139	-0.00283613	0.103663	0.371933	-0.000541712	0.689253	0.881931	Living
ENSG00000109586	0.00309968	0.0537551	0.296566	0.0775447	0.0136166	0.0859195	-0.106944	0.000550646	0.0150877	-0.0160346	0.526172	0.859843	-0.0981248	0.0351859	0.0715929	-0.119679	0.0137301	0.0561413	-0.00371658	0.170798	0.501455	-0.0091632	1.24491e-07	0.000269335	-0.00093895	0.461695	0.760296	Living
ENSG00000109606	0.00107988	0.402871	0.718042	0.0327474	0.0506134	0.189492	-0.00728992	0.653291	0.834365	0.0103577	0.566409	0.878605	0.100883	0.000302183	0.00126612	-0.011354	0.692983	0.817129	0.00026148	0.879124	0.958083	-0.00189236	0.0775617	0.322006	-0.00135998	0.0607634	0.317004	Living
ENSG00000109610	0.00163712	0.746502	0.910982	-0.133754	0.0768004	0.24432	0.224751	0.0135324	0.109212	-0.0516996	0.545338	0.86955	NA	NA	NA	NA	NA	NA	NA	NA	NA	NA	NA	NA	NA	NA	NA	NA
ENSG00000109618	-7.49701e-05	0.969213	0.98947	0.0489316	0.149191	0.359814	-0.0327132	0.326024	0.602988	-0.00922945	0.75047	0.941252	-0.136812	0.000442521	0.00175026	-0.14252	0.000391638	0.00422387	-0.00388827	0.0894659	0.379169	-0.000563549	0.690144	0.875571	-0.00104155	0.311215	0.649102	Living
ENSG00000109625	0.0109802	0.174282	0.505965	NA	NA	NA	-0.0453847	0.603506	0.805443	NA	NA	NA	0.109379	0.772443	0.837391	-0.12736	0.746679	0.852765	-0.0236838	0.295796	0.630295	-0.00907395	0.515964	0.776671	0.00618176	0.543385	0.809729	Living
ENSG00000109654	0.000999056	0.533201	0.802363	0.0394702	0.0335156	0.148141	-0.0276633	0.257438	0.539777	0.00666954	0.747529	0.940601	-0.00832944	0.871209	0.909814	-0.0437429	0.40936	0.595515	-0.00137444	0.66743	0.865222	0.00193883	0.328869	0.63587	-0.000240444	0.867505	0.955763	Living
ENSG00000109667	0.0125466	0.000558078	0.0307005	-0.0027196	0.963991	0.983683	-0.0716272	0.166105	0.434312	0.0115143	0.838321	0.963501	0.218396	0.0210003	0.046537	0.0630944	0.516806	0.686378	0.00298456	0.60643	0.836582	0.00139123	0.699571	0.879955	0.00173862	0.560631	0.819482	Postmortem
ENSG00000109670	-0.00679011	0.0089039	0.126512	-0.0357064	0.24978	0.4828	-0.0602016	0.0143408	0.113334	0.00250419	0.93224	0.984232	-0.358063	1.81232e-06	1.60893e-05	-0.140731	0.0631481	0.167695	-0.00400438	0.371266	0.692503	-0.00278919	0.309557	0.616535	0.00119355	0.542385	0.809053	Living
ENSG00000109680	-0.00356311	0.0131653	0.152574	-0.0201987	0.478818	0.695021	0.0254739	0.139155	0.398489	0.00743846	0.712844	0.930001	0.0464971	0.0681999	0.123123	-0.0803135	0.00348394	0.0206337	-0.00119546	0.457366	0.753397	-0.00245578	0.0191934	0.165044	0.000875112	0.214872	0.556471	Living
ENSG00000109685	0.000393545	0.68451	0.882798	0.0117545	0.339446	0.575222	-0.0105772	0.47554	0.723975	0.0330169	0.0204603	0.328865	0.0145099	0.512747	0.617735	-0.0187643	0.414226	0.599457	-0.000913032	0.507989	0.78626	0.000554204	0.516711	0.777024	-0.000839272	0.159797	0.491081	Postmortem
ENSG00000109686	0.00199135	0.278271	0.619169	0.0794673	0.00688749	0.0571004	-0.0189248	0.633269	0.823041	0.00195703	0.946774	0.987366	0.0574081	0.338346	0.447795	-0.0258786	0.674549	0.80385	-0.000988543	0.786612	0.920558	0.00332547	0.142651	0.434132	0.00249521	0.151113	0.478113	Living
ENSG00000109689	0.00240578	0.057874	0.306606	0.0263111	0.152118	0.363774	-0.0366006	0.0170764	0.125424	0.012778	0.530122	0.861633	0.0543192	0.0565338	0.105477	-0.03045	0.308622	0.496115	-0.00253339	0.140581	0.461186	-0.00221878	0.0422183	0.238173	0.000139724	0.863829	0.95474	Living
ENSG00000109736	-0.00152552	0.553949	0.81363	-0.0292549	0.359131	0.59527	-0.0464016	0.169837	0.439418	-0.047124	0.190369	0.653123	-0.06494	0.41375	0.523877	0.0139589	0.867497	0.924501	1.3319e-05	0.997791	0.998853	-0.000716939	0.817022	0.933919	-0.00243104	0.264221	0.608377	Living
ENSG00000109738	-0.000719881	0.799372	0.932732	-0.0435224	0.291529	0.528753	0.0406508	0.159367	0.426422	-0.0242604	0.532262	0.863122	-0.0911196	0.201273	0.298261	-0.00807687	0.916077	0.952578	0.00294237	0.515699	0.789651	-0.00411214	0.159007	0.45631	0.000508795	0.792483	0.926076	Not DE
ENSG00000109743	0.00657594	0.107001	0.40768	0.117464	0.0520297	0.193063	0.128572	0.0619929	0.259379	0.0271389	0.682345	0.91991	0.254335	0.00876225	0.0222868	0.136972	0.149214	0.305531	0.0076399	0.180438	0.512541	0.00664613	0.0500515	0.258592	0.00463194	0.0835174	0.36748	Not DE
ENSG00000109756	0.00197541	0.224872	0.564439	0.0562854	0.0175001	0.0995198	0.040025	0.0319571	0.178388	6.4589e-06	0.999781	0.999953	0.15688	5.21068e-07	5.60304e-06	0.101197	0.0014475	0.0108241	0.00435617	0.0211966	0.201047	0.00180534	0.120455	0.399333	-0.0014343	0.0747845	0.349226	Postmortem
ENSG00000109758	-0.00483418	0.480733	0.772149	-0.166788	0.0501921	0.188727	NA	NA	NA	0.21404	0.0427606	0.412966	0.946666	8.38507e-05	0.000424232	0.868342	0.000573772	0.00555914	0.00860044	0.562426	0.81481	-0.0133017	0.164685	0.46441	-0.00737899	0.34199	0.675642	Postmortem
ENSG00000109762	0.000711258	0.669314	0.876694	0.0200475	0.416741	0.64522	-0.106884	7.50957e-07	0.00018872	0.017794	0.421989	0.805802	-0.00452223	0.910912	0.939035	0.00114062	0.978723	0.988085	-0.00411557	0.0994393	0.398307	-0.00250211	0.113867	0.389069	-0.00245943	0.0445929	0.273771	Postmortem
ENSG00000109771	-0.00194087	0.315981	0.652771	-0.100701	0.000387932	0.0101909	0.0629252	0.0376008	0.194814	0.0508583	0.062037	0.469592	-0.0843419	0.179603	0.272433	0.0546603	0.399616	0.586515	-0.00185013	0.621856	0.843605	-0.00109682	0.637481	0.849046	0.00212441	0.278073	0.619495	Postmortem
ENSG00000109775	-0.000586878	0.781037	0.9264	0.0260143	0.377738	0.610992	0.00447874	0.887037	0.953449	0.0160687	0.552226	0.871909	-0.169205	0.000405482	0.00162456	-0.00548012	0.912149	0.950052	-0.00641362	0.0286192	0.231641	0.00121835	0.506486	0.771077	0.000908158	0.535453	0.804197	Living
ENSG00000109787	0.00614959	0.000724619	0.0347069	0.126556	0.000146054	0.00555196	-0.0625959	0.0551861	0.242452	0.0216931	0.444559	0.818241	0.0952453	0.0109119	0.0268517	0.0150286	0.696662	0.819711	0.00376103	0.108234	0.411391	0.00079664	0.585601	0.818918	0.00102969	0.32421	0.6611	Not DE
ENSG00000109790	0.0040728	0.0213778	0.193056	0.090834	0.00173805	0.0247679	-0.0788851	0.00691324	0.0734752	0.00561813	0.819348	0.958341	-0.15597	0.001335	0.00451292	-0.0869259	0.0828718	0.202706	-0.00534462	0.0800376	0.360153	0.0015676	0.410601	0.703226	-0.000450745	0.752381	0.910389	Not DE
ENSG00000109794	-0.00288261	0.101465	0.397871	-0.0424229	0.147683	0.357952	-0.0615635	0.0179083	0.129234	-0.0396319	0.176057	0.640686	-0.417978	7.52354e-13	7.56654e-11	-0.191179	0.00141766	0.0106645	-0.0101038	0.00520698	0.107186	0.000512899	0.823742	0.9367	0.000921206	0.615524	0.844955	Living
ENSG00000109805	0.00456631	0.0349087	0.240218	NA	NA	NA	0.0814653	0.0629975	0.261172	0.0599798	0.276059	0.723992	NA	NA	NA	NA	NA	NA	NA	NA	NA	NA	NA	NA	NA	NA	NA	NA
ENSG00000109814	0.000731098	0.732911	0.906302	-0.014715	0.649851	0.81324	-0.0357237	0.213377	0.490885	0.0200089	0.439155	0.815761	0.0921195	0.0337957	0.0691415	-0.0411858	0.365744	0.554401	0.000455376	0.865844	0.953698	-0.00322099	0.0588887	0.281	-0.002118	0.114738	0.424696	Postmortem
ENSG00000109819	0.000242555	0.888078	0.963838	0.00456361	0.866091	0.935486	0.0277986	0.298007	0.578649	0.00942392	0.712819	0.930001	0.0378527	0.479907	0.587728	-0.0793081	0.16401	0.32524	-0.00679282	0.0377124	0.262507	0.000157483	0.941082	0.980464	0.0049828	0.000663321	0.0355222	Living
ENSG00000109832	-0.00513996	0.00927109	0.128427	-0.0876822	0.00331746	0.0372205	0.0508979	0.0208588	0.140527	-0.00288139	0.923551	0.983168	-0.370515	4.85164e-11	2.2098e-09	-0.152094	0.012028	0.0508522	-0.00308618	0.391477	0.709152	0.0011249	0.640594	0.850783	0.00468596	0.0048316	0.0936664	Living
ENSG00000109846	0.0096812	0.0561605	0.302517	0.0678362	0.277796	0.513687	0.0226241	0.837227	0.931862	0.0639404	0.392287	0.789959	0.543617	1.74895e-05	0.000110671	0.454609	0.000516035	0.00516154	0.00351738	0.648144	0.857337	0.00428607	0.37143	0.670328	-0.00329644	0.390736	0.711581	Postmortem
ENSG00000109854	-0.00105769	0.676077	0.879816	-0.0209562	0.471769	0.690211	0.035368	0.448655	0.702172	-0.0282401	0.432999	0.811842	0.260327	0.000191344	0.000857087	0.397416	4.13024e-08	7.9041e-06	0.0050884	0.253019	0.588196	0.0006189	0.820604	0.935344	-0.00362077	0.112507	0.421489	Not DE
ENSG00000109861	0.00525432	0.117368	0.424631	-0.029261	0.641104	0.808064	0.0306793	0.508839	0.746487	0.0741625	0.203307	0.667975	0.639301	5.37297e-11	2.41672e-09	0.109709	0.26972	0.453798	0.0183462	0.00294078	0.0810033	-0.000152099	0.968104	0.988674	-0.000959387	0.76207	0.914336	Not DE
ENSG00000109881	-0.000275436	0.891398	0.964722	0.00105812	0.970443	0.986888	-0.00903807	0.764669	0.895475	-0.0272125	0.404331	0.797465	0.0789044	0.0901221	0.155139	0.115009	0.0363211	0.113555	-0.00490718	0.106855	0.40924	-0.00645052	0.00360058	0.0704965	-0.000322873	0.821522	0.937822	Not DE
ENSG00000109906	0.000663863	0.781135	0.9264	0.0978128	0.0048659	0.0469142	0.190635	1.48488e-06	0.000300561	0.0331751	0.313692	0.746067	0.498664	1.86535e-09	4.7036e-08	0.262536	0.00198905	0.0136874	0.0110568	0.0186236	0.190416	0.00934269	0.00164028	0.0481751	0.00208334	0.36009	0.690161	Postmortem
ENSG00000109911	0.00141956	0.431868	0.737883	-0.00573028	0.872943	0.938662	0.0271362	0.368369	0.640647	0.00977661	0.710364	0.930001	0.131843	8.63183e-05	0.000434301	-0.0241976	0.486395	0.661507	-0.00294609	0.156559	0.481608	-0.00440328	0.000830725	0.0332928	-0.000885874	0.36587	0.694023	Living
ENSG00000109917	-0.00102647	0.485967	0.775411	-0.0485509	0.0105311	0.073923	-0.00350334	0.82094	0.924463	0.0488844	0.0403219	0.403176	-0.0281423	0.411085	0.521602	-0.0556251	0.120694	0.263946	0.00062577	0.768266	0.912896	0.00158729	0.235332	0.545036	-0.000163181	0.870564	0.957433	Postmortem
ENSG00000109919	-0.00123499	0.409492	0.720921	-0.0263492	0.163719	0.37958	-0.042355	0.00740212	0.0764647	-0.0342237	0.109812	0.556681	-0.287162	6.93711e-10	2.04753e-08	-0.285144	3.48383e-09	1.71301e-06	-0.00609812	0.0194118	0.194163	-0.00200865	0.217006	0.524105	0.00117281	0.359184	0.689587	Living
ENSG00000109920	-0.00298137	0.0492831	0.285083	0.047265	0.0607076	0.211537	-0.0195895	0.318306	0.596586	0.0103458	0.661403	0.912462	-0.205313	9.46212e-08	1.33479e-06	-0.137051	0.000520107	0.00518194	-0.00345858	0.132335	0.448974	-5.43581e-05	0.96979	0.988815	0.00186395	0.0913343	0.381839	Living
ENSG00000109927	-0.00394659	0.120592	0.429869	-0.121596	0.000746282	0.015164	-0.0960203	0.0430523	0.210695	-0.0421653	0.240245	0.697093	-0.339216	1.19381e-07	1.61324e-06	-0.293133	2.45143e-05	0.000569063	-0.00784842	0.0453819	0.282795	0.000286915	0.912443	0.969059	4.83863e-05	0.978165	0.993349	Living
ENSG00000109929	0.000286509	0.876387	0.959565	-0.034514	0.208003	0.435042	-0.0677411	0.000952374	0.022037	0.0375341	0.0959094	0.533989	0.154044	0.000585337	0.00222249	0.0706893	0.125142	0.270421	-0.00384636	0.170756	0.501418	-5.2306e-05	0.976063	0.991926	-0.00126002	0.341388	0.67513	Postmortem
ENSG00000109943	NA	NA	NA	NA	NA	NA	NA	NA	NA	0.115862	0.129678	0.586811	NA	NA	NA	NA	NA	NA	NA	NA	NA	NA	NA	NA	NA	NA	NA	NA
ENSG00000109944	0.00377354	0.0768974	0.349101	0.00844704	0.825136	0.913917	0.039143	0.25932	0.542087	0.0510904	0.135591	0.59594	0.265072	2.61533e-06	2.18779e-05	0.158977	0.00974223	0.0435572	-0.00472557	0.17691	0.508025	-0.00213567	0.372756	0.671098	0.00326627	0.0743706	0.347952	Postmortem
ENSG00000109956	-0.00271106	0.151704	0.475438	0.00604377	0.798404	0.901067	-0.0514232	0.0509746	0.233448	-0.0320243	0.227967	0.688591	0.0745855	0.205151	0.302559	0.0580712	0.341561	0.530447	0.0050424	0.146934	0.469292	0.00396029	0.0677617	0.300581	-0.00263936	0.106231	0.40968	Postmortem
ENSG00000109971	-0.00144264	0.563788	0.819352	-0.0772365	0.111469	0.304156	-0.0179577	0.574716	0.789476	0.00568153	0.860749	0.969769	0.0653017	0.285111	0.392041	0.133151	0.0328155	0.105326	-0.00212422	0.576543	0.822194	-0.00306683	0.18703	0.490768	-0.00362115	0.0326795	0.236171	Not DE
ENSG00000110002	0.00139565	0.567117	0.821471	-0.0366205	0.494499	0.707296	0.0650024	0.0646976	0.265323	0.0779739	0.0204824	0.328989	-0.00758119	0.916136	0.9423	-0.193578	0.0103279	0.0454617	-5.56363e-05	0.989876	0.996587	-0.00257565	0.351042	0.653439	-0.000512618	0.818202	0.935759	Postmortem
ENSG00000110011	-0.00129746	0.520002	0.795404	-0.04428	0.024961	0.123511	-0.0206946	0.377564	0.648431	-0.0887357	0.00714244	0.244863	-0.133042	0.0096128	0.0241156	-0.0560241	0.297749	0.484893	0.000962937	0.766089	0.911841	0.000374914	0.856368	0.947506	0.00324719	0.0289715	0.222822	Living
ENSG00000110013	-0.000141182	0.916499	0.97367	-0.00385537	0.846528	0.925616	-0.015713	0.342721	0.617552	-0.011663	0.631566	0.90337	0.184264	3.69152e-05	0.000209787	-0.0815455	0.0796711	0.197613	0.00122643	0.655664	0.859605	-0.00226419	0.19334	0.498009	-0.000422539	0.75857	0.91281	Postmortem
ENSG00000110025	-0.0014232	0.212878	0.552096	0.0198997	0.70323	0.845302	0.0373716	0.044232	0.214784	-0.00363867	0.895684	0.976834	-0.0262424	0.418627	0.528814	0.0194134	0.569583	0.72779	0.00586762	0.00320648	0.084572	0.000381915	0.762837	0.911172	-0.000906952	0.316303	0.65379	Postmortem
ENSG00000110031	-0.00874118	3.89348e-07	0.000502294	0.0311859	0.35896	0.595177	0.0540584	0.0898844	0.315353	-0.0214901	0.385347	0.78678	-0.151289	0.000932784	0.00331267	-0.0692769	0.14639	0.301576	0.000599429	0.820926	0.934962	8.50355e-05	0.95947	0.985546	0.0018655	0.138116	0.46092	Living
ENSG00000110042	-0.00121161	0.515372	0.792696	-0.0803635	0.0113966	0.0775057	-0.133437	0.000442136	0.0132452	-0.0301824	0.379218	0.783679	0.0349732	0.665797	0.750427	-0.0771618	0.362884	0.551644	0.00231256	0.648706	0.857718	-0.002711	0.397329	0.693579	-0.00275339	0.261515	0.605252	Postmortem
ENSG00000110046	-0.00211853	0.406925	0.720157	0.0142762	0.589045	0.77444	-0.0370095	0.264227	0.546502	-0.0481942	0.129613	0.586811	-0.0939409	0.153627	0.240326	0.0321016	0.639686	0.779559	0.003089	0.447497	0.746959	0.00536508	0.0377511	0.226693	0.00377161	0.0407869	0.263646	Postmortem
ENSG00000110047	0.00396288	0.0978449	0.391005	0.0480258	0.0939942	0.275043	-0.0555433	0.114832	0.360108	-0.0288251	0.367206	0.775716	0.283113	2.09049e-06	1.81419e-05	0.126453	0.0357907	0.11238	0.00614271	0.0869476	0.374127	0.00285958	0.199695	0.504139	-0.0014105	0.414395	0.727478	Postmortem
ENSG00000110048	-0.000262776	0.818037	0.940766	0.0305665	0.0485259	0.185046	0.00624607	0.587094	0.796741	0.0431814	0.0401306	0.403176	0.00964575	0.758903	0.827397	-0.0283098	0.38757	0.575229	0.0021055	0.257932	0.594186	0.00152658	0.190794	0.494885	0.0007854	0.348451	0.68045	Postmortem
ENSG00000110057	0.00276807	0.378941	0.70284	0.0430862	0.303122	0.539419	-0.0411655	0.405213	0.669288	-0.0384863	0.3982	0.793684	0.0885439	0.291463	0.398925	0.021582	0.802527	0.886812	0.00562253	0.270459	0.607449	0.00400271	0.205609	0.511128	-0.00312942	0.205008	0.546223	Living
ENSG00000110060	0.000205431	0.921823	0.975824	-0.0167057	0.565179	0.758325	0.0789603	0.0241378	0.152425	0.000189059	0.99466	0.998583	0.301548	6.80361e-07	7.01602e-06	0.193556	0.00241376	0.0157923	0.00527817	0.166884	0.495503	-0.00382485	0.11428	0.390086	-0.00172934	0.384825	0.708269	Postmortem
ENSG00000110063	0.000147578	0.942733	0.98203	-0.0681363	0.00269367	0.0327924	0.0505224	0.0288989	0.1684	-0.0651235	0.0249104	0.3468	-0.077883	0.0512564	0.0976008	-0.0635296	0.138466	0.290338	0.0117831	1.55968e-06	0.00238654	0.000499531	0.753811	0.906931	0.00042626	0.723497	0.897748	Not DE
ENSG00000110066	0.0031202	0.0065597	0.109321	0.0213697	0.191106	0.414459	-0.0255639	0.130532	0.384781	0.00653913	0.706417	0.928367	0.0429622	0.103067	0.173732	0.00525977	0.847614	0.91289	0.00146583	0.36687	0.689894	-0.000541162	0.594529	0.823894	-0.000979146	0.15589	0.485359	Not DE
ENSG00000110074	-0.00354205	0.0164898	0.170699	-0.0430897	0.0246617	0.122466	0.0198287	0.34742	0.62178	-0.00209896	0.935951	0.985275	-0.0823969	0.0115985	0.0282759	-0.00464928	0.892909	0.939733	-0.00100284	0.624209	0.845263	-0.000735462	0.577038	0.814778	0.00118856	0.211718	0.553344	Living
ENSG00000110075	0.00202554	0.0356261	0.242564	0.0245947	0.0448444	0.17757	0.0005127	0.961145	0.984545	0.00515596	0.703529	0.927137	0.021922	0.217329	0.316222	0.0206537	0.263129	0.44702	-0.00139117	0.211176	0.546115	-0.000779552	0.25937	0.570156	-0.00104531	0.0278042	0.219221	Not DE
ENSG00000110076	-0.000639753	0.746106	0.910982	-0.0243514	0.355351	0.591595	-0.0670497	0.0571928	0.247928	-0.0249492	0.430699	0.811032	-0.0278118	0.617889	0.709867	0.00456854	0.937451	0.964757	0.00251667	0.463704	0.75715	-0.000833367	0.698301	0.879647	-0.00406745	0.0109987	0.140139	Postmortem
ENSG00000110077	0.0175386	0.0186055	0.18029	0.118827	0.391491	0.622948	-0.145645	0.309824	0.587853	0.140581	0.2478	0.702382	0.986182	4.52124e-06	3.49847e-05	0.559324	0.0101645	0.0449437	0.0578111	7.15562e-06	0.00544966	0.0270534	0.000469	0.0242168	0.0141683	0.0348378	0.243477	Postmortem
ENSG00000110079	0.00618858	0.399546	0.71617	0.0482955	0.717788	0.854637	-0.184477	0.0965431	0.327515	0.0667359	0.556241	0.87331	0.544396	0.00489354	0.0135733	0.106287	0.597351	0.749382	0.0247968	0.0382153	0.263748	0.0253584	0.000644787	0.0288222	0.00879895	0.139114	0.462397	Living
ENSG00000110080	0.00133657	0.477375	0.769672	0.021294	0.287997	0.525296	-0.0308209	0.423529	0.68366	-0.0314369	0.248454	0.702757	0.0378995	0.461879	0.571112	-0.00485058	0.925845	0.958318	0.00399184	0.202564	0.537144	0.000790446	0.678866	0.869706	-0.00306197	0.0350123	0.243912	Not DE
ENSG00000110090	-0.00162256	0.526113	0.798526	-0.0358051	0.306446	0.542692	-0.0099099	0.803537	0.915364	-0.0597366	0.086915	0.523373	-0.121449	0.0830219	0.145099	-0.235584	0.00132046	0.010112	-0.0112587	0.00808048	0.130464	-0.00936658	0.000510509	0.0255225	0.00300225	0.142145	0.466467	Not DE
ENSG00000110092	0.00114237	0.743382	0.910025	-0.0491359	0.310819	0.547499	-0.234245	1.70382e-06	0.000321387	0.0816623	0.0813629	0.515261	-0.312042	0.00445769	0.0125805	-0.274	0.0152836	0.0606939	-0.00711439	0.274717	0.610779	-0.00711706	0.0782701	0.32304	0.00431068	0.172661	0.508165	Living
ENSG00000110104	-0.00255934	0.365886	0.694203	0.0496978	0.126195	0.326675	0.0020225	0.940033	0.976769	0.014934	0.720293	0.931142	0.126885	0.0148537	0.0347906	0.0862158	0.115265	0.255718	0.00813994	0.0118409	0.155338	-0.000841337	0.68343	0.872279	-0.00342516	0.0301914	0.227118	Postmortem
ENSG00000110107	-0.00308817	0.112186	0.416965	-0.050453	0.0469004	0.182447	0.0557754	0.0179559	0.129439	0.0170881	0.637184	0.904807	-0.0817047	0.0252187	0.0541707	0.0419698	0.26914	0.453281	0.00290539	0.189432	0.522351	0.00346092	0.0125623	0.1322	0.00177116	0.0764644	0.353635	Postmortem
ENSG00000110108	0.00401312	0.0138035	0.155782	0.0352194	0.160753	0.375611	0.0472816	0.0796898	0.295069	-0.00329242	0.910109	0.980302	0.125621	0.00462372	0.0129595	0.0261035	0.576158	0.732815	0.00864425	0.00157196	0.0598738	0.000907519	0.602078	0.828782	0.000973644	0.45684	0.757142	Postmortem
ENSG00000110148	-0.0088684	0.00652508	0.109192	-0.21533	7.47361e-05	0.00390743	-0.105502	0.00444263	0.0560886	-0.0013785	0.976397	0.994095	-0.443232	3.39924e-07	3.89733e-06	-0.189562	0.0694235	0.179362	-0.000473857	0.935988	0.978321	0.00252769	0.568745	0.809933	0.00186174	0.476662	0.769309	Living
ENSG00000110169	0.000689547	0.913886	0.972637	-0.197826	0.00369852	0.0396887	NA	NA	NA	NA	NA	NA	-0.0411826	0.733883	0.807412	-0.217649	0.0952889	0.223266	-0.0013958	0.856328	0.949973	-0.000428711	0.933477	0.977752	-0.00255832	0.496016	0.781156	Not DE
ENSG00000110171	-0.000187169	0.916287	0.973528	0.0113491	0.592266	0.776363	-0.0140718	0.524678	0.756558	-0.00854595	0.762001	0.94468	0.0312685	0.459599	0.569044	0.0581914	0.200244	0.373537	0.00468446	0.0772124	0.35497	0.00446745	0.0104003	0.120831	7.51311e-06	0.99514	0.998686	Postmortem
ENSG00000110172	0.00636752	0.0816192	0.359764	-0.053277	0.325359	0.561314	0.0609548	0.372419	0.644796	0.112629	0.0210899	0.331499	0.644696	4.80155e-08	7.41481e-07	0.608681	5.34127e-07	3.86483e-05	0.000829275	0.908743	0.968433	-0.0023166	0.600702	0.827994	-0.00569095	0.140959	0.465365	Postmortem
ENSG00000110200	-0.00484896	0.00467568	0.0925643	-0.086264	0.0109389	0.0756706	-0.0454097	0.0151433	0.116927	-0.0395635	0.153942	0.620121	-0.296691	1.15382e-09	3.11646e-08	-0.164855	0.00144513	0.0108118	-0.00186637	0.535931	0.801451	7.30217e-05	0.970204	0.988945	0.00213902	0.141908	0.466435	Living
ENSG00000110218	0.00150207	0.486417	0.775763	0.00145686	0.966184	0.984759	-0.0161388	0.583261	0.794947	0.0286303	0.382423	0.784959	0.136817	0.0113807	0.0278248	0.0383294	0.513303	0.683572	0.00350035	0.296014	0.630295	0.00182877	0.402911	0.698373	-0.000733122	0.663858	0.868248	Postmortem
ENSG00000110237	0.00250261	0.195295	0.533159	0.0446582	0.0266837	0.128586	0.0582326	0.0202536	0.13798	-0.00971469	0.718972	0.931142	0.278621	5.15793e-07	5.54907e-06	0.121854	0.0331846	0.106223	0.00148696	0.644023	0.85508	0.000566483	0.780138	0.917868	0.00365521	0.0139105	0.156318	Postmortem
ENSG00000110274	-0.00126817	0.488042	0.77685	-0.0051525	0.802245	0.901774	-0.0597712	0.0706206	0.277429	0.00813088	0.73128	0.935053	-0.161734	0.000743367	0.00272635	-0.0592609	0.231809	0.411486	-0.00396537	0.174111	0.505351	0.000296278	0.871321	0.952376	0.00118819	0.381542	0.706145	Living
ENSG00000110315	-0.000923613	0.68093	0.881335	-0.0117892	0.674054	0.828002	-0.0428508	0.22996	0.509943	-0.00445602	0.891736	0.975629	-0.353927	1.27522e-09	3.423e-08	-0.252389	2.59729e-05	0.000595889	-0.0048008	0.174359	0.505491	-0.000219012	0.920642	0.972945	-0.00204921	0.213805	0.555635	Living
ENSG00000110318	0.00270277	0.182515	0.517708	0.00518854	0.866638	0.935765	0.0841179	0.00784368	0.0792409	0.0570014	0.0774338	0.505999	0.30529	3.97843e-09	8.89e-08	0.163987	0.00233638	0.0154015	-0.00126928	0.675684	0.86973	-0.000506255	0.79295	0.923429	-0.00198084	0.17735	0.513803	Postmortem
ENSG00000110321	0.00301802	0.0230603	0.201899	0.0290334	0.109043	0.300318	-0.045164	0.00729813	0.0758513	0.00373372	0.840423	0.964012	0.252668	0.000119295	0.000572779	0.0400992	0.550294	0.713253	0.00241343	0.528267	0.796725	0.00237823	0.315042	0.622232	0.00218796	0.225166	0.568505	Postmortem
ENSG00000110324	0.0108245	0.0120977	0.14645	0.107277	0.230632	0.461777	-0.224395	0.000104647	0.00501322	0.0337363	0.58846	0.886583	0.289262	0.0118401	0.028753	0.209032	0.076798	0.192394	-0.00111806	0.865424	0.953586	0.0071484	0.0815669	0.329371	0.00118133	0.740137	0.905091	Postmortem
ENSG00000110328	-0.00329211	0.023897	0.205373	0.0123691	0.662891	0.820803	0.0571595	0.0767736	0.28913	0.0210952	0.387183	0.787988	-0.0213932	0.715574	0.791768	-0.0280292	0.658065	0.793603	0.0035064	0.330485	0.664011	-0.00563438	0.0175029	0.157753	-0.000293477	0.864156	0.95474	Postmortem
ENSG00000110330	0.00138113	0.398578	0.7156	0.0335485	0.109049	0.300318	-0.0188812	0.230638	0.510534	0.0116923	0.607281	0.89378	0.106523	0.000174213	0.000790829	0.0547279	0.0632052	0.167764	-0.000606656	0.734532	0.898481	0.00105281	0.346317	0.649997	-0.000821102	0.321529	0.658367	Postmortem
ENSG00000110344	0.00142614	0.225384	0.564766	0.0468929	0.163292	0.378894	0.00653193	0.614303	0.81145	-0.00933352	0.626536	0.901726	0.093054	0.00322247	0.00957536	0.0101397	0.755146	0.857996	0.00264548	0.17034	0.500586	0.00105608	0.377438	0.675145	-0.00010725	0.901079	0.966513	Postmortem
ENSG00000110367	0.0022524	0.0874319	0.370777	-0.00971256	0.548299	0.747117	0.0372608	0.0164992	0.123353	0.0510556	0.0155559	0.302925	0.0401308	0.216255	0.314872	-0.0169154	0.611765	0.758898	-0.00179232	0.345344	0.674373	0.000537384	0.64545	0.853825	0.000613856	0.461448	0.760296	Postmortem
ENSG00000110375	NA	NA	NA	NA	NA	NA	-0.0826364	0.0551832	0.242452	NA	NA	NA	NA	NA	NA	NA	NA	NA	NA	NA	NA	NA	NA	NA	NA	NA	NA	NA
ENSG00000110395	0.00513544	0.00030223	0.0224825	0.0508154	0.0312846	0.14179	-0.0309888	0.0677327	0.271559	0.0163319	0.542237	0.86764	0.391194	1.2225e-07	1.64624e-06	0.0570096	0.451545	0.631574	0.00778104	0.0580659	0.314471	0.00148704	0.562745	0.806293	0.000731375	0.718991	0.896449	Postmortem
ENSG00000110400	-0.00259353	0.386715	0.708023	-0.0064391	0.840535	0.922003	-0.19626	1.00464e-05	0.00100106	-0.0405416	0.313626	0.746067	-0.0781014	0.451724	0.561218	-0.073739	0.495746	0.670342	0.0116104	0.0702844	0.34084	0.00812505	0.0454357	0.246625	-0.00310743	0.321283	0.658235	Postmortem
ENSG00000110422	0.0021994	0.164965	0.494677	0.0724902	0.0233997	0.118527	0.0701453	0.000248914	0.0090495	0.00691049	0.771916	0.947002	0.197887	9.22922e-08	1.30591e-06	0.0272913	0.470857	0.647821	0.00209037	0.335273	0.667346	0.0037155	0.00595521	0.0903422	0.00111117	0.251977	0.595789	Postmortem
ENSG00000110427	0.000749217	0.798446	0.932301	-0.0193312	0.649623	0.813237	0.0040617	0.901334	0.960226	0.0413788	0.324785	0.75221	-0.0604194	0.573141	0.671281	0.0907959	0.407465	0.593557	0.0100961	0.128078	0.442304	0.00535624	0.187841	0.491314	-9.73443e-05	0.972657	0.992088	Postmortem
ENSG00000110429	0.00161341	0.270707	0.611705	-0.0133762	0.285478	0.521991	0.0243692	0.0696478	0.275539	-0.0089241	0.655006	0.910622	0.0104358	0.670178	0.754151	-0.0306095	0.23135	0.410834	-0.00215071	0.159706	0.485013	-0.00106316	0.264223	0.574577	0.000292511	0.674244	0.873437	Postmortem
ENSG00000110435	-0.00191619	0.250845	0.592688	-0.0591919	0.00149556	0.0229233	0.00947951	0.553566	0.776859	0.024454	0.231984	0.690758	0.0106321	0.695065	0.774941	-0.0960088	0.000850041	0.00734502	-0.000285167	0.869515	0.955018	-0.00212995	0.0516151	0.262689	-7.28996e-05	0.932012	0.977537	Living
ENSG00000110436	-0.00482365	0.116763	0.423494	-0.0653593	0.375822	0.609619	0.0588088	0.484151	0.7303	0.0109206	0.836954	0.963386	-0.790006	1.65966e-11	9.1366e-10	-0.33341	0.00426293	0.0239442	-0.0103342	0.152585	0.476765	-0.00890825	0.0424032	0.238755	0.00161227	0.628564	0.850947	Living
ENSG00000110442	-0.000203601	0.877608	0.960223	-0.0133838	0.424952	0.651957	0.00516847	0.738858	0.880532	-0.0162308	0.420712	0.805264	-0.129103	3.64891e-05	0.000207693	-0.113425	0.000655548	0.00613442	-0.000524271	0.778463	0.916973	-0.00185189	0.123079	0.404193	-0.000990713	0.233895	0.575981	Living
ENSG00000110446	0.00462509	0.0723238	0.339723	0.100107	0.111931	0.304989	-0.0796371	0.00267025	0.0410084	0.0304693	0.596487	0.889751	0.123419	0.207201	0.304745	0.0756777	0.445442	0.626805	0.00572421	0.336805	0.668351	0.00482307	0.184321	0.486743	0.00144026	0.619896	0.847164	Not DE
ENSG00000110448	-0.00358189	0.390591	0.710503	0.0677778	0.280773	0.516984	0.0430339	0.465436	0.715477	-0.0388493	0.503502	0.849471	NA	NA	NA	NA	NA	NA	NA	NA	NA	NA	NA	NA	NA	NA	NA	NA
ENSG00000110455	-0.00500691	0.135652	0.451759	0.112097	0.14157	0.349649	-0.0527823	0.231687	0.511564	-0.0926689	0.0467451	0.427978	-0.38887	0.000108423	0.000527722	-0.246843	0.0177885	0.0674355	-0.00266123	0.664656	0.864173	0.00488476	0.207466	0.513444	0.00878107	0.00608815	0.105556	Living
ENSG00000110492	-0.00491712	0.343117	0.676541	-0.22498	7.28523e-05	0.00390743	0.107479	0.0673842	0.270596	-0.0463124	0.490639	0.843496	-0.0259204	0.796545	0.855757	-0.238593	0.0231397	0.0812576	-0.014874	0.0156303	0.176202	-0.0027745	0.481853	0.753624	0.00474479	0.117624	0.428465	Postmortem
ENSG00000110497	-0.00111459	0.261953	0.604448	0.0089095	0.602615	0.782992	0.00415949	0.832504	0.92963	-0.00512591	0.765192	0.945067	0.028177	0.249559	0.352705	0.0175279	0.493212	0.667959	0.00354757	0.0176166	0.185089	0.00205568	0.0290834	0.200197	-0.000713166	0.288596	0.627388	Postmortem
ENSG00000110514	0.00115726	0.542351	0.807594	-0.0292941	0.241813	0.47427	0.00558717	0.817697	0.922938	-0.00306076	0.923888	0.983257	0.02725	0.386751	0.497258	0.0948886	0.00351612	0.0207788	0.00525929	0.00570796	0.112192	0.0018133	0.122436	0.402998	-0.000787557	0.340363	0.674111	Postmortem
ENSG00000110536	-0.00172034	0.188548	0.524413	-0.0426037	0.351423	0.587596	0.00576326	0.737367	0.879992	-0.0302679	0.358172	0.769293	-0.0901877	0.0167223	0.0383818	-0.0259417	0.512607	0.683105	-0.00144942	0.524761	0.795097	0.000272939	0.850595	0.945577	-0.000284209	0.791317	0.925898	Living
ENSG00000110583	-0.00060365	0.715363	0.897452	-0.0108549	0.663967	0.821721	-0.0782617	0.00321843	0.0462943	-0.0407834	0.0867416	0.523373	-0.150576	0.000584314	0.00221978	-0.0348047	0.451876	0.631831	-0.00345405	0.205563	0.540711	0.00133354	0.451338	0.732097	0.00180077	0.150268	0.476692	Living
ENSG00000110619	0.00138338	0.405192	0.719379	-0.0378889	0.126102	0.326675	-0.000565128	0.982176	0.992733	0.0170489	0.551856	0.871859	0.011475	0.827023	0.878123	0.104993	0.0543402	0.15111	-0.000638316	0.845504	0.945048	-0.00265605	0.189948	0.493873	-0.00293662	0.082555	0.366148	Not DE
ENSG00000110628	-0.0115494	0.00136083	0.0499187	-0.030953	0.590614	0.775293	0.0160402	0.780903	0.904024	-0.0493421	0.386062	0.787449	-0.250315	0.0615515	0.113045	-0.127416	0.373317	0.56178	0.000257008	0.974493	0.990657	-0.000395503	0.940301	0.980216	0.00487561	0.195496	0.5357	Living
ENSG00000110651	0.00305967	0.183454	0.518461	-0.0103715	0.769167	0.885094	0.067337	0.0455879	0.219095	-0.0477192	0.12319	0.575906	-0.0179933	0.753154	0.822696	-0.128842	0.0303746	0.0998107	0.000167204	0.960312	0.985879	-0.00079885	0.702778	0.88168	0.00288457	0.071546	0.341567	Postmortem
ENSG00000110660	0.00227941	0.280763	0.621445	0.0692101	0.0470467	0.182449	0.121939	0.0109161	0.0967122	0.14824	3.43827e-05	0.0347034	0.192378	0.00225378	0.00705344	-0.0324468	0.620491	0.765398	0.00287879	0.444804	0.745375	0.00433895	0.0704664	0.307181	0.00169619	0.38574	0.708747	Postmortem
ENSG00000110665	-0.00101099	0.885197	0.962679	NA	NA	NA	NA	NA	NA	NA	NA	NA	NA	NA	NA	NA	NA	NA	NA	NA	NA	NA	NA	NA	NA	NA	NA	NA
ENSG00000110675	-0.000409752	0.859474	0.95377	-0.116967	0.00480101	0.0464957	-0.00099819	0.971268	0.987888	0.0291422	0.36261	0.772113	-0.12224	0.0898929	0.154806	-0.10322	0.187595	0.357273	0.00370221	0.421714	0.729145	-0.00193612	0.526413	0.782906	0.00282495	0.156613	0.486029	Not DE
ENSG00000110693	0.00568826	0.00117356	0.0469167	0.0717617	0.0173268	0.0990261	-0.0792037	0.00834199	0.0820211	0.0401495	0.139135	0.602782	-0.0961406	0.070004	0.125782	-0.179288	0.00122439	0.00959425	-0.00981891	0.00220713	0.0701016	-0.00958975	2.51313e-06	0.00155348	-0.00134188	0.369006	0.696332	Not DE
ENSG00000110696	-0.000847148	0.587267	0.832922	-0.0516636	0.000633883	0.0136044	0.0275449	0.0960241	0.326543	0.0146328	0.591109	0.887754	-0.100524	0.00334486	0.00987392	-0.0593159	0.0931614	0.220014	-0.0044841	0.0307342	0.239271	-0.00165131	0.20041	0.505129	-0.000265782	0.763702	0.915117	Living
ENSG00000110697	0.000380619	0.889967	0.964491	0.0531599	0.131166	0.333719	-0.0424124	0.240188	0.520249	-0.0805779	0.0462999	0.426555	-0.0191194	0.82561	0.877096	0.164687	0.0840601	0.204791	0.0104641	0.0589496	0.316313	0.00425749	0.26201	0.572237	0.00149426	0.526433	0.80021	Not DE
ENSG00000110700	-0.00106639	0.64442	0.863996	-0.0180269	0.447975	0.671307	-0.0238767	0.462152	0.712672	-0.0178393	0.590694	0.887589	-0.0615944	0.211734	0.309749	-0.0532137	0.297597	0.484791	-0.00266406	0.356393	0.681728	-0.00164863	0.35865	0.660072	-0.000474888	0.730916	0.900482	Living
ENSG00000110711	-0.000517444	0.74254	0.909833	0.0118906	0.550675	0.748617	0.0258305	0.271701	0.554543	-4.37923e-05	0.998755	0.99976	0.210063	8.89122e-07	8.77562e-06	0.183493	3.88337e-05	0.000795613	0.00599842	0.0202177	0.197777	0.00281973	0.0896464	0.346092	-0.00168272	0.176199	0.512815	Postmortem
ENSG00000110713	0.000331621	0.764712	0.919433	0.0360869	0.0989054	0.283204	0.0136578	0.362765	0.635872	0.0222145	0.150458	0.616106	0.122705	4.41217e-06	3.42632e-05	0.0996067	0.000306797	0.00354381	0.000837724	0.602605	0.835181	0.000107106	0.914632	0.970099	-3.68063e-05	0.962921	0.989173	Postmortem
ENSG00000110717	-0.00189822	0.202058	0.541426	-0.0349309	0.140763	0.348303	-0.0081764	0.700793	0.861347	-0.0183592	0.510405	0.851836	-0.0025476	0.95242	0.96776	0.031451	0.487012	0.662174	0.00331378	0.195958	0.52944	-0.00119153	0.470497	0.745455	-0.00122309	0.31739	0.654716	Living
ENSG00000110719	0.00210146	0.613486	0.846853	0.0581367	0.314939	0.551827	-0.0720176	0.223525	0.502434	0.010049	0.871906	0.97205	0.654004	1.96279e-07	2.44333e-06	0.200069	0.111297	0.249317	0.0141853	0.0591058	0.31668	-0.00166344	0.718396	0.889996	-0.00231181	0.548984	0.813288	Postmortem
ENSG00000110721	-0.00283761	0.142305	0.462133	-0.00149489	0.969402	0.986286	-0.0180891	0.382382	0.65264	0.0293695	0.275487	0.72335	-0.127098	0.0088789	0.0225305	-0.104387	0.0373187	0.115755	-0.00537245	0.0579899	0.314471	-0.00392542	0.0261034	0.190151	-0.00077724	0.57585	0.82682	Living
ENSG00000110723	0.00437754	0.078977	0.354031	0.060675	0.182233	0.404006	-0.168499	0.00178499	0.03188	-0.0184728	0.623077	0.900393	-0.15877	0.0943183	0.161412	0.0405662	0.68282	0.809563	-0.0198414	0.000545889	0.0368687	-0.00339283	0.349118	0.652091	-0.00628387	0.0300649	0.226876	Postmortem
ENSG00000110756	-0.00238608	0.215456	0.555219	0.0237364	0.422392	0.649879	0.0337973	0.271718	0.554543	0.0253202	0.339604	0.759064	0.0222009	0.459247	0.568735	-0.0410466	0.186706	0.355987	0.00128114	0.490147	0.774208	-0.00126651	0.274343	0.584848	0.00147538	0.0805556	0.362308	Living
ENSG00000110768	-0.000965618	0.558049	0.816178	0.022012	0.312266	0.549053	-0.0217233	0.210681	0.488117	-0.00435358	0.862969	0.97017	-0.125757	7.70665e-05	0.000393332	-0.0949919	0.00429684	0.0240647	-0.000644176	0.734774	0.898481	-0.000679666	0.571337	0.811241	0.00202367	0.0284886	0.221311	Living
ENSG00000110777	0.00718117	0.281509	0.622076	0.0946815	0.287655	0.524788	-0.155628	0.192864	0.466345	NA	NA	NA	-0.435856	0.00706751	0.0185093	-0.0488582	0.727738	0.840834	-0.019126	0.0249097	0.216957	-0.00291357	0.525659	0.782518	0.00277562	0.429136	0.737263	Living
ENSG00000110786	-0.00582304	0.01076	0.138779	-0.113655	0.00812875	0.0628412	0.0287665	0.369983	0.642162	-0.0663832	0.0508077	0.441483	-0.274593	0.0028732	0.00869393	-0.0115905	0.908054	0.94771	0.013705	0.0194413	0.194368	0.00820576	0.0410653	0.235657	0.00535362	0.0365447	0.248865	Not DE
ENSG00000110799	-0.00678323	0.157284	0.484079	0.0936985	0.226026	0.456029	0.0993253	0.217357	0.495946	0.0885856	0.180926	0.646311	-0.02683	0.856664	0.898397	-0.338961	0.0275624	0.0924592	0.00254154	0.75962	0.909434	0.00359409	0.486879	0.75727	0.0122645	0.00243657	0.0660592	Postmortem
ENSG00000110801	-0.000868397	0.48082	0.772175	0.0011619	0.955783	0.978812	-0.027596	0.102669	0.339529	0.00484853	0.830079	0.962759	0.0133816	0.636576	0.725852	0.00810641	0.784749	0.875922	0.00277745	0.0969953	0.394064	-0.000316766	0.764567	0.911705	-0.00141043	0.0702438	0.338997	Living
ENSG00000110811	-0.00286922	0.33177	0.667317	-0.000513053	0.985129	0.993767	0.0613227	0.22851	0.508252	-0.0883475	0.0465492	0.427113	0.0714096	0.464872	0.573895	0.208679	0.0457069	0.134149	0.0100868	0.101295	0.399838	-0.00260506	0.512075	0.774195	0.00239875	0.42496	0.734288	Living
ENSG00000110841	0.00356211	0.0309794	0.229052	0.0161411	0.500168	0.712132	-0.00886034	0.717834	0.869918	0.032495	0.13391	0.593096	0.123151	0.00319854	0.00951208	0.0419948	0.328607	0.517424	0.00116589	0.655442	0.859605	-0.00232917	0.151619	0.446842	-0.00151305	0.228235	0.571314	Postmortem
ENSG00000110844	-0.0015737	0.396317	0.713775	0.0257642	0.203623	0.42944	-0.0506508	0.0218989	0.144543	-0.00732648	0.768212	0.945975	-0.149297	5.37137e-05	0.000289007	0.0731421	0.0590998	0.160369	-0.00176579	0.436623	0.739318	0.00211926	0.147247	0.441437	0.000223724	0.822195	0.937998	Living
ENSG00000110848	0.0156258	0.0432586	0.267665	NA	NA	NA	-0.586892	9.41725e-05	0.00467079	-0.0725098	0.555064	0.87316	-0.0401556	0.856312	0.898159	-0.162971	0.465504	0.643732	0.0229306	0.0891784	0.378298	0.0112117	0.160546	0.458305	0.0134666	0.0558014	0.30424	Postmortem
ENSG00000110851	0.00191073	0.0831263	0.362684	0.0694718	0.000241136	0.00758311	0.00478275	0.761153	0.893459	0.00888628	0.64021	0.9056	0.23857	6.23169e-11	2.69107e-09	0.125668	0.000841428	0.00729923	0.00880388	3.51446e-05	0.00994118	0.00405031	0.00260879	0.0611131	0.00014592	0.887705	0.963054	Postmortem
ENSG00000110852	0.00585671	0.264045	0.606567	0.0774024	0.349266	0.584907	-0.0441065	0.638868	0.82599	0.0508103	0.529863	0.86157	0.679125	2.78453e-06	2.30994e-05	0.1789	0.225784	0.40444	0.0241756	0.0066397	0.120008	0.00827936	0.131535	0.417758	0.0106886	0.0199038	0.186081	Postmortem
ENSG00000110871	-0.0026023	0.0864349	0.368876	-0.0460127	0.0262695	0.12749	-0.0128838	0.428566	0.687264	-0.0187317	0.469803	0.830488	-0.00925476	0.797432	0.856328	0.0221792	0.554931	0.716892	0.000656863	0.755643	0.907031	-0.00127853	0.332265	0.638075	-0.00272765	0.0065665	0.109461	Living
ENSG00000110876	0.0104633	0.0454386	0.274164	0.156775	0.0999196	0.2848	-0.69652	7.91196e-09	8.08027e-06	-0.195309	0.0582867	0.459648	-0.161511	0.169842	0.260384	0.117183	0.327104	0.515922	-0.00702448	0.316169	0.650232	0.0027202	0.525956	0.782657	-0.00850294	0.0130553	0.151869	Living
ENSG00000110880	0.00202627	0.0966089	0.389003	0.0655043	0.000513568	0.0122815	0.0115257	0.522716	0.755323	0.0441816	0.023534	0.340105	0.174433	1.66327e-05	0.000106087	0.0399182	0.337854	0.526494	-0.00239477	0.335063	0.667228	0.00383521	0.013421	0.136588	-1.34326e-06	0.999087	0.999809	Postmortem
