## Supplementary Table 5 for "A study of gene expression in the living human brain" (part 2 of 3)

### Sheet: Data (continued)
gene	ALZ1 logFC	ALZ1 P.Value	ALZ1 adj.P.Val	ALZ2 logFC	ALZ2 P.Value	ALZ2 adj.P.Val	SCZ1 logFC	SCZ1 P.Value	SCZ1 adj.P.Val	SCZ2 logFC	SCZ2 P.Value	SCZ2 adj.P.Val	PD1 logFC	PD1 P.Value	PD1 adj.P.Val	PD2 logFC	PD2 P.Value	PD2 adj.P.Val	PM1 Age logFC	PM1 Age P.Value	PM1 Age adj.P.Val	PM2 Age logFC	PM2 Age P.Value	PM2 Age adj.P.Val	LIV Age logFC	LIV Age P.Value	LIV Age adj.P.Val	LIV-PM signature
ENSG00000110881	0.00262924	0.229064	0.569339	0.0541673	0.0548983	0.199412	-0.106026	0.00165898	0.0305283	-0.0552546	0.101239	0.542863	-0.0178914	0.766641	0.832895	-0.0930203	0.144468	0.298874	0.000595996	0.873692	0.956157	-0.00558153	0.0201981	0.169446	-0.00272219	0.137364	0.459668	Postmortem
ENSG00000110887	-0.000296209	0.950732	0.984669	0.0268	0.693242	0.839697	-0.0543509	0.428347	0.687239	0.0152779	0.833005	0.962997	-0.554189	0.0530617	0.100331	-0.270701	0.314863	0.502524	-0.0223042	0.177694	0.509059	-0.00459222	0.618107	0.838049	0.0123256	0.109363	0.416796	Living
ENSG00000110888	-0.00372032	0.0102223	0.135428	-0.0874159	0.00051422	0.012282	0.0287442	0.239932	0.519844	-0.0153878	0.502787	0.84942	-0.0869903	0.0375006	0.0753949	0.014068	0.746463	0.852634	-0.000996955	0.699366	0.881323	0.000889199	0.583039	0.817546	0.00158331	0.160343	0.49171	Living
ENSG00000110900	0.00319435	0.367028	0.695114	0.130211	0.0768693	0.24442	-0.135958	0.0245177	0.153231	0.00944764	0.857784	0.968763	-0.275452	0.0555566	0.104048	-0.095738	0.512168	0.682732	-0.00336641	0.690783	0.877026	-0.00485736	0.351175	0.653439	0.00382	0.395633	0.714923	Postmortem
ENSG00000110906	-0.000501649	0.702221	0.890626	0.0230438	0.238931	0.471564	-0.0112777	0.597518	0.80231	-0.00840391	0.690986	0.923244	0.0613484	0.175147	0.267059	-0.0924906	0.0528638	0.148053	0.00492744	0.0724912	0.345908	0.00493816	0.00501039	0.0833203	0.00340995	0.00885296	0.127952	Postmortem
ENSG00000110911	0.000464603	0.738621	0.908164	0.00754133	0.708946	0.848625	0.024986	0.338698	0.614932	0.0283881	0.218832	0.682291	0.0600006	0.132278	0.212744	-0.0126745	0.758565	0.860144	0.00291361	0.232965	0.566605	0.00349978	0.0217147	0.173695	-1.02202e-07	0.999923	0.999977	Living
ENSG00000110917	0.00278098	0.0255247	0.211963	-0.000273376	0.988251	0.994638	-0.0413655	0.0284471	0.167168	0.0143755	0.45356	0.823022	0.172936	0.000220897	0.000972349	-0.011655	0.808842	0.889735	0.00437681	0.10039	0.399034	0.000466493	0.778459	0.917268	0.000423181	0.738997	0.904566	Postmortem
ENSG00000110921	-0.00642414	0.00354017	0.08128	-0.0024425	0.928942	0.966266	-0.054274	0.116207	0.362177	-0.0288021	0.369518	0.777803	-0.256847	7.14183e-05	0.000368855	-0.0944243	0.151175	0.308495	-0.00561652	0.151753	0.476375	0.00431273	0.0774443	0.32178	-2.18563e-05	0.990941	0.997858	Living
ENSG00000110925	0.000809342	0.524886	0.798221	-0.00522978	0.784678	0.893248	-0.005737	0.785363	0.906387	-0.001492	0.949406	0.988211	0.0807326	0.00430988	0.0122207	-0.0307029	0.300587	0.488265	0.00336059	0.0578558	0.314263	9.88809e-05	0.929655	0.976587	-0.00080874	0.306896	0.645509	Postmortem
ENSG00000110931	-0.00167449	0.5595	0.817236	-0.0871849	0.0199502	0.107905	-0.0307075	0.363844	0.63677	-0.0342102	0.3687	0.777015	-0.260606	6.23794e-06	4.58417e-05	-0.0596208	0.312058	0.499991	0.00467911	0.192619	0.525674	-0.00162078	0.467969	0.74352	-0.000657956	0.669636	0.871938	Not DE
ENSG00000110934	0.00495025	0.243291	0.584035	0.0204668	0.805381	0.903084	-0.33492	5.08309e-06	0.000614743	-0.0919829	0.228299	0.688648	-0.0944173	0.387935	0.498336	-0.0199657	0.858956	0.919339	0.00456289	0.479065	0.76786	-0.00221631	0.569317	0.810149	-0.00863611	0.00421628	0.087078	Living
ENSG00000110955	-0.00133245	0.499567	0.783669	-0.050698	0.0193537	0.105999	-0.0083602	0.674973	0.846844	-0.00473122	0.895468	0.976834	-0.168162	4.27427e-05	0.000237295	-0.1304	0.00182258	0.0127983	-0.00214553	0.387061	0.704888	-0.00230704	0.130684	0.416766	0.000376829	0.720539	0.896891	Living
ENSG00000110958	0.00402343	0.0896048	0.374772	-0.0670981	0.0276418	0.131238	0.0256677	0.500787	0.742243	0.0474837	0.210628	0.673979	0.405496	8.2526e-07	8.26598e-06	0.291567	0.000554493	0.00543564	-0.00115549	0.811231	0.931881	0.00298083	0.31889	0.6252	-0.000269875	0.911809	0.970968	Postmortem
ENSG00000110975	-0.00107372	0.791292	0.929806	0.00604323	0.934248	0.968942	0.24839	0.000318606	0.0107808	0.0659817	0.219612	0.682764	0.0480607	0.686023	0.767391	0.309544	0.0276678	0.0927475	0.00501914	0.515873	0.789651	-0.00080329	0.888102	0.960896	-0.00739179	0.0710302	0.340686	Postmortem
ENSG00000110987	-0.000661937	0.705693	0.892323	-0.00568576	0.796912	0.900022	0.053493	0.0315672	0.177224	-0.0381421	0.107362	0.553327	0.127409	0.00834271	0.0213477	0.0626632	0.220814	0.398218	0.0107249	8.984e-05	0.0159319	0.00676277	0.000134761	0.012508	-0.00131516	0.333773	0.668174	Postmortem
ENSG00000111011	0.00048702	0.675791	0.879629	0.0103854	0.550819	0.748636	0.0316161	0.0737489	0.282906	0.0121688	0.49548	0.845283	0.0321603	0.27562	0.381561	0.104734	0.00069208	0.00636343	-0.0038418	0.037269	0.261681	-0.00104011	0.365093	0.665203	-0.00215683	0.00843015	0.125233	Living
ENSG00000111052	-0.000125379	0.957468	0.986346	0.0337019	0.296299	0.532989	0.113701	0.000202161	0.00785838	0.0768768	0.0307339	0.372771	0.104008	0.0897093	0.154564	0.106665	0.110878	0.24856	0.00128044	0.737347	0.899289	0.00235459	0.351581	0.653439	0.00331247	0.0512069	0.292157	Postmortem
ENSG00000111057	0.00178054	0.8381	0.948506	0.120934	0.245728	0.477933	NA	NA	NA	NA	NA	NA	NA	NA	NA	NA	NA	NA	NA	NA	NA	NA	NA	NA	NA	NA	NA	NA
ENSG00000111058	0.00383866	0.141561	0.460783	0.0352007	0.570861	0.762792	0.101294	0.0806396	0.297112	0.0511985	0.222244	0.684783	0.0883728	0.203083	0.30024	-0.0233932	0.745714	0.852221	0.0018025	0.673616	0.868665	0.00120599	0.652267	0.856478	0.00531159	0.0101498	0.135717	Not DE
ENSG00000111077	0.0010406	0.733146	0.906302	0.096799	0.0114211	0.0775454	-0.0317012	0.491459	0.735405	-0.0134357	0.700187	0.925837	-0.0372626	0.677317	0.760365	0.0143751	0.873877	0.928145	-0.00364198	0.495251	0.777689	0.00363102	0.26664	0.576587	0.00692612	0.00709029	0.113882	Postmortem
ENSG00000111087	0.00279209	0.621884	0.851803	0.350439	8.79818e-06	0.00128022	-0.00408853	0.963953	0.985675	-0.0595035	0.454519	0.823465	-0.154252	0.478899	0.586825	0.606048	0.0141033	0.0572339	0.0223125	0.106662	0.408937	0.0165778	0.0900967	0.34684	0.0102769	0.141409	0.465803	Postmortem
ENSG00000111110	0.00184569	0.325808	0.662027	-0.0135934	0.608205	0.786875	-0.0405549	0.0870968	0.309724	-0.00176793	0.950715	0.988457	0.153751	0.0036793	0.0107107	0.0669025	0.221358	0.398801	0.00699706	0.0343337	0.252056	0.000543974	0.791802	0.922863	-0.00142259	0.346362	0.678595	Postmortem
ENSG00000111142	0.000114189	0.93263	0.978955	0.0237119	0.172359	0.391133	-0.0280265	0.111499	0.354273	-0.0113224	0.552341	0.871933	-0.0594099	0.0555613	0.104048	-0.0776906	0.0164414	0.0637587	-0.00278387	0.114926	0.422788	-0.00259617	0.0194912	0.166086	1.03831e-05	0.98936	0.997706	Living
ENSG00000111144	0.000605031	0.583782	0.83099	-0.00548134	0.70976	0.849234	0.0619566	0.000211105	0.00806652	0.0286904	0.118847	0.569442	0.0617749	0.0341285	0.0697365	0.00572702	0.851449	0.915471	0.00135516	0.45792	0.753793	0.000335546	0.77081	0.913789	0.000928624	0.288011	0.626875	Not DE
ENSG00000111145	0.00652534	0.00317321	0.0756491	0.149123	0.00754024	0.0603907	-0.0576726	0.135963	0.394315	0.0220512	0.514072	0.854638	-0.0485596	0.598908	0.694344	-0.119208	0.205824	0.380338	-0.00233458	0.665568	0.86477	-0.00577772	0.0823467	0.33041	0.000190358	0.94506	0.982007	Postmortem
ENSG00000111181	0.012399	0.00171681	0.0552243	0.328651	1.22797e-08	2.39038e-05	-0.0552587	0.412644	0.676045	-0.0611478	0.20684	0.670455	0.238189	0.011956	0.0289967	0.227312	0.0202676	0.0739193	0.00196063	0.734728	0.898481	-0.00178285	0.624523	0.841471	-0.00107576	0.698631	0.88701	Living
ENSG00000111186	0.000619527	0.815863	0.940014	0.00230973	0.942396	0.97308	0.0621865	0.151131	0.41623	-0.010197	0.776771	0.947073	0.170362	0.015223	0.035517	0.0418736	0.584953	0.739869	0.00157386	0.72337	0.892957	-0.00924098	0.0018878	0.0513541	-0.000710642	0.746841	0.9081	Postmortem
ENSG00000111196	-0.00387307	0.0384787	0.253214	-0.0105813	0.653667	0.815209	0.0217065	0.351072	0.624637	0.0434379	0.191107	0.653814	-0.203087	2.76147e-07	3.25336e-06	-0.0718427	0.0861837	0.208333	-0.00101349	0.667906	0.865361	-0.00129781	0.394155	0.69055	0.00129514	0.229675	0.572792	Living
ENSG00000111203	0.00145346	0.392408	0.711375	0.0550984	0.0200796	0.108274	0.0175179	0.525636	0.75699	-0.0163899	0.535863	0.864791	0.0177185	0.621733	0.713364	0.0397842	0.287143	0.472961	0.00425621	0.0515415	0.299091	0.00356889	0.00914557	0.113001	0.000309411	0.766231	0.916436	Not DE
ENSG00000111206	-0.000985287	0.794202	0.930755	0.0951562	0.0381151	0.159903	0.00779291	0.870733	0.9462	0.118845	0.106106	0.551383	NA	NA	NA	NA	NA	NA	NA	NA	NA	NA	NA	NA	NA	NA	NA	NA
ENSG00000111215	-0.00164397	0.212477	0.551642	0.10772	0.0374043	0.157873	-0.0214267	0.222625	0.501559	0.0287562	0.253654	0.706758	0.0129136	0.76547	0.832041	0.156076	0.000729048	0.00658029	0.000585576	0.83309	0.939686	0.00107158	0.548058	0.796376	-0.0026545	0.0498222	0.288303	Postmortem
ENSG00000111218	-0.00964358	0.0013791	0.0502804	-0.164905	0.00119728	0.0200736	-0.0136465	0.732434	0.877814	0.0252707	0.533272	0.863737	-0.541819	2.29237e-10	8.13041e-09	-0.16061	0.107604	0.24342	0.00295981	0.598373	0.833489	0.00137693	0.748097	0.905054	-0.000457162	0.850788	0.949538	Living
ENSG00000111224	0.00167376	0.181806	0.516227	-0.0368408	0.0803361	0.250693	0.049144	0.0110535	0.0974685	0.00963549	0.63614	0.904383	0.04314	0.139604	0.222214	-0.0891993	0.00525402	0.0279083	-0.00118961	0.510878	0.788154	-0.0011553	0.340077	0.644813	0.00203946	0.0135253	0.153848	Postmortem
ENSG00000111229	-0.00219403	0.171945	0.502903	-0.0247202	0.173191	0.392061	-0.0381119	0.0412872	0.205822	0.00399917	0.866416	0.971293	-0.132321	0.00116047	0.00399597	-0.115685	0.00648406	0.0325309	-0.00321496	0.182643	0.515084	-0.0031531	0.0376227	0.226395	-0.00243384	0.0266741	0.214707	Living
ENSG00000111231	-0.00419914	0.0112479	0.141882	-0.0318194	0.18053	0.402016	0.00471118	0.784569	0.905935	0.000903307	0.976221	0.994088	0.0598152	0.115957	0.19138	0.0500329	0.212225	0.387998	0.0032016	0.167748	0.497018	-5.29475e-05	0.971151	0.989677	-0.00279564	0.00966451	0.132757	Living
ENSG00000111237	0.00178046	0.288579	0.62855	-0.0519463	0.00357042	0.0388712	-0.0131834	0.483015	0.729571	0.0145174	0.561193	0.876076	-0.0561498	0.0934667	0.160107	-0.0395228	0.263978	0.448005	-0.0032631	0.11056	0.415055	-0.00158679	0.220366	0.528093	-0.0011559	0.191289	0.530311	Living
ENSG00000111247	-0.00371772	0.233365	0.574514	-0.0274033	0.606893	0.785804	0.00403838	0.937324	0.97612	0.0619465	0.198979	0.661909	-0.215263	0.00400572	0.0114786	-0.247448	0.00188987	0.0131301	0.00317075	0.490903	0.774673	0.00466426	0.112512	0.386874	0.0015273	0.496812	0.781853	Living
ENSG00000111249	-0.00140407	0.656312	0.869291	0.0210874	0.70008	0.843761	-0.0218427	0.754262	0.88874	-0.0243674	0.565374	0.8781	0.133549	0.586472	0.683086	0.509284	0.0684117	0.177203	0.0360404	0.0255174	0.218815	-0.00920287	0.42759	0.716558	0.00331315	0.683363	0.878204	Not DE
ENSG00000111252	0.000884959	0.636886	0.859773	0.0251748	0.327384	0.563371	-0.0705567	0.0150931	0.116734	-0.024625	0.33981	0.759156	0.113305	0.0461815	0.0896811	-0.0450755	0.450193	0.630444	0.00614104	0.0785164	0.357848	-0.00163679	0.461823	0.739184	-0.00306924	0.0728682	0.34527	Postmortem
ENSG00000111254	0.00620706	0.114566	0.420973	0.14095	0.0220611	0.114824	0.0641864	0.301725	0.581475	0.0656075	0.225884	0.686739	0.153442	0.0757194	0.134321	0.0716298	0.40803	0.594221	-0.00465992	0.367492	0.690357	-0.00229919	0.457331	0.735804	-0.000454555	0.857582	0.952483	Living
ENSG00000111261	0.000794003	0.685732	0.88337	-0.0478052	0.0166721	0.0965605	-0.0128924	0.513687	0.749644	-0.0059416	0.849537	0.966154	-0.0965814	0.00301619	0.00905947	-0.0613143	0.0825765	0.202236	0.00224341	0.271178	0.607531	0.00264519	0.0516667	0.262819	-0.000478386	0.627784	0.850316	Not DE
ENSG00000111262	-0.00174009	0.536228	0.804168	0.010007	0.844789	0.92437	-0.0760599	0.1047	0.342967	-0.116326	0.00586388	0.229916	0.204224	0.0730315	0.130355	0.20196	0.105605	0.240006	0.014694	0.0458373	0.284723	0.00485208	0.327544	0.634641	0.00341792	0.284174	0.623948	Not DE
ENSG00000111266	0.00334278	0.0171761	0.17402	0.110012	0.000142624	0.00547596	-0.0262773	0.427709	0.686519	0.0184839	0.415646	0.802841	0.108193	0.0420873	0.0829893	0.0743696	0.174591	0.33947	0.00383019	0.245324	0.579811	0.00358285	0.0793961	0.324346	-0.00106271	0.506709	0.786981	Not DE
ENSG00000111269	0.00465647	0.00589956	0.103197	0.104851	1.1311e-05	0.00142974	0.00201508	0.935564	0.975537	0.00458988	0.830435	0.962802	0.249376	2.15255e-11	1.12218e-09	0.117266	0.0021014	0.0142654	0.00187903	0.424741	0.731049	8.83446e-05	0.952288	0.983757	0.000742331	0.467353	0.764608	Not DE
ENSG00000111271	-0.000972669	0.517618	0.794116	-0.0223136	0.241609	0.473967	-0.00662923	0.752596	0.887809	-0.00601289	0.779995	0.947933	-0.0316943	0.300253	0.408526	0.0341029	0.283555	0.469301	-0.000775469	0.682864	0.874018	-0.000629141	0.59822	0.826415	-0.000556855	0.540561	0.807365	Postmortem
ENSG00000111275	-0.00470672	0.0164147	0.170172	-0.0640861	0.0709802	0.232453	0.0829106	0.041794	0.20715	0.00194431	0.953014	0.989075	-0.0518061	0.287072	0.394218	-0.00576813	0.908997	0.948306	-0.00444828	0.144175	0.466025	-0.00239609	0.205744	0.511288	0.000889989	0.515012	0.791397	Not DE
ENSG00000111276	0.00128994	0.382027	0.705282	0.0204569	0.374876	0.608787	0.029283	0.256754	0.539337	-0.00809892	0.758223	0.94357	0.156533	9.06275e-05	0.000453087	0.134678	0.00115577	0.00924062	0.00335219	0.185716	0.518246	-0.00116081	0.463935	0.740855	-0.000785961	0.485847	0.775113	Not DE
ENSG00000111300	0.000387977	0.771037	0.922255	-0.0107311	0.649877	0.81324	0.000619305	0.972718	0.988602	0.0337716	0.100207	0.541274	-0.0991548	0.012682	0.0304286	-0.0641002	0.119007	0.2614	-0.00282119	0.24315	0.577385	-0.00109682	0.466641	0.742203	-0.00191699	0.100163	0.398424	Living
ENSG00000111305	-0.00124704	0.706889	0.892993	-0.0446493	0.323102	0.559027	-0.128334	0.0537062	0.239384	0.00286406	0.957794	0.990356	NA	NA	NA	NA	NA	NA	NA	NA	NA	NA	NA	NA	NA	NA	NA	NA
ENSG00000111321	0.00471272	0.255443	0.598303	0.109277	0.0521604	0.193319	0.0860699	0.161412	0.428935	-0.0104287	0.861597	0.970126	0.267322	0.0098211	0.0245471	-0.110556	0.293694	0.480168	0.0134909	0.0283046	0.230251	0.00247121	0.513198	0.774851	0.00586747	0.0661267	0.330176	Postmortem
ENSG00000111325	-0.000451632	0.810632	0.937636	NA	NA	NA	-0.0232115	0.424483	0.684299	-0.105217	0.0395608	0.401844	0.124383	0.0113152	0.0276896	0.181414	0.000409935	0.00436679	0.00424321	0.161252	0.487025	-0.00212097	0.265868	0.57607	-0.00228778	0.13338	0.454237	Postmortem
ENSG00000111328	0.00700187	0.00868713	0.12463	0.123545	0.00508809	0.04808	-0.0752302	0.0361962	0.190729	-0.0583714	0.143736	0.604628	0.189466	0.00199243	0.00634007	0.162286	0.010498	0.0460552	0.000112145	0.976332	0.991217	-0.00388339	0.0993314	0.363608	-0.00252982	0.131684	0.451142	Living
ENSG00000111331	0.000858576	0.828594	0.945178	-0.0047318	0.954185	0.978257	-0.031945	0.688022	0.853905	0.0903103	0.239069	0.696424	-0.0321981	0.752096	0.82213	-0.343543	0.00107584	0.00878997	-0.00938761	0.137815	0.456606	-0.00101933	0.793417	0.923603	0.00851847	0.0102589	0.136334	Postmortem
ENSG00000111335	0.00401205	0.418101	0.727437	0.119405	0.195673	0.420091	-0.183979	0.0610942	0.257294	0.0248557	0.787536	0.949912	-0.225789	0.0425972	0.0838496	-0.324489	0.00401044	0.0229518	-0.0038472	0.56863	0.817794	-0.00321564	0.430225	0.71788	0.00595785	0.0691875	0.336679	Living
ENSG00000111339	-0.00807067	0.0613461	0.314452	NA	NA	NA	0.103625	0.161564	0.429051	-0.0267136	0.657387	0.911367	NA	NA	NA	NA	NA	NA	NA	NA	NA	NA	NA	NA	NA	NA	NA	NA
ENSG00000111341	0.00445832	0.60131	0.840542	0.00213517	0.983593	0.99304	-0.0392184	0.765094	0.895746	-0.207166	0.0449865	0.422591	0.227317	0.393802	0.504495	-0.190748	0.497952	0.672106	-0.00948104	0.556999	0.81215	-0.00795178	0.436713	0.72214	0.0195496	0.0153497	0.164565	Not DE
ENSG00000111344	-0.00556063	0.0712699	0.33845	-0.0656034	0.167336	0.38485	-0.111886	0.011716	0.101011	-0.0443047	0.294246	0.735089	-0.20858	0.00814085	0.0209177	-0.0577286	0.475728	0.651746	-0.000472956	0.920035	0.97178	0.00385042	0.191618	0.496247	-0.00545766	0.0151895	0.163584	Living
ENSG00000111348	0.00310712	0.433129	0.738882	-0.0394676	0.523829	0.729753	-0.236739	0.000239731	0.00883799	0.0394744	0.554534	0.872824	0.14806	0.157101	0.244664	-0.0987848	0.359191	0.54838	0.0140839	0.0274484	0.227353	0.00160905	0.680042	0.870265	-0.00425236	0.178459	0.515276	Living
ENSG00000111358	-0.00343858	0.0277597	0.219852	-0.118593	6.64392e-06	0.00115692	0.0197051	0.268785	0.551765	-0.0296261	0.239091	0.696424	-0.260336	7.00719e-14	1.0313e-11	-0.232626	1.81442e-10	5.60786e-07	-0.00510926	0.0135216	0.1653	-0.00256462	0.0510482	0.26139	0.000379286	0.697863	0.88662	Living
ENSG00000111361	-0.0022653	0.0329951	0.23434	-0.0487041	0.00088368	0.0166845	-0.00171777	0.914387	0.966161	-0.0261605	0.189751	0.652898	-0.0753046	0.00406335	0.0116222	-0.00553358	0.840132	0.908359	-0.000156049	0.921356	0.972264	-0.000648224	0.518704	0.778171	-0.00191729	0.00793082	0.121346	Living
ENSG00000111364	-0.00204431	0.193343	0.530744	-0.0113808	0.698855	0.843131	-0.0452558	0.124272	0.375271	-0.00786403	0.765391	0.945158	-0.144976	0.000294026	0.00123687	-0.0262916	0.527411	0.6946	0.000213033	0.928732	0.975584	-0.00105602	0.481675	0.753624	-0.00214699	0.0681629	0.334316	Living
ENSG00000111371	0.00190236	0.248753	0.590477	0.0292103	0.374285	0.608267	-0.0197173	0.376746	0.647844	0.038722	0.166877	0.633066	-0.0125224	0.834495	0.883153	-0.176704	0.00426604	0.023948	-0.00809102	0.0326386	0.247022	0.00162894	0.485055	0.756277	0.00214927	0.199769	0.541554	Not DE
ENSG00000111404	0.00483466	0.505495	0.786751	0.115447	0.256807	0.491155	-0.525901	1.66548e-07	6.13444e-05	-0.267785	0.0108882	0.2779	-1.31642	2.7899e-11	1.39398e-09	-0.709123	0.000874258	0.00751175	-0.0151395	0.146448	0.468628	-0.0199723	0.00411891	0.0760996	0.0068733	0.0977104	0.394865	Living
ENSG00000111405	-0.00360111	0.279379	0.620026	-0.00713864	0.9101	0.957312	0.151098	0.0223345	0.146126	0.0414579	0.464435	0.828729	-0.496997	5.68162e-06	4.23139e-05	-0.121463	0.291339	0.477726	-0.00324727	0.631266	0.84871	0.00178741	0.681485	0.871182	0.00197223	0.47846	0.77042	Living
ENSG00000111412	-0.000346576	0.825568	0.943943	-0.0662529	0.0216977	0.113584	-0.041544	0.0189736	0.133255	-0.0220757	0.328549	0.754324	-0.0725918	0.0678399	0.122545	-0.130911	0.00162566	0.0117746	-0.0029324	0.23834	0.57161	-0.00329228	0.0353007	0.219059	-0.00108788	0.342257	0.675923	Not DE
ENSG00000111432	NA	NA	NA	0.159567	0.0870133	0.262918	NA	NA	NA	NA	NA	NA	NA	NA	NA	NA	NA	NA	NA	NA	NA	NA	NA	NA	NA	NA	NA	NA
ENSG00000111445	-0.0026077	0.104204	0.402756	-0.0456001	0.0246391	0.122459	-0.0591411	0.0133193	0.10843	0.00520787	0.749103	0.940952	-0.0247339	0.485182	0.592222	-0.0379417	0.319035	0.506738	-7.33656e-06	0.997363	0.998702	0.00201124	0.166203	0.466172	-0.000430129	0.689192	0.881931	Not DE
ENSG00000111450	0.00176967	0.199292	0.53822	0.0402632	0.117616	0.314856	-0.0144698	0.489078	0.733564	0.0278023	0.23417	0.692694	0.163274	5.01296e-06	3.80679e-05	0.0379011	0.312647	0.50075	-0.00349216	0.120609	0.431231	-0.00107616	0.458925	0.737162	-0.000839156	0.41061	0.724714	Not DE
ENSG00000111452	0.000418968	0.91451	0.972929	0.16963	0.00898827	0.0668265	-0.0468451	0.367583	0.640022	0.00399942	0.933153	0.98424	0.17315	0.148998	0.234356	-0.173159	0.166864	0.328968	0.00583782	0.410673	0.721763	-0.00406319	0.361431	0.662024	-0.000510462	0.891043	0.964024	Postmortem
ENSG00000111481	-0.000322201	0.789029	0.929227	-0.0373058	0.0156884	0.0932269	0.00529321	0.716058	0.869032	-0.00628051	0.79959	0.9533	-0.0435377	0.119624	0.19617	-0.107063	0.000306151	0.00353823	0.00120795	0.481442	0.769495	-0.000394777	0.717538	0.889661	-0.00112496	0.154368	0.482832	Postmortem
ENSG00000111490	0.000594432	0.764396	0.919309	-0.0422484	0.197072	0.421885	0.0929453	0.00280506	0.0423265	0.00479548	0.87803	0.97264	0.00619131	0.909735	0.938082	-0.0855306	0.157109	0.31625	0.00621875	0.0753464	0.351993	-0.0022732	0.341861	0.646348	0.00257383	0.0914643	0.382085	Not DE
ENSG00000111530	0.00164496	0.317506	0.653849	-0.0266176	0.0913381	0.270416	0.00203446	0.901793	0.960351	-0.00870761	0.715758	0.930131	0.0772737	0.011807	0.0286919	-0.0370294	0.239994	0.420598	0.00053135	0.78142	0.917897	-0.000655048	0.578266	0.815335	-0.0003315	0.693891	0.884327	Postmortem
ENSG00000111540	0.00214602	0.0608085	0.313629	-0.00804689	0.410763	0.640441	-0.0134396	0.309475	0.587618	0.0214477	0.44931	0.820239	0.211332	0.0113044	0.0276695	0.0239829	0.780959	0.873534	0.00703022	0.152067	0.476601	0.00477808	0.118758	0.396417	0.00487477	0.0402331	0.261709	Postmortem
ENSG00000111554	0.00044624	0.77251	0.922908	0.0476599	0.0585891	0.207005	-0.00598483	0.775105	0.900979	0.0230411	0.328299	0.754065	-0.0288529	0.43311	0.543082	-0.00974632	0.801188	0.886091	-0.00357621	0.111331	0.416503	0.000452107	0.751253	0.906448	0.00228647	0.0332105	0.237917	Living
ENSG00000111581	0.00137283	0.41232	0.722668	0.0118458	0.688157	0.836593	0.0300515	0.179602	0.451325	0.0335569	0.164428	0.63108	0.0182513	0.611096	0.704415	9.19264e-05	0.998037	0.998822	1.98256e-05	0.992687	0.997532	0.00156724	0.247873	0.55856	0.000142852	0.889741	0.96378	Living
ENSG00000111596	0.00210736	0.101091	0.397222	0.0375448	0.0343928	0.150289	0.0122634	0.426638	0.685869	0.0249937	0.142321	0.604388	0.0748639	0.00676308	0.0178351	0.0398272	0.164903	0.32642	-0.00105195	0.54251	0.804965	-0.000934823	0.385758	0.682413	-0.00244867	0.00199396	0.061046	Living
ENSG00000111602	0.00988386	0.00106404	0.0441693	0.168426	0.000181065	0.0063144	-0.0734919	0.0529857	0.237933	0.0693118	0.104884	0.548879	0.429403	2.77906e-12	2.16277e-10	0.232506	0.000151346	0.00215829	0.00817749	0.0299488	0.235774	-0.00168436	0.467246	0.742862	-0.00425347	0.0284411	0.221184	Postmortem
ENSG00000111605	0.0014264	0.344247	0.677757	0.00511878	0.79081	0.89729	0.0290652	0.0578951	0.249384	0.0478762	0.0306478	0.372771	0.150433	2.81558e-05	0.000166662	0.0130439	0.723594	0.838239	-0.000679007	0.761954	0.910596	0.000873194	0.529474	0.785111	-6.05717e-05	0.954337	0.985588	Postmortem
ENSG00000111615	0.00124298	0.445818	0.748448	-0.0575387	0.025929	0.126463	0.040421	0.0621139	0.259497	0.0390016	0.103571	0.547195	0.00319055	0.916167	0.9423	-0.0501942	0.113861	0.253435	0.000796788	0.671452	0.867454	-0.000500179	0.671711	0.866086	0.0003878	0.632457	0.85293	Living
ENSG00000111639	-0.00667309	2.87419e-05	0.00576345	-0.0389002	0.0797583	0.24953	-0.00970956	0.679681	0.849253	0.0390555	0.307104	0.742594	-0.113469	0.0176497	0.0401585	-0.00147828	0.976387	0.986556	-0.00477168	0.07686	0.354718	-0.00461324	0.00648925	0.0944149	-0.000393306	0.74735	0.908264	Living
ENSG00000111640	-0.00297674	0.0385435	0.253214	-0.0266444	0.294326	0.530938	0.0276321	0.120142	0.368804	-0.0332456	0.184861	0.648508	-0.154385	0.000173365	0.000787477	-0.112067	0.0072665	0.0352175	-0.00217921	0.389331	0.706864	-0.00211543	0.173596	0.474384	-0.000291849	0.790785	0.925898	Living
ENSG00000111641	0.0010363	0.614737	0.847381	0.0229021	0.300159	0.536439	0.00293146	0.910724	0.964786	-0.00623794	0.81933	0.958341	0.190785	1.60888e-05	0.000103105	0.189191	4.64048e-05	0.000908569	0.00613081	0.025649	0.219184	0.00142553	0.413329	0.705569	-0.00209556	0.133566	0.454474	Postmortem
ENSG00000111642	0.00303018	0.0105416	0.137388	0.0861289	7.82492e-07	0.000362667	-0.0697221	9.57801e-05	0.00471927	0.0041243	0.834451	0.962997	0.0564386	0.0459357	0.0893172	0.00105373	0.971269	0.983728	0.00178691	0.297801	0.632218	0.00109492	0.305248	0.611873	-0.000121534	0.867475	0.955763	Postmortem
ENSG00000111644	NA	NA	NA	-0.00841387	0.889903	0.94636	NA	NA	NA	NA	NA	NA	NA	NA	NA	NA	NA	NA	NA	NA	NA	NA	NA	NA	NA	NA	NA	NA
ENSG00000111647	0.000660051	0.68937	0.885163	0.019506	0.307881	0.544195	0.00984671	0.616294	0.812468	0.0244454	0.374504	0.781716	0.0492924	0.106325	0.178322	-0.0450451	0.156739	0.315799	-0.00213669	0.259901	0.596952	-0.000184942	0.875822	0.954454	-2.38686e-05	0.97687	0.993027	Postmortem
ENSG00000111652	-0.00412851	0.0176366	0.175907	-0.0754181	0.00192213	0.0264612	-0.0370691	0.0295048	0.170274	-0.0183385	0.461642	0.82746	-0.249826	1.15924e-10	4.51896e-09	-0.234678	1.24762e-08	3.80174e-06	-0.000386042	0.86846	0.954625	-0.00123999	0.411937	0.704169	0.00167674	0.101097	0.400151	Living
ENSG00000111653	-0.00252735	0.0845821	0.365508	-0.00132759	0.929448	0.966442	0.0124621	0.507412	0.745663	0.00827586	0.710708	0.930001	0.0272328	0.405053	0.51549	0.0459508	0.182365	0.350055	0.00067558	0.733643	0.898012	-0.00220252	0.0791666	0.323974	-0.00327545	0.000307014	0.0241536	Living
ENSG00000111664	-0.00256521	0.493816	0.779892	-0.0623447	0.169925	0.388396	-0.0405239	0.557992	0.780245	-0.0191151	0.767516	0.945848	0.206158	0.0371743	0.0748782	0.449032	4.68169e-05	0.000914747	0.013968	0.0330019	0.247759	0.00578064	0.195764	0.50087	0.000442154	0.887803	0.963054	Postmortem
ENSG00000111665	-0.00306801	0.391919	0.711001	0.0434544	0.276123	0.512199	NA	NA	NA	NA	NA	NA	0.284029	4.10306e-05	0.000229794	0.0789945	0.2846	0.47042	0.00304122	0.477392	0.767204	-0.00112117	0.6873	0.874073	-0.00439242	0.0305466	0.22844	Not DE
ENSG00000111666	0.00423419	0.0215567	0.194136	0.0124092	0.709405	0.849013	0.066559	0.0550517	0.242054	-0.0172047	0.489782	0.843071	0.143614	0.00185277	0.00596586	0.00930544	0.846121	0.911872	-0.000878813	0.751781	0.905157	-0.00057259	0.742292	0.902269	0.00186202	0.154804	0.483218	Postmortem
ENSG00000111667	-0.00271319	0.0901438	0.376331	-0.0447936	0.0554839	0.200726	-0.00664698	0.719157	0.870724	0.00896846	0.743384	0.938118	-0.145518	9.91675e-05	0.000489788	-0.142976	0.00022137	0.00280407	-0.000674032	0.770177	0.913588	-2.02885e-05	0.98875	0.996198	9.7086e-05	0.925192	0.975375	Living
ENSG00000111669	-0.00740723	0.00130026	0.0493601	-0.0922931	0.000555205	0.012611	-0.00272133	0.901443	0.960296	0.0295483	0.439131	0.815761	-0.147734	0.000743015	0.00272552	-0.139473	0.00187041	0.0130369	-0.00112544	0.671502	0.867454	-0.00510538	0.00182584	0.0509046	-0.00187684	0.116008	0.425972	Living
ENSG00000111670	0.00259099	0.0329645	0.234323	-0.0421668	0.0147402	0.0896041	-0.0344011	0.149435	0.413843	0.00967187	0.591683	0.887792	-0.14812	0.000616958	0.00232218	-0.104732	0.0190644	0.0707598	-0.00498923	0.0610438	0.321108	0.000254125	0.878133	0.955943	-0.00293188	0.010447	0.137566	Living
ENSG00000111671	-0.00212472	0.418459	0.727535	0.0573242	0.262143	0.49755	0.0577944	0.104781	0.342979	-0.0353083	0.473025	0.831408	-0.0131843	0.869099	0.908183	0.0147465	0.857195	0.917928	0.00614527	0.207672	0.542106	-0.00049085	0.870467	0.952077	0.00436223	0.0703623	0.339342	Living
ENSG00000111674	-0.00284843	0.313601	0.650653	-0.0771319	0.0187764	0.104191	0.047433	0.0673347	0.270543	0.020999	0.651618	0.909315	-0.230088	0.000338756	0.00139308	-0.0965382	0.135032	0.285629	0.00131143	0.742443	0.901339	0.00113864	0.638421	0.849931	0.00336178	0.052273	0.295204	Living
ENSG00000111676	-0.000731126	0.812789	0.938675	0.0400229	0.0723869	0.235279	0.0156855	0.479988	0.727494	-0.0267335	0.477179	0.834028	0.109258	0.165378	0.25506	0.184265	0.0253148	0.0868514	0.00308831	0.515385	0.789651	0.00854101	0.00469549	0.0805605	0.00285149	0.207917	0.54946	Postmortem
ENSG00000111678	-0.00461918	0.0166431	0.171572	-0.081306	0.00559975	0.0506527	0.00612587	0.826964	0.927573	-0.0533518	0.071929	0.497015	0.00212513	0.973905	0.982328	0.0121131	0.85914	0.9194	0.00513537	0.19668	0.530295	-0.000840045	0.738669	0.900244	0.00185707	0.324678	0.661461	Living
ENSG00000111679	0.00239685	0.590308	0.834975	0.0973767	0.171094	0.389945	-0.232072	0.00505911	0.0608862	0.0562923	0.448935	0.819947	0.13937	0.244754	0.347412	-0.0245817	0.840125	0.908359	0.0144178	0.0395727	0.26724	0.00955644	0.0262796	0.190755	0.00522169	0.167274	0.500964	Postmortem
ENSG00000111684	0.00162152	0.235517	0.575681	-0.000641548	0.982051	0.992089	-0.00998052	0.688509	0.854155	0.0097235	0.625972	0.901726	-0.144375	0.00354961	0.010389	-0.177218	0.000628568	0.00594105	-0.00212278	0.487702	0.772691	0.000190061	0.921839	0.973351	-0.000413073	0.790383	0.925867	Postmortem
ENSG00000111696	-0.00155186	0.587405	0.833032	-0.0767472	0.0954216	0.277401	0.106953	0.0081057	0.0807623	0.0843021	0.0555931	0.452292	0.320788	0.000164609	0.000753241	-0.0373119	0.672635	0.802885	0.0104834	0.0313268	0.241893	0.00693633	0.0241114	0.183345	0.00325445	0.180575	0.518375	Postmortem
ENSG00000111707	0.000735276	0.551555	0.812177	-0.0135795	0.392929	0.623879	-0.0174902	0.343199	0.618017	-0.00818754	0.668789	0.914455	0.0310626	0.206808	0.30434	-0.0583847	0.0236121	0.0824657	-1.79839e-05	0.990619	0.996747	-0.000342935	0.72148	0.891395	0.000506313	0.438199	0.744147	Not DE
ENSG00000111711	-0.00256813	0.270802	0.611769	-0.056699	0.022462	0.116011	0.00971146	0.682691	0.850496	-0.00533516	0.879606	0.972873	-0.256155	1.08458e-07	1.48688e-06	-0.187035	0.000218564	0.00277502	-0.00374308	0.188856	0.521759	-0.000294982	0.870269	0.952029	0.00100155	0.415242	0.72796	Living
ENSG00000111713	0.00936128	0.0241355	0.206271	NA	NA	NA	0.0468256	0.531493	0.760892	0.0389004	0.503478	0.849471	0.580479	1.27949e-06	1.19472e-05	0.635095	7.63263e-07	4.88556e-05	0.00973268	0.196696	0.530295	0.00791131	0.10529	0.374971	-0.00288795	0.459258	0.758524	Postmortem
ENSG00000111716	-0.00554829	0.00459942	0.092304	-0.0227315	0.365697	0.600731	0.000975712	0.966033	0.986395	-0.012934	0.694877	0.924427	-0.121079	0.00748385	0.0194584	-0.0595127	0.199097	0.371943	-0.00590341	0.0284923	0.231046	-0.00358984	0.0308382	0.205784	-3.55724e-05	0.976708	0.993027	Living
ENSG00000111725	-0.00303592	0.0279806	0.220519	-0.0259502	0.223572	0.453481	0.0672206	0.0013939	0.0274861	-0.0166428	0.443935	0.817889	-0.0498285	0.14067	0.223566	-0.0751469	0.0360172	0.112886	0.00205526	0.331911	0.665451	0.00239139	0.0782893	0.323057	0.00036107	0.72235	0.897368	Not DE
ENSG00000111726	-0.00313958	0.174696	0.506568	-0.0531104	0.0425872	0.171601	-0.0335213	0.167383	0.436242	0.0854971	0.0261515	0.352566	-0.145363	0.00224911	0.00704088	-0.0815117	0.107352	0.243039	-0.00662207	0.0251447	0.217802	-0.00105701	0.574039	0.812973	-0.000808673	0.546282	0.81123	Living
ENSG00000111727	0.000917907	0.531349	0.801226	0.0347858	0.102359	0.288943	0.0247897	0.244293	0.524779	0.00546599	0.786014	0.949219	0.042148	0.149874	0.23541	-0.0757137	0.0133853	0.0551706	-0.00028912	0.873734	0.956157	-0.0019417	0.0886402	0.344038	-0.00176421	0.0261944	0.212797	Living
ENSG00000111728	0.00230673	0.174303	0.505965	0.0293734	0.304666	0.540958	0.0867532	0.000666954	0.0172243	0.0138538	0.597577	0.890137	0.184424	0.00381664	0.0110318	0.143409	0.0326117	0.104799	0.0011238	0.773279	0.915117	0.00343084	0.165257	0.465417	0.00340414	0.0629079	0.321981	Postmortem
ENSG00000111729	0.00299225	0.363271	0.691792	NA	NA	NA	0.0437797	0.433416	0.690745	0.0163753	0.744766	0.938925	-0.0909683	0.184987	0.278899	-0.0876052	0.227207	0.406009	-0.00295795	0.48447	0.771312	0.000903309	0.739181	0.900593	0.00255992	0.171086	0.506268	Living
ENSG00000111731	-0.00130095	0.417305	0.726741	-0.0359368	0.0830644	0.255844	0.0146243	0.455979	0.70833	0.00453146	0.847313	0.965871	-0.145867	7.9792e-05	0.000405902	-0.091682	0.0159937	0.0626175	-0.00107729	0.635908	0.851143	-0.00157377	0.266561	0.576474	0.00105685	0.278544	0.619495	Living
ENSG00000111737	-0.00359659	0.00422774	0.0884128	0.0114011	0.429674	0.656054	-0.0355611	0.0527852	0.237583	-0.0254448	0.257382	0.71123	-0.0759643	0.00469684	0.0131338	-0.0495924	0.0867853	0.209189	0.00375027	0.0268668	0.22486	0.000656372	0.554944	0.801322	-0.000790279	0.303995	0.642342	Postmortem
ENSG00000111752	0.0007578	0.472278	0.767329	-0.0462764	0.0985981	0.282729	-0.0297264	0.0756522	0.286689	0.0195236	0.383948	0.785612	-0.10747	0.0128966	0.0308647	0.0445165	0.331701	0.520553	-0.00696245	0.00998371	0.143866	-0.00087807	0.614584	0.835691	0.00161101	0.191758	0.530731	Postmortem
ENSG00000111775	-0.00678081	0.000661381	0.0336304	0.0025669	0.916445	0.96025	-0.012018	0.596385	0.801794	-0.0679927	0.206064	0.670273	-0.206885	0.00257703	0.00792523	-0.0486986	0.491515	0.666496	-0.00348169	0.364425	0.68813	-0.00355879	0.135607	0.424424	-0.000657633	0.722257	0.897368	Living
ENSG00000111780	-0.00590829	0.00203262	0.060168	NA	NA	NA	-0.012748	0.567878	0.785738	NA	NA	NA	-0.218293	0.00585588	0.015797	0.00607269	0.940993	0.966822	-0.00356369	0.419533	0.728283	-0.0034028	0.216985	0.524105	-0.000889093	0.673243	0.873264	Living
ENSG00000111783	0.00620925	0.0398882	0.257686	0.123048	0.0884522	0.265057	0.155544	0.0132867	0.108314	0.0518295	0.269341	0.718004	-0.128723	0.231454	0.332371	-0.142367	0.196618	0.368787	-0.00559754	0.337894	0.668528	-0.00302545	0.400686	0.696951	0.0103715	0.000781971	0.0379326	Postmortem
ENSG00000111785	-0.000626646	0.577577	0.827336	0.00849991	0.671114	0.825978	0.0221746	0.148529	0.412504	0.016984	0.26293	0.714946	0.0715997	0.00354199	0.0103737	0.0274933	0.287821	0.473695	0.00208581	0.171654	0.502534	-0.00186013	0.0550728	0.271979	-0.00138245	0.038823	0.257097	Postmortem
ENSG00000111786	0.0013847	0.227531	0.567448	-0.0112853	0.664708	0.82232	-0.00583098	0.703259	0.862726	0.0111672	0.582116	0.884728	-0.0392212	0.122946	0.200644	-0.0854721	0.00139259	0.0105235	-0.00307257	0.0451319	0.28196	-0.00147099	0.127842	0.412011	-0.00134203	0.0664123	0.330762	Living
ENSG00000111788	0.00632246	0.367266	0.69539	0.212247	0.221557	0.451494	-0.197507	0.319996	0.598113	0.182762	0.272431	0.720775	0.00597085	0.978345	0.985038	0.13284	0.567996	0.726619	-0.00714427	0.579215	0.823183	-0.0107082	0.175026	0.476203	0.0114422	0.0690231	0.336333	Not DE
ENSG00000111790	-0.000765677	0.70458	0.891617	-0.00173014	0.94424	0.973618	0.0584496	0.142686	0.403828	0.0257099	0.343649	0.761348	0.233122	4.07966e-07	4.54731e-06	0.138103	0.00354171	0.0208958	0.0028836	0.316385	0.650232	-0.001948	0.27754	0.587641	-0.00110463	0.399142	0.71665	Postmortem
ENSG00000111796	0.00281121	0.525025	0.798222	NA	NA	NA	0.0543155	0.406802	0.670794	0.0599582	0.250238	0.704648	NA	NA	NA	NA	NA	NA	NA	NA	NA	NA	NA	NA	NA	NA	NA	NA
ENSG00000111799	-0.00634471	0.00750853	0.116302	-0.0223428	0.652118	0.814144	-0.0239494	0.592916	0.800186	0.0263026	0.464528	0.828729	-0.184514	0.0655907	0.119168	-0.137166	0.212856	0.388522	-0.00716456	0.247631	0.582083	-0.00182007	0.667011	0.863482	0.00578335	0.0348703	0.243477	Living
ENSG00000111801	0.00685027	0.00707795	0.112961	0.00191018	0.962792	0.982858	0.0877437	0.0475998	0.225285	0.0629153	0.177482	0.641808	0.208833	0.000760431	0.00277904	0.0656095	0.313307	0.501382	0.00871123	0.0195528	0.194853	-0.00245532	0.296835	0.605565	0.00504919	0.00973032	0.132817	Postmortem
ENSG00000111802	0.00126271	0.448127	0.750703	0.0113894	0.544871	0.744313	0.021981	0.325195	0.602225	0.0170097	0.484121	0.839158	0.151439	2.48222e-06	2.09286e-05	0.12218	0.000326376	0.0037047	0.00304675	0.127039	0.441343	0.000991695	0.437384	0.722516	0.000812465	0.392344	0.712683	Postmortem
ENSG00000111816	0.00176322	0.611614	0.846163	0.0346169	0.481335	0.697148	-0.149373	0.0246899	0.15382	-0.00794914	0.874325	0.972493	0.0105051	0.913545	0.940703	-0.0759445	0.435479	0.618499	-0.00248812	0.665497	0.86477	-0.00204886	0.5531	0.800215	0.00047871	0.857849	0.952505	Living
ENSG00000111817	0.0053785	0.0640634	0.321008	0.148721	0.00386195	0.0406508	0.0825908	0.0161438	0.121799	0.0654182	0.122549	0.575491	0.544165	3.54573e-18	2.95046e-15	0.182434	0.00348223	0.0206337	0.00532585	0.160439	0.486095	0.0042614	0.0724317	0.311419	-0.00151828	0.431851	0.738915	Postmortem
ENSG00000111832	0.00183672	0.254789	0.597503	0.0228057	0.268093	0.503785	-0.0542919	0.00415347	0.053832	-0.00824741	0.707166	0.928498	0.0923253	0.0149905	0.0350729	-0.02571	0.517852	0.687068	0.000812491	0.726564	0.894458	0.00250534	0.0880756	0.34278	-4.99017e-05	0.963174	0.989173	Living
ENSG00000111834	-0.00773627	0.0651726	0.323159	0.124488	0.0258733	0.126291	0.0471972	0.463796	0.714177	-0.00682248	0.901327	0.978342	-0.684175	1.45547e-05	9.46522e-05	-0.426792	0.0112619	0.0485264	-0.023537	0.0112422	0.150995	0.00012419	0.984046	0.995033	0.0107163	0.013655	0.154754	Living
ENSG00000111837	0.00407894	0.0497939	0.286603	0.0558067	0.0891886	0.266443	-0.00354044	0.917346	0.967937	-0.0201039	0.524118	0.85965	NA	NA	NA	NA	NA	NA	NA	NA	NA	NA	NA	NA	NA	NA	NA	NA
ENSG00000111843	-0.000980339	0.584052	0.831001	0.0504136	0.0221251	0.114942	-0.00210746	0.950308	0.981216	-0.0227914	0.3793	0.783679	0.00906323	0.790567	0.850733	-0.0304411	0.395845	0.582635	0.00135753	0.516083	0.789747	0.0027515	0.0378651	0.226791	0.00221352	0.0209937	0.190335	Living
ENSG00000111845	0.000162224	0.92175	0.975824	-0.00350092	0.876337	0.940277	0.00204827	0.907022	0.962977	0.0283766	0.237494	0.695934	-0.145525	5.29888e-06	3.98891e-05	-0.0109869	0.747337	0.853091	-0.000378458	0.846987	0.945735	-0.000183161	0.885407	0.959468	-0.00034862	0.710241	0.892753	Living
ENSG00000111846	0.00742452	0.00477582	0.0936801	-0.0526117	0.214568	0.443489	-0.0692069	0.0723379	0.280379	0.0111446	0.758445	0.94357	0.0941566	0.276006	0.381949	-0.0201619	0.824233	0.899348	0.00636254	0.230901	0.564413	-0.00658665	0.049233	0.256293	-0.00515182	0.0444251	0.273283	Not DE
ENSG00000111850	-0.0012653	0.533394	0.802363	-0.0448498	0.0549783	0.199538	0.011928	0.70194	0.862096	-0.0245286	0.405428	0.79802	-0.195848	1.99249e-06	1.74383e-05	-0.172659	7.70971e-05	0.00132486	-0.00351731	0.134525	0.451581	-0.00550892	0.000290818	0.0196142	-0.000625011	0.575447	0.826653	Living
ENSG00000111859	-0.00456198	0.109658	0.41313	0.0881852	0.0612188	0.212447	-0.0836083	0.098025	0.330397	0.0544821	0.178553	0.642898	-0.372909	0.000184328	0.00082944	-0.276146	0.00799595	0.0376535	-0.00518973	0.372856	0.693913	0.00214899	0.5624	0.806209	0.00690999	0.0282734	0.220908	Postmortem
ENSG00000111860	-0.000850727	0.545257	0.809078	-0.00616801	0.822634	0.9126	-0.0198423	0.367363	0.639878	0.0419529	0.0291885	0.36634	-0.0576365	0.0787088	0.138749	-0.0658069	0.054943	0.152357	-0.0050785	0.00929913	0.138083	-0.00547181	1.01052e-05	0.00295441	-0.000816411	0.330284	0.666107	Living
ENSG00000111863	-0.0184023	1.68762e-05	0.00438042	-0.17423	0.0444727	0.176747	-0.101465	0.0973997	0.328931	0.0095113	0.864834	0.970474	-1.04042	5.82277e-07	6.12722e-06	-0.537712	0.0220881	0.0786886	-0.00916822	0.487916	0.772772	0.00604585	0.506306	0.771077	0.000234859	0.965315	0.989713	Living
ENSG00000111875	-0.00289476	0.159014	0.486496	-0.00306409	0.914764	0.959402	0.00288529	0.929777	0.97369	-0.030804	0.300127	0.739872	0.0107589	0.761207	0.829068	-0.092071	0.0141963	0.0574729	-0.00154067	0.480167	0.768689	-0.00319568	0.021829	0.174058	0.00031446	0.742259	0.906106	Living
ENSG00000111877	0.00176881	0.147232	0.46803	0.0212403	0.483975	0.699202	-0.00327877	0.885533	0.952607	-0.00421056	0.835287	0.963266	0.00333996	0.905522	0.935129	0.00132598	0.963952	0.980265	-0.0011538	0.493812	0.776922	0.000895972	0.396816	0.693131	-0.00156095	0.0464592	0.278357	Living
ENSG00000111879	-0.00211954	0.24006	0.580933	-0.0195901	0.455659	0.677916	-0.00181622	0.9505	0.981291	0.0552926	0.0640312	0.474293	-0.396925	8.43903e-12	5.33119e-10	-0.209377	0.000518793	0.00517383	-0.0101742	0.00416117	0.0955189	-0.00306665	0.17631	0.477687	0.000946638	0.557647	0.817779	Living
ENSG00000111880	-0.00213029	0.131636	0.446428	0.014992	0.463707	0.683889	0.0298931	0.0586675	0.251122	0.0298816	0.109723	0.556681	0.0536307	0.0275366	0.058202	-0.0432745	0.0924509	0.218814	0.00213001	0.164232	0.492536	-0.00119849	0.217439	0.524505	-0.000299391	0.654948	0.862918	Not DE
ENSG00000111885	0.0057125	0.0228825	0.201121	0.000327183	0.993791	0.99747	-0.119472	0.0377079	0.195226	0.0607209	0.134861	0.594731	0.121213	0.157075	0.24466	0.0292064	0.75379	0.857066	-0.00633523	0.238588	0.571743	-0.00418238	0.235242	0.545036	-0.00197735	0.446002	0.749684	Living
ENSG00000111897	1.87598e-05	0.990657	0.996202	-0.0406577	0.0454722	0.178845	0.0252715	0.141658	0.402269	0.0197814	0.51883	0.856481	-0.00940537	0.826405	0.877733	-0.0955657	0.0293529	0.0972479	-0.00169073	0.525959	0.795696	0.0010172	0.5345	0.787679	0.000421108	0.712801	0.893842	Not DE
ENSG00000111906	-0.00410971	0.0124879	0.148784	-0.00591998	0.812183	0.90635	0.0320171	0.365571	0.638115	0.0150839	0.585401	0.885601	-0.0719315	0.125889	0.204356	-0.0600767	0.223001	0.401216	-0.00439798	0.116038	0.423925	-0.00200023	0.257238	0.56766	0.000566014	0.668889	0.871405	Living
ENSG00000111907	0.00650344	0.0297232	0.225807	0.107021	0.0608606	0.211877	0.206593	0.00282207	0.042469	-0.0131477	0.757231	0.94357	0.345383	3.57239e-05	0.000204089	0.224239	0.00945753	0.0426463	0.000324778	0.948874	0.981915	0.00197695	0.533817	0.787163	0.00175241	0.476826	0.769516	Postmortem
ENSG00000111911	0.00262131	0.0884608	0.372404	0.0249894	0.168934	0.387107	0.0251089	0.24429	0.524779	0.0341877	0.0992126	0.53894	0.0315109	0.410057	0.520658	-0.0578083	0.146186	0.301299	-0.000179487	0.939755	0.979138	0.00113856	0.443983	0.726155	-0.00107461	0.310608	0.648646	Postmortem
ENSG00000111912	0.00159247	0.418328	0.727535	-0.00512574	0.872009	0.938103	0.0370223	0.170498	0.440518	0.0314189	0.302567	0.740785	0.246871	0.000317748	0.00132049	0.184748	0.00871085	0.0402261	0.00591921	0.15538	0.480441	0.00640036	0.0134003	0.136588	0.000149278	0.940064	0.980773	Postmortem
ENSG00000111913	0.00238093	0.178994	0.512857	-0.020007	0.493261	0.706276	0.0774759	0.0221941	0.145763	0.0946994	0.000298623	0.0814025	0.0713132	0.27752	0.383701	0.016654	0.81473	0.893125	-0.0022984	0.560159	0.813825	0.0057734	0.0278132	0.195624	0.00130002	0.468577	0.765453	Postmortem
ENSG00000111961	0.00560351	0.0253168	0.210889	0.200486	7.70353e-06	0.00125882	0.0172703	0.64737	0.831149	0.0273007	0.43483	0.812556	0.196265	0.0010142	0.00356148	0.130792	0.0339612	0.108115	0.00126962	0.70746	0.886227	0.000612371	0.771429	0.913931	0.0021591	0.189729	0.528617	Postmortem
ENSG00000111962	-0.00189722	0.458331	0.757715	-0.0332514	0.36415	0.599353	-0.168124	6.82019e-06	0.000770031	0.00689076	0.842306	0.964473	-0.429083	8.42861e-07	8.40336e-06	-0.462326	5.47295e-07	3.90697e-05	-0.00981571	0.072022	0.344418	-0.00475255	0.17229	0.473118	-0.00323875	0.250255	0.5938	Postmortem
ENSG00000112029	0.00471715	0.10185	0.398678	0.150913	0.00141178	0.0222165	0.021967	0.499852	0.741642	0.0406829	0.332083	0.756682	0.412275	1.48231e-11	8.32979e-10	0.2374	0.000187247	0.00251099	0.0122884	0.00133029	0.0554887	-0.000601955	0.803091	0.927897	-0.00475599	0.0128012	0.150638	Postmortem
ENSG00000112031	0.0012338	0.412894	0.723204	0.0541077	0.122289	0.321252	-0.0248598	0.380018	0.650384	0.0114656	0.626701	0.901726	0.209116	0.00032103	0.00133157	0.0444811	0.465925	0.643861	-0.000326738	0.928909	0.975608	0.00034031	0.882891	0.958175	-0.00224406	0.236459	0.579233	Not DE
ENSG00000112033	0.000888169	0.730085	0.904333	0.0212498	0.210289	0.437993	-0.0306804	0.177314	0.448688	0.0081238	0.802472	0.953992	0.0484277	0.364442	0.474725	0.119813	0.0329701	0.105728	0.00306524	0.350687	0.678026	0.00446207	0.0346453	0.216784	-0.000232438	0.88078	0.960884	Postmortem
ENSG00000112038	-0.000329505	0.910983	0.971656	0.142682	0.0212923	0.112019	0.139067	0.00026377	0.00938889	0.0548215	0.236225	0.694983	0.374722	0.00219725	0.00689532	0.279567	0.0316865	0.102764	0.0131436	0.0667872	0.332936	0.0121628	0.00953452	0.115887	0.0118608	0.000248585	0.0217738	Postmortem
ENSG00000112039	0.00910173	0.000782535	0.0357023	0.153351	7.48272e-06	0.00124644	0.0578219	0.230779	0.510701	0.00918479	0.800096	0.95353	0.244556	3.12342e-05	0.000181702	0.240163	7.99903e-05	0.00135414	0.0051788	0.137126	0.455229	0.00607897	0.00565193	0.0882884	9.51741e-05	0.957594	0.987114	Postmortem
ENSG00000112053	-0.00215705	0.368558	0.696516	-0.00275494	0.944067	0.973618	0.0781669	0.0950894	0.324889	-0.00556721	0.870026	0.971865	-0.0798105	0.268288	0.373563	0.045195	0.597042	0.749314	0.00733174	0.123252	0.435468	0.00636022	0.0735323	0.313666	0.00130154	0.544783	0.810427	Not DE
ENSG00000112062	0.00209355	0.0527215	0.293797	0.00711642	0.694605	0.840293	0.0669499	3.96643e-06	0.000543401	0.0284996	0.140045	0.603044	0.124963	2.19023e-06	1.88788e-05	0.0168418	0.53645	0.701742	0.00261991	0.104056	0.404169	1.53201e-05	0.987841	0.99597	-0.00170962	0.028418	0.221184	Postmortem
ENSG00000112078	0.00209585	0.0584687	0.308631	0.00697189	0.701181	0.844002	-0.0117075	0.395852	0.662847	0.00347268	0.822838	0.959495	0.0207495	0.466415	0.575352	-0.0432381	0.145311	0.300124	0.00072949	0.684201	0.874557	-0.000525929	0.639827	0.850553	-0.000220861	0.777139	0.920828	Not DE
ENSG00000112079	0.00339879	0.0559639	0.30208	0.0529908	0.0204786	0.109546	0.00981571	0.7226	0.872401	0.0325504	0.181789	0.646327	0.260688	5.40601e-11	2.42654e-09	0.127138	0.00191267	0.013263	0.00029927	0.901873	0.965892	-0.00357515	0.0206312	0.17026	-0.00194744	0.0961486	0.391811	Postmortem
ENSG00000112081	-0.00127982	0.461533	0.759957	0.0249673	0.273207	0.509508	-0.0248095	0.256809	0.539403	-0.00255283	0.91917	0.981931	-0.0718781	0.0372359	0.0749672	-0.0567976	0.112345	0.250938	-0.000622232	0.770602	0.913706	-0.00145016	0.274783	0.585209	0.000429577	0.637167	0.855491	Living
ENSG00000112096	0.000184927	0.957222	0.986346	-0.0736404	0.201621	0.426882	0.114092	0.00229876	0.0373723	0.0452533	0.46578	0.828984	0.148684	0.0186183	0.0420204	-0.135961	0.0366989	0.114308	0.00463855	0.228529	0.561979	-0.000529298	0.823209	0.936488	0.0014162	0.440758	0.746208	Postmortem
ENSG00000112110	-0.00214882	0.280023	0.620763	-0.0487071	0.0319147	0.143371	0.035995	0.339516	0.615364	0.0109424	0.708521	0.929238	0.115108	0.0372211	0.0749514	0.19319	0.000906586	0.0077099	-0.000238917	0.945724	0.980946	-0.000815818	0.710698	0.885651	-0.00364308	0.043585	0.271004	Not DE
ENSG00000112118	0.000236068	0.881627	0.961771	0.0838087	0.00210546	0.0280127	-0.0138332	0.620462	0.815427	0.0156335	0.494274	0.845027	0.0119925	0.744644	0.816395	-0.137648	0.000386204	0.00418614	0.00542511	0.0175231	0.184573	0.00085244	0.552736	0.800009	0.000879649	0.419744	0.730989	Not DE
ENSG00000112130	-0.00250303	0.103383	0.401101	0.0154683	0.454351	0.677005	0.00103633	0.959558	0.984131	0.0175953	0.386526	0.78763	0.120479	0.000110035	0.000534125	0.0806295	0.0152927	0.0607035	0.0046066	0.0187144	0.190625	0.000616844	0.625294	0.841674	-0.000286634	0.750415	0.909597	Postmortem
ENSG00000112137	0.000739111	0.739063	0.908205	0.00849683	0.77871	0.890041	-0.0414996	0.0927228	0.320665	0.00895219	0.79153	0.950704	0.0100684	0.898754	0.930183	0.0702854	0.391709	0.578858	0.0121572	0.0127218	0.160487	0.00587115	0.0533781	0.266706	0.00111817	0.587077	0.831952	Postmortem
ENSG00000112139	0.00865962	0.0112973	0.142088	0.177575	6.25364e-05	0.00359095	-0.17596	0.000778643	0.018954	0.0129051	0.789978	0.950278	0.213578	0.0635713	0.116167	0.221311	0.0671708	0.175005	-0.00561409	0.425164	0.731532	0.00572103	0.205354	0.510787	-0.00756283	0.0404033	0.26228	Postmortem
ENSG00000112144	0.00203343	0.224446	0.563894	0.0527472	0.0671586	0.224431	-0.0779329	0.0636637	0.263124	0.00115603	0.967594	0.991736	0.0288845	0.620769	0.712522	-0.0348402	0.561382	0.721286	0.00565066	0.115094	0.422821	0.00486095	0.029253	0.200917	0.000807051	0.641791	0.857726	Postmortem
ENSG00000112146	-0.00152123	0.430844	0.737297	-0.0434653	0.151655	0.362956	-0.068217	0.00560471	0.0649746	-0.0672245	0.0142262	0.294168	-0.293767	7.33313e-13	7.45982e-11	-0.199144	2.23397e-06	0.000105759	0.000260208	0.919012	0.971443	0.000600858	0.708556	0.884874	0.00192964	0.117682	0.428485	Living
ENSG00000112149	-0.00315115	0.230643	0.570941	-0.0501139	0.143074	0.351486	0.0696344	0.104655	0.342967	0.093149	0.0110073	0.278042	0.0439583	0.496675	0.602971	0.0218008	0.759443	0.860734	0.00487106	0.218349	0.552094	0.000544105	0.837128	0.94104	0.00980912	9.9264e-07	0.000715859	Not DE
ENSG00000112159	0.000705907	0.497754	0.782398	0.0152209	0.393254	0.624344	0.0238751	0.197522	0.472522	0.0110865	0.57459	0.882067	0.0495416	0.125011	0.203156	0.018063	0.587694	0.741991	0.00521495	0.00825387	0.131027	0.00311773	0.0108498	0.123156	0.00116991	0.191623	0.530555	Postmortem
ENSG00000112164	0.0178536	0.0105425	0.137388	NA	NA	NA	NA	NA	NA	NA	NA	NA	0.109836	0.656638	0.743361	0.311128	0.247819	0.429564	-0.00550586	0.718184	0.890425	-0.00223436	0.826596	0.937333	0.00654347	0.417978	0.730153	Postmortem
ENSG00000112167	0.0024271	0.099188	0.393539	0.0192642	0.395467	0.62631	0.0301918	0.141544	0.402049	0.00158994	0.942329	0.986703	0.071055	0.0307837	0.0638548	0.0224047	0.527873	0.694734	0.00328538	0.105894	0.407584	0.00155733	0.237778	0.547957	0.000681256	0.472648	0.767514	Postmortem
ENSG00000112175	0.0329444	0.0195618	0.184594	NA	NA	NA	-0.097138	0.570098	0.786743	-0.185454	0.239928	0.696527	0.970856	0.0163052	0.0376119	-0.289223	0.507622	0.679478	0.0100276	0.690626	0.877026	-0.00770709	0.635478	0.84784	0.0106868	0.370969	0.697603	Living
ENSG00000112182	0.00152573	0.352332	0.684093	0.0292344	0.267479	0.503262	-0.08358	0.037398	0.194055	-0.000907468	0.96721	0.991644	-0.117518	0.0631682	0.115572	-0.0265219	0.686968	0.812756	0.00157775	0.681012	0.872746	0.00482606	0.0473898	0.251316	0.00129056	0.511358	0.789933	Postmortem
ENSG00000112183	-0.00380079	0.100584	0.396235	-0.0302938	0.404805	0.635171	-0.0246292	0.565179	0.784324	0.0392154	0.217396	0.681518	-0.225494	0.00151238	0.00502232	-0.0106786	0.899402	0.943783	-0.00258837	0.58402	0.826139	0.00408141	0.254016	0.564755	0.00121172	0.590511	0.833434	Postmortem
ENSG00000112186	-0.00588907	0.0665528	0.326849	-0.0976777	0.0443479	0.176503	-0.014118	0.651769	0.833463	0.0248364	0.580944	0.88412	-0.390597	4.50731e-05	0.000248764	-0.0741028	0.463778	0.642016	-0.00965559	0.109942	0.413811	0.000857139	0.825824	0.937228	0.000606493	0.81701	0.935759	Living
ENSG00000112200	0.00162301	0.205226	0.544237	0.0296995	0.0923206	0.272166	0.0150392	0.34837	0.622584	0.0111589	0.517829	0.856289	0.175642	3.44902e-08	5.58947e-07	0.0315906	0.330872	0.519847	0.00222674	0.267686	0.604719	2.83798e-05	0.981844	0.994303	-0.00137909	0.12178	0.435633	Postmortem
ENSG00000112208	0.00165208	0.551416	0.812177	-0.047958	0.162121	0.377434	-0.0120779	0.748575	0.885354	0.0165766	0.643949	0.906628	0.525647	2.71537e-10	9.31399e-09	0.369665	1.66172e-05	0.000427483	0.00465807	0.355682	0.681453	-0.00236784	0.45178	0.732225	-0.0014748	0.581865	0.829401	Postmortem
ENSG00000112210	0.00247996	0.19438	0.53217	0.0454554	0.271912	0.50792	0.0320763	0.188383	0.461016	0.0531007	0.0210085	0.331499	0.149898	0.000660321	0.0024599	0.0289228	0.529326	0.695576	-0.00603205	0.0265326	0.223098	0.00138906	0.420177	0.71077	-0.00159283	0.199449	0.541075	Postmortem
ENSG00000112214	0.00785846	0.187594	0.52381	0.171446	0.0705007	0.231428	-0.127192	0.145733	0.407913	-0.176341	0.0162183	0.307272	-0.193352	0.292265	0.399794	-0.346693	0.0684337	0.177228	-0.011269	0.305642	0.639937	-0.00882764	0.203733	0.508706	0.0126812	0.0145559	0.15948	Living
ENSG00000112218	0.00413815	0.0974544	0.390498	-0.0408829	0.322379	0.558412	0.0878374	0.0075491	0.0775197	-0.0409267	0.208874	0.671928	0.294709	1.42696e-05	9.2933e-05	0.13567	0.0778978	0.19443	0.0118854	0.00516984	0.106829	0.00421824	0.161821	0.459711	-0.00101401	0.609651	0.842202	Postmortem
ENSG00000112232	-0.00369349	0.0513892	0.290539	-0.0599982	0.185032	0.40754	0.0628047	0.00658373	0.0711511	0.0287267	0.208691	0.671928	-0.174652	0.00167957	0.00548244	0.156609	0.00766039	0.0365855	0.000360543	0.918386	0.971128	0.00193865	0.388458	0.684684	-9.53117e-06	0.995047	0.998686	Living
ENSG00000112234	0.00223353	0.18434	0.519712	0.0343689	0.0976707	0.281168	0.019258	0.384213	0.653908	0.0241376	0.311015	0.744735	0.0171232	0.612072	0.704934	-0.0692554	0.0486963	0.140136	0.00206602	0.325403	0.659124	-0.00145022	0.268596	0.578446	8.55824e-05	0.933684	0.978132	Not DE
ENSG00000112237	0.000139786	0.93577	0.979897	-0.057674	0.0014812	0.0227929	0.0305151	0.137903	0.396737	-0.00358479	0.878801	0.972776	-0.0888977	0.00455416	0.012801	-0.127888	0.000137395	0.00200765	-0.00453593	0.0178039	0.186531	-0.00200437	0.101633	0.36887	0.00012954	0.875856	0.95908	Living
ENSG00000112242	-0.00158365	0.333265	0.668748	-0.0503516	0.0257869	0.126013	-0.0522452	0.0784604	0.292395	0.02095	0.420561	0.805264	-0.100435	0.0316658	0.0654402	-0.237217	4.71502e-06	0.000179278	-0.00372715	0.212822	0.547303	-0.00256729	0.199788	0.50415	0.000181923	0.902348	0.966784	Not DE
ENSG00000112245	-0.00120774	0.671373	0.877857	-0.0678984	0.0178271	0.10082	-0.056576	0.0622181	0.259739	0.100933	0.00941826	0.265108	-0.134411	0.0701059	0.125933	-0.298211	0.000115197	0.00177181	-0.00624119	0.18327	0.516018	0.00112236	0.700617	0.880545	0.00252664	0.265379	0.609175	Postmortem
ENSG00000112249	-0.00110778	0.398099	0.715361	0.0518871	0.0457369	0.179499	-0.00799984	0.663563	0.840887	0.0260915	0.164252	0.630785	0.00122089	0.959039	0.972206	-0.0215479	0.384833	0.572578	0.000155913	0.91473	0.970421	-0.00174986	0.0548082	0.27122	-0.000642655	0.320389	0.657512	Living
ENSG00000112276	0.00496116	0.108796	0.410854	0.0864121	0.0942633	0.275184	-0.126599	0.103316	0.340765	0.0358052	0.434503	0.812203	0.228905	0.00516456	0.014176	0.159971	0.0490414	0.140811	0.00254978	0.609179	0.837986	-0.00155392	0.600208	0.827792	-0.00509689	0.040902	0.263873	Postmortem
ENSG00000112280	-0.00437801	0.190005	0.526328	0.0231297	0.682141	0.833321	-0.218331	8.21069e-06	0.000870178	-0.0873781	0.0866064	0.523373	-0.459096	2.43903e-06	2.06288e-05	-0.165838	0.0943664	0.221878	-0.0247564	5.19954e-06	0.00432662	-0.0194017	1.07197e-08	5.79802e-05	-0.00902431	0.000742882	0.0371885	Living
ENSG00000112282	0.000902033	0.449539	0.751702	0.0109184	0.637774	0.805889	0.0299814	0.0330782	0.181357	-0.00118543	0.945421	0.987263	0.00551455	0.835144	0.883753	-0.0141703	0.608047	0.756491	0.00140036	0.381414	0.70089	-0.00224973	0.0250909	0.18636	-0.000207665	0.773814	0.919869	Living
ENSG00000112290	0.00258868	0.353175	0.684609	-0.00903906	0.794487	0.899391	0.0282346	0.206561	0.483037	0.0146371	0.748717	0.940673	0.117976	0.126072	0.204571	0.0817203	0.313272	0.501379	0.00944226	0.0476835	0.287713	0.00508669	0.0906614	0.348085	0.000507152	0.824452	0.938852	Postmortem
ENSG00000112293	0.00172237	0.262381	0.604876	0.00926082	0.801689	0.901716	0.0389568	0.0494529	0.229626	-0.0633742	0.0118514	0.284928	-0.122223	0.0429097	0.0843573	-0.00104614	0.987504	0.993335	0.00360361	0.337441	0.668528	0.00025687	0.920201	0.972904	0.00413595	0.0106174	0.13826	Living
ENSG00000112294	-0.00103197	0.469454	0.765488	-0.110005	9.1416e-06	0.00128022	0.0427051	0.024371	0.152989	-0.0041081	0.839996	0.963918	-0.237296	2.33655e-08	4.05057e-07	-0.260014	4.01259e-09	1.88722e-06	-0.00271135	0.296545	0.630851	-0.000710497	0.661244	0.860624	0.00480323	0.000144413	0.0163691	Postmortem
ENSG00000112297	0.00107903	0.60568	0.842814	-0.0703249	0.0396239	0.163931	0.0313612	0.354886	0.628683	-0.0504561	0.116925	0.566894	-0.0643479	0.563925	0.663324	-0.179531	0.134279	0.28437	-0.00482885	0.487456	0.772496	0.00283771	0.533242	0.786843	0.00841657	0.0123807	0.147986	Living
ENSG00000112299	0.00527445	0.554709	0.813852	NA	NA	NA	NA	NA	NA	-0.0679955	0.640705	0.9056	NA	NA	NA	NA	NA	NA	NA	NA	NA	NA	NA	NA	NA	NA	NA	NA
ENSG00000112303	0.00886717	0.293037	0.631838	NA	NA	NA	NA	NA	NA	0.230581	0.0794206	0.510542	0.769095	5.77076e-06	4.2812e-05	0.3843	0.0275884	0.0925243	0.010577	0.322457	0.656351	0.00760172	0.251475	0.562459	-0.000575512	0.91533	0.97161	Postmortem
ENSG00000112304	-0.00116634	0.441537	0.745186	-0.0601708	0.0129037	0.0832817	0.00362961	0.869319	0.94542	0.00849124	0.669908	0.914832	0.0169582	0.609254	0.702866	0.0423293	0.230314	0.409403	-0.0024078	0.229142	0.562438	-0.00212664	0.0983862	0.362041	0.000314522	0.727075	0.898822	Living
ENSG00000112305	0.000870501	0.52938	0.800192	0.0233361	0.592303	0.776363	0.031966	0.106849	0.34632	-0.0127283	0.618953	0.89848	0.132974	0.00105307	0.00367947	-0.0320022	0.450553	0.630716	0.000163027	0.948523	0.981886	0.00176798	0.267808	0.578074	0.000446667	0.713476	0.89429	Postmortem
ENSG00000112306	-0.00472843	0.0922327	0.380137	-0.0271555	0.376059	0.609726	-0.0412858	0.262002	0.544449	-0.00233621	0.960778	0.990868	-0.0849657	0.0967132	0.164885	-0.0748006	0.15808	0.317524	-0.00208515	0.508453	0.78657	0.000954277	0.626894	0.842542	-0.000130666	0.929588	0.976529	Living
ENSG00000112308	-0.00132849	0.404208	0.718623	-0.0633368	0.0178756	0.100979	-0.0137727	0.384446	0.653908	-0.00959442	0.664724	0.913169	-0.166772	4.8419e-06	3.69896e-05	-0.204836	6.62812e-08	1.00663e-05	-0.00304236	0.187081	0.520028	-0.00159237	0.267068	0.576936	0.00166174	0.13639	0.458197	Not DE
ENSG00000112309	0.00363586	0.0526388	0.293597	0.122919	0.00540565	0.0496848	0.0286864	0.307681	0.585954	0.0311308	0.45248	0.822499	0.106611	0.24126	0.343693	-0.0977394	0.294876	0.481425	-0.00784502	0.145539	0.467081	0.00584469	0.0793264	0.324213	0.00252824	0.350023	0.6818	Postmortem
ENSG00000112312	-0.00477542	0.208626	0.547656	0.0159814	0.790201	0.896808	0.186091	0.000674323	0.0173151	-0.00394097	0.930966	0.983876	0.284988	2.43617e-05	0.000147348	0.103215	0.14055	0.293316	0.00145626	0.722867	0.8926	-0.00129089	0.61922	0.838506	-0.000284076	0.89365	0.964594	Postmortem
ENSG00000112319	0.00438864	0.120372	0.42947	0.0338572	0.616952	0.792085	-0.121725	0.0257253	0.15787	-0.014777	0.703383	0.927113	-0.118948	0.179242	0.272018	-0.0169131	0.855821	0.917163	-0.00560814	0.297024	0.631434	-0.00511194	0.128216	0.412391	0.00182863	0.488639	0.777248	Living
ENSG00000112320	-0.00258572	0.0312892	0.230081	0.0293007	0.174556	0.393948	-0.0623224	0.00422324	0.0543458	0.00559153	0.740342	0.937356	-0.0386302	0.240867	0.343286	-0.0420226	0.220601	0.398098	-0.000563734	0.781827	0.918037	-0.000426531	0.738542	0.900244	-0.00209452	0.0296083	0.225396	Postmortem
ENSG00000112333	0.00612099	0.0250194	0.209423	0.0694814	0.236929	0.469182	0.083042	0.155672	0.422079	-0.00311194	0.94394	0.986893	-0.102145	0.243872	0.346502	-0.0290048	0.757119	0.859267	-0.00630304	0.245762	0.580352	-0.00565175	0.111109	0.385094	-0.00149905	0.568469	0.823307	Not DE
ENSG00000112335	-0.000745872	0.685622	0.883361	-0.066402	0.00614668	0.0534157	-0.00544837	0.821185	0.924629	0.0200282	0.419482	0.804524	0.0972873	0.0192533	0.043219	0.065982	0.126794	0.273009	-0.00210372	0.41099	0.721784	-0.0030467	0.0561414	0.274384	-0.0034649	0.0015714	0.0541077	Living
ENSG00000112339	0.000138794	0.934423	0.979653	0.00339389	0.892417	0.947672	-0.0151592	0.566083	0.784618	0.000389365	0.98491	0.995922	-0.120422	0.00893176	0.0226434	-0.0226966	0.63228	0.773945	-0.00441718	0.113063	0.419573	-0.00150017	0.386069	0.682624	-0.00116542	0.392488	0.712683	Living
ENSG00000112343	0.00718668	0.027788	0.219915	0.115507	0.0284759	0.133599	-0.268665	2.93707e-06	0.000445879	-0.0103427	0.860524	0.969715	0.155404	0.100406	0.169908	-0.0333295	0.726619	0.840079	0.00165946	0.77013	0.913588	0.00108434	0.753335	0.906931	0.00135332	0.614576	0.844213	Not DE
ENSG00000112357	-0.00363189	0.122721	0.433099	-0.077541	0.039604	0.163931	0.0211882	0.428659	0.687264	-0.0100396	0.774116	0.947002	-0.266114	8.34503e-06	5.87711e-05	-0.262474	4.78428e-05	0.000930827	-0.00675717	0.0552548	0.308391	-0.00216658	0.350408	0.653034	0.000870354	0.577878	0.827882	Living
ENSG00000112365	0.00110476	0.441158	0.744945	0.018629	0.438458	0.663577	0.0185937	0.371711	0.644079	0.0212845	0.339991	0.759267	0.0377309	0.243934	0.346566	0.020033	0.561698	0.721463	0.00526967	0.00720713	0.123849	0.000860078	0.49379	0.76183	-0.000412759	0.632246	0.852903	Living
ENSG00000112367	-0.000630356	0.673988	0.878693	-0.0226493	0.259625	0.494254	0.00741229	0.735569	0.879164	0.00597128	0.782967	0.948617	0.0382655	0.215044	0.31353	0.0232037	0.477166	0.653019	-6.12039e-05	0.974953	0.990705	-0.000278427	0.821776	0.935959	0.000297211	0.744917	0.907285	Not DE
ENSG00000112378	5.01475e-05	0.989152	0.995795	0.0897414	0.124373	0.324319	0.0394156	0.40772	0.671659	-0.0372375	0.439668	0.815761	0.379511	0.00012959	0.000614168	-0.023155	0.825248	0.900002	0.00167872	0.790541	0.922716	-0.00140011	0.729979	0.89513	0.00306413	0.316574	0.65427	Not DE
ENSG00000112379	0.00085547	0.546599	0.809481	0.00319888	0.880604	0.941943	-0.0441898	0.0344394	0.185142	0.0378227	0.19164	0.654118	-0.0271115	0.610438	0.703988	-0.0404112	0.461264	0.639626	1.3897e-05	0.996639	0.998371	0.00360535	0.0772633	0.321398	-0.00202638	0.180462	0.518344	Postmortem
ENSG00000112394	-0.00701485	0.00128433	0.0491306	-0.057568	0.0936422	0.274495	0.0958874	0.00601954	0.0676166	0.092011	0.00501365	0.216089	0.0579904	0.278446	0.384662	-0.0201942	0.738461	0.847421	0.00286517	0.401559	0.715771	0.00150808	0.525369	0.782518	0.00400437	0.00923271	0.130394	Living
ENSG00000112406	0.00283278	0.142426	0.462206	0.0668291	0.0254314	0.125012	-0.0588243	0.0060183	0.0676166	0.0277703	0.335739	0.757959	0.233722	1.33347e-06	1.23572e-05	0.118742	0.0170326	0.0653009	0.000142843	0.961801	0.986188	-0.00178455	0.339296	0.644201	-0.00250114	0.0861783	0.371852	Postmortem
ENSG00000112414	0.00511133	0.230571	0.570941	0.000497345	0.995815	0.998344	-0.231895	0.000181371	0.00735568	-0.0569029	0.306885	0.74244	-0.110353	0.393414	0.504057	-0.179613	0.183801	0.352249	-0.00750892	0.348144	0.676253	-0.00546373	0.278513	0.588388	0.0024027	0.528424	0.800592	Living
ENSG00000112419	0.00473886	0.0159143	0.167319	0.0382514	0.077785	0.245566	0.013704	0.571888	0.787713	0.0301714	0.154177	0.620547	0.302991	2.90726e-06	2.39796e-05	-0.0971	0.14863	0.304624	-0.00261217	0.515991	0.78972	-0.00330601	0.194549	0.499599	0.0019836	0.304527	0.642706	Not DE
ENSG00000112425	0.000645316	0.747332	0.911394	0.0624603	0.0242734	0.121156	-0.0797216	0.00114564	0.0244911	-0.0142976	0.593376	0.88829	-0.264043	1.74813e-08	3.14387e-07	-0.175452	0.000270409	0.00324656	-0.0073898	0.00605785	0.114875	-0.000933131	0.578503	0.815335	0.00151257	0.245612	0.589207	Living
ENSG00000112473	-0.00101645	0.436532	0.741267	0.00572783	0.798457	0.901067	-0.0493587	0.0183943	0.130951	0.0105573	0.68076	0.919709	-0.0644724	0.10518	0.176703	-0.115872	0.00542823	0.028588	-0.00134274	0.55349	0.810309	-0.00419976	0.00336367	0.0685245	-0.00382277	0.000448446	0.0294545	Living
ENSG00000112486	-0.0012356	0.756223	0.915346	NA	NA	NA	0.0886038	0.12685	0.37917	0.0689844	0.218465	0.682132	-0.12913	0.184812	0.278694	-0.14787	0.200675	0.373749	-0.00983182	0.123697	0.435669	0.00182863	0.696395	0.878821	0.00625446	0.0378867	0.253928	Not DE
ENSG00000112499	0.0310479	0.00990764	0.132949	NA	NA	NA	NA	NA	NA	NA	NA	NA	NA	NA	NA	NA	NA	NA	NA	NA	NA	NA	NA	NA	NA	NA	NA	NA
ENSG00000112511	-0.00120515	0.3854	0.707334	-0.00702821	0.650283	0.81324	0.0266237	0.0743198	0.284148	-0.00920248	0.691433	0.923444	0.0964753	0.00585548	0.015797	0.10767	0.00346067	0.0205522	0.00333427	0.103842	0.403851	0.00305375	0.0194143	0.165692	0.00227404	0.0224512	0.196097	Postmortem
ENSG00000112514	-0.00253838	0.0603813	0.312716	-0.049937	0.0386151	0.161409	-0.00835185	0.62268	0.816765	-0.0119362	0.615218	0.896723	-0.0476269	0.186064	0.28021	-0.0176008	0.644711	0.783438	-0.000723501	0.727444	0.894639	-0.00166663	0.209829	0.516292	-0.000753361	0.404132	0.719206	Living
ENSG00000112530	-0.000990046	0.593425	0.836406	0.016727	0.611742	0.789214	0.0493932	0.0687933	0.273642	-0.0112112	0.695109	0.924427	-0.193264	0.000247521	0.00107193	-0.0914123	0.113933	0.253544	-0.00833871	0.0127387	0.160607	0.00290708	0.198818	0.503628	-0.00170015	0.304797	0.642887	Living
ENSG00000112531	0.00478632	0.0831045	0.362684	0.11323	0.00822817	0.0632055	-0.0945994	0.163224	0.430994	0.0183123	0.66778	0.914133	-0.0410382	0.427084	0.537332	-0.00138439	0.979571	0.988665	-0.00226909	0.486867	0.772091	-0.000185836	0.927854	0.975396	-0.0021468	0.152765	0.480779	Living
ENSG00000112539	0.0201897	0.000197563	0.0169979	NA	NA	NA	NA	NA	NA	0.107037	0.157469	0.623745	0.660137	4.26683e-05	0.000237004	0.411671	0.0153375	0.0608076	-0.00656618	0.494574	0.777322	0.00123241	0.844644	0.943756	-0.0126132	0.0134749	0.153518	Postmortem
ENSG00000112541	-0.00926636	0.000122903	0.0132869	-0.0884715	0.0194015	0.106057	-0.00832976	0.792786	0.909859	0.0161564	0.622295	0.900016	-0.631761	2.35324e-14	4.35148e-12	-0.326468	0.000137524	0.00200765	-0.00614547	0.207821	0.542143	-0.00425826	0.179606	0.48151	0.00236894	0.291532	0.631172	Living
ENSG00000112559	0.00421832	0.374283	0.70032	-0.00708429	0.902044	0.952513	-0.0930438	0.229153	0.509059	0.0519168	0.422404	0.806251	NA	NA	NA	NA	NA	NA	NA	NA	NA	NA	NA	NA	NA	NA	NA	NA
ENSG00000112561	0.00315878	0.33986	0.673823	0.135339	0.000204064	0.00681224	-0.0655333	0.384731	0.653967	-0.0554385	0.239171	0.696424	0.388752	1.9325e-05	0.000120315	0.326801	0.000194032	0.00257223	0.0102639	0.0545837	0.306653	0.00584443	0.0605087	0.284373	-0.00301744	0.218985	0.561942	Postmortem
ENSG00000112562	0.00218883	0.663865	0.873387	0.0809255	0.317423	0.554089	-0.137265	0.0360846	0.190504	-0.196807	0.00156078	0.154585	-0.504493	0.00023185	0.00101376	-0.639812	7.31838e-06	0.000237182	-0.000821094	0.922754	0.973104	-0.00554261	0.297468	0.605771	0.00747743	0.0634768	0.323439	Living
ENSG00000112576	-0.00241323	0.170099	0.501017	-0.0136571	0.607368	0.786262	0.0780263	0.00356506	0.0494443	-0.061436	0.0339745	0.386016	0.159874	0.000602588	0.00227641	0.0569182	0.239419	0.41999	0.00611931	0.0201983	0.197733	0.00201774	0.224675	0.533104	-0.000389374	0.767812	0.91737	Postmortem
ENSG00000112578	0.000452726	0.803921	0.935049	-0.0415708	0.115682	0.311505	-0.0160488	0.463214	0.713677	-0.00129533	0.963519	0.99115	-0.0580911	0.151953	0.238208	-0.0474706	0.29245	0.479003	0.000733875	0.774286	0.915642	-0.00199166	0.248476	0.558929	-0.00282047	0.0215897	0.192854	Not DE
ENSG00000112584	-0.000867423	0.348863	0.681477	-0.0243061	0.0963775	0.278691	0.0102906	0.498165	0.740066	0.0122595	0.449121	0.820089	0.0275142	0.249389	0.352511	0.0233508	0.346526	0.535315	-0.00106657	0.46591	0.758351	0.000569222	0.533709	0.787156	0.000310963	0.634727	0.854372	Postmortem
ENSG00000112592	-0.00219255	0.149743	0.472208	-0.0161372	0.418933	0.647009	0.00428262	0.79902	0.913369	-0.0187704	0.412036	0.801991	-0.167544	1.81428e-06	1.61e-05	-0.0991155	0.00798835	0.0376436	-0.000236694	0.913522	0.970251	-0.000441664	0.755515	0.907885	0.00158624	0.119271	0.431149	Living
ENSG00000112599	0.0010764	0.78607	0.927937	0.0262152	0.61941	0.793827	0.0317275	0.684406	0.851563	0.0419483	0.575799	0.882558	0.00598239	0.94614	0.963282	0.0853592	0.350434	0.539503	-0.00775711	0.143517	0.465377	0.00577745	0.0832716	0.332608	0.000913241	0.73032	0.900309	Postmortem
ENSG00000112619	0.0001805	0.9683	0.989352	-0.0383674	0.570285	0.762272	-0.0114922	0.899694	0.95991	-0.0888678	0.212624	0.676805	-0.164077	0.238046	0.340032	0.0223667	0.880287	0.931934	-0.00317202	0.717426	0.890148	-0.000255595	0.963777	0.986937	-0.0044775	0.335334	0.669652	Not DE
ENSG00000112624	0.00335816	0.0223172	0.19762	0.0310379	0.144566	0.353665	0.0111401	0.432936	0.690426	-0.00428003	0.83045	0.962802	0.11958	0.00425097	0.0120759	0.0401353	0.355081	0.544034	0.00528013	0.0329846	0.247759	0.00445292	0.00429434	0.0771791	0.00296015	0.0135538	0.154092	Postmortem
ENSG00000112640	-0.000186365	0.884943	0.962679	0.0187524	0.351977	0.587771	0.00227714	0.896679	0.957947	-0.0230127	0.317794	0.748187	0.203639	0.000470621	0.00184588	0.0735394	0.233911	0.414062	0.0123027	0.000198465	0.0247396	0.00547065	0.0102779	0.120195	0.00173011	0.295805	0.635399	Postmortem
ENSG00000112651	-0.00515525	0.000898743	0.0394131	-0.0590881	0.0220849	0.114886	-0.00115927	0.94617	0.979452	0.0061581	0.810056	0.956077	-0.108062	0.00775857	0.020069	-0.0189425	0.667878	0.800017	-0.00211493	0.395444	0.711633	0.00442247	0.00806752	0.105335	0.00196104	0.0939588	0.387052	Living
ENSG00000112655	0.00679529	0.00676273	0.111017	0.0100933	0.760612	0.879586	-0.0494048	0.282124	0.56305	-0.0789683	0.0119943	0.284928	0.106509	0.261424	0.366031	0.00519663	0.959334	0.977451	-0.00245266	0.679267	0.871904	-0.00287514	0.457687	0.735993	-0.003274	0.2571	0.601401	Postmortem
ENSG00000112658	-0.00200564	0.245976	0.587249	0.00148672	0.944237	0.973618	-0.0582099	0.0147482	0.115057	-0.0513174	0.0726191	0.498065	0.00442318	0.922344	0.946898	0.0427357	0.375691	0.56441	-0.00279453	0.30203	0.636797	0.0019558	0.266056	0.576295	-0.00123104	0.367691	0.695415	Postmortem
ENSG00000112659	0.0014176	0.482683	0.773287	-0.00234763	0.88904	0.946255	0.0170969	0.49312	0.736223	-0.0340897	0.172654	0.637159	0.0892716	0.0539932	0.101746	0.212675	1.30621e-05	0.00035729	0.00484334	0.0925182	0.38528	0.0047115	0.00989588	0.118025	-3.51345e-05	0.978193	0.993349	Postmortem
ENSG00000112664	1.52109e-05	0.989549	0.995944	NA	NA	NA	-0.0255598	0.0927284	0.320665	0.018672	0.346978	0.763601	NA	NA	NA	NA	NA	NA	NA	NA	NA	NA	NA	NA	NA	NA	NA	NA
ENSG00000112667	-0.00482592	0.0444196	0.270583	-0.0658551	0.0465782	0.181665	0.0268751	0.396568	0.663724	-0.0555251	0.312781	0.746067	-0.288566	1.108e-05	7.46227e-05	-0.132282	0.0562363	0.154695	0.000648396	0.873146	0.955901	0.00372684	0.155904	0.452548	0.00129043	0.505408	0.78626	Living
ENSG00000112679	0.00305256	0.0268799	0.217621	0.0182174	0.351644	0.587684	-0.0332545	0.0803092	0.296508	-0.00720238	0.662431	0.91255	0.225567	9.2741e-09	1.82405e-07	0.0690226	0.0850567	0.206347	0.00591446	0.0101616	0.144256	0.00141081	0.327092	0.634108	-0.000956165	0.372231	0.698458	Postmortem
ENSG00000112685	0.001167	0.278946	0.619769	0.0260448	0.0964546	0.27878	0.00759175	0.568655	0.785948	0.0491249	0.00291818	0.184977	0.0651903	0.016377	0.0377414	-0.0245458	0.38408	0.571945	0.00145119	0.378267	0.698276	-0.00168625	0.101283	0.368282	-0.00167892	0.0345192	0.242869	Not DE
ENSG00000112695	-0.00772913	0.00320642	0.0762213	-0.0435418	0.0624461	0.214918	-0.0502591	0.0717204	0.279517	-0.0235395	0.52844	0.86073	-0.357418	1.97103e-07	2.44935e-06	-0.178257	0.0118017	0.0502422	-0.0108046	0.00494786	0.105179	-0.00630081	0.00862235	0.109218	-1.44158e-05	0.993408	0.998553	Living
ENSG00000112697	0.00268485	0.110835	0.414879	-0.00212991	0.889251	0.946324	0.023418	0.230243	0.509974	-0.00421625	0.878723	0.972776	0.0571023	0.159622	0.247806	-0.0175165	0.674665	0.803921	-5.15387e-05	0.983537	0.993966	0.000772318	0.616585	0.836824	-0.000952455	0.388754	0.710543	Postmortem
ENSG00000112699	0.00091311	0.649795	0.866112	-0.078776	0.00245776	0.0309662	-0.0364584	0.129217	0.38251	0.0085214	0.744545	0.938925	0.00361643	0.938525	0.957737	-0.159339	0.00215809	0.0145419	-0.00296587	0.309868	0.64344	-0.00235267	0.236279	0.546026	0.00230951	0.0885992	0.376787	Living
ENSG00000112701	0.000896262	0.499154	0.783589	0.0265281	0.160579	0.375408	0.0337689	0.0305902	0.173989	0.018679	0.409957	0.800584	0.0748174	0.00156121	0.00515991	0.0218171	0.370954	0.559391	-8.86201e-05	0.952962	0.983046	-0.000723437	0.439546	0.723823	-0.000111496	0.863784	0.95474	Living
ENSG00000112706	0.0073266	0.0155791	0.165828	0.081159	0.163833	0.379682	0.097958	0.0532116	0.238378	0.0497404	0.208719	0.671928	-0.105305	0.508527	0.613912	0.143717	0.453125	0.633088	0.00461144	0.661006	0.861758	-0.0141044	0.0763653	0.319797	-0.00341865	0.509689	0.789061	Living
ENSG00000112715	-0.00633141	0.265508	0.60841	-0.0110555	0.911628	0.95778	0.0654227	0.379272	0.649949	0.178331	0.0528141	0.444348	0.0897342	0.56027	0.660461	-0.0249973	0.875164	0.929057	-0.000420984	0.964127	0.986924	-0.0166727	0.00393742	0.0742686	-0.00190174	0.700915	0.888715	Postmortem
ENSG00000112739	0.0037055	0.00623967	0.106852	0.0596698	0.00888842	0.0664192	0.00191195	0.906289	0.962493	0.0278483	0.115939	0.565117	0.289321	4.74369e-18	3.53896e-15	0.168122	6.32343e-07	4.32935e-05	0.00122938	0.548747	0.807629	0.00102692	0.422525	0.71273	-0.000446786	0.647516	0.859342	Postmortem
ENSG00000112759	0.000202556	0.925615	0.977176	0.0459277	0.174272	0.393638	-0.0261536	0.375712	0.647409	-0.0173274	0.589633	0.887346	-0.00254463	0.96571	0.977157	0.0461997	0.491342	0.666344	0.0109899	0.00388829	0.0918376	0.00317224	0.237169	0.547148	0.00288459	0.0831905	0.367093	Not DE
ENSG00000112761	0.00154673	0.66241	0.872576	NA	NA	NA	0.0369258	0.397802	0.664598	0.0426041	0.452619	0.822499	NA	NA	NA	NA	NA	NA	NA	NA	NA	NA	NA	NA	NA	NA	NA	NA
ENSG00000112763	-7.5799e-06	0.99526	0.998007	0.00200354	0.918677	0.960779	-0.00409808	0.854306	0.939306	0.0173692	0.390678	0.789321	0.21788	1.00525e-07	1.39414e-06	0.0742972	0.0830651	0.203041	0.00305158	0.22956	0.562712	0.00155809	0.341733	0.646331	-0.00278409	0.0316172	0.232915	Postmortem
ENSG00000112769	0.0037061	0.113087	0.418625	0.0389121	0.224735	0.454325	-0.0704988	0.0278394	0.165344	0.0078254	0.796412	0.952024	-0.13329	0.102576	0.173027	-0.2409	0.00451468	0.0249235	-0.00767869	0.116023	0.423925	-0.00604179	0.0485176	0.25439	0.00512447	0.0283491	0.221184	Living
ENSG00000112773	0.00828906	0.0595415	0.310916	0.0247517	0.645908	0.811006	-0.0934997	0.195433	0.470014	0.0634776	0.283563	0.728421	0.370868	0.00376036	0.0108982	0.190505	0.150511	0.307488	-0.00845679	0.291893	0.626685	-0.00229171	0.645867	0.854043	-0.000764825	0.852813	0.950849	Not DE
ENSG00000112782	-0.00216365	0.505102	0.786532	0.155545	0.0237923	0.119846	0.024975	0.640089	0.826714	0.128988	0.00321354	0.189749	0.0465578	0.55949	0.65965	-0.0647471	0.459181	0.638005	-0.000790082	0.871598	0.95527	-0.000816934	0.803795	0.928388	0.0061747	0.0111561	0.140818	Postmortem
ENSG00000112787	-0.00389691	0.207946	0.547065	0.0439148	0.048258	0.184628	-0.0192645	0.508305	0.746061	-0.0432597	0.29456	0.735399	-0.0321225	0.693012	0.77321	0.250737	0.00330354	0.0199142	0.00451329	0.375399	0.695725	0.00793999	0.0159779	0.150362	0.00140407	0.541638	0.80844	Postmortem
ENSG00000112796	-0.00696345	0.00365998	0.0823579	-0.0734851	0.0704578	0.231326	0.0505346	0.204851	0.48109	-0.00652762	0.835463	0.963266	-0.0307729	0.54763	0.649026	-0.0317482	0.558293	0.719355	-0.00104614	0.741493	0.901195	0.000753363	0.709468	0.884874	0.00442675	0.00435713	0.0883471	Postmortem
ENSG00000112799	0.00945396	0.0497836	0.286603	0.103226	0.298548	0.535182	-0.330587	0.000298847	0.0102834	0.00597204	0.949271	0.988116	0.270365	0.0493587	0.0947622	0.0892915	0.522507	0.690953	0.023555	0.00452457	0.100051	0.00666353	0.183159	0.485953	-0.003864	0.299962	0.639116	Living
ENSG00000112812	0.00218418	0.573384	0.824782	-0.200354	0.00119827	0.0200736	0.0309902	0.598234	0.802584	-0.12274	0.0255323	0.349742	-0.071707	0.502723	0.608675	0.114262	0.391498	0.578684	0.00751284	0.300608	0.635743	0.00319411	0.56787	0.809894	0.0025361	0.415707	0.728189	Living
ENSG00000112837	0.0164389	0.00435603	0.0901103	0.14175	0.0459831	0.180129	-0.238254	0.0195324	0.135261	-0.137186	0.0711409	0.494109	0.0636523	0.746173	0.817348	-0.0706482	0.733029	0.843837	-0.0116932	0.324274	0.658127	-0.00952608	0.207387	0.513405	0.00826734	0.138504	0.461716	Living
ENSG00000112851	0.00834762	0.00158421	0.0532317	0.227643	2.18343e-06	0.000574911	0.0527273	0.282126	0.56305	0.0545477	0.174044	0.638463	0.233844	5.8228e-06	4.31069e-05	0.250687	3.25188e-06	0.00013768	0.00566917	0.0691512	0.337995	0.00798107	4.74573e-05	0.00752764	0.0033523	0.0210536	0.19045	Postmortem
ENSG00000112852	-0.00208252	0.426602	0.733979	0.00676145	0.886094	0.944669	-0.0566154	0.155086	0.421683	-0.0382763	0.385078	0.78678	0.0810353	0.287077	0.394218	-0.0661402	0.414955	0.600103	-0.000146731	0.975498	0.99084	0.000272379	0.929868	0.976587	-0.000471634	0.847144	0.947965	Postmortem
ENSG00000112855	-0.00241786	0.0307228	0.228163	-0.0135885	0.404452	0.63477	0.0190553	0.228376	0.508186	0.00146357	0.945856	0.987277	-0.0348007	0.211256	0.309216	-0.0658571	0.0243348	0.0842374	0.00114751	0.500068	0.781492	-0.00267454	0.0133627	0.136525	0.000310101	0.705076	0.890036	Living
ENSG00000112874	-0.00209017	0.40426	0.718623	0.037651	0.295205	0.531848	-0.009383	0.767111	0.897016	-0.0261255	0.473901	0.831946	-0.172472	0.00176692	0.00572181	-0.172484	0.00274777	0.0173927	-0.00697475	0.0278679	0.228632	-0.0084909	2.08153e-05	0.0048103	0.000414172	0.784373	0.923884	Living
ENSG00000112877	-0.00242702	0.290376	0.629816	0.0328655	0.317483	0.554089	-0.0187376	0.585339	0.796094	-0.0270475	0.282213	0.727224	0.0593201	0.235983	0.337642	0.11146	0.0352079	0.111119	0.00461364	0.136227	0.453924	0.000120047	0.951841	0.983574	-0.00206557	0.178954	0.516223	Postmortem
ENSG00000112893	0.00344099	0.232527	0.573419	0.128806	0.000509453	0.0122395	-0.108582	0.0782729	0.292134	0.00127573	0.975292	0.994011	0.00669791	0.925494	0.949137	0.073296	0.32603	0.514677	-0.00507412	0.246792	0.581181	0.00145174	0.594921	0.824022	-4.44158e-05	0.983137	0.995375	Living
ENSG00000112902	-0.000789972	0.71295	0.89637	0.0208944	0.586519	0.772378	-0.17783	2.44e-06	0.00039726	0.0488413	0.170187	0.635519	-0.326108	1.52023e-05	9.82092e-05	-0.43363	3.30326e-08	6.88334e-06	-0.0186988	6.5822e-05	0.0142248	-0.00858339	0.00304113	0.0652688	-0.00155862	0.4966	0.781663	Not DE
ENSG00000112936	0.0122153	0.092524	0.380518	0.100618	0.393625	0.62478	0.0999397	0.378169	0.648801	0.0521377	0.579532	0.883761	0.814867	0.000452498	0.00178418	-0.0418312	0.859595	0.91975	0.0133957	0.351159	0.678178	0.0116013	0.186815	0.490673	0.00711708	0.314394	0.652211	Living
ENSG00000112941	0.00186936	0.201682	0.540948	0.0211689	0.284584	0.520894	0.00259383	0.889016	0.954344	0.0239075	0.405811	0.79802	0.150072	1.32621e-05	8.73176e-05	0.122133	0.000785753	0.00694718	0.00269224	0.18898	0.521876	0.00316575	0.0169495	0.15558	8.76328e-05	0.929591	0.976529	Postmortem
ENSG00000112964	0.00334951	0.124884	0.43748	-0.0117444	0.774523	0.88754	0.183247	1.68414e-05	0.00147809	0.137829	4.32071e-05	0.037876	0.19167	0.00377374	0.0109259	0.0764792	0.285635	0.471446	0.00359665	0.38991	0.707396	0.00285404	0.303244	0.610433	0.000708902	0.741951	0.905945	Postmortem
ENSG00000112972	-0.00241629	0.455644	0.756232	-0.0995409	0.0207322	0.110538	-0.152325	0.000136152	0.00602178	0.0458703	0.277937	0.724159	-0.45962	8.9207e-09	1.77064e-07	-0.267267	0.0010374	0.00852931	-0.0190454	6.22077e-05	0.0140194	-0.0042216	0.148234	0.442106	-0.00189738	0.412587	0.726486	Living
ENSG00000112977	0.00166742	0.469888	0.765697	0.0568218	0.0669979	0.224178	-0.00569728	0.835533	0.930958	0.00232166	0.941606	0.986587	-0.173676	0.0425835	0.0838303	-0.352957	8.75482e-05	0.00144038	0.00276079	0.574848	0.821565	0.00497905	0.112052	0.386239	0.0054233	0.0376803	0.253015	Postmortem
ENSG00000112981	-0.000449692	0.8532	0.951819	-0.00845204	0.835504	0.919749	-0.0219997	0.457884	0.709548	-0.0759595	0.0352519	0.390536	-0.365292	4.99913e-09	1.08975e-07	-0.08618	0.220248	0.3978	-0.0100573	0.0102781	0.144798	-0.00189626	0.495314	0.763148	0.0030717	0.0808741	0.362785	Living
ENSG00000112983	8.71182e-05	0.935564	0.979897	0.0572126	0.00181711	0.0255577	0.0378663	0.00807367	0.0806219	-0.00742097	0.655988	0.911049	0.129439	0.000110713	0.000536817	0.100037	0.00406217	0.0231459	0.00452803	0.0192166	0.193022	0.00217163	0.0744934	0.315641	0.00154953	0.0749182	0.349421	Postmortem
ENSG00000112984	0.00201043	0.591055	0.835171	NA	NA	NA	0.151819	0.00196572	0.0338694	0.0923205	0.264923	0.71702	NA	NA	NA	NA	NA	NA	NA	NA	NA	NA	NA	NA	NA	NA	NA	NA
ENSG00000112992	-0.00120009	0.447798	0.750377	-0.0344042	0.100249	0.285175	0.00530781	0.751513	0.887144	0.00863519	0.651944	0.909426	-0.0308679	0.304378	0.412866	-0.117911	0.000165631	0.00229707	-0.00015377	0.934208	0.977435	-0.00248321	0.0323933	0.210706	-0.000537105	0.532621	0.802335	Living
ENSG00000112996	0.000326995	0.852458	0.951678	-0.0757088	0.00242297	0.0307869	0.0542575	0.0328102	0.180459	0.0422519	0.102513	0.544609	0.165767	6.11416e-06	4.50852e-05	0.0603574	0.10976	0.246775	-0.000418543	0.854915	0.949513	-0.00103801	0.466549	0.742203	-0.000355332	0.729202	0.899852	Postmortem
ENSG00000113013	-0.00208187	0.189892	0.526208	-0.0513782	0.00362862	0.0392197	0.0106531	0.561868	0.782624	0.0420411	0.0471696	0.42952	0.0610428	0.0867706	0.150459	0.0360247	0.326762	0.515494	-0.00149598	0.50192	0.782385	-0.00112964	0.412243	0.704381	-0.00098625	0.293074	0.632295	Not DE
ENSG00000113048	0.000689524	0.601218	0.840542	-0.0341856	0.0734229	0.237575	0.0349018	0.0546603	0.241059	-0.0123546	0.546672	0.870033	-0.067289	0.0440691	0.086233	-0.120403	0.00060212	0.00577176	0.00155672	0.443929	0.745043	0.000967895	0.45033	0.731179	0.00185602	0.0636091	0.323528	Postmortem
ENSG00000113068	-0.0014776	0.248855	0.590607	-0.0607782	0.00184516	0.0257476	0.00235255	0.859719	0.941533	-0.0308976	0.115975	0.565168	-0.0504731	0.27133	0.376997	-0.118554	0.0164071	0.0636714	0.0035392	0.223382	0.557103	0.00304142	0.108582	0.380157	0.00194756	0.176764	0.513131	Postmortem
ENSG00000113070	-0.00328849	0.353127	0.684609	0.0400988	0.266718	0.502588	-0.0429359	0.525075	0.756642	0.0394677	0.374768	0.781716	-0.0762394	0.274471	0.380441	-0.0534836	0.449411	0.629851	-0.0084849	0.0469327	0.286791	-0.000714965	0.782993	0.919119	-0.00289465	0.18294	0.521051	Not DE
ENSG00000113073	0.00116469	0.764633	0.919416	0.140848	0.00316434	0.0362894	-0.122793	0.0441857	0.214605	-0.0289703	0.577441	0.883001	0.0868621	0.321835	0.431033	0.340337	9.08501e-05	0.00147785	-0.00318869	0.534353	0.800214	0.000750637	0.807517	0.929955	-0.00472279	0.0543159	0.300842	Not DE
ENSG00000113083	0.0062633	0.046775	0.27851	0.0259097	0.567189	0.76006	0.108028	0.00918234	0.0871605	0.13294	0.000619293	0.11096	NA	NA	NA	NA	NA	NA	NA	NA	NA	NA	NA	NA	NA	NA	NA	NA
ENSG00000113100	-0.000399834	0.88416	0.962578	-0.124034	0.0225807	0.116408	-0.0027772	0.941117	0.977075	0.0780326	0.0323271	0.379012	-0.368081	0.000560767	0.00214123	0.0541964	0.65112	0.788392	-0.0084029	0.220579	0.554132	-0.0012762	0.791263	0.922607	-0.00339876	0.255204	0.599363	Living
ENSG00000113108	-0.00247321	0.163974	0.493789	-0.0827106	0.000958269	0.0174824	-0.0370354	0.136875	0.395435	-0.0259775	0.350787	0.76487	-0.110113	0.000732814	0.00269313	-0.0819107	0.0170353	0.0653009	-0.00239452	0.234845	0.568458	-0.00209314	0.105638	0.375645	4.41388e-05	0.963284	0.989173	Living
ENSG00000113119	0.00374379	0.0531508	0.294999	0.00612273	0.788495	0.895932	-0.00886058	0.727227	0.875212	-0.0194461	0.436294	0.81392	0.0877451	0.0567676	0.105822	0.0502099	0.298803	0.48617	0.00436308	0.129505	0.44368	0.00328787	0.0715189	0.309834	0.000821685	0.557607	0.817779	Not DE
ENSG00000113140	0.00518378	0.191104	0.527568	0.175349	0.00880685	0.0660967	-0.107479	0.107616	0.347576	0.0264398	0.572063	0.881264	0.0604534	0.650838	0.738314	-0.234364	0.0914554	0.217265	-0.0157272	0.0559541	0.30997	-0.0020017	0.694889	0.877725	-0.000843273	0.827305	0.940011	Postmortem
ENSG00000113141	-0.00268808	0.015748	0.166628	0.00917	0.542991	0.742805	-0.00730792	0.621319	0.815978	0.01923	0.508287	0.851516	-0.145834	3.31019e-05	0.000191299	-0.0221521	0.541156	0.705806	-0.00380648	0.0650491	0.330178	-0.00129195	0.31725	0.623802	-0.000198505	0.831559	0.941975	Living
ENSG00000113161	-0.00110338	0.706967	0.893047	-0.0354135	0.322694	0.558808	-0.0749627	0.0311639	0.175804	0.0136139	0.71796	0.931033	-0.145758	0.0136526	0.0323982	-0.0321239	0.600266	0.751083	-0.0127914	0.000445093	0.035195	-0.00214605	0.338188	0.643056	-0.00299079	0.0873874	0.374082	Not DE
ENSG00000113163	0.00280061	0.0724112	0.339723	0.000490155	0.980258	0.991103	0.0118358	0.514696	0.750275	0.044082	0.0675119	0.486151	0.141675	8.69242e-06	6.07823e-05	0.0414361	0.204701	0.37891	0.000286093	0.884636	0.960208	-0.00165307	0.178564	0.479964	-0.000666455	0.45757	0.757655	Postmortem
ENSG00000113194	0.000976743	0.270349	0.611445	0.00696906	0.659993	0.819159	0.00358752	0.7971	0.912496	0.00520372	0.719396	0.931142	0.019277	0.418407	0.528624	-0.0527379	0.0349839	0.110558	0.00183969	0.210178	0.545031	0.000741598	0.424834	0.714215	-0.000502287	0.443737	0.748732	Postmortem
ENSG00000113205	0.000819604	0.727917	0.903582	-0.0410805	0.496909	0.709516	-0.00651414	0.855926	0.939699	-0.0202604	0.57441	0.881997	0.0339178	0.651562	0.738967	-0.0940694	0.24239	0.423355	0.00121568	0.795923	0.925026	0.00129366	0.673286	0.866856	0.00136599	0.571574	0.82473	Postmortem
ENSG00000113209	0.00387871	0.0358128	0.243377	0.0170419	0.708071	0.847942	0.0895953	0.0114584	0.0995613	-0.0023883	0.940641	0.986394	-0.0411009	0.427207	0.537455	-0.123731	0.0237586	0.0827733	0.000387329	0.902254	0.966014	-0.00401994	0.0452621	0.246001	-0.00126685	0.427733	0.736255	Living
ENSG00000113211	0.0027321	0.226996	0.566691	0.0263039	0.520053	0.726574	-0.00457458	0.900779	0.960181	-0.00539978	0.886295	0.974586	0.0104737	0.87001	0.908824	0.0197503	0.772754	0.86863	-0.000725252	0.8576	0.950302	0.000600392	0.817805	0.934714	0.000590757	0.774319	0.920047	Postmortem
ENSG00000113212	0.00368888	0.212389	0.551642	0.0934915	0.0986176	0.282729	-0.0116508	0.759999	0.892798	0.0447579	0.265022	0.71702	0.260419	6.38187e-05	0.000335207	0.147948	0.0307616	0.100602	0.00135654	0.736783	0.899211	4.67614e-05	0.985726	0.995437	0.00485342	0.0196482	0.185385	Postmortem
ENSG00000113231	0.000956558	0.510495	0.789788	-0.0162819	0.478315	0.694547	-0.0105212	0.653153	0.83433	0.0219958	0.290056	0.733084	-0.208722	0.000125997	0.000598716	-0.0934465	0.097166	0.22609	-0.00168573	0.616822	0.841103	-0.00182755	0.388802	0.685023	-0.000327894	0.823847	0.938596	Postmortem
ENSG00000113240	-0.000133936	0.928149	0.977807	0.00226577	0.92346	0.963147	-0.03356	0.269721	0.552726	-0.0120836	0.586195	0.885601	-0.182595	5.64649e-06	4.20957e-05	-0.0169248	0.682751	0.809563	-0.00537699	0.0173431	0.183522	-0.00380702	0.00714536	0.0999038	-0.0013522	0.183329	0.52136	Living
ENSG00000113248	0.00277953	0.191031	0.527568	-0.0251207	0.577167	0.766746	-0.0172922	0.564269	0.783727	0.0268629	0.366428	0.774877	-0.0240417	0.679201	0.762242	-0.0871505	0.152193	0.309832	0.00319833	0.376146	0.696262	-0.00283156	0.212557	0.519242	0.0033883	0.0709676	0.340624	Postmortem
ENSG00000113262	-0.00110663	0.752157	0.913604	0.0282775	0.425991	0.652734	0.0333059	0.524502	0.75655	-0.0707844	0.152098	0.618377	NA	NA	NA	NA	NA	NA	NA	NA	NA	NA	NA	NA	NA	NA	NA	NA
ENSG00000113263	0.00644529	0.327093	0.663289	NA	NA	NA	NA	NA	NA	NA	NA	NA	NA	NA	NA	NA	NA	NA	NA	NA	NA	NA	NA	NA	NA	NA	NA	NA
ENSG00000113269	0.00559435	0.000115621	0.0130206	0.0965126	3.30919e-05	0.0024493	-0.0320018	0.396937	0.663848	-0.0150474	0.562155	0.876759	0.448953	1.30762e-12	1.15471e-10	0.205825	0.00133349	0.01018	0.0155693	2.01758e-05	0.00836185	0.00659292	0.00360967	0.0705995	-0.00240133	0.142091	0.466467	Postmortem
ENSG00000113272	-0.00329718	0.0646213	0.322329	0.0255462	0.34557	0.580912	0.0441827	0.126863	0.37917	0.0761818	0.0130155	0.286755	0.0242564	0.589114	0.685499	0.0343518	0.468359	0.645658	0.00534616	0.0488463	0.290806	-0.000332728	0.846007	0.944214	-5.57175e-05	0.966945	0.990092	Living
ENSG00000113273	0.00298993	0.0357656	0.243297	0.0215249	0.38871	0.62049	-0.0202394	0.527205	0.758094	-0.0385727	0.091072	0.528194	0.0347321	0.398511	0.509141	-0.147503	0.000662656	0.00617157	-0.00201993	0.425333	0.731532	-0.00401535	0.0124926	0.1322	-0.00291994	0.022065	0.194213	Postmortem
ENSG00000113282	0.000872212	0.477024	0.769608	0.00877539	0.614546	0.790455	-0.00687295	0.630171	0.821596	0.0342063	0.0518162	0.443348	0.0828942	0.00123766	0.00422879	-0.0526174	0.0504313	0.143488	-0.00165638	0.307763	0.641778	-0.00110342	0.280705	0.590707	-0.0012736	0.0679968	0.333888	Not DE
ENSG00000113296	0.001364	0.553431	0.813335	0.0696102	0.148461	0.358866	0.0726406	0.228795	0.508464	-0.0111294	0.721695	0.931389	-0.214636	0.000520785	0.00200949	-0.247616	0.000130061	0.00192863	-0.00868585	0.0185621	0.190304	-0.00460538	0.0482811	0.253719	0.00388	0.0359782	0.246895	Postmortem
ENSG00000113300	0.00572597	1.69261e-05	0.00438042	0.0787491	0.00159528	0.0237052	0.0281088	0.10506	0.343343	0.0504432	0.0104559	0.273143	0.263621	2.28044e-10	8.10136e-09	0.0866007	0.0407741	0.123549	0.00388564	0.0905874	0.381221	0.00198229	0.169063	0.469898	6.36358e-05	0.955119	0.985882	Postmortem
ENSG00000113312	-0.00239136	0.0684003	0.331276	-0.0229992	0.129888	0.331724	0.0026548	0.8883	0.954091	-0.000607203	0.977767	0.994389	-0.0602537	0.0606319	0.111631	-0.0182696	0.586945	0.741482	-0.00185587	0.34296	0.673437	-0.00111345	0.366355	0.666338	4.26676e-05	0.960567	0.988013	Living
ENSG00000113318	-0.00233557	0.113998	0.420745	-0.063155	0.00624917	0.0539477	0.00844311	0.657772	0.837279	0.0214237	0.370321	0.778128	-0.0734036	0.0164222	0.0378174	-0.0679029	0.0344148	0.109254	-0.00342183	0.0714763	0.343122	0.00044287	0.711952	0.886421	0.000873584	0.324903	0.661461	Living
ENSG00000113319	0.00314132	0.18853	0.524413	-0.0298452	0.492005	0.705048	0.0546254	0.126611	0.378839	0.0745349	0.0290753	0.365922	0.0188356	0.811279	0.866809	-0.0538509	0.507097	0.679194	0.0018339	0.705662	0.885402	-0.00685197	0.0219074	0.174509	-0.0051105	0.0122617	0.147578	Not DE
ENSG00000113327	-0.00096907	0.775395	0.923559	-0.0831437	0.115173	0.310908	0.0653575	0.0772554	0.290263	0.0248225	0.612399	0.895339	-0.146432	0.199488	0.296077	0.00387412	0.974088	0.985275	0.00717559	0.313381	0.647131	-0.0012521	0.779269	0.917723	0.00749455	0.0130821	0.15196	Not DE
ENSG00000113328	0.00317618	0.145937	0.466488	0.0359807	0.277323	0.51325	0.0447035	0.150135	0.414606	0.0137167	0.646187	0.907331	0.317279	2.20448e-14	4.14731e-12	0.114039	0.00686824	0.0339128	0.00372194	0.15919	0.484518	0.000617776	0.709165	0.884874	0.000875173	0.472313	0.767514	Not DE
ENSG00000113356	0.000380008	0.820893	0.942212	-0.0233241	0.446973	0.670218	0.0216983	0.290157	0.571313	0.0833544	0.00189264	0.161562	0.0105914	0.832867	0.881818	-0.0198276	0.708823	0.828268	-0.00151614	0.592532	0.830887	-0.00334047	0.0649889	0.294734	0.000912003	0.484555	0.774183	Living
ENSG00000113360	0.000785829	0.469483	0.765488	-0.0144151	0.340717	0.576529	0.0217873	0.0868607	0.309657	0.055949	0.00773468	0.247945	0.0705208	0.0818642	0.143412	0.0219269	0.603267	0.753305	0.00199069	0.394946	0.711288	0.00262402	0.0747872	0.316514	0.00221153	0.0490104	0.286058	Postmortem
ENSG00000113361	0.00602828	0.000990735	0.0418956	0.0731302	0.029224	0.135899	-0.0226546	0.601156	0.804011	0.0386303	0.215146	0.678793	-0.0262452	0.769276	0.835109	-0.243294	0.0102542	0.0452534	-0.00514193	0.36228	0.686635	-0.000197821	0.955877	0.984161	-0.00101152	0.718309	0.89617	Not DE
ENSG00000113368	-0.000979001	0.645975	0.864673	-0.0361587	0.362166	0.597857	0.123274	0.000659664	0.017095	0.0818392	0.0102588	0.272136	0.025865	0.638466	0.727394	-0.122639	0.0419658	0.126137	0.00210831	0.53629	0.801564	-0.00246959	0.281457	0.591128	0.000421131	0.805207	0.930651	Postmortem
ENSG00000113369	-0.00321857	0.483548	0.773658	-0.0669062	0.330361	0.566092	0.175643	0.00344191	0.048331	0.0825501	0.140173	0.603054	0.128185	0.104603	0.175888	-0.0845769	0.300254	0.487943	0.00242016	0.614949	0.840127	0.00104761	0.724776	0.892511	-0.000534037	0.825	0.939167	Postmortem
ENSG00000113384	0.00142056	0.299022	0.636972	0.0732922	0.00100092	0.0178425	-0.0164322	0.213342	0.490872	-0.0214815	0.280023	0.725828	0.224809	2.07551e-12	1.69448e-10	0.0867217	0.00841078	0.039234	0.00267906	0.18321	0.516018	-0.000655369	0.606376	0.83134	-0.00340568	0.000210244	0.0197767	Postmortem
ENSG00000113387	-0.00411138	0.108326	0.410204	-0.0884731	6.50208e-05	0.00367281	-0.0236918	0.339893	0.615566	0.0650423	0.055703	0.452292	-0.325155	7.95378e-11	3.27772e-09	-0.236817	3.35311e-06	0.000139777	-0.0112563	0.000158074	0.022471	-0.00387389	0.0346494	0.216784	-4.6924e-05	0.970336	0.991095	Living
ENSG00000113389	0.00846265	0.0296335	0.225498	-0.134359	0.131549	0.334168	0.0221636	0.782883	0.905245	0.0833409	0.0923305	0.529685	-0.269049	0.0973716	0.165772	-0.159656	0.394295	0.581483	0.00478516	0.64298	0.854189	-0.0106778	0.151638	0.446842	0.00125629	0.814069	0.934765	Not DE
ENSG00000113391	0.00164848	0.180001	0.514121	0.0137997	0.536637	0.737933	0.00731275	0.704154	0.863194	0.0229333	0.189495	0.652795	0.0124747	0.651455	0.738932	-0.0460586	0.112212	0.250744	-0.000356368	0.835298	0.940634	-0.00085902	0.426904	0.715919	-0.000393469	0.610181	0.842202	Postmortem
ENSG00000113396	0.000187331	0.983342	0.994089	NA	NA	NA	-0.165361	0.276934	0.558942	-0.0974221	0.416189	0.802981	-0.296238	0.237371	0.33918	-0.158138	0.528589	0.695115	-0.0153337	0.298283	0.632743	-0.0320508	0.000270034	0.0192763	-0.0292482	0.0001103	0.0139469	Not DE
ENSG00000113407	0.0013996	0.474915	0.768473	0.0184053	0.499992	0.712089	0.0225873	0.418873	0.680199	0.0526801	0.0645255	0.476098	0.230484	1.90902e-05	0.000119093	0.173367	0.00185015	0.0129373	0.000948573	0.779491	0.917435	-0.00364903	0.0818943	0.329695	-0.00407861	0.0199646	0.186301	Postmortem
ENSG00000113441	0.00300881	0.016	0.167936	0.0121817	0.464341	0.684295	0.0219603	0.333276	0.609396	0.00396624	0.84098	0.964183	0.187283	7.07559e-06	5.10949e-05	0.0406765	0.338918	0.527404	-0.0018865	0.457832	0.753733	0.000297555	0.849946	0.945283	-0.00076355	0.522202	0.797307	Postmortem
ENSG00000113448	-0.000469765	0.779246	0.925801	0.0268409	0.261303	0.49653	0.0328275	0.152295	0.417308	0.0438323	0.0358351	0.391427	-0.0227027	0.645207	0.733297	-0.0197998	0.69859	0.820967	-0.00143661	0.63952	0.852551	-0.00174556	0.360593	0.661526	0.000500296	0.700541	0.888406	Living
ENSG00000113456	0.000328524	0.820246	0.941921	-0.0469903	0.0426935	0.171958	-0.0393496	0.00561829	0.0650343	-0.0350968	0.144824	0.606438	0.0674037	0.0122526	0.029582	-0.0168171	0.559579	0.719981	0.00416327	0.0129602	0.162671	9.96061e-05	0.92667	0.975032	-0.000222158	0.768275	0.917511	Not DE
ENSG00000113460	-0.00221865	0.170682	0.501478	-0.0478678	0.0146186	0.0893514	0.00188249	0.9153	0.966733	0.00817478	0.7321	0.935346	-0.0943559	0.00846145	0.0216029	-0.0221251	0.562123	0.721882	-0.00115626	0.591788	0.830675	-0.00181274	0.190313	0.494262	-0.000394519	0.686098	0.880156	Living
ENSG00000113494	0.0172541	0.000111849	0.0128163	NA	NA	NA	-0.0288287	0.721615	0.871914	-0.111681	0.0837581	0.519403	0.630718	0.000550764	0.00210854	0.360502	0.0648559	0.170581	0.00594523	0.61137	0.838637	0.00248659	0.743246	0.902484	0.00424677	0.4905	0.778118	Postmortem
ENSG00000113504	0.00105789	0.723547	0.901649	0.14987	0.00593909	0.052336	-0.00143134	0.973887	0.989142	-0.00110039	0.980242	0.995047	0.137428	0.189761	0.284372	0.063215	0.556831	0.718368	0.00170553	0.779341	0.917435	-0.000351266	0.926411	0.975032	0.00334954	0.289041	0.627851	Postmortem
ENSG00000113522	-0.000343612	0.780955	0.9264	0.017523	0.4652	0.685095	0.00870675	0.631368	0.822045	0.029226	0.17855	0.642898	0.119908	0.000139952	0.000655382	0.0454777	0.160412	0.320927	-0.000752524	0.692328	0.877814	0.00196669	0.0972514	0.359441	0.00149786	0.0961264	0.391804	Postmortem
ENSG00000113525	0.00148588	0.713599	0.896686	NA	NA	NA	0.104798	0.141514	0.402049	-0.018608	0.737542	0.936338	NA	NA	NA	NA	NA	NA	NA	NA	NA	NA	NA	NA	NA	NA	NA	NA
ENSG00000113532	0.00739968	0.00049109	0.0286642	-0.0472548	0.232577	0.46436	-0.119817	0.000505894	0.0145165	0.0446996	0.219461	0.682764	-0.0302777	0.60286	0.697915	-0.0601776	0.340581	0.529344	0.00826147	0.0214302	0.202025	0.00241714	0.303312	0.610433	-0.00524074	0.00210419	0.0615706	Living
ENSG00000113552	0.00213554	0.140195	0.458797	-0.0207746	0.223539	0.453462	0.0426427	0.033423	0.182418	-0.00728651	0.761796	0.944609	0.114273	0.000914906	0.00325988	0.0652406	0.0744158	0.188325	0.000691241	0.749182	0.90384	0.000224767	0.870612	0.952077	0.000435574	0.664478	0.868535	Postmortem
ENSG00000113555	-0.00150077	0.476863	0.769598	-0.0276393	0.260882	0.496075	-0.0719468	0.0742024	0.283871	-0.0427024	0.159727	0.626285	-0.24885	0.0695832	0.125223	-0.0467904	0.751908	0.855825	-0.00393628	0.635086	0.850721	-0.00576997	0.287354	0.596701	-0.00296175	0.439377	0.745153	Living
ENSG00000113558	-0.0022945	0.187028	0.523136	-0.067958	5.39477e-06	0.00101476	0.0107782	0.495251	0.737862	-0.0156747	0.53259	0.863449	-0.0686363	0.0248837	0.053568	-0.105866	0.000782388	0.00693084	-0.00392394	0.0382298	0.263748	-0.000349323	0.764605	0.911705	0.00119493	0.135265	0.456697	Living
ENSG00000113569	-0.00021111	0.873903	0.958779	-0.062265	0.00545044	0.0498816	-0.00110303	0.931457	0.974007	-0.0131812	0.472494	0.831204	-0.0622358	0.0124351	0.0299358	-0.133925	3.73055e-07	3.03423e-05	0.000606608	0.689104	0.876547	-0.000265069	0.782223	0.918607	0.00233958	0.000806886	0.038367	Postmortem
ENSG00000113575	-0.0010796	0.534346	0.803008	-0.0495345	0.0147386	0.0896041	-0.00645571	0.673595	0.846108	0.0029265	0.911546	0.98076	-0.0727067	0.0456109	0.0888202	-0.101398	0.00696311	0.0342148	-0.00462405	0.0376436	0.262507	-0.00203472	0.139612	0.430806	-0.00220355	0.0231885	0.200113	Living
ENSG00000113578	0.00246561	0.46258	0.760385	0.117	0.0140998	0.087398	-0.106576	0.160069	0.427199	0.00481546	0.921489	0.982531	-0.274461	0.000630643	0.00236669	-0.0364251	0.661716	0.796166	-0.00574769	0.242715	0.576921	0.00288167	0.351485	0.653439	-0.000473592	0.83197	0.942145	Living
ENSG00000113580	0.00258238	0.111163	0.415529	0.0561106	0.0257228	0.125809	-0.0514328	0.131399	0.386026	3.69785e-06	0.999865	0.999953	0.0849214	0.0239046	0.0518108	0.145699	0.000190246	0.00253866	0.00199143	0.403985	0.716826	-0.000363474	0.806034	0.929214	-0.00189678	0.080857	0.362783	Not DE
ENSG00000113583	0.00168896	0.353287	0.684609	0.0140434	0.538188	0.739317	-0.0423473	0.0982141	0.330885	-0.0261502	0.347123	0.763744	-0.0116961	0.764284	0.831162	-0.0532051	0.192301	0.363135	-0.000938089	0.694791	0.879517	-0.000912277	0.544844	0.795092	-0.000854692	0.426985	0.736082	Living
ENSG00000113593	-0.000463542	0.779619	0.925888	-0.0213507	0.341172	0.576948	0.0576328	0.00528781	0.0628606	0.0248685	0.321748	0.750668	-0.0969264	0.00561891	0.0152452	-0.109768	0.00260798	0.0166983	-0.00271501	0.206445	0.541237	-0.00107793	0.422675	0.712852	0.00123318	0.243037	0.585928	Living
ENSG00000113594	0.00124479	0.615773	0.847749	0.12431	0.00869895	0.0656566	0.00663478	0.893042	0.956216	-0.022805	0.49371	0.844736	0.147132	0.000450017	0.00177569	0.0201425	0.642335	0.781516	-0.000347314	0.896285	0.963585	-0.00214496	0.198857	0.503628	-0.000139999	0.904912	0.967592	Not DE
ENSG00000113595	0.00039653	0.853311	0.951887	-0.0196177	0.374349	0.608292	0.0334399	0.142848	0.40412	0.00627744	0.827923	0.961971	0.0460535	0.250145	0.353372	-0.00256715	0.950659	0.972781	-0.000121137	0.960794	0.985995	-0.00143073	0.349711	0.652523	-0.00135435	0.201392	0.543485	Not DE
ENSG00000113597	-0.000847486	0.691357	0.886011	-0.0278355	0.225763	0.45574	0.0076499	0.730962	0.877216	-0.029049	0.30261	0.740785	-0.262317	1.37597e-09	3.65714e-08	-0.194506	1.90011e-05	0.000469815	-0.00665925	0.00874102	0.134599	-0.00345519	0.0319697	0.209458	0.000348231	0.760405	0.913528	Living
ENSG00000113600	-0.00187449	0.69535	0.887445	NA	NA	NA	-0.0779596	0.167779	0.436478	NA	NA	NA	0.247824	0.0520216	0.0987181	-0.111616	0.399718	0.586515	-0.00773923	0.322964	0.656827	-0.00061793	0.899639	0.965078	0.000542238	0.886434	0.962837	Living
ENSG00000113615	0.00180782	0.144723	0.46509	0.0639849	0.0299528	0.137937	0.0616591	0.00068028	0.0173885	0.0348019	0.125669	0.579336	0.130581	2.24462e-05	0.000137298	-0.0482599	0.132874	0.282084	0.00144596	0.423794	0.730465	-0.00012479	0.913333	0.969434	0.000683315	0.430896	0.738165	Postmortem
ENSG00000113621	-0.00319663	0.0423897	0.265006	-0.101709	0.000196013	0.0066358	-0.0138356	0.354936	0.628721	0.00465901	0.847734	0.965871	-0.170019	1.08276e-06	1.03561e-05	-0.171378	2.4003e-06	0.000111098	-0.00523384	0.0141503	0.168859	-0.00360045	0.00709083	0.0995522	-0.000572212	0.579799	0.82855	Living
ENSG00000113638	0.00316124	0.240418	0.581347	0.0299564	0.269757	0.505313	0.0703977	0.0050951	0.0610868	0.00290364	0.936231	0.985275	0.203376	1.29985e-06	1.21165e-05	0.0846718	0.0524836	0.147331	0.00464791	0.0644796	0.32923	-0.000459672	0.771308	0.913899	-0.000129433	0.908077	0.968607	Postmortem
ENSG00000113643	-0.00350604	0.065788	0.324342	-0.021158	0.220289	0.450436	0.00736269	0.695024	0.857869	0.00725978	0.768919	0.946034	-0.0756533	0.0248517	0.0535152	-0.0394854	0.264785	0.44867	-0.00248496	0.233004	0.566605	2.06764e-05	0.987472	0.995896	0.00141449	0.140927	0.465365	Living
ENSG00000113645	0.00118963	0.52691	0.79883	0.0732524	0.0313216	0.141825	-0.0655519	0.032196	0.178956	-0.0147069	0.592093	0.887792	-0.230137	5.2778e-05	0.000285178	-0.131185	0.0254117	0.0871286	-0.0104073	0.00284034	0.0802137	-0.00466181	0.0331825	0.21246	-0.00155868	0.365953	0.694023	Postmortem
ENSG00000113648	0.000184749	0.819561	0.941682	-0.0200914	0.129012	0.330484	0.034847	0.00440222	0.0557235	0.0119452	0.371964	0.779425	0.00492629	0.808888	0.86481	-0.0160111	0.448776	0.629328	0.000666542	0.597064	0.833218	0.000587293	0.454787	0.734486	-0.000894774	0.120327	0.433221	Postmortem
ENSG00000113649	-0.00356611	0.00989746	0.132949	-0.0422433	0.0359849	0.15452	0.0158562	0.346952	0.621616	0.0252952	0.223565	0.684804	-0.179813	9.91751e-08	1.38162e-06	-0.103281	0.00292046	0.018193	-0.00322024	0.0941321	0.388572	-0.00204518	0.0894756	0.345679	0.00122257	0.16017	0.49171	Living
ENSG00000113657	0.00641469	0.000172683	0.0157859	0.140229	7.64692e-05	0.00394487	0.0119271	0.848059	0.936193	0.108479	3.17186e-05	0.0344253	0.0418217	0.606897	0.701251	-0.219723	0.00926333	0.0420769	-0.00386932	0.412696	0.723087	0.00183298	0.531702	0.786095	-1.97894e-05	0.993262	0.998553	Postmortem
ENSG00000113658	0.00373868	0.0388026	0.254102	0.0703064	0.00969796	0.0699964	0.0503472	0.100293	0.334777	0.00271423	0.911919	0.980932	0.192907	1.08647e-09	2.9748e-08	0.0824886	0.0109735	0.0476632	0.00431176	0.0292472	0.233837	0.000719489	0.560678	0.804928	0.00132156	0.131426	0.451048	Postmortem
ENSG00000113712	0.000188177	0.880306	0.961263	0.015967	0.469506	0.688261	0.0152139	0.220296	0.498825	0.0147567	0.395478	0.792504	0.187898	3.11814e-05	0.000181493	0.0130152	0.778406	0.872219	0.00175842	0.495878	0.777974	0.00240273	0.134762	0.423222	0.000908505	0.463534	0.762223	Postmortem
ENSG00000113716	7.84568e-05	0.955322	0.986107	-9.98258e-05	0.995769	0.998344	-0.0204813	0.300911	0.58093	-0.0206031	0.311215	0.744735	-0.0383566	0.173867	0.265464	-0.0932019	0.00163287	0.0118146	0.000717863	0.684149	0.874557	-0.000439983	0.69255	0.87673	-7.84771e-05	0.925546	0.975375	Living
ENSG00000113719	0.0028049	0.0856606	0.367423	0.0203431	0.292455	0.52987	-0.0592195	0.0146496	0.114606	-0.0470762	0.0600368	0.464323	0.0447691	0.211866	0.309846	0.015399	0.679263	0.807065	-0.000959759	0.65766	0.860595	-0.00205396	0.131019	0.41716	-0.00326813	0.00254038	0.0673544	Postmortem
ENSG00000113721	0.00182532	0.532806	0.80234	0.178507	1.16113e-05	0.00144888	-0.0275996	0.50055	0.742067	-0.0216064	0.639046	0.905378	0.131097	0.16355	0.25278	-0.0235377	0.810215	0.890664	-0.00923197	0.0987676	0.397134	-0.00315909	0.373511	0.671842	0.00639168	0.0196694	0.185504	Postmortem
ENSG00000113732	0.00168389	0.516934	0.793724	0.049444	0.249241	0.482183	0.0390314	0.406482	0.670447	-0.00542564	0.877137	0.97264	0.249321	3.83154e-07	4.29732e-06	0.0856992	0.0866959	0.209034	0.00250564	0.401705	0.715771	-0.00183989	0.322163	0.628745	-0.000879073	0.525877	0.799933	Living
ENSG00000113734	-0.00153558	0.408771	0.720703	-0.0475068	0.0399704	0.164739	-0.0308987	0.191084	0.464538	0.046857	0.0931337	0.530766	-0.153083	0.000197921	0.000883439	-0.134648	0.00244742	0.0159536	-0.00270368	0.2663	0.603286	-0.00432759	0.00675012	0.0969714	-0.0024127	0.0313751	0.232073	Living
ENSG00000113739	-0.00313516	0.596451	0.837706	-0.00783901	0.925658	0.964528	0.134617	0.153667	0.41909	0.135256	0.119686	0.570644	0.619934	0.00017844	0.00080731	0.11478	0.503472	0.676427	0.0217288	0.0337137	0.250222	-0.00823691	0.200858	0.505495	-0.00198976	0.716541	0.895463	Postmortem
ENSG00000113742	9.38333e-05	0.949502	0.98438	0.0317879	0.24575	0.477933	0.0435334	0.0387903	0.198558	0.0401806	0.0682305	0.487232	0.0470552	0.198815	0.295281	-0.0176396	0.639904	0.779654	0.00134167	0.521969	0.793424	0.00116561	0.367698	0.667406	0.000467184	0.636554	0.855215	Postmortem
ENSG00000113749	-0.00213133	0.457011	0.756966	-0.0293994	0.601051	0.782088	-0.0340963	0.431794	0.68957	-0.0400716	0.267836	0.718004	0.0152669	0.821124	0.873637	0.154509	0.0437996	0.13013	0.00668764	0.124791	0.437303	0.0064508	0.0379762	0.22682	-0.00319932	0.102862	0.4037	Postmortem
ENSG00000113758	-0.00149034	0.415807	0.725445	0.0379765	0.0846687	0.259063	0.0402915	0.220716	0.4993	-0.0451527	0.0932482	0.530807	0.0330245	0.594954	0.690771	0.099172	0.142083	0.295631	0.00655661	0.0911816	0.382977	0.00429466	0.102046	0.369871	-0.0005423	0.746575	0.9081	Not DE
ENSG00000113761	-0.00122576	0.304152	0.641699	-0.0282379	0.0664521	0.223068	-0.00949644	0.6429	0.828489	-0.0304852	0.0785643	0.508626	-0.0253382	0.355077	0.4649	0.0426293	0.146127	0.301299	0.00218995	0.185992	0.518737	0.0015062	0.16413	0.463619	-0.000770159	0.296773	0.636406	Postmortem
ENSG00000113763	-0.00183081	0.597867	0.838558	0.0168233	0.660031	0.819159	0.00625693	0.877626	0.949282	-0.0679957	0.096018	0.534157	0.018375	0.869797	0.908645	0.300239	0.0167227	0.0644108	0.0230596	0.00138608	0.0564745	0.0168747	0.000947291	0.0360187	0.000645237	0.833567	0.942315	Postmortem
ENSG00000113790	-0.00165146	0.498966	0.783589	-0.133817	0.0086138	0.0653963	0.060169	0.165906	0.434045	-0.00711073	0.834882	0.963217	-0.325094	1.95484e-08	3.46134e-07	-0.330214	1.07701e-07	1.37065e-05	-0.00638053	0.0795937	0.35944	-0.00323907	0.167966	0.469129	0.00268978	0.11402	0.423999	Living
ENSG00000113805	-0.00150524	0.468004	0.764649	-0.0645747	0.136225	0.341194	0.106347	0.00407847	0.0533383	0.0908381	0.00182648	0.160449	0.0459576	0.461652	0.570889	0.119987	0.0730557	0.185914	-0.00353308	0.367655	0.690357	-0.0047047	0.0647789	0.294272	0.000605932	0.73445	0.902621	Postmortem
ENSG00000113810	0.00499945	0.0130775	0.152092	0.0885827	0.0210663	0.111283	-0.125666	0.000926566	0.0215508	0.0143284	0.693556	0.923865	0.176062	0.000107809	0.000525089	-0.0325523	0.482435	0.657727	0.00104963	0.706317	0.885608	0.00260183	0.13131	0.417349	0.00172572	0.213255	0.55534	Postmortem
ENSG00000113811	-0.00438632	0.090444	0.376787	-0.0631212	0.0185826	0.103529	-0.00484655	0.880119	0.95031	0.0419221	0.160678	0.6273	-0.15103	0.00123845	0.00423019	-0.0758766	0.119804	0.262575	-0.00607826	0.029805	0.23534	-0.00328454	0.0621847	0.288035	-0.000636523	0.618439	0.846338	Living
ENSG00000113812	0.000122668	0.927962	0.977744	0.0464868	0.0156944	0.0932269	0.0018841	0.936137	0.975812	-0.0165152	0.454478	0.823465	0.0199858	0.571762	0.670137	-0.0773414	0.0367732	0.114489	-0.0016606	0.447678	0.746969	-0.00325975	0.0171699	0.155949	-0.000978615	0.37813	0.703433	Living
ENSG00000113838	0.000642297	0.618982	0.850002	0.0177808	0.514546	0.722249	-0.0657785	0.0010283	0.0230352	-0.0411933	0.0441939	0.418505	-0.0769462	0.0108566	0.0267307	0.00330026	0.917588	0.953295	-0.000812815	0.654187	0.859152	-0.0029532	0.011507	0.126624	-0.00220843	0.00907329	0.129806	Living
ENSG00000113845	-0.00235803	0.156434	0.482776	0.00137639	0.948043	0.975505	-0.00798783	0.742636	0.882553	0.0288322	0.314878	0.746075	0.00783438	0.775389	0.839365	0.0319891	0.264732	0.448616	-0.000878995	0.591273	0.830352	-0.00206371	0.0444905	0.244129	-0.00145837	0.0386218	0.256392	Living
ENSG00000113851	-0.000680629	0.646976	0.864957	-0.00405587	0.799092	0.901287	0.0266716	0.122857	0.372768	0.00341878	0.853793	0.967083	0.0402435	0.163753	0.253039	0.0339732	0.257492	0.440313	-0.000949508	0.595203	0.832184	-0.000793645	0.475968	0.748897	-0.000346159	0.646162	0.859068	Living
ENSG00000113889	NA	NA	NA	NA	NA	NA	-0.135756	0.312644	0.590443	0.130492	0.190627	0.65324	-0.108739	0.555868	0.656404	0.26613	0.220702	0.398113	0.00273424	0.82353	0.936066	0.000172159	0.984698	0.995193	0.00406218	0.476966	0.769684	Living
ENSG00000113916	0.00565182	0.116319	0.422848	0.07847	0.242688	0.474847	0.13124	0.00453354	0.0568096	0.184544	0.000273498	0.0809555	0.555469	4.38316e-07	4.82348e-06	0.195484	0.0822828	0.201835	0.00117145	0.845448	0.945048	0.000288658	0.938518	0.979735	0.0020007	0.526307	0.800154	Postmortem
ENSG00000113924	NA	NA	NA	NA	NA	NA	NA	NA	NA	0.00748585	0.91512	0.98134	NA	NA	NA	NA	NA	NA	NA	NA	NA	NA	NA	NA	NA	NA	NA	NA
ENSG00000113946	-0.00980668	0.0416701	0.26231	NA	NA	NA	0.0864943	0.114347	0.359172	0.0700273	0.27764	0.724078	-0.702345	4.55976e-10	1.44437e-08	-0.307718	0.023017	0.0809845	-0.00949265	0.195722	0.52944	0.00294853	0.592174	0.822627	0.0113639	0.000287593	0.0233913	Living
ENSG00000113966	-0.000678493	0.759867	0.916744	0.00513306	0.860702	0.932874	0.0281842	0.301544	0.581344	0.0349764	0.287881	0.731644	-0.0652296	0.141559	0.224681	-0.135584	0.00531665	0.028165	-0.0029301	0.275083	0.611154	-0.00695891	8.71115e-05	0.0100248	-0.000721323	0.549457	0.813495	Living
ENSG00000113971	-0.000769323	0.585727	0.832014	-0.0314984	0.376394	0.609898	0.0756993	0.0100385	0.0916478	0.0424963	0.101555	0.543643	-0.0101631	0.849092	0.893286	0.0139607	0.800644	0.885805	0.000517593	0.875586	0.956606	-0.00220346	0.279842	0.589837	0.00301423	0.07522	0.35022	Living
ENSG00000114013	0.0131154	0.0158386	0.167159	0.142665	0.182653	0.404512	-0.444954	9.7793e-05	0.00479741	-0.0309376	0.773645	0.947002	0.367833	0.00349736	0.0102611	0.115439	0.368	0.556449	0.0161209	0.0360835	0.257901	0.0070753	0.132815	0.420156	-0.00769596	0.0423011	0.268052	Living
ENSG00000114019	0.00258072	0.25962	0.602075	0.144696	2.80711e-05	0.00225524	-0.0913126	0.112505	0.356242	-0.0277357	0.413917	0.802841	0.0967457	0.163208	0.252323	0.12291	0.082192	0.201727	0.00688477	0.106008	0.407584	0.00804698	0.00230246	0.0569103	0.00042612	0.825385	0.93926	Postmortem
ENSG00000114021	-0.004712	0.0246166	0.208146	-0.0189189	0.455126	0.677466	-0.0049139	0.852933	0.938845	-0.0432513	0.193946	0.65602	-0.324066	1.4371e-12	1.24366e-10	-0.197224	2.7902e-05	0.000625788	-0.00224	0.420636	0.728433	0.000829909	0.636397	0.848333	0.00274789	0.0519508	0.294152	Living
ENSG00000114023	-0.00610003	0.00456314	0.0922867	-0.0972375	8.13122e-05	0.00406895	0.0471952	0.0534912	0.239062	0.0163918	0.54409	0.868958	-0.414157	2.83154e-14	4.98051e-12	-0.274923	8.25849e-07	5.19397e-05	-0.00347254	0.297201	0.631687	0.000940801	0.653011	0.856478	0.00301209	0.0721765	0.343162	Living
ENSG00000114026	-0.000427815	0.764272	0.91925	-0.00749411	0.73467	0.864637	-0.0642036	0.00990581	0.0909619	-0.0273981	0.311756	0.744971	-0.11477	0.00078702	0.00286171	0.0133099	0.706185	0.826261	-0.00318497	0.134958	0.452473	0.0016812	0.210279	0.516917	-0.000594187	0.569703	0.824175	Not DE
ENSG00000114030	0.00136401	0.241589	0.582385	0.00761373	0.592809	0.776664	-0.0138959	0.275132	0.557761	-0.00103849	0.954992	0.989597	0.0615266	0.0175972	0.0400627	-0.0384669	0.152202	0.309832	-0.000592173	0.712463	0.888081	-0.00044835	0.652808	0.856478	-0.00186058	0.0144843	0.159313	Postmortem
ENSG00000114054	-0.000809465	0.507763	0.788504	-0.0830824	0.00561259	0.0507217	-0.0144174	0.528686	0.758898	-0.0104801	0.630307	0.902725	-0.234231	2.04033e-08	3.58591e-07	-0.144906	0.000728116	0.00657462	-0.00157431	0.542821	0.805022	-0.00160011	0.320953	0.627273	-0.000999279	0.422211	0.732264	Living
ENSG00000114062	-1.90846e-05	0.987689	0.995188	-0.0203188	0.245552	0.477933	0.014691	0.348322	0.622584	0.0209239	0.274541	0.722056	-0.00526467	0.838715	0.886059	-0.0989667	0.000247966	0.00304297	-0.00426256	0.00869634	0.134102	-0.00187214	0.0632269	0.290551	-0.000353183	0.626266	0.849991	Living
ENSG00000114098	0.00204516	0.0666436	0.32723	-0.00955023	0.473738	0.691392	0.0104889	0.425294	0.684835	0.00693783	0.626618	0.901726	-0.0306271	0.232729	0.333937	-0.0379255	0.156543	0.315493	-0.00140959	0.375244	0.695725	-0.00183522	0.066087	0.296664	0.000144471	0.833892	0.942496	Not DE
ENSG00000114107	-0.00160477	0.350007	0.682421	0.0140748	0.550792	0.748636	0.0602795	0.00952803	0.0891982	0.0456612	0.0649301	0.478309	0.173708	1.24765e-05	8.24712e-05	0.100869	0.0146866	0.0589291	-0.000274536	0.911359	0.969145	0.00173906	0.265469	0.575922	0.000533434	0.634951	0.854474	Postmortem
ENSG00000114113	-0.00184716	0.559397	0.817236	NA	NA	NA	0.0042551	0.930712	0.973748	-0.0198231	0.69951	0.925602	NA	NA	NA	NA	NA	NA	NA	NA	NA	NA	NA	NA	NA	NA	NA	NA
ENSG00000114115	-0.00383853	0.184888	0.520227	-0.121849	0.022227	0.115217	0.0257535	0.618137	0.813783	0.0404857	0.32772	0.753542	-0.737237	1.10752e-14	2.37239e-12	-0.325293	0.00056344	0.00549348	-0.0127315	0.0222245	0.205482	-0.00578661	0.0934865	0.352851	0.00279379	0.299714	0.638767	Living
ENSG00000114120	0.000422862	0.831481	0.945738	0.0123845	0.559933	0.754354	0.0226659	0.321079	0.598808	0.0332562	0.274078	0.721809	-0.0407019	0.332864	0.442462	-0.109107	0.0124944	0.0524071	-0.00512762	0.0347722	0.253213	-0.00188205	0.213111	0.519802	0.00227338	0.0288932	0.222615	Living
ENSG00000114125	0.00133318	0.397306	0.714731	-0.0072324	0.695351	0.840727	0.0121729	0.517378	0.752001	-0.00804539	0.738767	0.936796	0.0861101	0.0109796	0.0269751	0.0084878	0.812802	0.892321	-7.25092e-05	0.972143	0.989671	-0.00324375	0.0141271	0.140913	-0.0020188	0.0431986	0.270089	Living
ENSG00000114126	0.0045982	0.00204788	0.0604041	0.0985378	0.000313019	0.00890096	0.0132321	0.525083	0.756642	0.00654141	0.715362	0.930131	0.282269	2.37066e-11	1.21815e-09	0.204994	2.29624e-06	0.000108233	0.00149389	0.570844	0.819088	-0.00194966	0.235858	0.545579	-0.00192072	0.136973	0.459238	Postmortem
ENSG00000114127	0.00108654	0.462757	0.760456	0.0690348	0.00985838	0.0707054	0.0705629	0.000310915	0.0105593	0.051304	0.0218796	0.33295	0.120564	1.09062e-05	7.36444e-05	0.038538	0.171104	0.334795	-0.00110895	0.516889	0.790254	0.000595582	0.576929	0.814743	0.000321124	0.684099	0.878739	Postmortem
ENSG00000114166	0.0036655	0.101256	0.397557	0.146443	0.000790447	0.0157491	0.0302032	0.513945	0.749924	0.00722546	0.833992	0.962997	0.0669328	0.056974	0.106115	0.00408288	0.911032	0.949339	1.58433e-05	0.994273	0.99787	-0.00178499	0.196741	0.502063	-0.000367947	0.709379	0.8925	Postmortem
ENSG00000114200	0.000623621	0.842998	0.949648	0.0212618	0.694203	0.840223	-0.192315	0.000158831	0.00673322	-0.0324809	0.469969	0.830488	-0.220323	0.0181432	0.0410895	-0.28612	0.00253508	0.0163477	-0.0108187	0.0362651	0.258335	-0.0164255	2.27486e-07	0.000351547	-0.0133705	1.74911e-07	0.0002226	Living
ENSG00000114204	0.0061229	0.120256	0.429311	0.0717493	0.452879	0.675691	-0.0132629	0.79988	0.913653	0.023949	0.649495	0.908845	0.0619378	0.583583	0.680417	-0.0586376	0.610524	0.758162	-0.00432007	0.521733	0.793376	0.000332905	0.935653	0.978933	0.00108964	0.74682	0.9081	Postmortem
ENSG00000114209	-0.00100504	0.551684	0.81227	-0.0209607	0.224396	0.454325	0.00483738	0.793975	0.910821	-0.0025444	0.910804	0.980676	-0.0405866	0.16965	0.2602	-0.0293359	0.347746	0.536586	-0.00136855	0.435279	0.738551	-0.00238991	0.0327692	0.211509	-0.00058162	0.446957	0.750013	Living
ENSG00000114251	0.00432592	0.0808519	0.358038	0.0630091	0.107813	0.298025	0.0743558	0.0295258	0.170274	0.0799667	0.0253788	0.349536	0.404815	1.4499e-07	1.89739e-06	0.0485435	0.545732	0.709635	0.00132963	0.77812	0.916822	0.00285246	0.347581	0.650989	-0.000995998	0.691943	0.882936	Postmortem
ENSG00000114268	0.00150345	0.437292	0.741874	0.0561814	0.0597887	0.210077	-0.0196038	0.604698	0.806043	0.00699465	0.813479	0.957392	0.0988328	0.0140289	0.0331565	0.130041	0.00163629	0.0118249	0.00157904	0.527042	0.796268	0.00114873	0.456607	0.735347	-0.00205012	0.0898599	0.379242	Postmortem
ENSG00000114270	-0.00187085	0.548405	0.810238	-0.119083	0.000182023	0.00632699	-0.0131415	0.813603	0.92077	0.0311067	0.444949	0.818571	0.238088	0.0149002	0.0348842	0.256505	0.0120297	0.0508522	0.00635019	0.289336	0.624231	-0.000524757	0.890044	0.961699	0.00739311	0.0112829	0.141408	Not DE
ENSG00000114279	7.63013e-05	0.978843	0.993223	-0.0161101	0.683604	0.834119	0.00559369	0.832792	0.92976	0.0409451	0.308049	0.743258	-0.183293	0.0218704	0.0480958	-0.115583	0.165167	0.326734	2.99665e-05	0.995244	0.998177	-0.00296566	0.345499	0.649339	0.00291174	0.174993	0.511204	Not DE
ENSG00000114302	0.000708603	0.481854	0.772788	0.0150481	0.414289	0.643723	0.00882345	0.536558	0.764159	0.0267565	0.122515	0.575491	0.122046	1.1687e-05	7.80879e-05	-0.0483906	0.0936981	0.220919	0.0036054	0.0396012	0.26724	-2.28379e-06	0.998344	0.999453	-0.000252317	0.741115	0.905501	Postmortem
ENSG00000114315	0.00360693	0.381299	0.704866	0.124496	0.056476	0.202647	-0.0516127	0.490656	0.734969	-0.0280563	0.646785	0.907532	-0.506155	1.41348e-05	9.2166e-05	-0.2842	0.0175503	0.0668251	-0.0270114	0.00013277	0.0203284	-0.00867891	0.048273	0.253719	-0.000419742	0.908555	0.968734	Not DE
ENSG00000114316	-0.000342745	0.752102	0.913604	-0.0425254	0.0110584	0.0761186	0.00457371	0.723415	0.872868	-0.00788403	0.606411	0.89342	-0.0939218	2.98779e-05	0.000175131	-0.0434585	0.0626022	0.166572	0.000182519	0.897342	0.963761	-0.000999074	0.261956	0.572177	-0.000443728	0.472921	0.767528	Not DE
ENSG00000114331	0.00379282	0.0130206	0.151714	0.00187868	0.941155	0.97253	0.0330505	0.246841	0.528142	0.028596	0.188852	0.65253	0.0985932	0.00421874	0.0120001	-0.0211637	0.552794	0.715036	0.000409579	0.848643	0.946441	-0.00350473	0.00876723	0.110188	-0.00180251	0.077916	0.357079	Living
ENSG00000114346	0.00126856	0.576042	0.826666	0.0685921	0.0418244	0.169474	0.0245241	0.33753	0.613561	0.0198246	0.496079	0.84543	0.0688641	0.0879497	0.152053	-0.0388731	0.380646	0.569048	-0.000140758	0.955012	0.983804	-0.00055531	0.738461	0.900242	-0.00112782	0.345408	0.678143	Postmortem
ENSG00000114353	0.00251713	0.149609	0.472124	0.0353005	0.154932	0.367393	-0.0256765	0.296997	0.577993	-0.0116747	0.650489	0.908957	-0.0140445	0.749153	0.819783	-0.0886226	0.0518521	0.146185	-0.00064571	0.80536	0.929873	0.0028355	0.0845978	0.335399	-3.75645e-05	0.974048	0.992709	Postmortem
ENSG00000114354	0.000332937	0.788177	0.929001	-0.000874852	0.952902	0.977508	0.00787219	0.55184	0.775918	0.00482011	0.814286	0.957459	0.0345653	0.189682	0.284273	-0.0962795	0.000550808	0.00541575	-0.00166252	0.313454	0.647158	-0.00323956	0.00197504	0.0524938	-0.00128825	0.0791925	0.359701	Not DE
ENSG00000114374	-0.00604227	0.610879	0.845955	-0.0041529	0.965576	0.984501	-0.164754	0.16496	0.433354	0.113983	0.370266	0.778084	-0.13059	0.488105	0.594938	-0.184684	0.351314	0.540067	-0.00645893	0.593496	0.831445	0.0027388	0.749187	0.905512	-0.00224465	0.739445	0.904889	Not DE
ENSG00000114378	-0.00303101	0.255297	0.598299	0.0446028	0.125326	0.325582	-0.0405646	0.448459	0.701914	-0.0173954	0.704932	0.927773	-0.00200588	0.984473	0.98932	-0.118034	0.277615	0.462226	0.00242374	0.706996	0.885912	-0.0083852	0.0444964	0.244129	0.00476943	0.0859281	0.371464	Not DE
ENSG00000114383	-0.00211075	0.102332	0.399659	-0.0274821	0.146637	0.356788	-0.00331875	0.859139	0.941386	-0.0236648	0.404535	0.797507	0.00625054	0.861964	0.902511	-0.130203	0.000835058	0.00725853	0.00424895	0.062241	0.324009	0.00235604	0.115738	0.392659	0.000366379	0.737114	0.903634	Postmortem
ENSG00000114388	-0.00263194	0.0347978	0.240042	-0.0034441	0.826125	0.914493	0.0233111	0.160287	0.427507	0.0212621	0.313402	0.746067	-0.0653454	0.0575111	0.106962	0.113848	0.00184941	0.0129373	0.000458834	0.832622	0.939637	0.00100405	0.470698	0.745496	-0.00144858	0.162598	0.49449	Not DE
ENSG00000114391	-0.00468401	0.0197871	0.185523	-0.0394645	0.0396222	0.163931	0.0199218	0.429824	0.688184	0.0411844	0.146815	0.610399	-0.0965452	0.0476452	0.0919375	-0.0398573	0.429317	0.613007	-0.00447711	0.126341	0.439877	-0.00125864	0.48831	0.757915	-0.000796134	0.554804	0.81627	Living
ENSG00000114395	-0.00131433	0.34397	0.677451	-0.0215064	0.566162	0.759225	-0.00280691	0.867209	0.944031	-0.044864	0.170229	0.635519	-0.23255	8.23158e-06	5.81614e-05	-0.10081	0.0604391	0.162819	-0.00240892	0.427509	0.732781	-0.000568956	0.765722	0.911771	-0.000199137	0.880986	0.960948	Living
ENSG00000114405	-0.000228319	0.910383	0.971531	-0.0306215	0.199372	0.424569	-0.0101507	0.6353	0.824242	-0.00778777	0.769714	0.946444	0.0669539	0.098718	0.167596	0.0198495	0.653291	0.789912	-0.000522919	0.836576	0.941154	0.000804977	0.629157	0.843833	0.0020642	0.0757971	0.35176	Not DE
ENSG00000114416	0.00365425	0.0262441	0.214947	0.0124406	0.606281	0.785483	0.0445276	0.124499	0.375621	0.0692284	0.00301238	0.186571	0.316937	2.09491e-09	5.21557e-08	0.225856	2.98224e-05	0.000656367	0.000392856	0.904369	0.966789	-0.00043569	0.828979	0.937938	-0.00330298	0.0495233	0.287248	Postmortem
ENSG00000114423	0.00468279	0.00139166	0.0504392	0.0574862	0.0273854	0.130371	0.00902072	0.649367	0.832049	0.0503304	0.0303404	0.371856	0.139662	0.000359161	0.00146143	-0.0732007	0.0729779	0.185849	0.000182143	0.938734	0.978908	0.000162249	0.914228	0.969955	0.00235287	0.0278399	0.219263	Postmortem
ENSG00000114439	0.00318754	0.0630544	0.318928	0.0960141	0.001631	0.0239435	0.0185758	0.706064	0.864323	0.059345	0.0224798	0.336299	0.198581	4.55569e-06	3.51506e-05	0.125665	0.00492957	0.0265897	0.0040166	0.134382	0.451454	0.00107009	0.523837	0.781763	-0.00103546	0.396777	0.715737	Postmortem
ENSG00000114446	-0.00120045	0.496105	0.781182	-0.0506221	0.0311588	0.141549	-0.01904	0.424946	0.68452	0.000294594	0.990738	0.997399	-0.0345369	0.328808	0.438312	0.00550854	0.886217	0.935055	-0.00387545	0.0791983	0.359022	-0.0028229	0.0516501	0.262806	-0.00134315	0.16189	0.493517	Living
ENSG00000114450	0.0030343	0.110832	0.414879	0.0243344	0.445012	0.66903	-0.0590441	0.159926	0.427103	0.0419373	0.181676	0.646311	-0.170737	0.0309543	0.0641472	-0.200469	0.0144713	0.0582509	-0.00742116	0.126579	0.44042	0.0012854	0.671414	0.866086	-0.00690478	0.00293277	0.071742	Living
ENSG00000114455	NA	NA	NA	NA	NA	NA	NA	NA	NA	-0.00351678	0.964645	0.99115	NA	NA	NA	NA	NA	NA	NA	NA	NA	NA	NA	NA	NA	NA	NA	NA
ENSG00000114473	-0.00204677	0.249724	0.591313	0.0310512	0.1723	0.391065	-0.0047052	0.847413	0.936193	0.018328	0.424815	0.807535	-0.0952623	0.00669569	0.0176811	-0.0231116	0.531294	0.6974	-0.00627096	0.00377324	0.0911094	-0.000509257	0.710946	0.885746	0.000517641	0.619024	0.846574	Living
ENSG00000114480	0.000179743	0.930115	0.978374	0.0194484	0.516023	0.723749	0.0193961	0.440281	0.695822	-0.0150067	0.599002	0.890869	-0.0449913	0.426022	0.536246	-0.0815588	0.173222	0.337535	-0.00321584	0.356817	0.681894	0.00284921	0.200895	0.505508	-0.000831288	0.617067	0.845604	Living
ENSG00000114487	NA	NA	NA	NA	NA	NA	NA	NA	NA	-0.0770425	0.603383	0.892215	0.00582837	0.974844	0.982839	0.460773	0.0164861	0.0638291	0.0136649	0.215216	0.549468	0.00390422	0.558992	0.803468	-0.00655366	0.146059	0.471108	Living
ENSG00000114491	-0.00178069	0.153826	0.478966	-0.00699614	0.755558	0.876709	0.0362827	0.0749822	0.285582	-0.00101456	0.95933	0.990625	0.11318	0.000609719	0.00229853	0.0533929	0.119824	0.262575	0.00610933	0.00273588	0.078398	-0.00110699	0.387836	0.684239	-0.001607	0.109932	0.417809	Postmortem
ENSG00000114503	0.00178491	0.12801	0.442141	0.00228318	0.889668	0.946339	0.0140306	0.473999	0.722738	0.0397165	0.16353	0.630501	0.0259635	0.434823	0.544788	-0.0729729	0.0370057	0.115076	-0.00259992	0.211089	0.546011	-0.000884865	0.499374	0.766293	-0.000211686	0.82043	0.93708	Living
ENSG00000114520	-0.00275277	0.173834	0.505439	-0.00402974	0.864215	0.934704	-0.0648743	0.00547013	0.0640786	0.000678689	0.980664	0.995147	-0.296208	2.89106e-09	6.83586e-08	-0.204793	8.67455e-05	0.00143482	-0.00547762	0.055439	0.30882	-0.00353348	0.0514566	0.262438	-0.000325778	0.804041	0.930621	Living
ENSG00000114529	-0.0023501	0.633906	0.858295	NA	NA	NA	0.0233391	0.776984	0.902193	0.207687	0.00149365	0.154585	0.441606	0.00214098	0.00674082	0.332784	0.0363054	0.113523	-0.0170922	0.0627834	0.325013	-0.00733243	0.247925	0.558561	-0.0126021	0.00832188	0.124512	Not DE
ENSG00000114541	0.00644932	0.0751394	0.345515	0.187953	0.000269905	0.00807062	-0.225601	0.0244025	0.152989	-0.0023819	0.968968	0.99217	-0.125895	0.195001	0.290655	0.0855301	0.384147	0.571945	-0.00285776	0.622139	0.843639	0.00321302	0.36635	0.666338	-0.000412847	0.865161	0.955065	Living
ENSG00000114544	-0.000597627	0.661413	0.872094	-0.0675735	0.000913914	0.0170344	0.0205578	0.246322	0.527702	-0.0281902	0.283907	0.728458	-0.0296716	0.344628	0.454331	-0.0493535	0.139503	0.291924	0.000935467	0.63138	0.848811	-0.00344465	0.00616531	0.0919907	-0.000108591	0.90001	0.966215	Postmortem
ENSG00000114547	-0.00772486	0.0362576	0.245052	-0.113558	0.0602353	0.210699	-0.067874	0.184605	0.457024	-0.0798066	0.123061	0.575906	-0.765007	9.4967e-07	9.28848e-06	-0.0642079	0.714808	0.832407	-0.00516417	0.607645	0.837083	-0.00970656	0.157816	0.454812	0.00139942	0.756527	0.912111	Living
ENSG00000114554	-0.00295464	0.304476	0.641783	-0.0388572	0.260507	0.495556	-0.0999014	0.0277779	0.165109	-0.0585451	0.114553	0.563651	0.0508304	0.50794	0.613427	0.230743	0.00459678	0.0252552	0.00941985	0.0478236	0.288024	0.00644771	0.0365574	0.223258	-5.75516e-05	0.978906	0.993556	Postmortem
ENSG00000114573	-0.000550762	0.828997	0.945248	-0.0719382	0.0400189	0.164815	0.0195818	0.402201	0.667601	0.00700047	0.862665	0.97017	-0.0768586	0.20065	0.297557	-0.0675844	0.268825	0.452891	-0.00175802	0.638318	0.852516	-0.000436112	0.848589	0.944501	0.00283235	0.0817534	0.363994	Not DE
ENSG00000114626	-0.00433865	0.0416868	0.262349	-0.0237331	0.419915	0.647656	-0.00509793	0.901642	0.960349	-0.056171	0.121557	0.573609	0.0587517	0.297071	0.405114	0.19217	0.00157236	0.011512	0.0109864	0.00204299	0.0674163	0.00270725	0.249291	0.560214	0.00280848	0.0783343	0.35762	Not DE
ENSG00000114631	-0.00123528	0.524058	0.797698	-0.0602427	0.0315072	0.142368	-0.00804764	0.791911	0.909459	0.00107917	0.968872	0.992161	-0.299364	6.91337e-10	2.04332e-08	-0.180964	0.000372435	0.00408188	0.000723074	0.811556	0.932126	0.0002839	0.884117	0.958791	0.00039744	0.784098	0.923712	Living
ENSG00000114638	0.00665411	0.334411	0.669441	NA	NA	NA	0.12552	0.244298	0.524779	0.0361941	0.688352	0.921948	NA	NA	NA	NA	NA	NA	NA	NA	NA	NA	NA	NA	NA	NA	NA	NA
ENSG00000114646	-0.00305578	0.221893	0.561316	0.00185179	0.961112	0.982076	-0.10385	0.0235957	0.150268	-0.0251661	0.538823	0.866069	-0.564079	2.06154e-11	1.08784e-09	-0.261307	0.00241392	0.0157923	-0.0121237	0.0110307	0.149999	-0.00685377	0.0224162	0.176105	-0.00469158	0.0463467	0.27799	Living
ENSG00000114648	-0.00119516	0.356948	0.687681	-0.0171501	0.443947	0.668255	0.00807302	0.711953	0.867107	-0.0170379	0.39192	0.789959	0.148113	6.9933e-06	5.06359e-05	0.0558916	0.109465	0.246388	0.0084136	8.02043e-06	0.00559748	0.00134342	0.268286	0.57824	-0.00194692	0.0223082	0.195321	Postmortem
ENSG00000114650	-0.00127555	0.395478	0.713146	-0.0201578	0.271676	0.507626	-0.0297522	0.158556	0.425572	-0.0148084	0.504781	0.849882	0.0322061	0.36319	0.473321	0.0545878	0.141276	0.294319	0.00461619	0.0336416	0.25002	0.0013645	0.319297	0.625667	-0.000393296	0.691211	0.882575	Postmortem
ENSG00000114654	0.00415729	0.255829	0.598414	-0.0910488	0.0667575	0.223713	0.0206724	0.800114	0.913788	-0.150839	0.0132246	0.287467	-0.146855	0.263714	0.368521	0.258318	0.0801523	0.198409	0.0148474	0.0794299	0.359263	0.00506114	0.380614	0.677845	0.00028044	0.938736	0.980106	Living
ENSG00000114656	-0.00338332	0.0719147	0.339502	-0.13178	0.00403267	0.0417109	0.0282867	0.233014	0.512567	-0.020604	0.606759	0.89342	-0.329386	0.00014687	0.000683781	0.0283123	0.781575	0.873914	0.00329864	0.565503	0.816005	0.00738577	0.0841388	0.33455	0.00357238	0.1555	0.484778	Not DE
ENSG00000114670	0.00161904	0.314236	0.650653	0.0593383	0.0306539	0.14005	0.0697958	0.00420679	0.0542272	0.043186	0.051892	0.443348	-0.00723431	0.849311	0.893286	-0.0265124	0.507248	0.679194	-0.00451884	0.0520094	0.29982	-0.000978693	0.50591	0.770828	0.00348718	0.00284147	0.0707123	Living
ENSG00000114686	-0.00386987	0.0261091	0.214613	-0.0686765	0.000558889	0.0126395	0.000385159	0.980372	0.992099	0.0420269	0.0873118	0.523962	-0.103773	0.00254176	0.00783013	-0.131225	0.000329628	0.00372792	-0.00350793	0.0945075	0.389248	-0.00271068	0.041114	0.235692	-0.000874719	0.383959	0.707638	Living
ENSG00000114698	0.0089939	0.00407622	0.0865533	0.134283	0.0712387	0.233001	0.185652	0.0107936	0.096196	0.0700584	0.146051	0.60889	0.0691038	0.378345	0.488628	0.115815	0.153688	0.311654	0.00400743	0.37549	0.695763	0.00499006	0.0779939	0.322561	0.00717827	0.000786465	0.0379909	Postmortem
ENSG00000114735	-0.000311482	0.878539	0.960614	-0.0839277	0.000754262	0.0152466	0.023127	0.495595	0.73807	0.0034996	0.913426	0.981093	0.151213	0.000230575	0.00100958	0.0916554	0.0303121	0.0996811	-0.000573016	0.819234	0.934368	3.18396e-05	0.983862	0.995033	0.00159158	0.207123	0.547945	Postmortem
ENSG00000114737	-0.000280231	0.965967	0.988732	-0.0184618	0.854366	0.929267	NA	NA	NA	NA	NA	NA	NA	NA	NA	NA	NA	NA	NA	NA	NA	NA	NA	NA	NA	NA	NA	NA
ENSG00000114738	0.0023744	0.315541	0.652143	0.0134329	0.746358	0.871437	-0.0269459	0.515509	0.750536	0.00401351	0.904335	0.979222	-0.134061	0.0160046	0.037037	0.0293336	0.603994	0.753861	-0.00119671	0.715376	0.889277	-0.000839507	0.677098	0.869114	-0.00138584	0.346573	0.678595	Living
ENSG00000114739	0.000539934	0.766895	0.920345	0.0248282	0.272995	0.509211	0.0732936	0.00936834	0.0882548	0.0485031	0.0775996	0.506242	0.15264	1.66523e-05	0.000106181	0.0454508	0.213151	0.38883	0.00242604	0.230958	0.564413	0.00183718	0.147381	0.44145	-0.000112368	0.904078	0.967218	Postmortem
ENSG00000114742	0.00108317	0.365508	0.693821	0.0425616	0.00884754	0.0662153	0.0132597	0.312097	0.589979	0.00566866	0.71092	0.930001	0.0260967	0.352431	0.462084	-0.00935147	0.748986	0.853883	-0.000503107	0.772379	0.914539	-0.000167951	0.876747	0.954946	-0.000657688	0.387249	0.709626	Postmortem
ENSG00000114744	-0.000344545	0.836226	0.94777	0.0110575	0.568548	0.761145	-0.0294067	0.17346	0.444441	-0.00768848	0.736074	0.93609	0.0333505	0.409071	0.519747	-0.0317915	0.45268	0.632649	-8.81042e-05	0.971381	0.989568	-0.00160369	0.301373	0.609366	-0.00315848	0.00366634	0.0801225	Living
ENSG00000114745	0.00011634	0.914673	0.972935	0.0245314	0.220554	0.450542	-0.0198694	0.192385	0.465936	-0.0295553	0.115132	0.564197	-0.0572812	0.0429787	0.0844776	-0.109312	0.000236847	0.00293544	-0.00293414	0.0978683	0.395784	-0.00219212	0.0494277	0.256878	0.000801308	0.33719	0.671247	Postmortem
ENSG00000114757	-0.00083456	0.653921	0.867728	0.0512412	0.0915582	0.270862	-0.0308677	0.299298	0.579899	0.0145694	0.547696	0.870327	0.0719581	0.240004	0.342354	0.0496485	0.430462	0.614033	-0.000513709	0.892294	0.962295	0.000853827	0.715551	0.888523	-0.00362895	0.0385839	0.256298	Not DE
ENSG00000114767	-0.00270664	0.211573	0.550346	-0.0169909	0.453335	0.676189	0.00183511	0.934583	0.975119	-0.0247796	0.43157	0.811357	-0.128856	0.00252794	0.00779311	-0.0108513	0.810263	0.890664	0.00240878	0.342951	0.673437	-0.00257997	0.115462	0.392214	-0.00205212	0.0790992	0.359506	Living
ENSG00000114770	-0.000539419	0.734537	0.906789	-0.0324189	0.109943	0.301856	0.0188619	0.488992	0.733564	-0.00853785	0.737832	0.936338	0.164527	4.24496e-06	3.32151e-05	0.144701	8.66234e-05	0.00143389	0.00715771	0.00144385	0.0577405	-0.000513688	0.710397	0.885606	-0.0023775	0.0270718	0.216125	Postmortem
ENSG00000114779	-0.000593204	0.779807	0.925888	0.00119597	0.965192	0.984305	0.0341117	0.283627	0.564513	-0.0549379	0.101088	0.542555	-0.111256	0.0364307	0.0736478	-0.167698	0.00269968	0.0171334	0.00493166	0.134382	0.451454	0.00160469	0.442783	0.725344	0.00243943	0.131889	0.451275	Postmortem
ENSG00000114784	-0.00129724	0.512941	0.791326	-0.0189011	0.425395	0.652237	0.0333871	0.0987171	0.331784	0.0405416	0.244762	0.700391	0.125678	0.00737044	0.0191981	-0.00833519	0.867313	0.924426	0.000138078	0.962258	0.986188	0.00195265	0.298447	0.606686	0.00348877	0.0147342	0.160622	Postmortem
ENSG00000114786	-0.00104886	0.500296	0.783913	NA	NA	NA	0.0161566	0.438141	0.694178	NA	NA	NA	-0.0752906	0.0309785	0.0641911	-0.0194604	0.604953	0.754361	0.000221173	0.920418	0.971852	-8.8673e-05	0.951493	0.983515	0.000346	0.737737	0.903714	Postmortem
ENSG00000114790	0.0036599	0.11607	0.422312	0.0819622	0.102625	0.289144	0.0474525	0.373409	0.645565	-0.00900201	0.814811	0.957459	-0.177366	0.0219959	0.0483226	-0.145237	0.0695135	0.17953	-0.0105408	0.0231259	0.208732	-0.00355061	0.218535	0.525665	0.00643564	0.00690003	0.111742	Postmortem
ENSG00000114796	-0.00157006	0.504264	0.78594	0.0646897	0.00708337	0.0581057	0.0397076	0.340797	0.61621	0.0080177	0.799012	0.95283	0.107558	0.00915678	0.0231163	0.0865446	0.0421078	0.126511	0.000248896	0.922841	0.973104	-0.00182414	0.253373	0.564081	0.00107456	0.356011	0.686725	Not DE
ENSG00000114805	-0.000439281	0.818717	0.941296	-0.0144768	0.721439	0.857097	-0.0239177	0.561237	0.782603	0.0581476	0.0978732	0.535882	-0.0714746	0.41029	0.520819	-0.206696	0.0263374	0.0894239	-0.0050583	0.345981	0.674818	-0.00885771	0.0110236	0.123748	0.00601626	0.0190128	0.18296	Living
ENSG00000114812	-0.00540544	0.0402833	0.258535	-0.0282494	0.395557	0.62631	-0.0576887	0.238767	0.518696	-0.0879339	0.00980118	0.266951	-0.172286	0.0567952	0.105855	0.151819	0.143512	0.297659	0.00959085	0.106233	0.407944	0.0107057	0.0123023	0.131178	-0.00120131	0.631995	0.852711	Living
ENSG00000114841	-0.00401632	0.171886	0.502903	-0.0510547	0.166281	0.383012	-0.0516752	0.187643	0.460295	-0.0259902	0.420828	0.805264	-0.298913	5.40745e-05	0.000290731	-0.0368263	0.629743	0.772319	-0.00184324	0.685175	0.875105	0.00635596	0.0258375	0.189105	0.00361048	0.0997806	0.39797	Living
ENSG00000114850	-0.000851439	0.613325	0.846842	-0.0473707	0.0609774	0.211997	0.0279231	0.192608	0.46617	0.0029795	0.901351	0.978342	-0.0292725	0.380566	0.490804	-0.184093	1.61834e-07	1.79553e-05	-0.00185874	0.380263	0.699931	-0.00117237	0.376213	0.674266	0.00111568	0.219592	0.562811	Living
ENSG00000114853	0.00170403	0.427019	0.734137	0.109192	5.71807e-05	0.00339353	-0.0823425	0.0090628	0.0862809	-0.016519	0.572366	0.881444	-0.122087	0.00559766	0.0152009	0.014866	0.743862	0.850797	0.000461008	0.866152	0.953891	0.000537856	0.753451	0.906931	-0.00198768	0.117056	0.427597	Living
ENSG00000114857	-0.00104832	0.51085	0.790133	0.0381691	0.221429	0.451487	-0.00820979	0.744765	0.883914	0.0539464	0.0157799	0.303603	-0.136368	0.000112611	0.0005448	-0.0686943	0.059205	0.160581	-0.00134003	0.533748	0.799911	-0.00110254	0.408903	0.701827	0.00111408	0.268323	0.611264	Living
ENSG00000114859	-0.000652409	0.743742	0.910268	0.0259613	0.339935	0.575756	-0.0640956	0.022333	0.146126	-0.0605952	0.0612714	0.466843	0.0994208	0.111866	0.18597	0.194731	0.00229627	0.0151973	-0.0061733	0.111306	0.416503	0.00139085	0.560938	0.805166	0.00121701	0.516609	0.792571	Not DE
ENSG00000114861	0.00191479	0.203715	0.542681	0.0334677	0.118502	0.31608	0.0292839	0.156131	0.422542	0.0173286	0.435876	0.813554	0.115739	0.00123478	0.00422028	0.0594679	0.107606	0.24342	0.00363568	0.102848	0.40259	0.0020013	0.149545	0.443632	-9.0662e-05	0.929986	0.976616	Postmortem
ENSG00000114867	0.00132397	0.354946	0.68576	0.0189769	0.30546	0.541785	-0.0267054	0.0847325	0.305777	0.0128112	0.604644	0.892948	0.0697037	0.148869	0.234238	-0.0253958	0.611512	0.758895	-0.00024538	0.932302	0.97663	0.00273287	0.128412	0.412685	-0.000247273	0.854091	0.95092	Postmortem
ENSG00000114902	-0.00468382	0.00558413	0.101348	-0.0906757	9.87906e-05	0.00441068	0.00119992	0.959235	0.984002	-0.0262171	0.321157	0.750025	-0.106989	0.00288416	0.00872223	-0.0577727	0.127352	0.2738	-0.00177235	0.424352	0.730616	0.00193754	0.173689	0.474502	0.00173323	0.0997408	0.39797	Not DE
ENSG00000114904	0.0011552	0.310611	0.648593	0.00753985	0.759377	0.879044	0.00905835	0.607878	0.807536	-0.00775277	0.674532	0.916578	0.0457191	0.0659794	0.119693	0.061053	0.0196124	0.0721991	0.00110913	0.464872	0.757685	-0.000270058	0.779514	0.917789	-0.000198807	0.76508	0.915909	Postmortem
ENSG00000114923	0.000729597	0.735158	0.906972	-0.0554929	0.0334433	0.147956	-0.0342978	0.400926	0.667161	-0.0189425	0.553718	0.872508	-0.0442041	0.482142	0.58953	0.00993156	0.884447	0.934373	0.00363075	0.356046	0.681559	-0.00168938	0.522887	0.781154	0.000674672	0.691137	0.882575	Not DE
ENSG00000114933	0.0040961	0.000374754	0.0243647	0.0495323	0.0226901	0.116684	0.0213614	0.239009	0.519029	0.0700918	0.000946726	0.12757	0.244101	5.67047e-10	1.73768e-08	0.0681239	0.0897826	0.214754	0.00293527	0.212261	0.547268	0.000832407	0.570587	0.810709	-0.000310753	0.773728	0.919869	Postmortem
ENSG00000114942	-0.0049208	0.0221218	0.196449	-0.0476273	0.0343173	0.150087	-0.0423102	0.0726332	0.280925	0.0331364	0.240592	0.69731	-0.310175	2.58682e-09	6.20464e-08	-0.19952	0.000180247	0.00243423	-0.00346143	0.258009	0.594274	0.000715551	0.706959	0.884293	0.00066811	0.655244	0.863087	Living
ENSG00000114948	0.000899582	0.725165	0.902401	-0.0556154	0.14415	0.353091	0.0139668	0.638875	0.82599	0.00386911	0.925214	0.983286	0.000875781	0.989369	0.99232	-0.013594	0.843936	0.910787	0.00228219	0.57909	0.823113	-0.000949285	0.715242	0.888304	0.00195029	0.264975	0.608765	Living
ENSG00000114956	-0.00438279	0.00207826	0.0609243	0.00531112	0.757585	0.877998	0.0235116	0.142535	0.403537	0.0259193	0.26921	0.718004	0.0289323	0.448747	0.558943	-0.0870522	0.0357233	0.112222	0.00479003	0.0417939	0.272846	0.00326679	0.0360508	0.221145	0.00146218	0.20046	0.542595	Postmortem
ENSG00000114978	0.00339821	0.11528	0.421782	0.0126027	0.633861	0.8033	0.0195074	0.505849	0.745187	0.0345917	0.297841	0.738343	0.262413	3.07798e-08	5.06019e-07	0.0357496	0.460361	0.638989	0.00446022	0.122072	0.433946	0.00136636	0.449454	0.730541	0.000864478	0.530685	0.801526	Postmortem
ENSG00000114982	0.000599177	0.612012	0.846188	0.0491248	0.00427735	0.0433887	0.00182856	0.937421	0.976156	-0.0339842	0.0659794	0.482297	0.0631067	0.126304	0.204847	0.037413	0.385469	0.573058	0.00137529	0.57016	0.818595	0.00508392	0.000954025	0.0360845	0.00167463	0.113977	0.423999	Postmortem
ENSG00000114988	0.00258213	0.273369	0.614559	-0.0246001	0.464489	0.68441	0.0685114	0.0811057	0.297807	0.0316805	0.381433	0.784628	0.33611	5.47738e-09	1.17679e-07	0.145034	0.0139186	0.0566779	0.00290536	0.41153	0.722273	-0.00265109	0.229383	0.53783	-0.00318379	0.0849507	0.370173	Postmortem
ENSG00000114993	0.00190712	0.61856	0.849727	0.177618	0.000324863	0.00905987	-0.0544167	0.580841	0.793189	-0.0342827	0.533524	0.863765	0.0238729	0.827875	0.878554	0.0148309	0.89084	0.938469	0.000989796	0.879661	0.958101	0.00814218	0.0352262	0.218937	-0.000471677	0.87183	0.957902	Postmortem
ENSG00000114999	-0.000350489	0.788243	0.929001	0.038445	0.0663375	0.222912	-0.0865847	0.00134503	0.0268678	0.0287602	0.121457	0.573464	0.023716	0.542855	0.644831	-0.0113602	0.778644	0.872279	-0.000435828	0.85703	0.950121	0.00204401	0.175053	0.476206	-0.00301729	0.00734543	0.116044	Not DE
ENSG00000115008	NA	NA	NA	NA	NA	NA	NA	NA	NA	0.0933367	0.333517	0.756706	-0.162221	0.385235	0.495603	-0.31937	0.0964813	0.225018	0.0150848	0.185321	0.517745	-0.000327737	0.961007	0.986202	-0.00283566	0.56545	0.821695	Living
ENSG00000115020	0.00271711	0.00865085	0.124481	-0.0120623	0.543093	0.742805	-0.00632763	0.565033	0.784232	0.0396409	0.00269062	0.184977	0.122561	1.57306e-07	2.0252e-06	0.0157592	0.509702	0.680841	-0.000105858	0.941779	0.979869	-0.0015105	0.0937909	0.353569	-0.0015874	0.0140881	0.157093	Postmortem
ENSG00000115041	-0.00779684	0.00896809	0.126675	-0.0585749	0.200462	0.425592	-0.189643	1.83537e-06	0.000323717	-0.116397	0.0171328	0.313868	-0.529639	4.25641e-09	9.3871e-08	-0.104861	0.263446	0.447419	-0.00859551	0.0993798	0.398307	-0.00636885	0.0638206	0.291607	-0.00182439	0.444068	0.748798	Living
ENSG00000115042	-0.0014426	0.258637	0.600972	-0.0268709	0.143036	0.351486	0.0746985	8.10903e-05	0.00434148	-0.0214502	0.313621	0.746067	-0.0180783	0.584242	0.681038	0.00973001	0.780161	0.873101	0.00123795	0.544999	0.806026	0.00190823	0.14436	0.436633	-9.6202e-05	0.914912	0.971582	Postmortem
ENSG00000115053	0.00116933	0.42357	0.73162	0.0265549	0.0687845	0.227753	-0.00390724	0.8123	0.920036	0.0231503	0.383805	0.785571	-0.069347	0.0703142	0.126234	-0.0745127	0.0599259	0.162022	-0.00110389	0.636511	0.851581	0.000386795	0.789737	0.922021	-0.00101658	0.312177	0.650039	Living
ENSG00000115073	-0.00279064	0.185203	0.520678	-0.00401353	0.868579	0.936496	0.0196232	0.453391	0.706281	-0.0775122	0.0345418	0.388582	-0.331931	7.82559e-11	3.23722e-09	-0.175134	0.000759779	0.00678688	0.00352261	0.267075	0.603992	0.00395122	0.0455885	0.246862	0.00202278	0.20933	0.550469	Not DE
ENSG00000115084	0.00140051	0.374555	0.70046	-0.0354624	0.30288	0.539145	0.0293473	0.192337	0.465936	0.0349013	0.113115	0.561245	0.0627534	0.0240805	0.0521347	-0.0546879	0.058225	0.158599	-0.00114266	0.51305	0.789344	-0.0010962	0.31401	0.621074	-0.00144987	0.0635696	0.323528	Living
ENSG00000115085	0.00352434	0.544391	0.808607	0.153178	0.0179238	0.101103	NA	NA	NA	NA	NA	NA	NA	NA	NA	NA	NA	NA	NA	NA	NA	NA	NA	NA	NA	NA	NA	NA
ENSG00000115091	0.00108639	0.483899	0.77375	0.00456089	0.79513	0.899391	-0.0371273	0.0269026	0.161703	0.0297804	0.166492	0.632265	0.0412831	0.174754	0.266592	-0.0861496	0.00647169	0.0325012	-0.0024882	0.191002	0.523856	-0.0025272	0.0333834	0.213179	-0.00178107	0.0332491	0.238036	Living
ENSG00000115107	0.0108327	0.00950028	0.129506	0.0577894	0.420992	0.648665	0.0289852	0.581371	0.793696	0.0365109	0.539525	0.866308	0.408522	0.00700862	0.0183774	0.100735	0.512693	0.683138	0.0131748	0.118938	0.428372	0.00729397	0.164298	0.463873	0.0152702	0.00131257	0.0488767	Postmortem
ENSG00000115109	-0.00361032	0.0452127	0.273485	0.0124454	0.657223	0.817215	0.0832225	0.00150323	0.0285499	0.039307	0.106672	0.552309	-0.153583	0.000158232	0.000728991	-0.0354037	0.399472	0.586455	-0.00508784	0.0464463	0.285879	-0.000237484	0.882056	0.957708	0.00207171	0.0667898	0.331673	Living
ENSG00000115112	0.00568361	0.426899	0.734032	0.164147	0.147664	0.357952	0.0884697	0.464049	0.714469	-0.0257614	0.809224	0.955722	0.080194	0.628607	0.719382	-0.400715	0.0196475	0.0723038	-0.0150041	0.140215	0.461028	-0.011988	0.0616921	0.287034	-0.00514799	0.306754	0.645272	Postmortem
ENSG00000115128	-0.00431678	0.0499597	0.286999	0.0251764	0.266246	0.502014	-0.0275525	0.271072	0.553978	-0.00793649	0.812146	0.956709	-0.126735	0.00527087	0.0144221	-0.0544936	0.252665	0.435177	-0.00396111	0.13508	0.452812	-0.00227984	0.174088	0.475074	-0.00105069	0.375925	0.701209	Living
ENSG00000115129	0.00345033	0.157922	0.485081	0.0113427	0.766251	0.883064	-0.0459587	0.0855299	0.307364	-0.0261859	0.563801	0.87741	0.271103	0.0183926	0.0415455	-0.0483413	0.686012	0.811993	-0.00592493	0.39645	0.712097	-0.0122763	0.00520405	0.0849537	-0.000611185	0.863768	0.95474	Living
ENSG00000115137	-0.00117616	0.449632	0.751727	-0.00999545	0.650555	0.813293	-0.0564012	0.00289801	0.0432641	-0.015992	0.459921	0.826811	0.0829427	0.0351364	0.071524	0.00523109	0.90018	0.944216	0.00203096	0.405984	0.718148	0.000673065	0.667886	0.864217	0.00185146	0.124366	0.439671	Postmortem
ENSG00000115138	-0.00948025	0.15805	0.485169	-0.200507	0.035976	0.15452	-0.0546474	0.674265	0.846598	0.0044639	0.966242	0.991406	NA	NA	NA	NA	NA	NA	NA	NA	NA	NA	NA	NA	NA	NA	NA	NA
ENSG00000115145	0.00152253	0.323938	0.66019	0.0195498	0.356322	0.592784	-0.00717658	0.709664	0.86595	0.00711272	0.723637	0.931966	0.0342617	0.211013	0.308986	-0.0301219	0.291337	0.477726	0.000817081	0.635653	0.850906	-0.00078025	0.47077	0.745504	-0.000311525	0.673518	0.873264	Living
ENSG00000115155	0.00944734	0.009254	0.128261	-0.0811855	0.120526	0.319162	-0.0631421	0.276387	0.558607	0.0733944	0.124672	0.577595	-0.0269377	0.788656	0.849518	0.157228	0.179333	0.346324	0.00496336	0.43459	0.73825	-0.000865641	0.850604	0.945577	-0.00724751	0.0233905	0.200735	Postmortem
ENSG00000115159	-6.64025e-05	0.967123	0.988938	-0.019465	0.524512	0.730322	0.0155259	0.524943	0.756642	0.0236836	0.25006	0.704552	-0.118329	0.0212245	0.046957	-0.101538	0.0569692	0.156181	-0.00632956	0.0482986	0.289071	0.00124291	0.534312	0.787563	-0.000564276	0.685206	0.879631	Not DE
ENSG00000115163	0.00479009	0.117671	0.425027	NA	NA	NA	0.0170079	0.596372	0.801794	NA	NA	NA	-0.0530906	0.510924	0.615915	0.0442528	0.60142	0.751731	0.00242229	0.625343	0.846043	0.00638009	0.0474186	0.251323	0.00123254	0.614256	0.844149	Postmortem
ENSG00000115165	0.00907273	0.0944807	0.384369	NA	NA	NA	-0.301404	0.000389609	0.0122896	0.0132601	0.881425	0.973656	0.271299	0.0462378	0.08975	0.0707547	0.604109	0.75396	0.00309929	0.7061	0.885519	0.00675599	0.174654	0.475719	-0.000127151	0.97459	0.992709	Not DE
ENSG00000115170	0.00358892	0.0475205	0.280342	0.0862029	0.0129728	0.0835248	-0.0821594	0.000358371	0.0115854	-0.00186669	0.940623	0.986394	0.040024	0.433894	0.543813	-0.133156	0.0144684	0.0582509	-0.00327465	0.299048	0.633807	-0.0043414	0.0320613	0.209561	-0.000890493	0.564536	0.821084	Postmortem
ENSG00000115183	0.00674553	0.0049852	0.0958677	0.108892	0.0116349	0.0783446	-0.106437	0.0570423	0.247514	0.0118714	0.742013	0.93789	0.113596	0.0381132	0.0764337	0.112845	0.0445609	0.131657	-0.00206579	0.538265	0.802676	-0.00317219	0.128244	0.412391	-0.00379428	0.0195271	0.184758	Postmortem
ENSG00000115194	-0.00664811	0.0588787	0.309452	-0.201219	0.000117821	0.0048798	-0.0574013	0.18784	0.46049	-0.016018	0.750611	0.941252	-0.558905	1.10094e-06	1.05079e-05	-0.159212	0.239434	0.41999	0.0054844	0.465332	0.758149	0.000695381	0.904719	0.966263	0.00167786	0.598547	0.838431	Living
ENSG00000115204	-0.00189854	0.119474	0.427811	-0.0474491	0.0019064	0.0263192	-0.00523089	0.736103	0.879394	-0.0525335	0.00761845	0.247703	-0.123477	2.44852e-06	2.06767e-05	-0.0545797	0.0460718	0.134883	0.00244209	0.116741	0.42506	-0.00170684	0.0845671	0.335399	-0.00054209	0.425915	0.735116	Living
ENSG00000115207	0.00174151	0.139832	0.458032	0.0145969	0.331689	0.567469	-0.00337558	0.854005	0.939289	-0.0208401	0.225104	0.685967	0.0800086	0.0109168	0.0268575	-0.0138905	0.673549	0.803332	0.00384017	0.0447916	0.281215	0.00172219	0.156312	0.453109	0.000589621	0.51107	0.78986	Postmortem
ENSG00000115211	-0.000298822	0.840738	0.94919	0.0156071	0.26236	0.497719	-0.0159007	0.358096	0.631431	0.00559592	0.815011	0.957459	0.0319016	0.162494	0.251416	0.0129882	0.589718	0.743245	0.00200759	0.155443	0.480471	-0.000401741	0.654485	0.856714	-0.000974273	0.12652	0.44352	Not DE
ENSG00000115216	-0.00161271	0.121156	0.43076	0.00196431	0.884249	0.943683	0.0225952	0.113557	0.357703	-0.000626822	0.974176	0.99361	0.0723007	0.0708414	0.127012	0.0487204	0.246335	0.427932	0.00323214	0.151615	0.47622	0.00540377	0.000180893	0.0148243	0.00372825	0.000585119	0.0336917	Postmortem
ENSG00000115226	-0.00658084	0.00150389	0.0517925	-0.094157	0.00386008	0.0406508	-0.0308409	0.300136	0.5804	-0.0751381	0.0277058	0.359015	-0.428883	2.71797e-12	2.13055e-10	-0.214544	0.00114019	0.00915664	-0.00339892	0.371502	0.692729	-0.00657759	0.00971532	0.117098	0.00128579	0.441453	0.746917	Living
ENSG00000115232	0.00339794	0.265885	0.608993	0.116465	0.0865131	0.26252	0.132473	0.0545081	0.240749	0.0940008	0.0478908	0.432436	-0.261878	0.117603	0.193619	-0.322015	0.0824887	0.202089	0.00525692	0.618819	0.842237	-0.0166623	0.0201272	0.169173	-0.000227692	0.965101	0.989713	Not DE
ENSG00000115233	-0.00286359	0.119456	0.427807	-0.0156776	0.29023	0.527321	-0.00510953	0.770949	0.899126	0.00126838	0.961065	0.990872	-0.110215	0.00494651	0.0136884	-0.0930668	0.0237216	0.0827145	-0.00357927	0.118823	0.428273	-0.00224829	0.119996	0.398515	0.000180954	0.85471	0.951041	Living
ENSG00000115234	-0.000591352	0.635154	0.858863	-0.015778	0.444213	0.668345	-0.0124824	0.389177	0.657686	-0.0404874	0.135552	0.59594	-0.0503748	0.103789	0.174746	-0.0947233	0.00372007	0.0216996	0.0028459	0.143142	0.465066	-0.000254004	0.836128	0.940454	7.11733e-05	0.932995	0.97802	Living
ENSG00000115239	0.000316636	0.821293	0.942253	0.0570429	0.122678	0.321665	0.0790873	3.694e-05	0.00259365	-0.00332502	0.856876	0.968692	0.0284893	0.294366	0.40216	-0.0364508	0.200205	0.373497	-0.00206119	0.223232	0.556922	0.000386496	0.716412	0.888926	0.000322029	0.656824	0.864011	Postmortem
ENSG00000115241	0.00092751	0.393209	0.711944	0.0230109	0.0877561	0.264109	-0.0372752	0.0396266	0.201159	0.0120932	0.656093	0.911049	0.0221306	0.580312	0.677406	-0.0440896	0.29403	0.480572	-0.00429289	0.0886845	0.377578	-0.00212617	0.178797	0.48038	-0.00198636	0.112952	0.422351	Not DE
ENSG00000115252	0.00422105	0.147307	0.46803	-0.00672385	0.867585	0.936165	-0.00771306	0.830915	0.929037	-0.00547246	0.872476	0.97205	-0.0425706	0.641233	0.72974	-0.0677979	0.472692	0.649232	-0.00573043	0.315558	0.649458	-0.00283013	0.424523	0.714141	0.000274069	0.919178	0.97346	Living
ENSG00000115255	-0.00492378	0.0821897	0.361001	-0.0514265	0.111723	0.304579	0.0224638	0.488539	0.733436	-0.0294619	0.52314	0.858944	-0.291759	0.000364596	0.00148049	-0.169396	0.0539486	0.15039	0.000139761	0.978842	0.991816	0.0021793	0.529842	0.785146	0.00295647	0.224268	0.567572	Not DE
ENSG00000115257	-0.005194	0.152568	0.476887	-0.018751	0.601684	0.782338	0.0488892	0.233258	0.512883	0.050414	0.301157	0.740509	-0.193497	0.0518358	0.0984434	0.0885195	0.395176	0.582241	-0.00965432	0.122693	0.43473	0.00255826	0.532976	0.786558	0.000913514	0.72687	0.898753	Living
ENSG00000115266	-0.00308011	0.261841	0.604448	0.00949197	0.770312	0.885615	-0.0437665	0.239639	0.51959	-0.0508409	0.210396	0.673881	0.0144245	0.866128	0.90595	-0.00330303	0.97035	0.983571	0.00502211	0.34398	0.673882	0.00199302	0.550088	0.797849	0.00172417	0.479843	0.771089	Postmortem
ENSG00000115267	0.00767288	0.0134036	0.154439	0.102517	0.0849278	0.259652	-0.0173036	0.777464	0.902475	0.0485298	0.389043	0.788531	0.131896	0.0389729	0.077863	0.0799891	0.222784	0.400926	0.000390665	0.921836	0.97259	-0.00154303	0.529281	0.785045	0.00388927	0.0495035	0.28721	Not DE
ENSG00000115268	-0.00185746	0.35393	0.684808	-0.0379803	0.229202	0.459678	0.0495868	0.0288209	0.168236	-0.0617796	0.17037	0.635519	0.00630582	0.910897	0.939035	0.0736466	0.207833	0.38258	0.00218029	0.525354	0.795491	0.00341495	0.110213	0.383284	-0.0031234	0.0511312	0.292034	Living
ENSG00000115271	5.23853e-05	0.980506	0.993379	0.00807886	0.794697	0.899391	0.00315037	0.920194	0.969106	0.0181466	0.5966	0.889786	-0.136757	0.0110157	0.0270548	-0.0684082	0.217138	0.393845	-0.00182181	0.568904	0.818095	-0.000442458	0.824208	0.936819	-0.00115968	0.421123	0.731572	Living
ENSG00000115274	-0.0038982	0.0044029	0.0907478	NA	NA	NA	-0.0119443	0.39269	0.660451	-0.0554059	0.0607104	0.466053	-0.154454	9.12271e-05	0.00045559	0.00398299	0.923352	0.956739	-0.00320465	0.190183	0.523088	0.000274699	0.86101	0.948716	-0.00116106	0.335703	0.670013	Living
ENSG00000115275	-0.000429576	0.774868	0.923346	0.00766473	0.670573	0.825797	-0.0229446	0.284396	0.565687	-0.035145	0.18015	0.644907	-0.0090948	0.781446	0.844148	-0.0434636	0.212585	0.388223	0.00438989	0.0320063	0.244598	-0.0004168	0.752328	0.906604	-0.00133053	0.165566	0.498179	Living
ENSG00000115282	0.00169208	0.458364	0.757715	0.0856504	0.000188311	0.00643098	-0.0874582	0.0196258	0.13576	-0.00128339	0.969724	0.992415	0.0795451	0.0441257	0.0863243	0.171501	2.7782e-05	0.000625457	0.00106306	0.665917	0.86498	0.000380031	0.80443	0.928606	-0.00078396	0.512634	0.790641	Postmortem
ENSG00000115286	-0.00182144	0.246275	0.587738	-0.0223863	0.488472	0.702682	-0.0113099	0.697906	0.859396	-0.0419694	0.21577	0.679181	0.171415	0.0325525	0.0669794	0.254741	0.00180876	0.0127267	0.00633077	0.19829	0.532192	0.00578011	0.058558	0.28035	-0.00254487	0.257229	0.601424	Not DE
ENSG00000115289	0.00224703	0.291196	0.630218	0.00538737	0.841556	0.922446	-0.00161455	0.955941	0.982581	-0.0282085	0.374086	0.781142	0.148577	0.000875375	0.00313296	0.191018	9.11016e-05	0.00148083	0.00616668	0.0307295	0.239271	0.00032805	0.862161	0.949279	-0.0014189	0.284329	0.623968	Not DE
ENSG00000115290	-0.00531146	0.143662	0.463747	-0.023378	0.632667	0.802626	0.166493	0.0127594	0.105861	0.140172	0.00982773	0.266951	0.253711	0.043592	0.0854578	-0.0343411	0.808266	0.88973	0.00605364	0.458895	0.754135	-0.0147812	0.00868592	0.109702	0.00168701	0.674975	0.873808	Living
ENSG00000115295	-0.0010156	0.481259	0.772407	-0.00453173	0.853454	0.928898	0.0330193	0.203945	0.480385	-0.0030953	0.866564	0.97137	0.0267893	0.425273	0.535646	0.0252726	0.468882	0.646049	-0.00094942	0.65178	0.858629	-0.00137021	0.293697	0.60302	0.00128223	0.19132	0.530327	Not DE
ENSG00000115297	-0.00381029	0.548542	0.810238	0.00170455	0.980687	0.991341	NA	NA	NA	-0.241638	0.0114628	0.282442	NA	NA	NA	NA	NA	NA	NA	NA	NA	NA	NA	NA	NA	NA	NA	NA
ENSG00000115306	0.00229256	0.0429669	0.266761	0.0513057	0.012117	0.08001	-0.0237554	0.152384	0.417328	0.0193282	0.394687	0.792033	-0.0346531	0.304408	0.412881	-0.0031005	0.928619	0.960082	-0.00278843	0.178755	0.510457	0.0032874	0.010157	0.119356	-0.000566009	0.532322	0.802228	Postmortem
ENSG00000115307	-0.00086747	0.535093	0.803533	0.0369505	0.114357	0.309435	-0.0390378	0.0273185	0.163286	0.00582935	0.770641	0.94687	0.139876	0.000205434	0.000913692	0.169893	1.37449e-05	0.000370788	0.00118816	0.61125	0.838637	-0.00125102	0.390296	0.68632	-0.00349872	0.00379333	0.0819048	Not DE
ENSG00000115310	-0.00304419	0.125753	0.438738	-0.0422872	0.0484971	0.185034	-0.0571197	0.0027813	0.0421588	0.0168089	0.490825	0.843496	-0.134233	0.0180972	0.0410025	-0.09396	0.105962	0.240575	-0.00610557	0.0861083	0.372448	-0.00193435	0.37543	0.673511	9.91607e-05	0.952901	0.984955	Not DE
ENSG00000115317	-0.00231697	0.0702089	0.336074	-0.0423908	0.0655375	0.221485	-0.0309123	0.0328704	0.180586	-0.0148869	0.508149	0.85141	-0.0567976	0.0653754	0.118877	-0.0374836	0.251595	0.433795	-0.00311549	0.0877962	0.376207	-0.00301304	0.0102302	0.119898	-0.00139931	0.109355	0.416796	Living
ENSG00000115318	0.00236216	0.143302	0.463212	0.135109	0.00320627	0.036536	-0.0526459	0.00348294	0.0486356	0.0270851	0.448131	0.819726	-0.102986	0.182439	0.275749	-0.141615	0.07527	0.189778	-0.00238006	0.610489	0.838274	-0.00408667	0.161583	0.459711	0.000701554	0.763245	0.914919	Not DE
ENSG00000115325	0.00486091	0.136625	0.453623	0.0601887	0.194588	0.418645	-0.0780206	0.0584902	0.250698	0.00586763	0.901356	0.978342	0.250495	0.000883263	0.0031591	0.0877756	0.244922	0.426366	0.0118727	0.00797828	0.130009	0.000975854	0.720042	0.890432	-0.00236297	0.258595	0.603072	Living
ENSG00000115339	0.00151682	0.534655	0.803277	-0.0457001	0.331003	0.566644	0.102124	0.0142275	0.112756	0.103646	0.00727152	0.245894	0.142128	0.107498	0.179925	0.00631288	0.945394	0.969594	-0.00131996	0.809068	0.93127	-0.00542442	0.116167	0.393312	0.00183742	0.496394	0.781451	Not DE
ENSG00000115350	-0.00428224	0.0160084	0.167953	-0.0122673	0.695582	0.840886	0.00700419	0.78769	0.907608	-0.00705868	0.845182	0.965286	0.108089	0.028875	0.0605986	0.000877538	0.98654	0.992694	0.001263	0.680984	0.872746	-0.000427917	0.825559	0.937058	-0.00321289	0.0326939	0.236171	Not DE
ENSG00000115353	0.00635363	0.0141598	0.157602	-0.123023	0.0531464	0.19558	0.0130042	0.734702	0.878655	0.0115798	0.791336	0.950671	0.0943454	0.215836	0.314452	-0.160147	0.0708854	0.182139	0.00721316	0.148472	0.47141	-0.00527016	0.135975	0.424934	0.00164403	0.508858	0.788451	Postmortem
ENSG00000115355	0.000787727	0.653946	0.867728	0.0295103	0.320606	0.556827	-0.0384992	0.217889	0.496461	0.0158278	0.536011	0.864835	-0.252583	2.91217e-08	4.84653e-07	-0.164157	0.000431777	0.0045303	-0.00607857	0.0228801	0.208188	0.000368738	0.823931	0.936819	0.000529138	0.681588	0.877121	Living
ENSG00000115361	0.00923055	0.0115972	0.143751	-0.0946851	0.131069	0.33359	0.0887169	0.0918416	0.319081	0.0366346	0.34306	0.761017	0.230347	0.0564355	0.105321	-0.218142	0.0923857	0.218755	-0.00260157	0.728919	0.895625	-0.00346227	0.478242	0.751018	0.0122179	0.00163797	0.0553313	Not DE
ENSG00000115364	0.00342363	0.00917467	0.127974	0.0411854	0.098262	0.282405	-0.0168487	0.303579	0.582945	-0.0127931	0.399464	0.794952	0.159962	7.56991e-05	0.000387542	-0.0901379	0.030364	0.0997911	-0.00177188	0.480513	0.768808	0.00196195	0.209325	0.515978	0.00178117	0.14354	0.468045	Postmortem
ENSG00000115365	0.000860366	0.678085	0.880112	0.0343568	0.192536	0.416266	-0.068485	0.0312524	0.176117	-0.00587234	0.844035	0.964917	-0.0719465	0.242707	0.345277	-0.0865455	0.173295	0.337631	-0.00152225	0.685154	0.875105	-0.00291357	0.212169	0.518749	-0.0035254	0.0394513	0.259376	Living
ENSG00000115368	-0.000788623	0.570535	0.822493	-0.0288667	0.223059	0.453182	0.0375668	0.0189322	0.133135	0.0120815	0.606065	0.89342	-0.127926	6.72332e-05	0.000350419	-0.0585389	0.0793404	0.197159	-0.00080171	0.675382	0.86958	-0.000955773	0.428578	0.716909	0.000918066	0.278625	0.619495	Living
ENSG00000115380	0.00238972	0.622174	0.851856	0.0130936	0.893012	0.947988	0.122763	0.236566	0.516424	0.0315954	0.628102	0.901828	-0.507549	1.72493e-05	0.00010944	-0.176543	0.144075	0.298426	-0.00931142	0.197727	0.531643	-0.00168885	0.705145	0.883422	0.0158378	3.43943e-05	0.00735872	Postmortem
ENSG00000115392	0.00248804	0.213659	0.553133	0.0491111	0.163037	0.378463	-0.0213295	0.644404	0.829379	0.0339537	0.207904	0.671598	-0.0122739	0.778457	0.842062	0.0956999	0.0340377	0.108295	-0.00163	0.542995	0.805022	0.000298238	0.857898	0.948035	-0.00135377	0.289544	0.628565	Not DE
ENSG00000115414	0.00630342	0.0870241	0.370222	0.0776091	0.213336	0.442195	-0.0823825	0.158702	0.425858	0.0414715	0.418973	0.804524	-0.119862	0.484323	0.591479	-0.381373	0.0317695	0.102864	-0.0175986	0.0922084	0.384956	-0.00962182	0.140394	0.431682	0.0101291	0.0422334	0.267874	Postmortem
ENSG00000115415	-0.000756005	0.727243	0.903285	-0.0636654	0.143422	0.351943	0.0488081	0.224459	0.503709	0.0697705	0.177345	0.641776	-0.112434	0.0610843	0.112306	-0.258973	3.51583e-05	0.000737778	-0.000293002	0.937228	0.978639	-0.00138986	0.546712	0.795645	0.00324693	0.0911014	0.381773	Living
ENSG00000115419	0.00174227	0.47003	0.765778	-0.0157384	0.622662	0.796319	0.0223118	0.440704	0.696177	0.0172145	0.638614	0.905349	0.0697819	0.16358	0.252807	0.116829	0.0217461	0.0777906	0.000206435	0.947548	0.981435	-0.000994513	0.603421	0.829416	0.000438821	0.74035	0.905163	Living
ENSG00000115421	0.00482428	0.000244474	0.0197365	-0.0115717	0.585094	0.771224	0.0380186	0.0285766	0.167516	0.0136401	0.523731	0.859325	0.18926	2.63748e-08	4.45672e-07	0.0537918	0.124142	0.269065	0.00080853	0.695853	0.879665	0.000305975	0.814175	0.93298	-0.00168455	0.100498	0.398948	Postmortem
ENSG00000115423	-0.00292316	0.15754	0.484476	-0.0156001	0.716952	0.853903	0.159788	5.13453e-06	0.000614743	0.0650859	0.0216464	0.332106	-0.0867499	0.220154	0.31958	0.0938289	0.219207	0.396434	-0.00381021	0.392364	0.709707	0.00873632	0.00314832	0.0663807	0.00295115	0.126376	0.443352	Living
ENSG00000115425	-0.00203342	0.135668	0.451759	-0.0624023	0.0317357	0.142873	-0.00299924	0.869413	0.945441	-0.0347837	0.120213	0.571525	-0.107879	0.00400976	0.0114872	-0.135734	0.000840144	0.00729102	0.00203148	0.337286	0.668498	-0.00304753	0.0287686	0.199171	-0.000622377	0.499387	0.783139	Living
ENSG00000115446	-0.00260843	0.0421477	0.26418	-0.0332859	0.0944122	0.275578	0.0159477	0.303209	0.582584	0.00251854	0.919332	0.981931	-0.0412421	0.139999	0.222662	-0.0491271	0.095529	0.223604	-0.000911928	0.57696	0.822414	-0.00128576	0.215954	0.523151	-0.0010147	0.157078	0.486805	Living
ENSG00000115457	0.000337924	0.938191	0.980667	-0.0969722	0.115181	0.310908	0.0198466	0.712101	0.867107	-0.0541518	0.305761	0.741767	-0.309262	0.0217931	0.0479502	-0.426035	0.00467662	0.0255437	-0.00411273	0.620974	0.843312	-0.000931281	0.869593	0.951818	0.00400021	0.309082	0.647395	Living
ENSG00000115459	4.68593e-05	0.972438	0.990576	0.019917	0.219397	0.449439	-0.0111734	0.612723	0.810423	-0.0262154	0.187878	0.652388	0.0319932	0.280663	0.386958	0.0649977	0.0344547	0.109332	0.00399177	0.0284202	0.230758	-0.00120985	0.286867	0.596701	-0.00222733	0.0092002	0.130394	Living
ENSG00000115461	0.0155086	0.000475987	0.0281962	0.295967	3.54547e-07	0.000237987	0.0147863	0.814138	0.920911	0.0945728	0.0676514	0.486151	0.334036	0.0257439	0.0551619	-0.206993	0.181895	0.349469	-0.00737257	0.415479	0.725379	0.00404998	0.472746	0.747003	0.00403126	0.357212	0.687569	Postmortem
ENSG00000115464	0.00138485	0.245255	0.586614	0.0802471	0.00104119	0.0183752	-0.0240956	0.111657	0.354414	0.0144383	0.370519	0.778308	0.0357649	0.177629	0.270045	0.0174642	0.523353	0.691363	0.000304116	0.84799	0.946183	0.00241475	0.0138945	0.139457	0.000854279	0.201731	0.543697	Postmortem
ENSG00000115468	0.00426463	0.30829	0.646507	0.140261	0.00453012	0.0449456	0.0274957	0.767113	0.897016	-0.0670352	0.230401	0.690305	0.191685	0.11596	0.19138	0.21208	0.084519	0.205411	0.000319347	0.964644	0.987139	0.00564004	0.199091	0.503628	0.00500974	0.163146	0.495461	Postmortem
ENSG00000115474	0.00379045	0.0874324	0.370777	-0.0468908	0.58739	0.773099	0.0396592	0.30193	0.581475	0.0877225	0.00234015	0.180802	NA	NA	NA	NA	NA	NA	NA	NA	NA	NA	NA	NA	NA	NA	NA	NA
ENSG00000115484	-0.000459411	0.816951	0.940383	-0.056887	0.0377988	0.159056	0.028517	0.311001	0.589065	-0.00314153	0.909212	0.979962	0.169347	0.000537097	0.00206359	0.136427	0.00714763	0.0348208	0.000881367	0.770862	0.913898	-0.00136012	0.46986	0.744849	-0.00328301	0.020854	0.189846	Postmortem
ENSG00000115486	0.00260251	0.0512559	0.290539	-0.0239984	0.247043	0.479331	-0.0163384	0.509607	0.746879	0.00472619	0.830499	0.962802	0.0579728	0.0495757	0.095086	-0.0321099	0.298663	0.485979	-0.00165333	0.367884	0.690357	-0.00285838	0.0141928	0.141127	-0.000836697	0.343074	0.676464	Not DE
ENSG00000115504	0.00123366	0.33755	0.672045	-0.0249635	0.21717	0.446497	0.0221586	0.237318	0.517243	0.0593059	0.00764978	0.247759	0.0834466	0.0148353	0.0347548	0.0275472	0.436687	0.619401	-0.001693	0.403338	0.716615	0.001548	0.220745	0.52865	0.00064053	0.473527	0.767698	Postmortem
ENSG00000115507	0.0042077	0.428729	0.735409	0.11098	0.108557	0.299401	-0.0318452	0.593858	0.800648	-0.0174591	0.827845	0.961961	-0.300391	0.0324258	0.0667999	-0.147449	0.297424	0.484582	-0.0224151	0.00922146	0.137351	-0.00420304	0.427951	0.716558	0.00622206	0.139415	0.462909	Postmortem
ENSG00000115514	-0.00259302	0.192353	0.529547	-0.0189406	0.359904	0.596093	-0.0287801	0.141365	0.401948	-0.0114222	0.696606	0.924479	-0.204488	4.2449e-07	4.69762e-06	-0.102878	0.0166721	0.0643304	-0.00298699	0.200115	0.535024	-0.00205301	0.173146	0.473804	0.000996678	0.333151	0.668053	Living
ENSG00000115520	-0.00143403	0.381473	0.704966	-0.0494594	0.0206061	0.110016	0.00602055	0.731589	0.877395	0.012455	0.650811	0.908957	-0.115485	0.000510126	0.00197576	-0.0913862	0.0106378	0.0465136	-0.00182471	0.378539	0.69854	-0.000543665	0.683988	0.872526	-0.000347163	0.707363	0.891135	Living
ENSG00000115523	0.014127	0.0612398	0.314418	-0.0716913	0.457781	0.67967	NA	NA	NA	-0.134888	0.24424	0.699601	0.0494352	0.824466	0.876097	0.315688	0.172314	0.336341	0.03089	0.0259396	0.220566	0.00120087	0.887788	0.960749	0.00585473	0.423658	0.732954	Postmortem
ENSG00000115524	0.000107918	0.930146	0.978374	0.0292223	0.106303	0.295276	-0.000483773	0.972461	0.988541	-0.0121318	0.447739	0.819537	0.0267765	0.3479	0.457612	0.0221578	0.45312	0.633088	0.00049444	0.773051	0.915033	-0.00235944	0.0266383	0.19166	-0.00210878	0.00621702	0.106666	Living
ENSG00000115525	-0.000957631	0.43568	0.740629	-0.0268356	0.0999587	0.284806	-0.0143125	0.302648	0.582233	0.00220658	0.906097	0.979499	-0.0303454	0.357913	0.467882	-0.108847	0.00153687	0.0113188	0.000719013	0.727981	0.894916	-0.00257165	0.0466303	0.249475	0.000673017	0.47189	0.767331	Living
ENSG00000115526	-0.0018831	0.146963	0.46803	-0.0159878	0.409951	0.639945	-0.0211066	0.26962	0.552726	-0.0244474	0.280525	0.725828	0.00922711	0.815105	0.869499	-0.0276678	0.507723	0.679529	0.00129771	0.592855	0.831046	-0.00380526	0.0143848	0.142316	-0.00123596	0.309358	0.647727	Not DE
ENSG00000115539	0.00115064	0.572548	0.824104	0.0407368	0.130931	0.333365	-0.0257788	0.342642	0.617552	0.0154766	0.671642	0.915609	-0.0333932	0.534653	0.637207	-0.117567	0.0389985	0.11952	-0.00278896	0.367127	0.690197	-0.00390716	0.046236	0.248252	-2.81089e-05	0.985165	0.996331	Living
ENSG00000115540	0.00109009	0.544602	0.808624	-0.0637846	0.00239887	0.0305405	0.00581658	0.854572	0.939384	0.0231648	0.347402	0.763989	-0.0580026	0.194462	0.289971	0.0153634	0.744189	0.851069	-0.00401602	0.154957	0.479999	-0.000518319	0.77086	0.913789	-0.000443583	0.715695	0.895231	Not DE
ENSG00000115541	-0.00115942	0.720387	0.900439	-0.101549	0.00999721	0.0714531	-0.00429996	0.937556	0.976156	0.0279713	0.61159	0.895304	0.140928	0.0597076	0.110314	0.28362	0.000295252	0.00344532	-0.000188058	0.968017	0.988252	-0.00284469	0.329798	0.636238	-0.00377416	0.0961644	0.391811	Postmortem
ENSG00000115548	0.000957636	0.529756	0.800364	0.081612	0.00521049	0.048693	0.0741752	0.000956503	0.0220871	0.0494618	0.0140299	0.293794	0.236014	8.56556e-07	8.52027e-06	0.145188	0.00317008	0.0193171	0.00404472	0.143007	0.464895	0.000521381	0.759426	0.909352	0.000256974	0.855821	0.951555	Postmortem
ENSG00000115556	-0.00124099	0.62655	0.853894	0.0376157	0.295032	0.531743	0.0460461	0.201365	0.477395	0.0355669	0.378168	0.783339	0.0796854	0.276402	0.382424	-0.00881551	0.910833	0.949339	0.00443933	0.333607	0.666443	-0.00337329	0.261771	0.572005	0.00480787	0.0328743	0.236778	Living
ENSG00000115561	0.00161895	0.266535	0.609404	0.0458917	0.0417152	0.169208	-0.00845813	0.672693	0.84559	-0.0198908	0.380299	0.7843	0.00236029	0.938826	0.957909	-0.0256475	0.421509	0.605775	0.000477053	0.802895	0.928662	0.00114116	0.337647	0.642649	0.00142637	0.0913065	0.381839	Living
ENSG00000115568	0.00119728	0.626733	0.853949	0.0322272	0.0572054	0.204284	0.00343135	0.880039	0.95031	-0.0283355	0.422947	0.8065	0.16257	0.00784668	0.0202605	0.154972	0.0162458	0.0632799	0.00825423	0.0205365	0.198498	0.00816515	0.000383446	0.0221815	0.00152148	0.38944	0.710595	Postmortem
ENSG00000115590	0.00235274	0.861662	0.95465	NA	NA	NA	NA	NA	NA	0.113133	0.599085	0.890869	2.13976	7.0813e-10	2.07312e-08	0.49138	0.157831	0.317177	0.0344692	0.081367	0.362628	0.0111693	0.361725	0.662147	-0.0100141	0.372075	0.698455	Postmortem
ENSG00000115593	0.000863898	0.877551	0.960223	0.206634	0.0621452	0.214375	-0.056529	0.588182	0.797401	-0.193263	0.0125554	0.285022	0.0591621	0.861503	0.902203	0.414467	0.257727	0.440609	0.00733649	0.723651	0.893057	0.024758	0.0655066	0.295442	-0.00488971	0.626075	0.849938	Not DE
ENSG00000115594	0.00108391	0.851496	0.951479	0.00918614	0.927525	0.965339	0.287322	0.00187504	0.0328872	0.0769456	0.396472	0.793017	0.527787	0.00577326	0.0156033	-0.299006	0.126655	0.27279	-0.00829268	0.437444	0.73996	-0.00209999	0.751315	0.906448	0.0133787	0.0254163	0.209399	Postmortem
ENSG00000115596	NA	NA	NA	0.0562631	0.467936	0.687408	NA	NA	NA	NA	NA	NA	NA	NA	NA	NA	NA	NA	NA	NA	NA	NA	NA	NA	NA	NA	NA	NA
ENSG00000115598	-0.0137543	8.48511e-05	0.0114044	-0.243895	6.52089e-05	0.00367281	-0.0841612	0.0881321	0.3118	-0.0124895	0.794691	0.951531	-0.628868	1.84012e-12	1.52532e-10	-0.178942	0.0895048	0.21416	-0.00236773	0.678401	0.871191	-0.00155195	0.72343	0.892021	0.00428505	0.0898176	0.379162	Living
ENSG00000115602	-0.0150703	0.364963	0.693369	-0.551268	0.0725757	0.235831	1.10508	0.000275853	0.00963899	0.302193	0.285603	0.730333	1.6877	0.00103907	0.00363817	0.843171	0.105962	0.240575	0.0499579	0.0840629	0.368345	0.069694	0.00010446	0.0109708	0.0245537	0.120386	0.433221	Postmortem
ENSG00000115604	-0.00422495	0.603209	0.841535	-0.0307313	0.84654	0.925616	NA	NA	NA	0.069214	0.61902	0.89848	0.765564	0.00114669	0.00395607	0.305395	0.200035	0.373276	0.0272321	0.0517567	0.299721	0.0221376	0.0102704	0.120173	0.00348501	0.637247	0.855491	Postmortem
ENSG00000115607	-0.00418627	0.635569	0.858991	NA	NA	NA	NA	NA	NA	-0.0472331	0.742016	0.93789	NA	NA	NA	NA	NA	NA	NA	NA	NA	NA	NA	NA	NA	NA	NA	NA
ENSG00000115616	0.00845906	0.0214427	0.193472	-0.000232453	0.996166	0.998344	0.0863521	0.0672105	0.270431	0.0191722	0.649369	0.908811	0.164736	0.129922	0.209788	-0.111471	0.366196	0.554729	-0.00281426	0.684308	0.874566	-0.0115371	0.0166933	0.154013	-0.000492831	0.883237	0.961558	Living
ENSG00000115641	-0.00182072	0.383749	0.706129	-0.0511927	0.189929	0.412998	-0.0670684	0.167825	0.436478	-0.10841	0.0011106	0.134642	-0.206528	0.00265376	0.00812081	0.144708	0.0711437	0.182607	-0.00333077	0.458558	0.753988	0.0052346	0.114727	0.390547	0.00129488	0.523584	0.798177	Not DE
ENSG00000115648	0.0185506	0.0151362	0.163351	NA	NA	NA	NA	NA	NA	-0.191088	0.0664085	0.483302	0.893952	0.000324113	0.00134256	0.121873	0.639547	0.779484	0.00561635	0.709693	0.887105	-0.00187297	0.846363	0.944261	0.00198007	0.800038	0.929036	Postmortem
ENSG00000115649	-0.000696463	0.668232	0.876169	0.0103521	0.670986	0.825978	-0.0280071	0.360587	0.633718	-0.00281601	0.939106	0.985678	0.0976623	0.0186525	0.0420799	0.0319859	0.45763	0.637037	0.00525654	0.0371601	0.26145	0.00354658	0.0258707	0.189284	0.0019764	0.110403	0.418387	Postmortem
ENSG00000115652	0.000122085	0.91994	0.975201	0.0144103	0.421137	0.648719	-0.0285721	0.0926739	0.320665	0.00563487	0.755691	0.943403	0.054321	0.0361379	0.0731721	-0.0151103	0.588114	0.742175	0.00114073	0.482386	0.770175	-0.00164821	0.120719	0.39994	0.000105087	0.883465	0.961651	Living
ENSG00000115657	0.00293709	0.102506	0.399751	0.0061335	0.892201	0.947547	0.0331784	0.125468	0.37724	-0.00198067	0.961882	0.991002	0.223187	1.22602e-07	1.64957e-06	0.210403	1.81765e-06	9.16663e-05	0.00165855	0.522716	0.793605	-0.00178921	0.274702	0.585209	-0.00239947	0.0639531	0.324414	Postmortem
ENSG00000115661	-0.00240124	0.191198	0.527685	0.0340585	0.113903	0.308636	-0.0613006	0.0355059	0.188637	-0.0112774	0.606658	0.89342	-0.192168	3.02587e-06	2.47503e-05	-0.0767384	0.0757354	0.190572	-0.00454162	0.0565278	0.311199	-0.00113111	0.458238	0.736552	-0.00235585	0.0347706	0.243477	Living
ENSG00000115677	0.00115004	0.224319	0.563687	0.0385816	0.0116593	0.0784265	-0.0294446	0.00663216	0.0715713	0.0101375	0.611138	0.895245	0.0702251	0.00989895	0.0247103	0.0146686	0.6008	0.751327	0.000729403	0.659564	0.860946	0.000403234	0.693726	0.877347	-0.0014964	0.0434025	0.270843	Postmortem
ENSG00000115685	-0.00407402	0.00260383	0.0676533	-0.0635992	0.000436149	0.0109962	-0.0119702	0.509074	0.746549	-0.00322332	0.900911	0.978342	-0.190351	2.10647e-07	2.58499e-06	-0.0760211	0.0483605	0.139411	-0.00398225	0.0684601	0.336207	-0.00281436	0.0437033	0.241821	-0.00119583	0.221405	0.564469	Living
ENSG00000115687	0.00325434	0.202134	0.541426	-0.0308955	0.334349	0.570426	-0.0137066	0.691882	0.855925	-0.0442567	0.206325	0.670273	0.318545	1.51718e-05	9.80412e-05	0.367786	4.34731e-06	0.000169162	0.00545763	0.246881	0.581181	-0.000235058	0.940647	0.980353	-0.00129004	0.561161	0.81971	Not DE
ENSG00000115694	-0.00310352	0.0161699	0.168941	-0.0317353	0.0469819	0.182449	-0.0155992	0.340316	0.615907	-0.0153676	0.421599	0.805802	-0.11726	0.000252022	0.00108702	-0.0333598	0.314342	0.502237	0.000206269	0.917894	0.970915	0.000900289	0.474689	0.748261	-0.00193907	0.0388526	0.257214	Living
ENSG00000115705	-0.0139843	0.00685941	0.111495	NA	NA	NA	NA	NA	NA	-0.110933	0.192372	0.654118	NA	NA	NA	NA	NA	NA	NA	NA	NA	NA	NA	NA	NA	NA	NA	NA
ENSG00000115718	0.00181057	0.679509	0.880625	0.137361	0.0151066	0.0908451	NA	NA	NA	0.0540133	0.445567	0.819096	NA	NA	NA	NA	NA	NA	NA	NA	NA	NA	NA	NA	NA	NA	NA	NA
ENSG00000115738	0.000426481	0.855182	0.952428	0.0781775	0.0251652	0.124269	-0.0798895	0.00642182	0.070246	-0.0242263	0.466788	0.829295	-0.113151	0.041596	0.0822079	-0.120787	0.038154	0.117721	-0.00442674	0.204959	0.540314	-0.00257782	0.243569	0.554054	0.00222637	0.145253	0.470021	Not DE
ENSG00000115750	0.00196751	0.186537	0.522798	-0.0200318	0.424407	0.651538	0.00567089	0.762715	0.894305	0.0155941	0.469958	0.830488	-0.0602686	0.064544	0.117582	-0.0738047	0.0360294	0.112905	-0.00358189	0.0743911	0.349897	-0.00464936	0.000390787	0.0224262	0.00109048	0.250351	0.593831	Living
ENSG00000115756	-0.0037084	0.130708	0.445531	-0.0226277	0.595764	0.778541	0.132247	0.00581968	0.0664076	0.0149216	0.698175	0.925414	0.044836	0.703604	0.782043	0.264073	0.0370178	0.115076	0.0145397	0.0398501	0.267809	0.00969861	0.0376117	0.226395	-0.00621869	0.0826372	0.366148	Postmortem
ENSG00000115758	-0.00289095	0.35246	0.684093	-0.146678	0.000129422	0.0051597	0.0620435	0.0452109	0.217889	0.0596313	0.114178	0.563276	-0.16733	0.00106513	0.00371438	-0.298317	4.56959e-08	8.10352e-06	-0.00560223	0.0731128	0.347311	-0.00446379	0.0238632	0.182235	-0.00157697	0.296064	0.635829	Living
ENSG00000115760	-0.000295579	0.777376	0.92468	0.0216296	0.272827	0.508946	-0.0108294	0.417568	0.679559	0.00253622	0.856955	0.968692	-0.0477747	0.0412303	0.0816567	-0.0666272	0.00595277	0.0306204	-0.000423121	0.766471	0.911934	-0.000468064	0.596648	0.82531	-0.00151273	0.0192624	0.18357	Living
ENSG00000115761	-0.00269054	0.0168221	0.172559	0.0112627	0.548976	0.747402	-0.00763721	0.629158	0.821188	-0.00515172	0.750111	0.94118	-0.0338486	0.104361	0.175581	-0.0077691	0.724315	0.838625	0.000583855	0.64848	0.857571	-0.000704601	0.389898	0.686155	-0.000935154	0.10304	0.404032	Not DE
ENSG00000115762	-0.00107908	0.536784	0.804529	-0.0735335	0.00122563	0.0203765	-0.0313052	0.0365243	0.191565	0.0198247	0.46793	0.829892	-0.140143	7.61417e-05	0.000389531	-0.171884	2.62459e-06	0.000117644	-0.00111349	0.611776	0.838684	-0.00251971	0.0641443	0.292653	-0.000727961	0.451752	0.754067	Living
ENSG00000115806	0.00271617	0.0495867	0.286073	0.0392536	0.00157199	0.0234845	-0.0254549	0.0860845	0.308471	0.0244476	0.284733	0.729434	0.207931	0.000501995	0.0019488	0.00906678	0.88476	0.934542	0.00732244	0.0395821	0.26724	0.00470058	0.038321	0.227705	0.00040037	0.825458	0.939293	Postmortem
ENSG00000115808	0.00251534	0.0845173	0.365505	0.0636823	0.0111918	0.0767119	-0.115652	0.00173438	0.0312746	0.00380661	0.87051	0.97205	0.00197709	0.967816	0.978433	-0.0720146	0.15662	0.315618	-0.00183236	0.541208	0.803916	-0.00316869	0.089324	0.345402	-0.00256865	0.0642763	0.324987	Living
ENSG00000115816	0.000367401	0.809838	0.937372	0.044643	0.128416	0.329747	0.02119	0.159605	0.426619	0.0235163	0.2982	0.738381	0.0488166	0.143359	0.227105	0.0837768	0.0167081	0.0644005	-0.000185522	0.929711	0.975705	-0.000941757	0.474385	0.748003	-0.00168187	0.0906454	0.380675	Not DE
ENSG00000115825	0.00406762	0.0169621	0.173426	0.102418	0.000981118	0.0176511	0.0489794	0.0601632	0.254999	0.023658	0.299607	0.739431	0.184258	0.00232664	0.00725523	0.0170581	0.782225	0.874145	0.000224502	0.951383	0.982865	-0.00139568	0.540846	0.792133	0.000553231	0.746459	0.9081	Postmortem
ENSG00000115827	0.00310848	0.018698	0.180559	0.0412541	0.0636044	0.217711	-0.0340468	0.0715341	0.279169	0.0100593	0.57871	0.883035	0.0785515	0.034633	0.0706579	0.0231129	0.548697	0.711907	-0.00183066	0.425229	0.731532	0.00161495	0.261877	0.572062	0.000370835	0.746726	0.9081	Postmortem
ENSG00000115828	-0.00442318	0.138395	0.45621	0.0394478	0.391511	0.622948	0.147163	0.00123692	0.0256594	0.0683198	0.157207	0.623248	0.138077	0.0378071	0.0758984	0.0239592	0.752272	0.855969	0.00504892	0.240809	0.574367	-0.000577421	0.847391	0.944499	0.00325917	0.135841	0.457633	Not DE
ENSG00000115839	0.00151274	0.284676	0.624536	0.0172413	0.22984	0.460722	0.0254447	0.162795	0.430494	0.0386522	0.057574	0.458121	0.00649138	0.818421	0.871685	0.0516695	0.0783577	0.19537	-0.00193388	0.274541	0.610759	-0.000322302	0.768414	0.91269	-0.000681302	0.374546	0.700251	Postmortem
ENSG00000115840	-2.72203e-05	0.990912	0.996217	0.0153602	0.581678	0.769356	0.0489668	0.0539125	0.239635	-0.00608472	0.863564	0.97018	-0.0316009	0.52255	0.626603	-0.0259294	0.614906	0.761039	0.00341188	0.265132	0.602344	-0.000317223	0.868061	0.951238	0.00123893	0.346929	0.67889	Living
ENSG00000115841	-0.00267987	0.129317	0.443783	-0.0397389	0.1984	0.423517	0.058032	0.0423446	0.208726	-0.0131732	0.605042	0.893316	-0.158604	0.00166171	0.00543231	-0.0867116	0.116308	0.257284	-0.00238832	0.447716	0.746969	-0.00298601	0.158341	0.455642	0.00249049	0.0916865	0.382629	Living
ENSG00000115844	0.00946324	0.0472048	0.279858	-0.177364	0.00656724	0.0554485	-0.102644	0.0683499	0.272987	-0.141444	0.0580976	0.459219	NA	NA	NA	NA	NA	NA	NA	NA	NA	NA	NA	NA	NA	NA	NA	NA
ENSG00000115850	0.00761941	0.179028	0.512857	NA	NA	NA	NA	NA	NA	NA	NA	NA	NA	NA	NA	NA	NA	NA	NA	NA	NA	NA	NA	NA	NA	NA	NA	NA
ENSG00000115866	-0.00025869	0.876517	0.959607	0.0415545	0.0966452	0.279	0.0167856	0.531774	0.760929	-0.00521069	0.819106	0.958341	-0.193291	5.6097e-07	5.93186e-06	-0.168673	2.70522e-05	0.000615347	-0.00378995	0.0963318	0.393011	-0.00155995	0.275941	0.585909	0.00139846	0.154721	0.483165	Living
ENSG00000115875	-0.00199487	0.322876	0.659193	0.00554007	0.814404	0.907712	0.00618522	0.794707	0.911319	0.000415738	0.985938	0.996249	-0.0282484	0.458409	0.567893	0.0720951	0.0694931	0.179499	0.000507298	0.826767	0.937118	-0.00371081	0.0101703	0.119356	-0.00111696	0.317348	0.654716	Living
ENSG00000115884	-0.00467739	0.292169	0.630963	-0.0115961	0.828936	0.916082	0.0908366	0.165099	0.433408	0.0737077	0.285306	0.730048	0.0554353	0.659703	0.745855	0.139112	0.353348	0.542314	0.00426975	0.616919	0.84113	-0.00308783	0.618343	0.838158	0.00360183	0.374284	0.699943	Not DE
ENSG00000115896	-0.00027847	0.897251	0.966634	0.101795	0.00303219	0.0352805	-0.0502458	0.225785	0.505623	0.0182308	0.548125	0.87034	0.271033	4.29843e-05	0.000238514	0.142326	0.0364708	0.11381	0.00322022	0.432366	0.736324	-0.000560598	0.826517	0.937333	-0.00316216	0.114358	0.42422	Postmortem
ENSG00000115902	-0.00114818	0.462834	0.760488	0.01045	0.768538	0.884705	0.0631004	0.0504871	0.232491	-0.00158698	0.943019	0.986729	-0.174846	0.000889545	0.00317894	-0.0940658	0.0848055	0.205918	-0.00201077	0.542087	0.804686	-0.00346716	0.0930362	0.352141	0.000794529	0.622195	0.848591	Postmortem
ENSG00000115904	0.00572495	3.59098e-05	0.00651749	0.0550274	0.0157392	0.0932945	-0.00854702	0.642966	0.828525	0.055875	0.00716425	0.244863	0.272208	2.1658e-08	3.77575e-07	0.0883761	0.0748364	0.189136	3.25791e-06	0.99911	0.999446	-0.000173372	0.92386	0.973962	-0.000777311	0.597786	0.837709	Postmortem
ENSG00000115919	0.00760891	0.152569	0.476887	0.0191586	0.824341	0.913401	NA	NA	NA	-0.000840322	0.992709	0.997895	0.405074	0.000960032	0.00339661	0.0252504	0.841172	0.90921	0.00615861	0.410582	0.721703	0.00457067	0.328723	0.635731	0.00806389	0.0345419	0.242891	Postmortem
ENSG00000115935	0.00164699	0.626268	0.85383	0.0193533	0.6785	0.831017	-0.168479	0.0610323	0.25713	0.0432502	0.41008	0.800647	-0.0371329	0.721796	0.796981	-0.183522	0.08128	0.200307	-0.00237328	0.707138	0.885919	0.00268494	0.483232	0.754626	0.00290754	0.352276	0.683722	Postmortem
ENSG00000115942	0.00107695	0.37139	0.698605	0.028132	0.127919	0.32907	0.0159301	0.292068	0.572966	0.00362625	0.84723	0.965871	0.0206507	0.50253	0.608568	0.0344711	0.286001	0.471933	0.00165402	0.382213	0.701648	0.00106921	0.371615	0.670446	-2.70573e-05	0.9757	0.992904	Living
ENSG00000115944	-0.00249296	0.21872	0.557955	-0.0624287	0.00190836	0.0263276	0.0478136	0.01825	0.130422	0.0520275	0.0597473	0.46367	-0.0989617	0.00547971	0.0149224	-0.0715913	0.0553013	0.152939	-0.00270467	0.215709	0.549774	-0.00103776	0.450143	0.731179	0.00132476	0.172448	0.507782	Living
ENSG00000115946	-0.000836824	0.659724	0.871221	-0.0610576	0.011899	0.0794384	0.00074807	0.973404	0.988987	-0.038366	0.146942	0.610511	-0.0698492	0.0606083	0.111597	-0.116904	0.00360074	0.0211529	-0.000115897	0.959257	0.985533	-0.00273814	0.0635283	0.2909	-0.00226895	0.0301201	0.227116	Living
ENSG00000115947	0.00230416	0.196937	0.535423	-0.0281328	0.109575	0.301055	0.0335753	0.0831198	0.302288	0.0300649	0.258426	0.711849	0.018036	0.534588	0.637164	-0.0427922	0.161441	0.322063	0.000532591	0.765508	0.91173	-0.000121661	0.913927	0.969874	0.00185829	0.0161028	0.169037	Not DE
ENSG00000115956	0.00539276	0.298115	0.636222	0.0770252	0.373622	0.607697	-0.228473	0.00311626	0.045465	0.0388877	0.607913	0.894059	0.232011	0.0648379	0.118038	0.0150066	0.907791	0.947595	0.0244899	0.00148602	0.058632	0.008663	0.0643415	0.293007	0.00328265	0.414046	0.727067	Postmortem
ENSG00000115963	-0.00599467	0.150075	0.472835	-0.114583	0.0560419	0.201946	-0.114019	0.0171729	0.125804	0.0632201	0.208852	0.671928	-0.52739	2.99912e-07	3.49037e-06	-0.379793	0.000944684	0.00794335	-0.0199169	0.00168821	0.0612826	-0.00566416	0.191565	0.496186	0.00303143	0.299732	0.638767	Living
ENSG00000115966	0.00313263	0.0426285	0.265844	0.00796953	0.690243	0.837881	0.0405564	0.0125122	0.105078	0.0141047	0.504114	0.84976	0.139941	8.7012e-07	8.61164e-06	0.0534567	0.0674405	0.175529	0.00116803	0.516461	0.790103	-0.000865112	0.438706	0.723106	-0.000925266	0.257353	0.601602	Postmortem
ENSG00000115970	0.0018623	0.147242	0.46803	0.0248843	0.160261	0.374823	-0.0179673	0.345449	0.620312	0.000590013	0.972643	0.993077	0.0305579	0.208015	0.305755	-0.00277039	0.912485	0.950213	-0.000167748	0.910538	0.968986	-0.000942313	0.31351	0.620793	0.000524427	0.453239	0.755207	Not DE
ENSG00000115977	0.000210829	0.911542	0.971683	-0.0404649	0.0817117	0.253401	0.00527831	0.815679	0.92177	0.0173078	0.540515	0.866544	0.135624	0.00143539	0.00480275	0.0817939	0.059606	0.161439	0.00456943	0.0770825	0.354825	0.00206717	0.193445	0.498009	0.00199244	0.0875044	0.374299	Postmortem
ENSG00000115993	-0.000794856	0.627411	0.854354	0.0592616	0.0459932	0.180129	-0.088199	0.000867185	0.0204878	0.0176458	0.369655	0.777923	-0.110856	0.0275031	0.0581537	-0.182497	0.000466267	0.00478997	-0.00266468	0.380693	0.700262	-0.000947181	0.617102	0.837307	-0.00133785	0.332714	0.66796	Living
ENSG00000115998	-0.000207699	0.871319	0.958093	-0.00282015	0.89164	0.947364	-0.0065888	0.709267	0.865831	0.00949851	0.669611	0.9147	0.00879643	0.76638	0.832737	0.0533028	0.0866888	0.209034	0.0023253	0.189778	0.522856	-0.00153977	0.169165	0.469999	-0.00133965	0.0929001	0.384676	Living
ENSG00000116001	-0.000567488	0.750665	0.912907	0.0302343	0.211572	0.439459	-0.0235715	0.301993	0.581521	-0.0177342	0.438242	0.815648	-0.170031	0.000194121	0.000868595	-0.205306	1.47107e-05	0.00039051	-0.00249975	0.32773	0.661298	-0.00344281	0.0309723	0.206103	0.000316613	0.79592	0.927513	Living
ENSG00000116005	0.00362605	0.0102231	0.135428	-0.0175523	0.337871	0.574089	0.0368399	0.0270361	0.162246	0.0242545	0.246447	0.70169	0.150549	3.53208e-05	0.000201947	-0.0137148	0.713874	0.831727	0.00357053	0.0999766	0.398478	0.00220245	0.102084	0.369947	0.000818578	0.39828	0.716279	Postmortem
ENSG00000116014	NA	NA	NA	-0.0215846	0.807574	0.904025	NA	NA	NA	NA	NA	NA	NA	NA	NA	NA	NA	NA	NA	NA	NA	NA	NA	NA	NA	NA	NA	NA
ENSG00000116016	-0.00748819	0.0321077	0.232179	0.0420705	0.43717	0.66251	-0.0396129	0.320478	0.598347	0.00927115	0.850949	0.96649	-0.460337	1.52512e-06	1.38464e-05	-0.377042	0.000133658	0.00196848	-0.0178865	0.0025238	0.0754176	-0.00857284	0.0202654	0.169469	0.00224871	0.400497	0.717637	Not DE
ENSG00000116017	-0.00111739	0.709571	0.893864	0.0488302	0.0934629	0.274246	-0.0278637	0.393095	0.66059	-0.0377815	0.315065	0.746075	0.1818	0.00114979	0.00396299	0.0987	0.0978384	0.227239	0.0102859	0.00292705	0.0810033	0.000907441	0.687584	0.87416	-0.00365143	0.0225885	0.196969	Not DE
ENSG00000116030	-0.000824806	0.639046	0.861296	-0.0196536	0.262799	0.498067	-0.00266338	0.891071	0.955275	0.0390068	0.129971	0.587015	-0.0777598	0.0408629	0.0810254	-0.0471515	0.236454	0.417152	-0.00524696	0.0209564	0.199732	-0.00446179	0.00182122	0.0509046	-0.00100308	0.316666	0.65429	Living
ENSG00000116032	-0.00676306	0.0124184	0.148367	-0.222291	0.0182448	0.102379	-0.0831878	0.00348032	0.0486293	NA	NA	NA	NA	NA	NA	NA	NA	NA	NA	NA	NA	NA	NA	NA	NA	NA	NA	NA
ENSG00000116035	NA	NA	NA	-0.0447114	0.465362	0.685179	NA	NA	NA	NA	NA	NA	NA	NA	NA	NA	NA	NA	NA	NA	NA	NA	NA	NA	NA	NA	NA	NA
ENSG00000116039	-0.00636193	0.327566	0.663644	-0.130844	0.0721572	0.23465	NA	NA	NA	-0.047437	0.601667	0.891737	NA	NA	NA	NA	NA	NA	NA	NA	NA	NA	NA	NA	NA	NA	NA	NA
ENSG00000116044	0.0027621	0.223127	0.562341	0.0443853	0.31222	0.549023	0.0193234	0.683748	0.851078	-0.00252429	0.945985	0.987277	0.15041	0.000308599	0.00128816	0.132794	0.00210793	0.0142936	0.000605567	0.817613	0.934085	-0.000524803	0.749155	0.905512	-0.000678615	0.553668	0.815799	Postmortem
ENSG00000116062	0.00250699	0.0290862	0.223538	0.0921029	1.66628e-05	0.00174386	0.00189516	0.937012	0.975931	0.0252191	0.208115	0.671598	0.188153	2.55787e-07	3.0373e-06	0.112237	0.00272717	0.0172825	0.00461591	0.041246	0.271014	5.25079e-05	0.97036	0.989032	-0.00304629	0.00238409	0.0654565	Postmortem
ENSG00000116095	0.00263414	0.0827069	0.362055	-0.000811129	0.95798	0.980186	0.0332145	0.039391	0.200189	0.0180814	0.43965	0.815761	0.0254136	0.386101	0.496569	-0.0774349	0.0115344	0.0493858	0.000664591	0.705269	0.885063	0.000112211	0.919	0.9723	0.000273587	0.726402	0.898654	Postmortem
ENSG00000116096	0.0105887	0.00674542	0.110915	0.0562952	0.305587	0.54191	0.159134	0.0181568	0.129963	0.0622517	0.264802	0.716959	0.991953	2.68067e-14	4.79309e-12	0.643548	1.17503e-06	6.65494e-05	0.0118883	0.125914	0.439118	0.00129858	0.787919	0.921233	-0.000400412	0.923583	0.974904	Postmortem
ENSG00000116106	0.00185632	0.504822	0.78631	0.041612	0.233363	0.465052	0.0187207	0.595961	0.801794	0.0725807	0.0530042	0.444962	-0.0464071	0.608745	0.702554	0.0280369	0.767035	0.865169	0.00942822	0.0960719	0.392321	-0.00415393	0.242173	0.552966	0.00274348	0.252412	0.596236	Not DE
ENSG00000116117	0.00953878	0.000110747	0.0127487	0.170536	0.000371779	0.00989	-0.0178302	0.650789	0.833045	0.0410756	0.286519	0.73071	-0.115143	0.0870602	0.150877	-0.0398088	0.561372	0.721286	-0.0101242	0.00985728	0.143124	-0.00210535	0.382498	0.679253	0.00435691	0.0248162	0.207537	Postmortem
ENSG00000116120	-0.00225881	0.255505	0.598318	-0.0659506	0.0209356	0.111001	0.00115801	0.951101	0.981575	0.0175889	0.59016	0.887499	-0.36087	7.95963e-13	7.87414e-11	-0.260929	4.19601e-07	3.33752e-05	-0.00319117	0.287886	0.623618	-0.000890212	0.635315	0.847761	0.00198597	0.192334	0.531368	Living
ENSG00000116127	-0.00140724	0.351698	0.683789	-0.00643981	0.803542	0.902374	-0.00436808	0.844414	0.93492	-0.00416985	0.880884	0.973516	-0.0772063	0.0150203	0.0351313	-0.0565865	0.085281	0.206798	-0.000785361	0.683488	0.874158	0.00101808	0.394729	0.691083	0.00166174	0.0701728	0.338997	Living
ENSG00000116128	0.00456786	0.00510546	0.0974269	0.0354663	0.0868531	0.2628	-0.0212967	0.375905	0.647409	0.0131062	0.574191	0.881753	0.14396	0.0162445	0.0374919	-0.0155178	0.807324	0.889475	0.00207354	0.558586	0.813082	0.003465	0.13296	0.420326	0.00485392	0.00752854	0.11718	Postmortem
ENSG00000116132	0.00258255	0.374241	0.700293	0.0842138	0.147317	0.357566	0.0611199	0.208651	0.485464	0.0870317	0.0518943	0.443348	-0.0496422	0.524616	0.628117	-0.105281	0.190647	0.361286	-0.00407151	0.394226	0.711054	0.00194344	0.51302	0.774758	0.000530553	0.826627	0.939706	Postmortem
ENSG00000116133	-0.00399929	0.0932677	0.382122	-0.0155987	0.681388	0.832874	-0.133134	0.000833305	0.0199754	-0.00435644	0.905238	0.97944	0.251398	0.00508136	0.013976	0.170265	0.0656018	0.172026	0.00387028	0.493671	0.776922	-0.00213637	0.543365	0.793875	-0.00323693	0.22374	0.567182	Postmortem
ENSG00000116138	0.00324768	0.00658172	0.109613	-0.0153544	0.3076	0.543847	-0.0118497	0.416292	0.678745	0.0104192	0.623014	0.900393	0.0506475	0.0784492	0.138359	-0.0385079	0.201217	0.374315	0.00487024	0.00576667	0.112297	0.00140013	0.20376	0.508706	-4.13074e-05	0.959978	0.987789	Postmortem
ENSG00000116141	-0.00261649	0.117947	0.425485	-0.024324	0.33821	0.574156	-0.0279817	0.200247	0.475724	0.0296793	0.22954	0.689629	-0.162292	0.0013445	0.00454008	-0.076969	0.155188	0.313662	-0.00730029	0.0208725	0.199256	-0.00318598	0.120772	0.39994	-0.000235279	0.863767	0.95474	Living
ENSG00000116147	-0.00560787	0.00336585	0.0782899	-0.024698	0.473539	0.691257	-0.0284199	0.227477	0.50699	0.0438551	0.206786	0.670455	-0.0885755	0.201889	0.298883	-0.273226	0.000156417	0.00220564	-0.00892239	0.0331362	0.248235	-0.00618131	0.0171545	0.15594	-0.00284323	0.162711	0.494675	Postmortem
ENSG00000116151	-0.00478154	0.0188317	0.181107	-0.0628853	0.0260265	0.126785	0.0462707	0.117039	0.36366	-0.0408732	0.225681	0.686365	-0.158939	0.00472889	0.0132047	0.00435059	0.943102	0.968116	0.000711844	0.839662	0.942518	0.000127291	0.956905	0.984347	0.00277186	0.0975346	0.394865	Living
ENSG00000116157	-0.00178577	0.43174	0.737815	-0.0336745	0.368271	0.602849	-0.0129655	0.747067	0.884778	-0.0705678	0.0479262	0.432436	-0.0637919	0.244255	0.346867	-0.105037	0.0706284	0.181608	0.00441605	0.191145	0.523935	-0.00116884	0.591206	0.822055	0.00161793	0.281756	0.622027	Living
ENSG00000116161	0.00161011	0.46134	0.759835	-0.0648841	0.0546271	0.19865	0.0475075	0.210113	0.487234	0.0525459	0.0967492	0.535171	0.27676	0.000107596	0.000524408	0.343806	3.88118e-06	0.000154578	0.000732506	0.869691	0.955018	-0.000676029	0.806519	0.929405	-0.00339243	0.135296	0.456721	Postmortem
ENSG00000116171	-0.000552831	0.677831	0.880112	0.0123558	0.606373	0.785549	0.0193473	0.272313	0.555455	0.00106844	0.959562	0.990625	-0.0371542	0.197564	0.293848	-0.125695	3.35683e-05	0.00071411	-0.000476708	0.790157	0.92261	-0.00211893	0.0592739	0.281906	0.00127262	0.10641	0.410007	Living
ENSG00000116183	-0.00164796	0.411133	0.721979	0.0235055	0.568572	0.761145	-0.107881	0.0062604	0.0690858	0.00161773	0.964854	0.99115	-0.099158	0.0910162	0.156454	-0.0914332	0.139747	0.292158	-0.00607148	0.0966427	0.393571	-0.00179681	0.438167	0.723055	0.00150932	0.398592	0.716299	Not DE
ENSG00000116191	0.00464955	0.00673787	0.110915	0.0139955	0.62646	0.798551	0.0319128	0.267607	0.550136	0.0869078	0.000962711	0.12757	0.225815	3.62193e-05	0.000206484	0.0108277	0.854661	0.916544	-0.00352349	0.307698	0.641706	-0.000172237	0.939595	0.980085	-0.00360337	0.0249755	0.207941	Postmortem
ENSG00000116194	0.00868396	0.00797467	0.12003	0.167257	0.073095	0.237026	0.0740771	0.165388	0.433549	0.0592676	0.185869	0.650442	-0.547485	6.39441e-05	0.000335621	-0.23361	0.0953512	0.223333	-0.0139561	0.088958	0.377979	-0.00520973	0.309815	0.616581	0.0109811	0.00337464	0.0775105	Living
ENSG00000116198	0.0021078	0.137032	0.454126	0.0168863	0.384952	0.617356	-0.0409088	0.0925299	0.320481	0.0235507	0.215423	0.679159	0.13825	5.8234e-05	0.000310242	0.0659508	0.0635059	0.168294	0.00194332	0.362828	0.68689	0.00135279	0.315558	0.62274	-0.000921021	0.363403	0.692768	Postmortem
ENSG00000116199	0.000492049	0.768314	0.920839	-0.0620633	0.0238586	0.119878	-0.0192065	0.364222	0.637084	0.0436396	0.063846	0.473691	0.011409	0.740903	0.813264	-0.0722016	0.0440918	0.130746	-0.00107351	0.621113	0.843407	-0.00175982	0.192746	0.497272	-0.000450686	0.638591	0.855903	Postmortem
ENSG00000116205	-0.000251078	0.874123	0.958779	-0.00958291	0.693609	0.839924	-0.0149726	0.650699	0.833045	0.014066	0.553677	0.872508	0.0210388	0.566008	0.665231	-0.027139	0.472136	0.648877	-0.000752632	0.732999	0.897957	-0.000386735	0.77716	0.916287	0.000548605	0.584599	0.830556	Postmortem
ENSG00000116209	-0.00106452	0.526876	0.79883	-0.0307012	0.0382997	0.160435	-0.0222015	0.443954	0.69873	-0.00121091	0.960323	0.990734	0.0573161	0.102006	0.172239	-0.0860386	0.0178947	0.0676755	0.000397181	0.853249	0.948761	-0.00213262	0.111249	0.385168	-0.000988367	0.27946	0.620151	Living
ENSG00000116212	0.00170692	0.30437	0.641783	0.0305525	0.242941	0.475137	-0.0271496	0.189087	0.461784	-0.0250593	0.30909	0.74395	0.112394	0.00473228	0.0132124	0.0212697	0.614917	0.761039	-0.00225576	0.353614	0.679759	0.00329788	0.0373282	0.225838	0.000284212	0.816669	0.935492	Postmortem
ENSG00000116213	-0.000859177	0.583228	0.830439	-0.0114178	0.456376	0.678569	-0.0242685	0.306868	0.585438	-0.0217875	0.358537	0.769503	-0.0377847	0.30486	0.41344	0.0762995	0.0489991	0.140732	0.00262739	0.24417	0.57884	-0.00120832	0.400851	0.697022	-0.000585202	0.58298	0.830061	Living
ENSG00000116221	-0.00197554	0.152079	0.476139	-0.0346837	0.0755302	0.241608	-0.00984971	0.573342	0.788514	-0.0458058	0.0800345	0.512481	-0.127329	7.48968e-06	5.34783e-05	-0.0771805	0.0110078	0.0477454	0.000279497	0.875211	0.956512	0.000486029	0.674512	0.867345	3.78208e-06	0.9965	0.998922	Not DE
ENSG00000116237	0.00105724	0.432322	0.738233	0.0121549	0.664118	0.821852	-0.0652504	0.00288859	0.0431521	-0.0491331	0.0256077	0.349887	0.141569	0.000343108	0.00140883	0.0834065	0.0437805	0.130091	0.0029954	0.225255	0.558554	-0.00278257	0.075723	0.318386	-0.00180769	0.113535	0.423378	Not DE
ENSG00000116251	-0.00108432	0.436727	0.7414	0.0121466	0.469446	0.688261	-0.0118144	0.586487	0.796284	0.0313642	0.350925	0.76487	-0.139546	0.0106981	0.0264126	-0.0755065	0.181964	0.34947	-0.00591024	0.0646687	0.329667	-0.00293901	0.140172	0.431505	-0.00017386	0.906171	0.967815	Living
ENSG00000116254	-0.00411916	0.147108	0.46803	-0.0519232	0.109273	0.300481	-0.0347641	0.316584	0.594882	-0.0291904	0.415602	0.802841	-0.206551	0.0942312	0.161302	0.150661	0.236604	0.417275	0.0184673	0.01509	0.17338	0.0105615	0.0259224	0.189406	-0.000590497	0.857259	0.952388	Living
ENSG00000116260	-0.00181133	0.278965	0.619769	-0.0438234	0.0529515	0.195034	0.0112168	0.663445	0.840793	-0.00588098	0.830488	0.962802	0.00316779	0.938283	0.957655	-0.0517536	0.234717	0.415048	0.00512162	0.0469177	0.286791	0.00212569	0.197576	0.503126	0.000283139	0.814724	0.934847	Postmortem
ENSG00000116266	0.00305545	0.0750159	0.345497	0.0562518	0.0385736	0.161305	-0.0721054	0.0894656	0.314577	0.0224211	0.407189	0.798648	-0.026659	0.506986	0.612573	0.0177843	0.669604	0.800962	-0.00254787	0.294105	0.628778	-0.00168224	0.268057	0.578138	-0.00162541	0.115855	0.425917	Living
ENSG00000116273	0.00241991	0.216005	0.55559	0.0783468	0.00256277	0.0318156	-0.0175826	0.456043	0.708342	0.0321692	0.279791	0.725828	0.103661	0.0404807	0.0803487	0.0373116	0.484972	0.660267	0.00207193	0.472203	0.763537	0.00286657	0.1218	0.401516	-0.000901493	0.543899	0.809843	Postmortem
ENSG00000116285	-0.00201848	0.42546	0.733093	-0.00554733	0.850108	0.927035	0.0273792	0.366542	0.639053	-0.000816729	0.974897	0.993866	0.16181	0.000554426	0.00211888	0.0638461	0.1915	0.362254	0.00149396	0.610108	0.838184	0.000571399	0.75606	0.908144	-0.00193096	0.181461	0.519437	Postmortem
ENSG00000116288	-0.00297196	0.0390561	0.254823	-0.0231689	0.251798	0.485537	0.0240228	0.19377	0.467405	-0.000605967	0.982617	0.995364	-0.0666153	0.0529402	0.100145	-0.0419186	0.240483	0.421215	-0.00113631	0.57893	0.822941	-0.00392698	0.00220544	0.0558721	-0.00205202	0.0352376	0.244818	Living
ENSG00000116299	0.000308902	0.872473	0.958391	-0.0769778	0.0128144	0.0830093	0.031586	0.270038	0.552918	-0.0369696	0.188388	0.652388	-0.0461713	0.326755	0.436083	0.0946646	0.0633763	0.168033	0.00753012	0.00903786	0.13663	0.0085578	8.94434e-06	0.00288822	0.00297418	0.0192295	0.183445	Postmortem
ENSG00000116329	0.0020501	0.552957	0.813161	-0.00661316	0.895399	0.948821	0.0246348	0.606757	0.807094	-0.116918	0.0133398	0.287467	0.285582	0.00428164	0.012155	0.328153	0.00405104	0.023106	0.0261848	4.46679e-05	0.011228	0.00797387	0.0874031	0.34131	-0.00110847	0.702673	0.889046	Postmortem
ENSG00000116337	0.00292764	0.0739907	0.342923	0.0583448	0.0215104	0.112954	0.00161403	0.945455	0.97919	-0.000273701	0.991727	0.997725	0.117232	0.00697747	0.0183179	0.14053	0.00220613	0.014777	0.00339693	0.202464	0.537144	0.00322292	0.0589545	0.281005	-0.00153255	0.205036	0.546223	Postmortem
ENSG00000116350	0.000891089	0.492601	0.779515	0.0575653	5.56788e-05	0.00336597	0.0156233	0.33918	0.615224	0.000291745	0.991121	0.997725	0.0715828	0.00376688	0.0109128	0.0183004	0.474748	0.651022	0.000331558	0.817234	0.934085	-0.00182898	0.0424068	0.238755	-0.00121526	0.0560457	0.30489	Living
ENSG00000116353	-0.00340205	0.0430819	0.267044	-0.119344	9.47647e-05	0.00432012	0.00986211	0.627868	0.820528	-0.0452578	0.0441357	0.418505	-0.170203	2.16558e-07	2.64404e-06	-0.0867708	0.0133767	0.0551457	0.00164802	0.429188	0.734101	0.000822501	0.549562	0.797596	0.00195219	0.0469865	0.279734	Living
ENSG00000116396	0.000878391	0.72644	0.90283	0.00582787	0.821419	0.911781	0.0141946	0.646739	0.830794	-0.0505453	0.162886	0.629769	0.179491	0.0183416	0.0414478	0.23703	0.00386837	0.0223433	0.0103662	0.016379	0.179573	0.00996763	0.000578886	0.0271675	0.00554238	0.00979614	0.133094	Postmortem
ENSG00000116406	0.001395	0.373444	0.699684	-0.00262087	0.913528	0.958681	-0.0113372	0.485054	0.730871	0.0460832	0.0225747	0.336509	0.0791218	0.0158144	0.0366637	-0.0620839	0.0682675	0.176967	-0.00127654	0.528345	0.796725	-0.00261249	0.0386127	0.228577	-0.00200581	0.0339531	0.240136	Postmortem
ENSG00000116455	-0.00140402	0.274172	0.615439	-0.093209	0.00119093	0.0200368	-0.0457593	0.00573771	0.0658738	-0.0473353	0.0365439	0.391957	-0.222757	2.33373e-08	4.04895e-07	-0.252165	2.00165e-09	1.14113e-06	0.000232257	0.922841	0.973104	7.05944e-05	0.962996	0.986551	0.00204291	0.0980122	0.39514	Living
ENSG00000116459	-0.00440451	0.0104563	0.137129	-0.0955486	3.23782e-06	0.000732876	-0.00733148	0.627618	0.820465	-0.0228422	0.39148	0.789407	-0.213906	3.21262e-08	5.24566e-07	-0.182449	4.89062e-06	0.000183696	-0.00590738	0.00920805	0.137348	-0.00317379	0.0247116	0.18538	0.00044926	0.645726	0.859068	Living
ENSG00000116473	0.00379893	0.0204391	0.188684	0.0953703	0.000104319	0.0045736	-0.0107256	0.701335	0.861802	0.0333501	0.137266	0.599572	0.257729	1.80391e-09	4.58071e-08	0.0713096	0.101733	0.233598	0.00455845	0.0722986	0.345294	0.00241118	0.128195	0.412391	-0.000481895	0.687236	0.880792	Postmortem
ENSG00000116478	0.00269896	0.186186	0.522	0.0546761	0.107537	0.297642	-0.0281657	0.471284	0.720719	0.0466838	0.195042	0.657507	0.0687338	0.0683498	0.123342	0.02941	0.442862	0.624678	-0.00156897	0.488723	0.773059	-0.00502403	0.000350942	0.0211494	-0.00165106	0.116229	0.42629	Living
ENSG00000116489	-0.000696811	0.642967	0.863281	-0.0134362	0.55816	0.753321	-0.00707726	0.71091	0.866482	0.0036319	0.874146	0.972493	0.0121261	0.673149	0.756824	-0.0865297	0.00396845	0.0227715	-1.8285e-06	0.999187	0.999446	-0.00103624	0.357434	0.659032	-0.000658669	0.393486	0.713164	Living
ENSG00000116497	0.00357796	0.00567387	0.101981	0.0459015	0.0230749	0.117678	0.0395723	0.123408	0.373833	0.0520929	0.0156366	0.302958	0.0774534	0.0123279	0.0297175	-0.0229089	0.473148	0.64961	-0.000261388	0.892096	0.962273	0.000286815	0.811779	0.931792	-0.00111043	0.21315	0.555334	Not DE
ENSG00000116514	0.000240498	0.864574	0.955198	-0.038964	0.252696	0.486402	0.00305406	0.85759	0.940745	0.0674429	0.0105378	0.273143	0.220737	3.68317e-05	0.000209478	0.0690105	0.224113	0.402555	0.00673476	0.0297038	0.235141	0.00371507	0.0659019	0.296372	0.000973774	0.543839	0.809843	Postmortem
ENSG00000116521	-4.47802e-06	0.997945	0.99911	-0.00436807	0.796885	0.900022	-0.0298062	0.149397	0.413839	-0.0406405	0.148024	0.612692	0.0369401	0.33249	0.442073	-0.0127513	0.747955	0.853302	0.00493675	0.0309131	0.240318	-0.00081029	0.57316	0.812368	-0.00146612	0.148711	0.475563	Living
ENSG00000116525	0.00230452	0.35807	0.688692	0.0951267	0.00175739	0.0249703	-0.0800258	0.0906498	0.316796	0.00556796	0.868552	0.97179	0.0376241	0.680702	0.763255	-0.0189226	0.835099	0.905678	0.0067458	0.205055	0.540328	0.00649779	0.0434492	0.241104	-7.16619e-05	0.978509	0.993449	Postmortem
ENSG00000116539	0.00122417	0.205632	0.544374	0.0403807	0.0304904	0.13962	0.00481019	0.734664	0.878655	0.0263342	0.16589	0.632265	0.134558	1.49358e-06	1.3601e-05	0.0810173	0.00444663	0.0247176	0.00266744	0.092527	0.38528	0.00251174	0.0103843	0.120831	0.000266167	0.695585	0.885353	Postmortem
ENSG00000116544	-0.00675874	0.0455466	0.274417	-0.00892339	0.830586	0.916811	-0.0693598	0.0933019	0.321717	-0.0919698	0.0490455	0.436339	-0.146491	0.208938	0.306787	0.17755	0.174979	0.33998	0.0187985	0.012067	0.156988	0.011494	0.0313227	0.206783	-0.00258613	0.411058	0.725091	Not DE
ENSG00000116560	-0.00153106	0.359701	0.689482	-0.0491151	0.03504	0.15175	-0.0560499	0.00124072	0.0256926	0.038417	0.0605913	0.465759	-0.204471	1.11132e-08	2.13151e-07	-0.1389	0.000150039	0.00214547	-0.00320738	0.135301	0.452853	-0.00314893	0.0180177	0.160156	0.000127639	0.899555	0.966034	Living
ENSG00000116574	0.00201935	0.564259	0.819623	0.158883	0.00147658	0.0227578	-0.0840987	0.366022	0.638592	-0.0337817	0.537003	0.865218	-0.107815	0.238536	0.340587	-0.0786087	0.404121	0.590435	0.0026605	0.631807	0.849152	0.00442635	0.200566	0.505129	0.00039899	0.876935	0.959612	Living
ENSG00000116580	-0.000384241	0.672871	0.87836	-0.000497408	0.979462	0.990652	-0.000519082	0.968882	0.98716	0.000798198	0.961657	0.990872	0.0347116	0.19094	0.285842	0.0328613	0.234344	0.414524	-0.000817315	0.61312	0.839447	0.00170317	0.093866	0.353673	0.000981772	0.163804	0.496584	Postmortem
ENSG00000116584	0.00158933	0.379848	0.703542	0.0505851	0.0222523	0.115264	-0.124748	4.79126e-05	0.00304957	-0.0513743	0.0396769	0.401844	-0.191015	3.97746e-06	3.12952e-05	-0.051464	0.225078	0.403644	-0.000904034	0.71591	0.889542	-0.000870205	0.574564	0.813088	-0.00383824	0.00127002	0.0478045	Living
ENSG00000116586	-0.000155676	0.931878	0.978883	-0.0591924	0.00157035	0.0234807	0.0190838	0.379427	0.650089	0.0211216	0.543694	0.868686	-0.224671	1.34568e-06	1.24578e-05	-0.0623879	0.203064	0.376588	-0.0050964	0.068652	0.336647	-0.000844305	0.637905	0.849416	-0.000758358	0.579893	0.82855	Living
ENSG00000116604	0.00197176	0.414294	0.72431	-0.00551782	0.817916	0.910063	-0.0469459	0.139517	0.399167	-0.0191262	0.624695	0.901553	0.0159253	0.816387	0.87029	0.133351	0.0655801	0.172	0.00613692	0.144718	0.466344	0.0109372	5.25026e-05	0.00776713	-0.00236779	0.240783	0.583499	Postmortem
ENSG00000116641	0.00255985	0.100896	0.397016	-3.63339e-05	0.999248	0.999571	0.0452655	0.107827	0.347884	0.0503635	0.0259283	0.351005	-0.0551536	0.183853	0.27744	-0.0817728	0.0578589	0.157853	-0.0080899	0.00154581	0.0596143	-0.00509994	0.00132729	0.043076	0.000324705	0.763314	0.914919	Postmortem
ENSG00000116649	0.000716798	0.770361	0.921723	-0.0809928	0.000175535	0.00620137	-0.00442806	0.854314	0.939306	-0.0651318	0.150975	0.616857	-0.0790556	0.0789311	0.139107	-0.124179	0.011037	0.0478624	0.00302406	0.291596	0.626371	0.00143764	0.449278	0.730522	-0.00114584	0.396226	0.715495	Postmortem
ENSG00000116652	0.000403897	0.892167	0.965098	-0.0437805	0.50537	0.715925	0.0787381	0.0537517	0.239384	-0.0143896	0.696151	0.924464	0.00818326	0.868887	0.908178	0.140586	0.0125488	0.0525741	-0.00287726	0.358325	0.683269	-0.00261887	0.230996	0.539407	0.00081117	0.555671	0.816521	Living
ENSG00000116661	0.00309999	0.237892	0.578784	0.131929	0.00208018	0.0278057	0.0363561	0.323141	0.600723	-0.0191459	0.603135	0.892215	0.148289	0.0300868	0.0626675	0.219132	0.00256415	0.0164811	0.000928269	0.825646	0.936696	0.0026804	0.322732	0.629378	0.00226116	0.259683	0.603858	Living
ENSG00000116663	-0.000371025	0.830874	0.945564	-0.0323007	0.160307	0.374859	0.069849	0.0175257	0.127416	-0.0312247	0.246417	0.70169	-0.0635783	0.194078	0.289558	-0.0645213	0.232519	0.412205	-0.00148741	0.632234	0.849389	-0.00212947	0.308287	0.615067	0.000936871	0.522316	0.797425	Not DE
ENSG00000116667	0.00258342	0.0720162	0.339558	0.0401982	0.0549228	0.199464	-0.0271435	0.250971	0.532912	0.0101491	0.592756	0.887975	-0.0236098	0.635534	0.724779	-0.0219095	0.669683	0.800962	-0.00250364	0.407289	0.718967	0.00150636	0.421299	0.71176	-0.000143531	0.912879	0.971266	Postmortem
ENSG00000116668	0.000353516	0.84217	0.949439	0.0756228	0.022352	0.115566	0.00791069	0.727975	0.875445	0.0229896	0.429923	0.810806	0.1114	0.000253858	0.0010932	0.0511611	0.104387	0.237952	0.00048184	0.798812	0.926417	-0.000327956	0.782796	0.919074	0.00167856	0.0629549	0.322145	Not DE
ENSG00000116670	-0.000482505	0.825231	0.943879	-0.0385758	0.24103	0.473212	-0.013544	0.666464	0.842852	0.0140932	0.643041	0.906437	0.178258	0.000431713	0.00171284	0.106286	0.0404295	0.122781	0.00480233	0.116311	0.424205	-0.000826445	0.662979	0.861734	-0.00575771	0.000135592	0.0156039	Postmortem
ENSG00000116675	-0.000130221	0.951161	0.984857	-0.0188251	0.551694	0.74931	-0.0147556	0.427306	0.686354	0.0465017	0.168083	0.634206	-0.006104	0.916629	0.942595	-0.0402446	0.500888	0.674428	0.00224318	0.531478	0.79873	0.00212528	0.33617	0.641475	-0.000992967	0.540881	0.807589	Postmortem
ENSG00000116678	0.00854554	0.0816577	0.359764	-0.0926574	0.0452199	0.178261	0.0415187	0.323285	0.600742	-0.0195976	0.647786	0.908138	0.279916	0.00141176	0.00473321	-0.104993	0.250834	0.433	-0.00248315	0.652185	0.858848	-0.000524167	0.879976	0.95659	0.00278672	0.302518	0.640598	Postmortem
ENSG00000116679	0.0049166	0.0199505	0.186072	0.0908615	0.0096907	0.0699959	-0.118356	0.000327552	0.0110336	0.00589571	0.833343	0.962997	0.0678944	0.208598	0.306369	0.0857423	0.124577	0.269675	-0.00168364	0.616446	0.84085	-0.00134862	0.519157	0.778364	-0.00263757	0.114102	0.42414	Postmortem
ENSG00000116685	-0.00167235	0.267602	0.610008	0.0144719	0.388774	0.620521	-0.0175498	0.492826	0.736127	-0.0764941	0.00330638	0.192242	0.051068	0.18311	0.276589	-0.0238368	0.547711	0.711354	0.00562755	0.0171177	0.182704	0.000750234	0.610583	0.833542	-0.00220879	0.0424718	0.268521	Not DE
ENSG00000116688	-0.00131754	0.257508	0.600031	0.0133502	0.361235	0.597028	-0.0333644	0.0251109	0.155171	0.00302617	0.891731	0.975629	-0.111882	0.00018028	0.000814779	-0.0655143	0.0329718	0.105728	4.80914e-05	0.979513	0.992171	0.00172942	0.137912	0.428142	0.000491067	0.564775	0.821108	Living
ENSG00000116690	0.000245449	0.91132	0.971656	0.131758	0.0265239	0.128054	-0.00633564	0.784622	0.90595	-0.0240904	0.494717	0.84508	NA	NA	NA	NA	NA	NA	NA	NA	NA	NA	NA	NA	NA	NA	NA	NA
ENSG00000116691	-0.00485035	0.0229229	0.201356	-0.0587593	0.0474829	0.183301	0.0444561	0.168333	0.436939	-0.0144073	0.628323	0.901867	0.0564577	0.360111	0.470131	0.12259	0.0534311	0.149255	0.00651408	0.081826	0.363662	0.000100747	0.965536	0.987525	-0.000908027	0.602582	0.839137	Not DE
ENSG00000116698	0.00179389	0.249016	0.590759	-0.0088806	0.581701	0.769356	-0.0026127	0.865557	0.943532	0.0212632	0.426003	0.808743	0.236693	9.1091e-06	6.3226e-05	0.0856826	0.119588	0.262377	0.00632552	0.0403436	0.268727	0.00394668	0.0415263	0.236613	0.00108573	0.472968	0.767528	Postmortem
ENSG00000116701	0.00671843	0.151925	0.475913	0.162722	0.107327	0.297189	-0.118738	0.127463	0.380171	0.0778819	0.332481	0.756706	0.332236	0.0117936	0.0286706	0.00794087	0.952979	0.97405	0.0203088	0.012126	0.157282	0.0119986	0.0147927	0.144749	-0.0019117	0.616388	0.845251	Living
ENSG00000116703	-0.000874057	0.785221	0.927665	0.0174967	0.802156	0.901754	0.0629962	0.144692	0.406894	0.0168967	0.698473	0.925545	NA	NA	NA	NA	NA	NA	NA	NA	NA	NA	NA	NA	NA	NA	NA	NA
ENSG00000116704	-0.000285659	0.838409	0.948558	-0.028916	0.283057	0.519287	-0.0330575	0.136293	0.394515	0.0138857	0.444264	0.81794	-0.011148	0.743591	0.815594	-0.0570389	0.108735	0.24528	-0.00564387	0.00613279	0.115376	-0.00502465	0.000102465	0.0109203	-0.00384852	9.52859e-05	0.0130224	Not DE
ENSG00000116711	0.000267917	0.938814	0.980824	-0.0444733	0.534822	0.736894	-0.06324	0.255741	0.538265	-0.0251847	0.598493	0.890628	-0.0319771	0.711003	0.787943	-0.170876	0.0630838	0.167586	-0.00478936	0.365481	0.688599	-0.0100857	0.0029275	0.0639762	-0.00343185	0.174889	0.510969	Living
ENSG00000116717	-0.00935734	0.131809	0.446498	-0.24986	0.00751998	0.0602899	0.20322	0.00218606	0.036314	0.0589383	0.485278	0.839934	-0.154959	0.234337	0.335798	-0.147304	0.273098	0.457277	-0.00478609	0.55375	0.810417	0.00109259	0.827553	0.937424	0.000924582	0.829944	0.941206	Postmortem
ENSG00000116729	0.0066117	0.00733672	0.115169	0.0894292	0.140169	0.347577	0.0544238	0.178754	0.450252	0.0240959	0.412907	0.802118	-0.0825311	0.177208	0.26965	-0.179476	0.00477708	0.0259548	-0.0065717	0.0859073	0.371962	-0.00447898	0.0590853	0.281257	0.00161378	0.384662	0.708149	Postmortem
ENSG00000116731	-0.0013055	0.520397	0.795504	-0.0160011	0.507774	0.717712	-0.0228531	0.154994	0.421599	0.0167259	0.587499	0.886291	0.107984	0.038863	0.0776721	0.114775	0.0342914	0.108942	0.00897483	0.0038021	0.0912227	0.00931847	1.55192e-06	0.00115778	0.000335251	0.817306	0.935759	Postmortem
ENSG00000116741	0.000407716	0.930167	0.978374	-0.0642974	0.224158	0.45418	-0.00996399	0.88548	0.952596	0.0970063	0.0736767	0.49915	0.266651	0.00974421	0.0243915	0.330855	0.00228089	0.0151232	0.00114453	0.859841	0.951194	-0.00297506	0.461498	0.739101	-0.00760394	0.027249	0.216653	Postmortem
ENSG00000116745	0.0029696	0.768739	0.920902	NA	NA	NA	-0.188258	0.10011	0.334415	0.110337	0.339429	0.759064	-1.30306	4.42962e-07	4.87213e-06	-0.930273	0.000405139	0.004332	-0.049642	0.000530438	0.0368687	-0.0103323	0.249206	0.560132	0.00856041	0.216174	0.558572	Living
ENSG00000116747	0.00268593	0.172832	0.50416	0.0100543	0.67147	0.826087	0.00736687	0.820247	0.924146	0.0254468	0.362594	0.772113	0.0290397	0.399089	0.509669	-0.0993905	0.00562644	0.0294171	-0.0018696	0.393896	0.710882	-0.00210203	0.124642	0.406241	-0.000767781	0.40837	0.722884	Not DE
ENSG00000116750	0.000832284	0.595465	0.837086	-0.0455529	0.0384623	0.160919	0.0158774	0.319416	0.597454	0.0270438	0.355134	0.767806	-0.099761	0.00830011	0.0212487	-0.104571	0.00845731	0.0393831	-0.0031396	0.178762	0.510457	0.000249229	0.865329	0.950466	0.00140734	0.181725	0.519676	Not DE
ENSG00000116752	-0.0056644	0.0149338	0.162427	-0.0506952	0.0225738	0.116408	-0.0166068	0.49568	0.73807	0.0374456	0.198613	0.661367	-0.262343	1.49893e-10	5.63988e-09	-0.0976465	0.0236503	0.082538	-0.00598578	0.01555	0.175763	-0.000458019	0.771988	0.914032	0.000620292	0.576786	0.827228	Living
ENSG00000116754	-0.000411225	0.793836	0.930589	0.0625755	0.0592853	0.208915	0.020187	0.248311	0.529852	0.00270755	0.905497	0.97944	0.0110352	0.713792	0.790322	-0.0343112	0.270311	0.454404	-0.000805591	0.651382	0.858542	-0.00147423	0.182484	0.485078	0.00029001	0.720221	0.896856	Living
ENSG00000116761	-0.00282875	0.248039	0.589898	-0.0610905	0.13547	0.340021	0.0705508	0.100023	0.33435	0.0682173	0.024742	0.346389	-0.1138	0.0232024	0.0504645	-0.0755876	0.173804	0.338427	-0.00578974	0.0695217	0.338914	-0.000995857	0.645412	0.853825	0.000581345	0.698653	0.88701	Not DE
ENSG00000116771	0.000166088	0.951461	0.984927	-0.0428745	0.404093	0.63456	-0.0777832	0.094635	0.324233	-0.0766979	0.0721111	0.497551	-0.211782	0.0101553	0.0252627	0.0267667	0.779401	0.872792	0.00023858	0.96295	0.986337	-0.00393155	0.279502	0.589437	-0.00231081	0.293631	0.632929	Living
ENSG00000116774	0.00817247	0.104902	0.403569	0.0527016	0.546488	0.745767	-0.514758	7.93062e-08	3.79117e-05	-0.0817318	0.330095	0.755754	-0.147972	0.329211	0.438765	-0.246141	0.113091	0.252135	-0.016808	0.0402946	0.268569	-0.0151049	0.00245838	0.0591046	-0.00442029	0.20567	0.546772	Living
ENSG00000116783	-0.00262706	0.196421	0.534823	-0.1469	0.0106415	0.0743058	0.0742691	0.00970711	0.0901779	-0.0143627	0.748377	0.940673	-0.174652	0.00411188	0.011744	-0.086077	0.172259	0.336296	0.000371173	0.920281	0.971852	0.000823921	0.721778	0.891614	0.00112514	0.560007	0.819019	Not DE
ENSG00000116786	-0.00444287	0.0302124	0.227419	0.0432552	0.145059	0.354394	0.0383646	0.101558	0.337395	-0.0850389	0.00682457	0.239652	0.0533426	0.389661	0.49996	0.166605	0.010283	0.045338	0.0117796	0.00180957	0.0634908	0.00477666	0.0456094	0.246862	0.00443386	0.00636877	0.107889	Postmortem
ENSG00000116791	0.00174198	0.571411	0.823135	0.0172902	0.741447	0.868778	0.119118	0.0192746	0.134533	0.0642199	0.199271	0.661909	0.315779	0.000263789	0.00112877	0.361326	6.62931e-05	0.00118143	0.00204277	0.710307	0.887347	-0.00321656	0.347605	0.650989	-0.000350332	0.904217	0.967218	Postmortem
ENSG00000116793	0.00157697	0.258413	0.600755	0.0198547	0.382314	0.615003	0.0136949	0.535948	0.763835	-0.0249515	0.192819	0.654536	-0.043446	0.344537	0.454239	0.062108	0.209345	0.384611	-0.000372358	0.896307	0.963585	-0.0010035	0.591606	0.82232	0.000445604	0.715592	0.895231	Living
ENSG00000116809	-0.000976442	0.570855	0.822668	0.0496401	0.00487776	0.0469481	-0.0477302	0.0188329	0.13291	-0.0161831	0.553443	0.872403	0.00405571	0.93471	0.955602	0.131775	0.00996262	0.0442499	0.00437302	0.136211	0.453924	0.00139217	0.447243	0.728622	-0.00329242	0.0168776	0.173096	Living
ENSG00000116815	0.0063838	0.0400332	0.257815	0.156998	0.00274091	0.033222	-0.0219732	0.626848	0.819839	0.0715793	0.133195	0.592091	0.208456	0.0035425	0.0103739	-0.0314185	0.667758	0.800017	-0.00277131	0.527912	0.796725	0.00064752	0.812955	0.932571	0.00186352	0.392548	0.712683	Not DE
ENSG00000116819	-0.00295222	0.314731	0.651262	-0.0632902	0.120923	0.319606	0.0823428	0.0806916	0.297112	-0.00438648	0.914648	0.98134	-0.110086	0.19795	0.294279	0.10248	0.249454	0.431272	0.00836466	0.109177	0.412784	0.00758471	0.0219891	0.174774	0.00269347	0.284908	0.624345	Not DE
ENSG00000116830	0.00129443	0.630597	0.856642	-0.0582781	0.153579	0.365876	-0.0223913	0.676816	0.847738	-0.000101889	0.997871	0.99976	-0.152099	0.0186386	0.0420569	-0.132602	0.0457105	0.134149	-0.00300529	0.438533	0.741344	-0.00242952	0.309958	0.616808	0.000659827	0.738061	0.90388	Postmortem
ENSG00000116852	0.00446949	0.154061	0.479261	0.0288945	0.428496	0.655162	-0.219278	0.000441958	0.0132452	-0.0300383	0.510117	0.851836	0.0209384	0.811147	0.866711	-0.0314536	0.731266	0.842954	-0.00297904	0.582172	0.824839	-0.00364673	0.287668	0.596901	-0.00580672	0.0236863	0.201912	Postmortem
ENSG00000116857	-0.00353618	0.0128065	0.150326	-0.0520143	0.00187245	0.0260151	0.0305026	0.0356774	0.189192	0.0168498	0.578109	0.883021	-0.127265	3.03857e-05	0.000177586	-0.0993128	0.00217012	0.0146036	-0.000521026	0.783476	0.918677	-2.96654e-05	0.980626	0.993854	-0.000345244	0.682698	0.877662	Living
ENSG00000116863	-0.000810813	0.61823	0.84958	0.0139741	0.417561	0.646002	-0.0127022	0.556797	0.779449	-0.0249772	0.412839	0.802118	0.0518206	0.164895	0.254458	0.0409902	0.293389	0.479838	0.00414859	0.0666853	0.332711	-0.0016554	0.240431	0.551147	-0.00377485	0.000558409	0.0332325	Living
ENSG00000116871	-0.00302524	0.108713	0.410811	-0.00197591	0.929124	0.966357	-0.0320092	0.152329	0.417308	-0.044521	0.0872049	0.523744	0.125195	0.0492059	0.094494	0.113931	0.0849337	0.206095	0.00773904	0.0483144	0.289071	0.00482051	0.0502291	0.259157	-0.000762306	0.675791	0.874185	Postmortem
ENSG00000116874	0.00185852	0.256965	0.599497	9.63325e-05	0.997933	0.999011	0.00037678	0.985763	0.994425	0.0470595	0.0694497	0.490079	-0.128869	0.00379234	0.0109748	-0.192849	5.39882e-05	0.00101216	-0.00340418	0.199967	0.53477	0.00104276	0.543532	0.794011	0.00159098	0.233172	0.575894	Living
ENSG00000116882	0.00472629	0.381851	0.705193	NA	NA	NA	0.112792	0.265037	0.54739	0.0309743	0.662014	0.912544	NA	NA	NA	NA	NA	NA	NA	NA	NA	NA	NA	NA	NA	NA	NA	NA
ENSG00000116883	-0.00282252	0.356261	0.687125	-0.0430253	0.199426	0.424637	-0.0243571	0.557829	0.780113	-0.0319661	0.468511	0.830134	-0.077492	0.223398	0.323509	0.161857	0.0275647	0.0924592	0.00822855	0.0483787	0.289296	0.00438703	0.13805	0.428179	-0.000963777	0.587816	0.832454	Living
ENSG00000116885	-0.00334035	0.0358476	0.243511	-0.0216558	0.364502	0.599667	0.0298932	0.17407	0.445039	0.0106588	0.669782	0.914769	-0.118877	0.00116469	0.00400731	0.0147439	0.720562	0.836204	-0.00678107	0.00395659	0.0925415	-0.00179025	0.27489	0.585209	-0.000949107	0.379558	0.705076	Not DE
ENSG00000116898	-0.00280987	0.0351777	0.241095	-0.0271829	0.153709	0.366006	-0.0112342	0.503743	0.744171	-0.0142918	0.430558	0.810948	0.0223223	0.488684	0.595443	0.112567	0.00103289	0.00850325	-0.000406335	0.840895	0.943022	0.00124953	0.333585	0.639316	-0.000966696	0.332381	0.667633	Not DE
ENSG00000116903	0.00129015	0.331352	0.66698	-0.0205389	0.387038	0.619022	0.033873	0.0347263	0.18568	0.0283239	0.245939	0.701292	0.151501	2.73554e-06	2.27454e-05	0.0749142	0.0268334	0.0907095	0.0053568	0.00780437	0.128499	0.000128725	0.919654	0.972611	-0.00130499	0.149174	0.476115	Postmortem
ENSG00000116906	6.72292e-05	0.960589	0.987516	-0.00560392	0.743036	0.869504	-0.016633	0.293567	0.574252	-0.00395335	0.841122	0.964183	0.0817905	0.00132471	0.00448585	0.0147108	0.580177	0.736196	0.000700339	0.659175	0.860823	-0.0026738	0.00758342	0.10226	-0.00136943	0.0656129	0.328368	Not DE
ENSG00000116918	-0.00230048	0.314838	0.651286	-0.0489151	0.0909087	0.269637	0.00962047	0.6875	0.853702	-0.015308	0.656622	0.911099	-0.31168	1.69583e-09	4.36101e-08	-0.19389	0.000287165	0.00337366	-0.00575257	0.0661629	0.331581	0.000359091	0.854521	0.946722	0.00108149	0.461679	0.760296	Living
ENSG00000116922	-0.00228213	0.127225	0.440746	-0.0159754	0.414847	0.643966	0.0456533	0.0187697	0.132741	0.00356213	0.890709	0.975461	0.0298362	0.335603	0.445037	-0.0461523	0.172086	0.336075	0.00347114	0.0731476	0.347311	-0.00198727	0.117453	0.394764	0.000179477	0.847201	0.947972	Living
ENSG00000116954	0.002896	0.0671215	0.328781	0.0527226	0.0118029	0.0790509	0.03007	0.120529	0.369233	0.0234805	0.343119	0.761017	0.241408	2.60242e-07	3.08511e-06	0.0881483	0.0698932	0.180253	0.00361179	0.187971	0.520823	0.00205554	0.235397	0.545036	0.00173676	0.205929	0.546852	Postmortem
ENSG00000116957	-0.000990409	0.415114	0.725197	-0.0116919	0.468627	0.687648	-0.0135982	0.411824	0.675391	-0.0140532	0.388767	0.788531	NA	NA	NA	NA	NA	NA	NA	NA	NA	NA	NA	NA	NA	NA	NA	NA
ENSG00000116962	0.00394949	0.428942	0.735417	0.0631973	0.411101	0.640609	0.0835798	0.206401	0.483014	0.00699789	0.888836	0.974989	0.294808	0.0855124	0.148671	-0.395144	0.0243587	0.0842797	-0.0142454	0.158344	0.483414	-0.00890999	0.152517	0.447916	0.005065	0.335461	0.669745	Postmortem
ENSG00000116977	0.00200148	0.111919	0.416516	0.0296518	0.179498	0.400785	0.0402236	0.083488	0.303185	0.0232469	0.38496	0.78678	0.126099	0.000708293	0.00261099	0.0332526	0.390904	0.578232	0.00425049	0.0648152	0.329916	-0.000703151	0.62578	0.841983	0.00130171	0.234437	0.5765	Postmortem
ENSG00000116981	0.00148433	0.57879	0.82796	0.0669357	0.354487	0.59069	0.0107929	0.748336	0.885347	-0.0925711	0.0298863	0.369644	0.189116	0.00445644	0.0125786	0.163496	0.0255815	0.0875583	0.0109031	0.010309	0.144798	-0.00313448	0.271858	0.582514	0.00187453	0.370389	0.697239	Postmortem
ENSG00000116983	0.00152039	0.492961	0.779738	-0.0677667	0.0746468	0.239804	0.0378646	0.159612	0.426619	0.0160974	0.540833	0.866672	-0.0547428	0.511318	0.616356	-0.0526618	0.538827	0.703496	0.00390889	0.421074	0.728853	0.00342655	0.251797	0.562713	-0.00137437	0.523313	0.798045	Postmortem
ENSG00000116984	-0.00226601	0.125224	0.437931	-0.0587656	0.0830854	0.255868	-0.0159194	0.459759	0.710907	0.0212238	0.31365	0.746067	-0.269432	2.18835e-10	7.82561e-09	-0.207831	1.66807e-06	8.61998e-05	-0.00498714	0.0476046	0.287689	-0.00136463	0.380448	0.677726	0.00179033	0.156499	0.485914	Living
ENSG00000116985	0.00116289	0.591189	0.835171	0.0841537	0.0292542	0.135975	0.032047	0.313236	0.591013	-0.00571359	0.884396	0.974066	-0.0243641	0.791476	0.851352	0.211453	0.0231173	0.0811937	0.00191657	0.722459	0.892532	0.00384911	0.238489	0.548847	-0.00555019	0.0485197	0.285542	Postmortem
ENSG00000116990	0.00106434	0.752661	0.913696	0.0323554	0.553404	0.750488	0.00948512	0.868658	0.945088	0.0542803	0.259357	0.712973	0.144221	0.101129	0.170921	0.220037	0.0191383	0.0709609	0.00987626	0.0632166	0.326184	0.00705926	0.0392657	0.229956	-0.00363177	0.183735	0.521873	Postmortem
ENSG00000116991	-0.000408508	0.793882	0.930599	-0.0277638	0.282038	0.518132	-0.0327092	0.172347	0.443004	0.0375177	0.114657	0.563651	-0.00280161	0.946462	0.963474	0.0360092	0.409929	0.596023	-0.00261114	0.310915	0.644376	-0.00275724	0.0881549	0.342842	-0.00271694	0.013388	0.153091	Postmortem
ENSG00000117000	-0.00175502	0.246412	0.587837	0.0441048	0.094817	0.276428	0.0602025	0.000901034	0.021138	0.062748	0.00450458	0.209864	0.0257405	0.356382	0.466275	-0.000359429	0.990137	0.994386	0.00157574	0.362742	0.68689	-0.00142162	0.188464	0.492205	-0.00102892	0.160438	0.49175	Living
ENSG00000117009	0.000635844	0.82751	0.945044	-0.202723	0.000709491	0.014671	-0.00788437	0.86394	0.943105	-0.00761957	0.863563	0.97018	-1.00909	5.73216e-12	3.89985e-10	-0.276537	0.0983227	0.228144	-0.0116732	0.209772	0.544632	-0.00792449	0.243993	0.554586	0.00630834	0.153536	0.481272	Living
ENSG00000117010	2.72395e-05	0.988823	0.995678	-0.0241344	0.463755	0.683889	-0.0156519	0.542965	0.768752	0.00436753	0.879323	0.972776	-0.199491	8.5384e-07	8.50107e-06	-0.0309954	0.460326	0.63898	-0.00109798	0.651766	0.858629	-0.0019075	0.217654	0.524848	0.000507809	0.658005	0.864934	Living
ENSG00000117013	0.000924201	0.775772	0.92383	-7.00465e-06	0.999857	0.999908	-0.027053	0.541922	0.767861	-0.0577301	0.243992	0.698977	-0.0289773	0.765457	0.832041	0.226153	0.047371	0.137585	0.00852171	0.196518	0.5301	0.00186668	0.697692	0.879581	0.00319671	0.271347	0.614144	Not DE
ENSG00000117016	0.000830122	0.736941	0.907131	-0.0536642	0.149567	0.36042	0.0554089	0.210963	0.488354	-0.0366744	0.257415	0.71123	-0.107703	0.357047	0.466919	0.125213	0.292432	0.479003	0.0214412	0.00242335	0.0736366	0.00915394	0.0337592	0.214294	0.00587606	0.0470529	0.279757	Postmortem
ENSG00000117020	-0.00477282	0.00244462	0.065643	-0.00884543	0.667485	0.824241	-0.021743	0.239809	0.519712	0.00409553	0.854173	0.967256	-0.0324791	0.417481	0.527613	-0.0737055	0.0731429	0.186061	-0.00241736	0.33751	0.668528	-0.00131188	0.397803	0.694022	0.000199227	0.858524	0.95258	Living
ENSG00000117036	-0.00130198	0.601769	0.8409	0.064155	0.0293433	0.136246	-0.0640831	0.00666084	0.0717429	0.0459036	0.0925962	0.530204	-0.0805002	0.0139396	0.032978	-0.0886695	0.00998564	0.0443158	-0.0031121	0.128341	0.442426	0.000957679	0.460679	0.738444	-0.000413966	0.667602	0.870618	Not DE
ENSG00000117054	-4.3478e-05	0.979305	0.993348	-0.025187	0.211109	0.439085	0.0236752	0.27264	0.555818	-0.0265649	0.209084	0.671952	-0.0859749	0.0193647	0.0434286	-0.0725603	0.0576684	0.157433	-0.00225084	0.300363	0.635402	-0.00410459	0.002674	0.0619818	-0.000220365	0.821668	0.937822	Living
ENSG00000117069	-0.00411675	0.121017	0.430547	-0.0594271	0.226664	0.456755	0.0438182	0.214426	0.492118	0.0322556	0.32884	0.754383	-0.107416	0.230783	0.331583	0.0662626	0.521347	0.690037	0.00184534	0.749631	0.904027	-0.000292544	0.945002	0.981387	0.0091327	0.000345867	0.0254518	Not DE
ENSG00000117114	0.00402737	0.0294637	0.224745	0.0193437	0.563478	0.756825	0.0447919	0.175113	0.446624	0.00274244	0.916744	0.98134	-0.00532091	0.939684	0.958514	0.0863842	0.246884	0.42843	0.00910598	0.0402478	0.268375	4.11077e-06	0.998844	0.999632	0.00149111	0.430003	0.737798	Not DE
ENSG00000117115	0.0132491	0.00021688	0.017916	0.288964	6.58557e-08	7.54087e-05	-0.157733	0.0549929	0.241938	-0.0144819	0.762428	0.94468	-0.310318	0.00180385	0.00582743	-0.137434	0.181874	0.349469	0.00400463	0.512108	0.788799	0.00512931	0.178137	0.479616	0.00698627	0.0166918	0.171997	Postmortem
ENSG00000117118	-0.00399927	0.0141127	0.157289	-0.061096	0.00104828	0.0184669	0.0115374	0.522166	0.75487	0.0172656	0.426274	0.808819	-0.0591429	0.0669048	0.121139	-0.0260028	0.444287	0.625802	-0.00233151	0.241912	0.575582	-0.000752398	0.551017	0.798636	-0.00153691	0.1004	0.398852	Living
ENSG00000117133	-0.00265802	0.121219	0.430897	-0.00210015	0.909516	0.956956	0.0241179	0.332661	0.608994	0.0373191	0.11623	0.565501	0.0624249	0.0719334	0.128684	0.0495518	0.184554	0.353066	-6.84916e-05	0.973958	0.990551	-0.00114558	0.400696	0.696951	-0.000150577	0.874176	0.958581	Living
ENSG00000117139	-1.69705e-05	0.98848	0.995567	-0.0113401	0.563029	0.756401	0.0271744	0.174698	0.446238	0.0326363	0.0861793	0.522604	0.0856314	0.00389881	0.0112198	0.00241749	0.937502	0.964757	-0.000740901	0.687812	0.876011	-0.00197438	0.0873063	0.341302	-0.00219615	0.0108539	0.139598	Postmortem
ENSG00000117143	0.000668338	0.745973	0.910982	0.0155002	0.535939	0.73765	0.0014129	0.955345	0.982534	0.0348886	0.242478	0.698039	0.0114966	0.796584	0.855757	-0.0121586	0.800406	0.885677	-0.00132625	0.639139	0.852551	0.000913295	0.616182	0.836592	-0.00026481	0.846841	0.947724	Postmortem
ENSG00000117151	3.43477e-05	0.989844	0.996013	-0.010525	0.838748	0.921268	0.0665586	0.0878411	0.311295	0.0129528	0.753016	0.942455	0.0446396	0.436015	0.545996	-0.158951	0.00815736	0.0383246	0.00275812	0.437329	0.739879	-0.00208481	0.350664	0.65329	0.00269041	0.127516	0.445312	Not DE
ENSG00000117152	-0.00946872	0.0272677	0.218242	-0.104746	0.0510881	0.19066	-0.0835658	0.102204	0.338642	0.020945	0.685771	0.92123	-0.661419	1.79116e-05	0.000113045	-0.213738	0.173869	0.338491	-0.00474651	0.619174	0.842379	-0.0118105	0.0450127	0.245487	0.000223054	0.95643	0.986431	Living
ENSG00000117153	-0.00121745	0.40048	0.716906	-0.0075344	0.612062	0.789294	0.0426232	0.00777688	0.0788064	0.0559817	0.0370285	0.393345	0.021826	0.51291	0.617863	0.00720174	0.837714	0.907019	-0.00131464	0.523917	0.794502	0.00023521	0.856095	0.947494	-0.00118135	0.201122	0.543299	Postmortem
ENSG00000117154	-0.000601475	0.824939	0.943803	-0.0331129	0.261842	0.497172	-0.0741941	0.0258128	0.158183	-0.079497	0.0501784	0.439776	-0.0642812	0.335366	0.444845	-0.0790977	0.283523	0.469295	0.00465064	0.277496	0.613804	0.00640018	0.0301376	0.203737	-0.00271069	0.154765	0.483165	Not DE
ENSG00000117155	0.00237777	0.31298	0.650394	0.00979772	0.699471	0.843403	0.0380587	0.173586	0.444613	0.00910422	0.716054	0.930187	-0.0280491	0.576138	0.674065	-0.00227387	0.965146	0.980907	0.000563705	0.85746	0.950302	-0.00138283	0.477952	0.750726	0.000411542	0.75581	0.911836	Not DE
ENSG00000117174	0.00398368	0.00174822	0.0559343	0.068167	0.000598799	0.0130969	0.000538884	0.978935	0.991512	0.0174034	0.341177	0.759843	0.101759	0.0014725	0.00491235	0.0300921	0.365232	0.554006	-0.000820592	0.681494	0.872929	0.000192092	0.878764	0.956144	-5.02941e-05	0.954658	0.985638	Not DE
ENSG00000117222	0.00144479	0.327459	0.663567	-0.0259369	0.245312	0.477716	0.0678438	0.00056114	0.0152821	0.0253661	0.26853	0.718004	0.204831	3.55736e-08	5.73925e-07	0.115451	0.00263707	0.0168447	0.00504977	0.0227168	0.207901	0.000703651	0.613282	0.835065	-0.00124563	0.255699	0.600005	Postmortem
ENSG00000117226	0.00333301	0.481368	0.772407	0.116228	0.197713	0.422747	0.074518	0.340981	0.61621	0.0594663	0.4781	0.834497	0.245185	0.116781	0.192485	0.102855	0.517531	0.686879	0.00360309	0.711419	0.887838	-0.00408749	0.487419	0.75762	-0.00130715	0.796522	0.927717	Not DE
ENSG00000117228	0.00639329	0.288749	0.628643	-0.131096	0.245084	0.477387	0.117692	0.241892	0.521978	0.198999	0.0748451	0.500938	0.0740798	0.617508	0.709684	-0.0554252	0.714585	0.832309	-0.00636641	0.487128	0.772373	-0.00922708	0.0969943	0.359053	0.00962572	0.0458161	0.276559	Postmortem
ENSG00000117242	-0.00236912	0.0838755	0.364119	-0.0364841	0.304603	0.540954	-0.0348906	0.0305907	0.173989	-0.0360497	0.403037	0.796984	-0.2499	9.22331e-08	1.30591e-06	-0.289065	5.60468e-09	2.37759e-06	0.00010264	0.971909	0.989579	-0.00237982	0.200196	0.504747	0.000946011	0.510563	0.789793	Living
ENSG00000117245	-0.00550133	0.0294414	0.224745	-0.0306241	0.455577	0.677899	0.0512062	0.165673	0.433739	0.0199626	0.592509	0.887821	-0.331815	2.97746e-05	0.00017462	-0.160293	0.0831572	0.20321	0.00245951	0.640944	0.853264	0.00673027	0.0815625	0.329371	0.00501404	0.0318294	0.233887	Living
ENSG00000117262	-0.0014226	0.31708	0.653437	-0.0147637	0.554808	0.75135	0.0726635	0.00655539	0.0710067	0.0107034	0.718838	0.931142	0.181489	5.24664e-05	0.000283778	0.13767	0.00413126	0.0234464	0.000835857	0.768683	0.913109	-0.00131283	0.474437	0.748019	-0.00044487	0.755215	0.911574	Living
ENSG00000117266	0.00454399	0.245577	0.58669	0.174369	0.000119147	0.00492422	-0.0666597	0.477073	0.724983	0.0800279	0.142972	0.604606	0.185778	0.192001	0.287153	0.443155	0.00204988	0.0139859	0.0029616	0.73463	0.898481	0.0131823	0.0135228	0.137198	-0.000532118	0.889184	0.96378	Postmortem
ENSG00000117280	0.00691389	0.00800266	0.120049	0.136187	0.000788479	0.0157393	0.0161039	0.657911	0.837362	0.0583639	0.110811	0.558088	0.405512	2.16279e-14	4.12239e-12	0.163321	0.00227222	0.0150831	0.0061377	0.0627512	0.324972	-0.0050707	0.0136878	0.138251	-0.00113734	0.491651	0.778998	Postmortem
ENSG00000117281	0.00365446	0.0598916	0.31146	0.115578	0.0268064	0.128807	0.0847886	0.0120303	0.102575	-0.0415819	0.165534	0.63225	NA	NA	NA	NA	NA	NA	NA	NA	NA	NA	NA	NA	NA	NA	NA	NA
ENSG00000117289	0.0045759	0.407565	0.720275	NA	NA	NA	0.0717931	0.45577	0.708272	-0.116736	0.121801	0.574078	NA	NA	NA	NA	NA	NA	NA	NA	NA	NA	NA	NA	NA	NA	NA	NA
ENSG00000117298	0.000456646	0.852187	0.951573	0.153867	1.4157e-05	0.00160221	0.0783207	0.00770478	0.0784288	0.0174821	0.54854	0.870505	0.094757	0.069746	0.125401	0.0273312	0.612847	0.759607	-0.0030041	0.31632	0.650232	0.000785353	0.676301	0.868845	0.000728967	0.609744	0.842202	Postmortem
ENSG00000117305	-0.00455919	0.0185609	0.180094	-0.0476338	0.125931	0.326633	0.0533926	0.0719507	0.280009	0.000620184	0.981233	0.995294	-0.320207	7.07973e-11	2.98577e-09	-0.181045	0.0002759	0.00328596	-0.00313478	0.294758	0.629382	-0.00111953	0.548596	0.796675	0.00157612	0.300425	0.639472	Living
ENSG00000117308	-0.00638715	0.00046896	0.0279633	-0.0590233	0.00609544	0.053089	0.029393	0.230831	0.510766	-0.0559272	0.0407594	0.404869	-0.291344	2.03393e-10	7.38324e-09	-0.161878	0.000937734	0.00790951	0.00203494	0.473317	0.764163	-0.00166648	0.376428	0.674285	0.00131847	0.346465	0.678595	Living
ENSG00000117318	0.00560907	0.216233	0.555667	0.238553	0.00247262	0.0310329	-0.0918199	0.236675	0.516424	-0.107279	0.0774407	0.505999	0.389982	0.00260773	0.00800371	0.117272	0.366801	0.555219	0.00481687	0.531472	0.79873	-0.00984889	0.0355198	0.219918	0.00213336	0.595748	0.836561	Postmortem
ENSG00000117335	0.000338572	0.848084	0.950969	0.046875	0.171877	0.390613	-0.0147474	0.535258	0.763415	0.0113768	0.659036	0.911951	-0.146314	0.00258609	0.00794744	-0.12678	0.0114896	0.0492722	-0.00511983	0.0769392	0.354718	-0.000337741	0.850586	0.945577	-0.00119023	0.413163	0.726588	Living
ENSG00000117360	-0.00239151	0.112336	0.417274	-0.0526854	0.0160732	0.0944116	0.0173297	0.36303	0.636039	-0.00512455	0.81376	0.957392	-0.000949125	0.973507	0.982132	0.0498445	0.0942374	0.221684	-0.00176944	0.325622	0.659298	0.000807321	0.474542	0.748085	-1.52973e-05	0.985367	0.996331	Not DE
ENSG00000117362	-0.00381498	0.0460652	0.276086	0.00256544	0.923296	0.963147	-0.0480055	0.101315	0.337036	-0.0465498	0.139414	0.603044	-0.245348	1.45856e-07	1.9044e-06	-0.242798	5.27362e-07	3.82868e-05	-0.0034275	0.192851	0.525958	-0.00221328	0.179791	0.481647	0.000104326	0.93369	0.978132	Living
ENSG00000117385	-0.00204334	0.257442	0.600031	-0.00523704	0.754308	0.8763	-0.024516	0.332249	0.608534	-0.00104872	0.966907	0.991574	0.0101738	0.781219	0.844028	0.0995388	0.0104989	0.0460552	-1.88777e-05	0.993412	0.997626	0.00083334	0.571897	0.811622	0.000249294	0.816529	0.935492	Living
ENSG00000117394	-0.00605813	0.057534	0.30624	0.112751	0.0499933	0.188331	0.0544973	0.214431	0.492118	0.0532548	0.208576	0.671928	-0.0536348	0.442735	0.552748	-0.112478	0.119995	0.26282	-0.00466369	0.284381	0.619658	-0.00325109	0.231736	0.540492	-0.000210014	0.915455	0.97161	Living
ENSG00000117395	-0.00654507	0.000321343	0.0229564	-0.0538802	0.0200852	0.108274	0.0163006	0.358002	0.631377	0.0439178	0.142534	0.604606	-0.183673	1.08518e-07	1.48688e-06	-0.083763	0.022221	0.0790319	-0.00225524	0.270942	0.607449	-0.00208554	0.115323	0.391989	-0.000415105	0.649018	0.86007	Living
ENSG00000117399	-0.00130162	0.819901	0.941848	NA	NA	NA	-0.233319	0.0263422	0.159918	-0.0639693	0.414543	0.802841	-0.00943466	0.955957	0.969809	-0.113545	0.488498	0.663485	0.00473707	0.626216	0.846391	-0.00477299	0.389983	0.686181	-0.00541291	0.219807	0.562995	Living
ENSG00000117400	NA	NA	NA	0.106588	0.0574281	0.204555	-0.163307	0.0247011	0.15382	NA	NA	NA	NA	NA	NA	NA	NA	NA	NA	NA	NA	NA	NA	NA	NA	NA	NA	NA
ENSG00000117407	-0.00547976	0.262031	0.604454	-0.0600854	0.319445	0.555704	NA	NA	NA	NA	NA	NA	NA	NA	NA	NA	NA	NA	NA	NA	NA	NA	NA	NA	NA	NA	NA	NA
ENSG00000117408	0.00148189	0.456081	0.756383	0.0371816	0.0755662	0.241622	-0.104957	0.0186816	0.132249	-0.0478127	0.0946225	0.532109	-0.0923613	0.106725	0.178922	0.0245083	0.6789	0.806774	0.00279123	0.432554	0.736324	0.00282042	0.203904	0.508878	-0.00187028	0.24971	0.593346	Postmortem
ENSG00000117410	-0.00179483	0.344274	0.677757	-0.0656028	0.00625581	0.0539785	-0.0786055	0.00218629	0.036314	-0.0428564	0.285259	0.730028	-0.0364286	0.349213	0.458754	-0.037539	0.358446	0.547589	-0.000270241	0.909947	0.968849	-0.0019806	0.188761	0.492268	-0.00328199	0.00158059	0.0541077	Living
ENSG00000117411	-0.00148524	0.388963	0.709631	-0.0252328	0.242064	0.47438	-0.191971	2.42258e-05	0.00192358	-0.0512422	0.117922	0.567612	-0.197411	0.000382997	0.00154448	-0.106439	0.0679224	0.176326	-0.00418537	0.18414	0.516983	-0.00585465	0.00425577	0.0770488	-0.00634151	3.46933e-05	0.00735872	Living
ENSG00000117419	-0.00269917	0.0025985	0.0675853	-0.0630225	0.000489936	0.0118716	0.0185723	0.140636	0.40089	-0.00698486	0.680195	0.91943	-0.0237806	0.495515	0.601901	-0.052531	0.149418	0.305862	-5.05102e-05	0.980058	0.992381	0.00286433	0.024913	0.185988	0.000906582	0.369713	0.696998	Postmortem
ENSG00000117425	0.00185755	0.561167	0.817903	0.0504768	0.0743479	0.239037	-0.0198526	0.653114	0.834328	-0.0878568	0.0359776	0.391427	0.0864758	0.254933	0.358661	0.2798	0.000939612	0.00791646	0.00604706	0.224793	0.558288	0.0064754	0.0592389	0.281801	0.00342492	0.103921	0.40574	Not DE
ENSG00000117448	-0.00197142	0.220507	0.56028	-0.0388718	0.0880821	0.264612	-0.0245246	0.206538	0.483037	-0.029361	0.286407	0.730585	-0.226958	7.46828e-07	7.60359e-06	-0.151641	0.00142884	0.0107225	0.00250947	0.341795	0.672432	-0.00065026	0.695528	0.87818	0.00158343	0.214828	0.556423	Living
ENSG00000117450	-0.000644442	0.734984	0.906972	0.0180236	0.58594	0.772131	0.0125931	0.654462	0.834911	-0.0104692	0.757744	0.94357	0.0368547	0.39423	0.504983	0.0327074	0.465801	0.64385	-0.000986926	0.713167	0.888225	-0.00339983	0.0416766	0.236752	-0.000837255	0.472744	0.767514	Living
ENSG00000117461	0.00323171	0.0904554	0.376787	0.0602462	0.0885976	0.265248	0.0256186	0.403149	0.667982	0.0003091	0.991443	0.997725	0.126947	0.0465987	0.0903292	0.0103517	0.878589	0.931023	0.0029745	0.427358	0.73258	0.00395059	0.104197	0.372859	0.00444181	0.00981026	0.133096	Postmortem
ENSG00000117472	0.00569405	0.163045	0.491767	0.0235174	0.645039	0.810661	NA	NA	NA	-0.117749	0.0731529	0.498291	0.329016	0.00370683	0.0107806	0.167334	0.165258	0.326816	0.00423952	0.549759	0.808374	-0.000947099	0.835343	0.940157	-0.000248661	0.947229	0.982677	Postmortem
ENSG00000117475	0.000423266	0.776628	0.924254	-0.0748287	0.000200155	0.00674085	-0.0208181	0.354668	0.628643	0.023115	0.248659	0.702981	-0.0779601	0.00698332	0.0183243	-0.0714359	0.0192848	0.0712844	-0.0024429	0.164571	0.493006	-0.00309477	0.00591885	0.0902381	-0.000430532	0.589617	0.833237	Living
ENSG00000117477	-0.000160805	0.931665	0.978883	0.0348598	0.2169	0.44613	0.0591924	0.0406298	0.204176	0.058517	0.0375226	0.395023	0.0453835	0.361758	0.471956	0.143341	0.00974209	0.0435572	-0.00105569	0.738392	0.899574	-0.00105823	0.620918	0.839388	0.00095056	0.55258	0.815244	Postmortem
ENSG00000117479	-0.00227781	0.366502	0.694785	-0.02552	0.429583	0.656017	0.0376769	0.261864	0.544422	0.0588538	0.049067	0.436339	0.0486135	0.265392	0.370484	-0.0922408	0.0608754	0.163465	-0.00570629	0.0402169	0.268375	-3.61827e-06	0.998503	0.999519	0.00244593	0.0544488	0.300923	Not DE
ENSG00000117480	-0.00241461	0.224287	0.563665	-0.0391876	0.160716	0.375611	-0.00885608	0.821774	0.924773	-0.0448313	0.172614	0.637144	0.0243186	0.657756	0.744392	0.0713984	0.207168	0.381942	0.00427626	0.211528	0.546502	0.00394043	0.0653119	0.295179	0.000670209	0.673175	0.873264	Postmortem
ENSG00000117481	1.28742e-05	0.991759	0.996689	-0.00698235	0.684641	0.834649	-0.00341791	0.82262	0.925007	-0.00119682	0.953915	0.989258	0.156429	7.8197e-07	7.90188e-06	-0.0054469	0.869595	0.925506	0.00215437	0.265805	0.603201	0.000201139	0.871871	0.952721	0.000329086	0.719065	0.896449	Postmortem
ENSG00000117500	0.00302162	0.206858	0.545695	0.0378765	0.276709	0.512693	0.0526801	0.129154	0.382445	0.0699693	0.0464994	0.427	0.368561	3.76909e-12	2.76421e-10	0.134826	0.0119317	0.0505963	0.00464158	0.139883	0.460386	0.00064942	0.740487	0.9014	-0.00111409	0.472827	0.767514	Postmortem
ENSG00000117501	NA	NA	NA	NA	NA	NA	NA	NA	NA	0.0767991	0.490145	0.843379	NA	NA	NA	NA	NA	NA	NA	NA	NA	NA	NA	NA	NA	NA	NA	NA
ENSG00000117505	0.00491054	0.0112295	0.14188	-0.0176214	0.334035	0.57023	-0.0188904	0.373227	0.645448	0.00491644	0.837087	0.963386	0.018534	0.565143	0.664432	-0.131648	0.000102641	0.00162446	-0.000747325	0.712585	0.888081	-0.000235985	0.853254	0.946286	-0.00102422	0.273361	0.61561	Not DE
ENSG00000117519	0.00295539	0.399686	0.71617	0.00107752	0.987243	0.994504	0.161412	0.0109871	0.0971496	0.108252	0.0308774	0.372872	0.0327615	0.649861	0.737398	-0.100481	0.179406	0.346393	-0.00349442	0.422416	0.729483	-0.00270275	0.315497	0.62271	0.00248646	0.247188	0.590906	Postmortem
ENSG00000117523	0.00176129	0.106603	0.406703	0.054825	0.0202967	0.108932	-0.0203554	0.236165	0.516264	0.0335279	0.100261	0.541274	0.100297	0.00522766	0.0143274	0.0173032	0.639868	0.779654	-0.00078043	0.714154	0.888739	0.00193714	0.143596	0.435294	0.000165024	0.862458	0.954294	Postmortem
ENSG00000117525	-0.00335815	0.545464	0.809198	-0.126681	0.22333	0.45333	0.212409	0.0272234	0.162818	0.140157	0.0763973	0.504867	-0.569732	1.84362e-05	0.000115681	-0.480031	0.00046377	0.00477566	-0.00848399	0.305556	0.639937	-0.00727967	0.154855	0.450988	0.00703665	0.102195	0.402436	Living
ENSG00000117528	-0.000285113	0.870963	0.957997	0.0304058	0.263067	0.498332	-0.0385427	0.126145	0.3782	-0.00232051	0.919694	0.982011	-0.0773353	0.0158441	0.0367207	-0.173684	2.55039e-07	2.32109e-05	-0.00419625	0.032672	0.247022	-0.00308216	0.0125485	0.1322	-0.000190454	0.821904	0.937885	Living
ENSG00000117533	1.45953e-05	0.994363	0.997756	-0.00605315	0.703501	0.845383	0.0337997	0.117942	0.365102	0.0152481	0.570036	0.880342	0.0948417	0.0157396	0.0365177	-0.0941595	0.0222887	0.0792207	-0.00254716	0.290906	0.625498	0.000292631	0.846522	0.944261	0.00220839	0.0542221	0.300605	Postmortem
ENSG00000117543	8.52276e-05	0.95549	0.986107	-0.0358901	0.087572	0.263856	0.00432253	0.866063	0.943594	-0.0398638	0.090844	0.528194	0.0947197	0.00449556	0.0126659	-0.0226649	0.516611	0.686288	-1.0859e-05	0.995683	0.998211	-0.00112902	0.375675	0.673662	-0.00242874	0.0100003	0.134383	Living
ENSG00000117569	0.000370399	0.824366	0.943458	0.0387145	0.0282467	0.132846	-0.0248596	0.192641	0.46617	0.00760698	0.75346	0.942527	-0.0391563	0.331189	0.440614	-0.0357755	0.39226	0.579445	-0.00389361	0.112046	0.41788	-0.000459899	0.763107	0.911299	-0.000880138	0.42918	0.737263	Living
ENSG00000117586	0.00138113	0.499674	0.783669	0.0280807	0.517772	0.724219	0.0798985	0.00673885	0.0723943	0.0119731	0.693567	0.923865	0.169214	0.000176987	0.000801407	0.173141	0.000331095	0.00373266	0.000918894	0.732597	0.897595	0.00228781	0.192349	0.496834	0.00125677	0.342807	0.676392	Postmortem
ENSG00000117592	0.00374588	0.119088	0.427107	0.0272154	0.543709	0.743194	0.0497788	0.340676	0.61621	-0.0834885	0.0120117	0.284928	-0.104883	0.0555967	0.104088	0.0431919	0.445717	0.627071	-0.00464717	0.174517	0.505491	-0.000322358	0.879526	0.956489	0.00214641	0.170967	0.506208	Living
ENSG00000117593	0.00249311	0.0995088	0.394139	0.0598443	0.0155122	0.0925122	-0.00560122	0.77785	0.902603	-0.0357068	0.0789989	0.509347	0.132529	0.000125696	0.000597548	-0.00672252	0.852855	0.915642	-0.00187655	0.373958	0.694716	-0.00393647	0.00356221	0.0701259	-9.7405e-05	0.92698	0.976093	Not DE
ENSG00000117594	0.00214585	0.674036	0.878693	0.0942216	0.335937	0.572178	-0.248671	0.0229595	0.148149	-0.197266	0.00619591	0.233986	0.31347	0.0510263	0.0972991	0.224804	0.163819	0.32495	-0.00427635	0.635149	0.850721	-0.00219221	0.688726	0.874667	0.00863079	0.025246	0.20895	Living
ENSG00000117595	-0.00432164	0.396129	0.71375	0.0870898	0.404517	0.634771	NA	NA	NA	-0.207228	0.00680439	0.239652	0.057945	0.730627	0.804556	-0.0788176	0.657321	0.792978	-0.0123928	0.228006	0.561387	-0.0126087	0.0551524	0.272301	0.00198078	0.672285	0.872938	Living
ENSG00000117597	0.000691953	0.608218	0.844575	0.0112755	0.599779	0.781375	-0.00965755	0.565772	0.784488	0.0135963	0.56814	0.879447	0.122587	0.000633258	0.00237407	-0.00446902	0.905187	0.94654	0.00453749	0.0391047	0.265476	0.00263058	0.0587916	0.280811	0.000682383	0.521869	0.797297	Postmortem
ENSG00000117598	-0.000790175	0.717004	0.898116	-0.0879849	0.0177664	0.100614	-0.0344877	0.342576	0.617552	0.0579189	0.0787355	0.508692	-0.0287645	0.60419	0.699019	-0.0951749	0.131416	0.279909	-0.00323503	0.369662	0.691677	-2.63948e-05	0.991732	0.997647	-0.00214214	0.212212	0.553966	Postmortem
ENSG00000117600	0.0011324	0.634065	0.858295	-0.0770332	0.0874923	0.263764	-0.0520987	0.146065	0.408387	0.0522636	0.126044	0.57998	-0.351082	1.72396e-05	0.00010941	-0.226952	0.00781636	0.03717	-0.00561098	0.268535	0.605364	-0.00435954	0.173782	0.4746	-0.00643954	0.00344874	0.0777225	Not DE
ENSG00000117602	0.00321269	0.186751	0.523043	0.0327726	0.469888	0.688406	-0.0911173	0.0816386	0.299211	0.048613	0.242862	0.698198	-0.140501	0.090748	0.156055	-0.120975	0.152151	0.309832	0.00121917	0.807595	0.930971	0.00360218	0.238544	0.548847	-0.00148399	0.543925	0.809843	Postmortem
ENSG00000117614	-0.00144276	0.419285	0.728293	0.0231898	0.149106	0.359793	0.00602257	0.786281	0.906887	0.0605922	0.0341105	0.386789	-0.0526409	0.143294	0.227035	0.00914236	0.808418	0.88973	-0.00282029	0.188315	0.521175	0.00122204	0.366484	0.666428	-0.000135773	0.893354	0.964594	Living
ENSG00000117616	-0.00369328	0.053561	0.29624	0.0117942	0.653067	0.814753	-0.0466072	0.158956	0.425996	-0.0465399	0.183688	0.647281	-0.180585	0.0103385	0.0256654	-0.139035	0.0559805	0.154246	0.000258791	0.947177	0.981421	-0.00324682	0.182818	0.485428	-0.00335308	0.0820313	0.364649	Living
ENSG00000117620	0.00281183	0.119076	0.427107	0.000205584	0.993495	0.99747	0.0205256	0.368212	0.64058	-0.0131192	0.641482	0.905977	0.0403876	0.217954	0.31694	-0.0490577	0.152558	0.310173	-3.09802e-05	0.98779	0.995752	5.50754e-05	0.965615	0.987525	0.000181448	0.840827	0.945578	Living
ENSG00000117625	0.000760808	0.660353	0.871532	0.0260364	0.233209	0.464938	-0.005189	0.778089	0.902622	-0.000509834	0.984566	0.995882	-0.100982	0.0154372	0.0359394	-0.169266	0.000100551	0.00159722	-0.00269826	0.266557	0.603443	-0.00148403	0.329681	0.636238	0.00322159	0.00434702	0.0882249	Living
ENSG00000117632	-0.00146464	0.544979	0.808913	-0.0603955	0.0560765	0.201981	-0.0162504	0.515551	0.750536	-0.0483987	0.231236	0.690758	-0.290326	5.98256e-06	4.42018e-05	-0.129803	0.0464243	0.135576	-0.00771308	0.0377756	0.262507	-0.00389662	0.0885515	0.34389	-0.00451273	0.0053506	0.09917	Living
ENSG00000117640	-0.0014263	0.147453	0.468253	-0.0366183	0.00383377	0.040513	0.0055765	0.675509	0.847185	-0.050171	0.0113853	0.281649	-0.0341702	0.135142	0.216402	-0.015396	0.518919	0.688002	0.00213892	0.131361	0.44723	-0.000311795	0.726465	0.893273	0.000364193	0.580608	0.828692	Not DE
ENSG00000117643	0.00415932	0.0234014	0.203366	-0.0081591	0.771669	0.886265	0.0860145	0.00600181	0.0676136	0.00186086	0.937111	0.98536	0.30079	4.16492e-05	0.000232717	0.130176	0.0892996	0.213808	0.00151099	0.733057	0.897957	-0.00644213	0.0229277	0.17792	0.00140975	0.521873	0.797297	Postmortem
ENSG00000117650	-0.00223432	0.743043	0.909922	0.00689976	0.922817	0.962878	-0.113986	0.216707	0.495067	0.180547	0.0463199	0.426555	-0.527329	0.00143569	0.00480303	-0.371123	0.0504702	0.143561	-0.035322	0.000517577	0.0367188	-0.0234434	0.00137667	0.0434174	-0.0108009	0.0293802	0.224529	Living
ENSG00000117676	0.0068292	0.0120271	0.146045	0.125062	0.00317698	0.0363356	-0.112902	0.0637803	0.263195	0.0104162	0.819027	0.958341	0.227924	0.000420274	0.00167421	0.143061	0.0273173	0.091848	0.0115371	0.0031239	0.0836456	0.00819099	0.000563159	0.0268514	0.000824734	0.670052	0.871938	Postmortem
ENSG00000117682	-0.00258868	0.0535908	0.296251	-0.0353797	0.0841268	0.257892	-0.0722062	1.82801e-05	0.00157968	-0.0623648	0.000348832	0.0860414	-0.229047	7.07945e-10	2.07312e-08	-0.103819	0.00764543	0.0365302	-0.00217872	0.304791	0.639612	0.000695094	0.614305	0.835691	0.000394947	0.689925	0.882206	Living
ENSG00000117691	-0.00127392	0.514908	0.792501	-0.054367	0.0414308	0.168405	-0.0693765	0.0721441	0.280242	-0.034623	0.314354	0.746067	-0.221751	9.93489e-06	6.80499e-05	-0.124747	0.0145298	0.0584405	-0.00217132	0.44445	0.745325	-0.00041965	0.810184	0.93108	-0.000670448	0.61915	0.846574	Living
ENSG00000117697	0.00156255	0.242743	0.583338	0.026829	0.145303	0.354756	-0.0369698	0.0765311	0.28868	0.00879203	0.681792	0.919863	0.124501	9.0691e-06	6.29977e-05	0.0259096	0.36929	0.557416	0.00300237	0.0870311	0.374412	-0.000545751	0.619334	0.838566	-0.00219086	0.00505479	0.0962973	Not DE
ENSG00000117707	0.00918939	0.000160285	0.01527	0.138304	0.00130232	0.0210906	-0.0422286	0.416184	0.678727	0.0503487	0.208062	0.671598	0.136297	0.140597	0.223499	0.0457259	0.631642	0.773508	0.0111209	0.0497586	0.294455	0.0026341	0.45416	0.733928	0.00135008	0.63178	0.85258	Postmortem
ENSG00000117713	0.00375237	0.0540778	0.29738	0.0720989	0.000318821	0.00892973	-0.0183444	0.442701	0.697788	0.0215611	0.462102	0.82746	0.115031	0.0582557	0.108056	0.0346909	0.581794	0.737339	4.30566e-05	0.990218	0.996747	0.00495295	0.0247235	0.185405	0.000449892	0.787915	0.925113	Postmortem
ENSG00000117724	-0.00147554	0.6565	0.869494	-0.0527943	0.382285	0.615003	-0.137824	0.014125	0.112221	-0.0675855	0.181595	0.646311	0.189797	0.0763791	0.135315	-0.0724537	0.537811	0.702926	0.000370865	0.956497	0.984512	-0.0032789	0.472379	0.746851	0.00517841	0.138593	0.461771	Not DE
ENSG00000117748	-0.00117524	0.511771	0.790559	-0.00511222	0.839203	0.921476	0.00184697	0.936405	0.975814	0.0164374	0.553816	0.872508	-0.130144	0.00618318	0.0165315	-0.0690177	0.165561	0.327354	-0.000702148	0.809954	0.931525	0.0016228	0.376847	0.674757	-0.00135413	0.349015	0.680829	Living
ENSG00000117751	-0.00116571	0.394571	0.712564	0.0107143	0.508362	0.717884	-0.00225791	0.909144	0.964033	0.012031	0.518985	0.856594	-0.0304266	0.347423	0.457097	0.0148081	0.660869	0.795565	-4.02885e-05	0.983493	0.993966	-0.00139064	0.256054	0.566544	-0.00155039	0.0686591	0.335264	Living
ENSG00000117758	-0.00299686	0.0670328	0.328557	-0.004183	0.795778	0.899734	-0.0125197	0.448452	0.701914	-0.00165537	0.946967	0.987476	-0.146246	8.57741e-05	0.000432066	-0.205232	1.29977e-07	1.54607e-05	-0.00384116	0.0987737	0.397134	-0.00109091	0.452266	0.732438	-0.00042884	0.667104	0.870442	Living
ENSG00000117791	-0.00104039	0.523662	0.79744	-0.0351217	0.231241	0.462576	0.0969005	0.0025466	0.0398888	0.0660491	0.0092645	0.263768	-0.174754	1.56066e-05	0.000100461	-0.128733	0.00384563	0.022261	-0.00352475	0.168339	0.497865	0.000948016	0.588502	0.820696	0.00375141	0.00142078	0.0517474	Living
ENSG00000117834	-0.00136969	0.759383	0.916515	0.106883	0.155363	0.367922	-0.159265	0.073013	0.281313	0.0328156	0.650775	0.908957	NA	NA	NA	NA	NA	NA	NA	NA	NA	NA	NA	NA	NA	NA	NA	NA
ENSG00000117859	0.000824201	0.532093	0.801768	0.0498455	0.0486872	0.185283	0.00643704	0.764668	0.895475	0.00482849	0.804227	0.954656	-0.0194363	0.551388	0.652343	-0.0150538	0.65609	0.792124	-0.00427276	0.0318352	0.243807	-0.000479695	0.699059	0.879884	0.0011669	0.176277	0.512815	Living
ENSG00000117862	-0.000631745	0.59555	0.837086	-0.0144136	0.36938	0.603775	0.0407759	0.0335375	0.182463	0.0115494	0.556602	0.873576	0.0617515	0.0280238	0.0590397	-0.00720952	0.810126	0.890648	0.00302096	0.0811835	0.362519	-0.000203922	0.854794	0.946722	-0.00187479	0.014878	0.161589	Living
ENSG00000117868	-0.000366856	0.782414	0.926731	0.0147439	0.570342	0.762272	-0.0183237	0.227092	0.506683	-0.00664911	0.698804	0.925602	-0.0492388	0.0970432	0.16533	-0.117364	0.000151524	0.00215829	-0.00186345	0.318154	0.651996	-0.000500241	0.667602	0.863953	0.00064611	0.451002	0.753443	Living
ENSG00000117877	-0.00178088	0.240782	0.58147	-0.103611	0.00121545	0.0202742	-0.0534746	0.00438576	0.0556719	-0.0566739	0.178647	0.642917	-0.0214988	0.715976	0.792092	-0.0423047	0.507316	0.679194	-0.000421777	0.910435	0.968963	-0.000667468	0.786982	0.920792	-0.00366835	0.0464588	0.278357	Postmortem
ENSG00000117899	-0.00151557	0.226826	0.566572	-0.0088771	0.60056	0.781817	-0.000404079	0.985695	0.994425	0.0461264	0.0550861	0.45033	0.0019027	0.939331	0.958244	-0.00376272	0.884437	0.934373	-3.00405e-05	0.984413	0.994086	0.00051735	0.591356	0.822129	0.000317492	0.657177	0.864318	Postmortem
ENSG00000117906	0.000304429	0.872754	0.958391	-0.0296945	0.185348	0.40782	0.0128856	0.443559	0.698394	0.0111858	0.68795	0.921948	-0.151347	5.7909e-05	0.000308891	-0.171125	1.39042e-05	0.000373222	-0.00778887	0.000884937	0.0459606	-9.9872e-05	0.945567	0.981429	0.000273413	0.790898	0.925898	Living
ENSG00000117983	-0.0185081	0.0118061	0.145255	-0.151645	0.112576	0.306405	-0.0772729	0.43775	0.693757	-0.0687556	0.410546	0.800647	NA	NA	NA	NA	NA	NA	NA	NA	NA	NA	NA	NA	NA	NA	NA	NA
ENSG00000117984	0.000787043	0.693965	0.886767	-0.0226268	0.508193	0.717884	0.00776354	0.693791	0.857223	-0.0371674	0.278712	0.725014	0.102766	0.120746	0.197769	0.000781019	0.990918	0.994553	0.00672598	0.0994476	0.398307	0.00485269	0.0564847	0.275484	0.00333965	0.0799635	0.361473	Postmortem
ENSG00000118004	-0.0185676	0.0220892	0.196349	0.030708	0.781107	0.890809	0.163269	0.227266	0.5069	-0.22211	0.0429125	0.413287	0.312708	0.153701	0.240408	0.430858	0.0650225	0.170848	0.029455	0.0326713	0.247022	0.0255993	0.00413316	0.0761029	0.00675126	0.334187	0.668589	Not DE
ENSG00000118007	0.00471949	0.00113894	0.0459959	0.124717	8.42845e-06	0.00128022	-0.00701337	0.694291	0.85753	0.0277935	0.189481	0.652795	0.26954	1.70854e-17	1.02678e-14	0.122581	0.00012222	0.0018401	0.00325	0.0964361	0.393214	0.000313297	0.798003	0.925479	0.00114713	0.218802	0.561823	Postmortem
ENSG00000118046	-0.00309665	0.102351	0.399659	-0.0065833	0.736633	0.866047	0.00677616	0.738271	0.880206	-0.0322818	0.241624	0.69731	-0.00649906	0.895122	0.927578	0.138518	0.00789749	0.0374317	0.00529176	0.0834439	0.366578	0.0018134	0.356022	0.657606	-0.000402431	0.784145	0.923717	Not DE
ENSG00000118058	0.00353885	0.00819188	0.121199	0.0540584	0.00596719	0.0524526	0.0357711	0.0594458	0.253201	-0.00380688	0.861922	0.970126	0.163407	0.000227974	0.00100005	0.0925184	0.0423598	0.127072	0.00470361	0.0524891	0.300833	0.00749711	8.21746e-07	0.000853139	0.00212553	0.0518809	0.293987	Postmortem
ENSG00000118094	-0.00144594	0.708534	0.893614	0.0483799	0.634253	0.803519	-0.104528	0.208126	0.484929	-0.0805346	0.232075	0.690891	NA	NA	NA	NA	NA	NA	NA	NA	NA	NA	NA	NA	NA	NA	NA	NA
ENSG00000118096	0.000634741	0.651079	0.866839	0.0167524	0.323039	0.559027	0.0481391	0.0194423	0.13501	-0.00903084	0.663436	0.913004	0.115524	0.000845277	0.00303831	0.118212	0.00124586	0.00969923	-0.00190632	0.379889	0.699663	-4.76821e-05	0.972537	0.990266	-0.000932135	0.390593	0.711489	Postmortem
ENSG00000118113	-0.00501232	0.770236	0.921723	NA	NA	NA	NA	NA	NA	-0.172819	0.475016	0.83255	NA	NA	NA	NA	NA	NA	NA	NA	NA	NA	NA	NA	NA	NA	NA	NA
ENSG00000118156	-0.00780633	0.0744689	0.344112	0.0147597	0.754042	0.876152	0.032285	0.528447	0.758683	-0.125939	0.0277776	0.3593	-0.244216	0.0355355	0.0721752	0.0741887	0.57218	0.729384	0.0113674	0.138088	0.45709	0.0164315	0.00222589	0.0561899	0.00768503	0.0159416	0.168079	Living
ENSG00000118160	0.000461555	0.88601	0.963003	-0.0400395	0.356885	0.593365	-0.0772642	0.0445997	0.215948	-0.0699271	0.139026	0.602782	-0.1582	0.0549507	0.103191	0.0452772	0.616809	0.762595	0.00870772	0.0939608	0.388169	0.00888674	0.0128334	0.133165	-0.00559448	0.014141	0.157215	Postmortem
ENSG00000118162	0.00296128	0.247417	0.589297	0.015861	0.604261	0.784065	-0.0576605	0.0581726	0.250105	-0.0752373	0.0356768	0.391427	0.238666	0.000427459	0.00169939	0.249709	0.000420406	0.00444549	0.00361232	0.38039	0.700105	-0.00783263	0.00277256	0.0624913	-0.00652262	0.00208715	0.0614278	Postmortem
ENSG00000118181	-0.00301416	0.169708	0.500153	0.0214084	0.383899	0.616304	0.0125215	0.659057	0.83816	-0.0174062	0.698697	0.925585	-0.120827	0.0361341	0.0731713	0.0250545	0.674551	0.80385	-0.0058919	0.0849855	0.369952	0.000121994	0.954125	0.983998	9.11956e-05	0.954459	0.985612	Living
ENSG00000118193	NA	NA	NA	NA	NA	NA	NA	NA	NA	0.0427952	0.624546	0.901497	NA	NA	NA	NA	NA	NA	NA	NA	NA	NA	NA	NA	NA	NA	NA	NA
ENSG00000118194	-0.00416025	0.19365	0.531174	0.0561135	0.173384	0.392435	0.239582	0.0408502	0.204552	-0.079432	0.0815045	0.515765	-0.147308	0.245082	0.347764	0.385841	0.0112742	0.0485601	0.0106967	0.209082	0.543891	0.0089339	0.171425	0.472502	0.00830938	0.0199703	0.186301	Living
ENSG00000118197	0.000324025	0.850606	0.951215	0.0463246	0.12476	0.32486	0.00886081	0.734502	0.878509	-0.023084	0.391153	0.789337	0.0339883	0.341951	0.451544	-0.0901976	0.0155679	0.0614845	-0.00118947	0.581949	0.824692	-0.00140042	0.301028	0.608918	0.000158553	0.881217	0.960948	Not DE
ENSG00000118200	0.00312169	0.0505318	0.288513	0.0363794	0.1268	0.327722	0.0305495	0.0882245	0.312044	0.0475263	0.0541431	0.448182	0.139828	0.000123558	0.000588999	0.038009	0.306483	0.493912	0.000975216	0.649503	0.858015	0.00124759	0.344385	0.648344	0.000716841	0.441518	0.746917	Postmortem
ENSG00000118217	0.000593166	0.608497	0.844582	-0.00420225	0.842803	0.923138	-0.00106704	0.95034	0.981216	0.0264346	0.143054	0.604606	0.0520272	0.0490794	0.0942928	-0.0731627	0.00781433	0.03717	-0.000205162	0.900572	0.965313	-4.92125e-05	0.961726	0.986392	-0.00157614	0.035784	0.246164	Postmortem
ENSG00000118242	-0.000596257	0.7884	0.929001	-0.0360576	0.409243	0.639302	-0.0412143	0.366454	0.638956	-0.149022	0.000194317	0.0750656	0.210503	0.00661569	0.0175126	0.0544456	0.52945	0.695654	0.00412982	0.409463	0.720778	0.00186824	0.584054	0.818024	-0.000806604	0.743088	0.90624	Not DE
ENSG00000118245	NA	NA	NA	NA	NA	NA	NA	NA	NA	-0.0411004	0.651625	0.909315	NA	NA	NA	NA	NA	NA	NA	NA	NA	NA	NA	NA	NA	NA	NA	NA
ENSG00000118246	-0.00161385	0.294579	0.63357	0.0110629	0.577849	0.767219	0.048096	0.0195649	0.135381	-0.0137816	0.525219	0.859729	-0.094662	0.000964158	0.00340787	-0.108842	0.000290798	0.00340235	0.000855397	0.631209	0.84871	-0.000753661	0.50177	0.767896	0.00146968	0.0566024	0.305931	Living
ENSG00000118257	0.00469831	0.0311465	0.229863	0.0592394	0.11754	0.314856	0.0315776	0.350419	0.624164	0.0585617	0.0644547	0.475883	0.310188	2.92656e-05	0.000172289	0.14956	0.0527237	0.147756	0.00477057	0.288393	0.623673	0.00523585	0.0665727	0.297952	0.000415414	0.858307	0.952573	Postmortem
ENSG00000118260	0.00457734	0.000587678	0.0314927	0.0106125	0.547499	0.746541	-0.0240704	0.16545	0.43366	0.0300078	0.0958725	0.533989	0.13052	0.000113771	0.000549755	0.000164667	0.996232	0.997823	0.000342143	0.871068	0.95527	-0.000288763	0.826691	0.937333	-1.46506e-05	0.987642	0.997294	Postmortem
ENSG00000118263	0.00301253	0.0424645	0.265297	0.0701248	0.00591839	0.0522246	-0.0410331	0.172744	0.443467	0.0485364	0.0234139	0.340105	0.164227	0.00994735	0.0248139	-0.0510209	0.438773	0.621504	0.000822426	0.828407	0.938235	0.0056218	0.0181461	0.160261	-0.000827026	0.655959	0.863721	Postmortem
ENSG00000118271	-0.0104172	0.431909	0.737901	NA	NA	NA	0.13422	0.600436	0.803876	-0.155188	0.424616	0.807535	NA	NA	NA	NA	NA	NA	NA	NA	NA	NA	NA	NA	NA	NA	NA	NA
ENSG00000118276	0.0022281	0.450635	0.752394	-0.0723383	0.050608	0.189492	0.0377234	0.189145	0.461874	0.0581068	0.188336	0.652388	-0.0293609	0.671991	0.755719	8.04498e-05	0.99916	0.999437	0.00216188	0.623632	0.844852	0.00161799	0.583139	0.817546	0.00567882	0.00306791	0.0732607	Not DE
ENSG00000118292	-0.00720386	0.0124967	0.148818	-0.0469452	0.330814	0.566478	-0.0226368	0.526679	0.757748	-0.0964859	0.099084	0.538874	-0.131531	0.135425	0.216774	-0.286377	0.00201154	0.0137808	-0.0048289	0.345792	0.67453	-0.00954133	0.00315439	0.0663807	0.000936997	0.696763	0.886055	Living
ENSG00000118298	-9.49702e-05	0.981063	0.993521	0.0207002	0.686413	0.835525	-0.226916	0.0227344	0.147514	0.00108047	0.984785	0.995922	-0.621529	6.8189e-05	0.000354462	-0.201965	0.145785	0.300817	-0.0130449	0.122306	0.434211	-0.00377834	0.408931	0.701827	-0.000709948	0.837167	0.944224	Living
ENSG00000118307	-0.00013915	0.941994	0.981922	0.0385449	0.307525	0.543847	0.127181	3.05627e-05	0.00228894	0.0427869	0.142373	0.604388	-0.105627	0.035639	0.0723244	-0.0169226	0.768765	0.866533	-0.00465992	0.147939	0.470755	0.00176656	0.435792	0.721556	0.00301929	0.037258	0.251115	Living
ENSG00000118308	0.00081597	0.687257	0.884048	-0.00764478	0.849874	0.927035	0.0266687	0.560346	0.782027	-0.00474709	0.886812	0.974586	-0.147691	0.129497	0.209236	0.146533	0.169844	0.333053	0.00136546	0.82521	0.936696	0.0015924	0.692365	0.876729	-0.000599182	0.840362	0.945299	Living
ENSG00000118322	0.000562802	0.873719	0.958779	0.155997	0.0124727	0.081611	-0.191581	0.0218979	0.144543	-0.024773	0.656914	0.911138	-0.314075	0.0016424	0.00538219	-0.285082	0.00348135	0.0206337	-0.00317127	0.594345	0.831575	0.00257919	0.469118	0.744252	0.00261778	0.33894	0.672872	Living
ENSG00000118363	0.00417333	0.011309	0.142163	-0.00608984	0.701933	0.844541	-0.0259052	0.220983	0.499502	0.0236279	0.341776	0.760421	-0.0665624	0.034909	0.0711386	-0.107527	0.00124068	0.0096868	-0.00387992	0.037799	0.262507	-0.00404608	0.000677586	0.0296153	-0.000243392	0.763999	0.915234	Living
ENSG00000118369	-0.0017393	0.329326	0.664974	-0.00509767	0.803079	0.902087	-0.00412196	0.867184	0.944031	-0.0226841	0.338279	0.758904	0.0754497	0.0475067	0.0917193	0.107526	0.00915476	0.0416712	-0.000327192	0.890774	0.962105	0.00189494	0.232026	0.54082	-0.000379754	0.728905	0.899798	Postmortem
ENSG00000118402	0.00165344	0.548592	0.810238	-0.0275882	0.465259	0.685123	0.0143868	0.585449	0.796094	-0.019013	0.652552	0.909829	0.0129082	0.818075	0.871531	-0.0188421	0.765388	0.864212	-0.00156543	0.66279	0.862971	-0.00465786	0.0604208	0.284237	0.00116941	0.461897	0.760384	Not DE
ENSG00000118407	0.00461161	0.0632702	0.319159	0.0339157	0.500493	0.712319	-0.0055959	0.916145	0.967336	0.0483888	0.196542	0.659308	-0.159649	0.294586	0.402409	-0.0521395	0.749905	0.854535	-0.00598091	0.527955	0.796725	0.00984725	0.110228	0.383284	-0.00594001	0.222	0.565283	Not DE
ENSG00000118412	0.00153059	0.250201	0.59205	0.0562631	0.0301186	0.138472	-0.0111237	0.495018	0.737801	0.0335569	0.0903047	0.528156	0.0508108	0.0777205	0.137313	0.0778487	0.00957627	0.0430554	0.00110044	0.538766	0.802676	0.00141118	0.209598	0.516145	-0.00145367	0.0591353	0.313039	Postmortem
ENSG00000118418	-0.000793533	0.614581	0.847375	0.0207784	0.374515	0.608489	0.0571736	0.017412	0.126852	0.00117597	0.96055	0.990788	0.0735786	0.0532744	0.100637	0.120733	0.00240428	0.0157456	-0.000235897	0.918755	0.97138	-0.00128951	0.374327	0.672515	-0.00174618	0.111556	0.42	Living
ENSG00000118420	-0.00327262	0.0258665	0.213395	0.0354263	0.162626	0.378042	0.0491899	0.0424748	0.208954	0.0214694	0.274343	0.721901	0.0361048	0.275798	0.381734	0.00179262	0.960019	0.977712	0.000876415	0.662854	0.862971	-0.0016086	0.221855	0.529835	-0.000328819	0.721015	0.897071	Living
ENSG00000118432	0.00369216	0.159159	0.486498	-0.0787491	0.141474	0.349484	-0.0208755	0.627046	0.819955	0.0449665	0.23315	0.692128	-0.0610082	0.552554	0.653466	0.0517627	0.636562	0.777202	0.000390129	0.951737	0.982903	-0.00335365	0.420026	0.710719	-0.00275542	0.322727	0.659561	Postmortem
ENSG00000118454	-0.00116499	0.390588	0.710503	0.0200309	0.267908	0.503616	0.0011486	0.940921	0.977075	0.0168149	0.413487	0.802429	-0.00119016	0.964007	0.975958	-0.0960681	0.000530093	0.00525117	-0.00380946	0.0210765	0.200347	-0.00113103	0.274901	0.585209	-0.000926733	0.230693	0.573594	Living
ENSG00000118473	0.00122744	0.507098	0.788013	-0.0260572	0.367732	0.602294	0.011071	0.556221	0.779077	0.052549	0.106162	0.55155	-0.0610367	0.166204	0.256059	-0.0858518	0.0595021	0.161198	-0.0014536	0.599388	0.83394	0.00132658	0.439307	0.723814	-0.000928374	0.482497	0.772878	Postmortem
ENSG00000118482	0.00326766	0.00755805	0.116872	0.0775652	0.000509928	0.0122395	0.0222475	0.184125	0.456792	0.0471285	0.0143506	0.295062	0.185114	9.4755e-11	3.82467e-09	0.114336	9.27005e-05	0.00149671	0.00203481	0.246845	0.581181	0.00081282	0.458182	0.736552	-0.000975789	0.210328	0.551502	Postmortem
ENSG00000118495	-0.000314399	0.879499	0.961109	-0.110306	0.00347427	0.0383173	0.0351074	0.341685	0.616774	0.0074102	0.806017	0.954837	-0.062287	0.366587	0.476744	-0.229694	0.00313913	0.0192068	-0.000928333	0.834299	0.940236	-0.00531745	0.0839767	0.334284	-0.000761949	0.709081	0.892242	Not DE
ENSG00000118496	0.00378574	0.0592056	0.309877	0.0499609	0.115428	0.311165	-0.0524623	0.0687355	0.273642	0.0252761	0.309369	0.743976	0.0684202	0.0721439	0.128963	-0.0550935	0.163872	0.324996	-0.00122545	0.602686	0.835181	-0.00303869	0.0392123	0.229835	0.00105608	0.332831	0.667977	Postmortem
ENSG00000118503	0.00417019	0.439702	0.743841	0.0288105	0.751838	0.87474	-0.115068	0.16833	0.436939	0.0794381	0.352362	0.765955	0.549503	5.5272e-05	0.000296433	0.11617	0.401379	0.587937	0.00371132	0.630867	0.848596	0.00479188	0.316207	0.623281	0.00982574	0.0199777	0.186301	Postmortem
ENSG00000118507	-0.00230799	0.202914	0.541999	0.0172276	0.435307	0.661129	-0.0147196	0.628558	0.820838	0.0211684	0.41928	0.804524	-0.0568643	0.181164	0.274129	-0.110638	0.0135878	0.0557918	-0.00590517	0.0224503	0.206686	-0.00376372	0.0218072	0.174058	-0.000660866	0.589775	0.833237	Living
ENSG00000118508	0.00472324	0.158567	0.485996	0.028897	0.555273	0.75146	-0.0912674	0.0307034	0.174423	-0.0381896	0.453044	0.822599	0.133642	0.12495	0.203087	0.0495686	0.583544	0.738624	0.00736296	0.150771	0.475017	-0.00159212	0.614824	0.835701	-0.000484192	0.826611	0.939706	Living
ENSG00000118513	0.00176348	0.785624	0.927883	NA	NA	NA	-0.0361353	0.67486	0.846844	NA	NA	NA	NA	NA	NA	NA	NA	NA	NA	NA	NA	NA	NA	NA	NA	NA	NA	NA
ENSG00000118514	-0.00127524	0.713097	0.896418	-0.0668943	0.238027	0.47059	0.0327417	0.582413	0.79437	-0.0447071	0.397385	0.793469	-0.0253997	0.792657	0.852215	0.0174998	0.861839	0.921029	0.00446143	0.450573	0.748609	-0.000293612	0.936582	0.979076	-0.00214142	0.473627	0.767698	Living
ENSG00000118515	0.00599062	0.0957665	0.386796	0.224422	1.21482e-05	0.00147799	-0.00137985	0.986617	0.994571	-0.00397468	0.946673	0.98735	0.34045	0.000186143	0.000836562	0.0371807	0.690916	0.815581	0.0119536	0.0359647	0.257539	0.00603463	0.0891687	0.345057	-0.0018462	0.498269	0.782787	Not DE
ENSG00000118518	0.000277708	0.828886	0.945248	0.0339052	0.0178931	0.101017	0.0147395	0.34199	0.617126	-0.0103698	0.589343	0.88709	-0.088517	0.00316953	0.00944139	-0.0682422	0.0280728	0.0937278	-0.00260971	0.138412	0.457457	-0.00140283	0.202295	0.507101	-0.000218524	0.781529	0.922493	Living
ENSG00000118520	-0.000758783	0.879502	0.961109	NA	NA	NA	0.116858	0.0525613	0.23709	0.00610017	0.919185	0.981931	NA	NA	NA	NA	NA	NA	NA	NA	NA	NA	NA	NA	NA	NA	NA	NA
ENSG00000118523	0.0015	0.799648	0.932838	0.307546	0.00795071	0.062003	-0.242101	0.00219924	0.03644	-0.0539467	0.422924	0.8065	-0.0641889	0.69852	0.777866	-0.309831	0.0683966	0.177203	-0.0157321	0.11267	0.418978	0.0076899	0.210381	0.517049	0.00258028	0.620876	0.8477	Postmortem
ENSG00000118557	-0.000308151	0.869863	0.957466	0.0643783	0.206287	0.43276	0.00421658	0.863785	0.943035	0.0384054	0.499665	0.847172	0.0974212	0.293963	0.401711	0.132151	0.163775	0.324892	0.0134465	0.0183283	0.189276	0.0091107	0.00960425	0.116278	0.00129739	0.641889	0.857726	Postmortem
ENSG00000118564	0.00100511	0.501691	0.784958	0.0173536	0.420601	0.648303	0.0139337	0.484558	0.730527	-0.0125003	0.534272	0.863988	-0.0359228	0.211327	0.309299	-0.0455625	0.126841	0.273055	-0.00104638	0.558936	0.813246	-5.84936e-05	0.958189	0.984956	0.0009182	0.241489	0.584541	Living
ENSG00000118579	0.00210275	0.0611076	0.314064	-0.0279705	0.0904762	0.268723	0.0351537	0.0753643	0.286286	0.0524895	0.00333371	0.193338	0.127958	2.49202e-07	2.98037e-06	-0.00474888	0.851095	0.915318	0.00051408	0.722647	0.892532	0.000933211	0.300604	0.608723	-0.00078848	0.247383	0.591134	Postmortem
ENSG00000118596	0.00328512	0.177237	0.510011	-0.0140602	0.707968	0.847942	-0.0104392	0.708086	0.865267	0.00936685	0.765077	0.945005	0.0401845	0.440163	0.550044	0.0179042	0.74341	0.850525	0.000417604	0.897109	0.96366	-0.00298562	0.143965	0.435779	0.00169655	0.260731	0.604807	Living
ENSG00000118600	0.000339757	0.852816	0.951678	-0.0149781	0.568109	0.760735	-0.0028525	0.904409	0.961769	0.0178345	0.501774	0.849	-0.144789	0.000855913	0.00307296	-0.065024	0.152305	0.309925	-0.00659624	0.00863741	0.133482	-0.00357454	0.0244285	0.18468	-0.00158493	0.185483	0.524371	Living
ENSG00000118620	0.00368322	0.00482249	0.0941217	0.0186673	0.416029	0.644882	0.0667777	0.0109118	0.0967122	0.0242202	0.29688	0.737492	0.127192	1.84765e-05	0.000115866	0.0457364	0.135535	0.286423	0.000449124	0.805006	0.929719	-0.000611752	0.593345	0.823405	-0.00120537	0.144516	0.46891	Living
ENSG00000118640	0.00847334	0.0951264	0.385323	-0.00298053	0.966383	0.984759	-0.120708	0.0893212	0.314399	0.0527138	0.471531	0.830488	0.347505	0.00296481	0.00893864	-0.0926733	0.434426	0.617693	0.0167581	0.0189652	0.192011	0.000644897	0.880976	0.956978	9.6335e-05	0.977683	0.993205	Living
ENSG00000118655	0.00310418	0.119624	0.428165	0.130127	0.000111467	0.00473803	-0.0124762	0.728876	0.875883	-0.0253868	0.40175	0.79601	0.00601707	0.90008	0.931199	-0.0327093	0.516309	0.686097	0.00100196	0.727287	0.894639	0.00445337	0.0154166	0.147322	0.00109426	0.433157	0.740057	Postmortem
ENSG00000118680	-0.00254531	0.149297	0.471668	-0.0207693	0.245853	0.477933	-0.00685802	0.746541	0.884707	0.0178218	0.474637	0.832268	-0.141728	0.000985929	0.00347325	-0.130983	0.00358261	0.0210739	-0.00566635	0.0260138	0.220796	-0.00101936	0.522389	0.781003	-0.00116171	0.30479	0.642887	Living
ENSG00000118689	0.00278199	0.0136126	0.155336	0.018898	0.30653	0.542693	0.0913724	8.59164e-07	0.000207567	0.000965536	0.966073	0.991406	0.152005	0.000260772	0.00111852	0.0854835	0.0457595	0.134248	0.00564443	0.00701286	0.122578	0.00514127	8.52972e-05	0.0100118	0.000698965	0.46534	0.763028	Postmortem
ENSG00000118690	-0.00286487	0.0737649	0.342494	0.0182033	0.570898	0.762792	0.0354909	0.105518	0.344066	-0.0200362	0.455709	0.824196	-0.180377	7.03355e-06	5.08593e-05	0.00702872	0.869132	0.925286	-0.00578085	0.0218493	0.203539	0.000525711	0.750742	0.906117	-0.000294745	0.793897	0.926634	Not DE
ENSG00000118705	4.33836e-05	0.971154	0.990039	-0.0105943	0.629711	0.800755	-0.0110151	0.554229	0.777546	-0.00758051	0.711002	0.930001	0.037817	0.234149	0.335588	-0.0921813	0.00565612	0.0295366	0.0013725	0.489812	0.774018	-0.00348687	0.00524046	0.0851182	-0.00179174	0.0418515	0.266861	Postmortem
ENSG00000118707	0.00984428	0.0038666	0.084633	0.107189	0.0251542	0.124268	-0.163725	0.00116231	0.0245902	-0.0460098	0.381086	0.784441	-0.0921346	0.299105	0.407272	0.0425525	0.634236	0.775368	-0.0127448	0.0157263	0.176564	-0.00581237	0.0711247	0.308869	-0.00306184	0.19051	0.529567	Not DE
ENSG00000118729	0.00427272	0.527742	0.799337	0.107643	0.317691	0.554287	-0.288669	0.00366095	0.0503084	-0.207353	0.0228431	0.337933	-0.646683	0.00320799	0.00953626	-0.438344	0.0508293	0.144071	-0.0184329	0.152173	0.476747	-0.0146599	0.0668762	0.298439	0.013987	0.0109592	0.139966	Living
ENSG00000118733	-0.00372196	0.27071	0.611705	-0.121449	0.0278301	0.13165	-0.00392821	0.91277	0.965633	0.00870127	0.842603	0.964552	-0.343874	0.000223691	0.000983251	-0.0896829	0.379718	0.568251	-0.00504527	0.392328	0.7097	-0.00519339	0.193822	0.498554	0.00229662	0.370118	0.697201	Living
ENSG00000118762	6.19545e-05	0.958918	0.987045	0.0680195	0.00639099	0.0547566	-0.00982338	0.633795	0.823317	0.0364478	0.0382537	0.39703	-0.0408936	0.154029	0.240782	-0.0278744	0.349152	0.538027	-0.000557417	0.743214	0.901407	-0.00128731	0.225957	0.534621	0.000196377	0.806763	0.931245	Living
ENSG00000118777	-0.00324256	0.545286	0.809078	0.033356	0.69469	0.840293	-0.468445	1.27882e-07	5.29953e-05	-0.147779	0.0736691	0.49915	-0.816416	2.67919e-12	2.10879e-10	-0.274769	0.0213227	0.0767642	-0.019486	0.00208282	0.0680692	-0.010709	0.0069915	0.0987344	0.00119582	0.67241	0.872943	Living
ENSG00000118785	0.0087829	0.214649	0.55406	0.307175	0.00255677	0.0317816	-0.0941111	0.492137	0.73592	0.0907676	0.439779	0.815836	0.905619	3.0795e-09	7.2183e-08	0.387291	0.0133055	0.0549361	0.0323535	0.000647594	0.040076	0.0136922	0.0212843	0.172273	0.00275217	0.5444	0.810325	Not DE
ENSG00000118804	-0.00218563	0.270016	0.611445	-0.172332	0.00236825	0.0303078	0.0585252	0.028396	0.167016	-0.00374224	0.929314	0.983714	-0.0772775	0.164241	0.253665	0.0297294	0.617847	0.763531	-0.000771189	0.827343	0.937604	2.42177e-05	0.991517	0.997647	0.00135947	0.451586	0.754037	Not DE
ENSG00000118816	0.000398273	0.808597	0.936895	-0.0339015	0.174882	0.394367	-0.0181256	0.458706	0.710137	0.00716658	0.80368	0.954483	0.115606	0.122829	0.200467	-0.0178168	0.816726	0.894369	0.00747033	0.0846465	0.369443	0.00277939	0.296587	0.605484	0.00505922	0.00811011	0.122787	Postmortem
ENSG00000118849	0.00101858	0.624447	0.853152	-0.0106405	0.865754	0.935382	0.0366535	0.288995	0.569963	-0.0191423	0.584664	0.885408	NA	NA	NA	NA	NA	NA	NA	NA	NA	NA	NA	NA	NA	NA	NA	NA
ENSG00000118855	-0.000115688	0.935621	0.979897	0.0468619	0.146429	0.356565	-0.0170466	0.366935	0.63942	-0.0170086	0.505519	0.850038	0.084611	0.0134126	0.0319336	-0.0171912	0.630004	0.772467	0.00342624	0.103236	0.403219	-0.000425602	0.745767	0.904055	0.000150707	0.879373	0.96058	Living
ENSG00000118873	-6.64745e-05	0.95808	0.986773	0.0244387	0.239833	0.472197	-0.0197412	0.243295	0.523784	0.0271741	0.168566	0.634766	-0.00547347	0.836748	0.884758	-0.0597872	0.0305797	0.100241	-0.00252245	0.122305	0.434211	-0.0027089	0.00782787	0.103708	-0.000424436	0.54012	0.807104	Living
ENSG00000118894	-0.00269548	0.0605461	0.31303	0.0351684	0.263628	0.498618	0.00585613	0.787961	0.907657	3.54194e-05	0.999206	0.99976	-0.184563	0.0021788	0.00684653	-0.138059	0.0287623	0.0956311	-0.00408387	0.26854	0.605364	-0.000206412	0.929863	0.976587	0.0019016	0.27374	0.615823	Living
ENSG00000118898	-0.000150585	0.95744	0.986346	0.0369677	0.405374	0.63586	0.0839976	0.130413	0.384514	-0.0299563	0.462064	0.82746	-0.267469	0.00516374	0.0141756	0.137294	0.213988	0.389659	0.011365	0.0714658	0.343122	0.00872298	0.0601075	0.283349	0.00462346	0.09647	0.392445	Not DE
ENSG00000118900	-0.00012272	0.928089	0.977807	0.0379203	0.0294093	0.136292	-0.0350173	0.0946803	0.324233	0.00386419	0.842805	0.96456	0.149806	5.28097e-06	3.9782e-05	0.0746705	0.0293564	0.0972479	0.00667513	0.000273172	0.0287967	0.00299831	0.0101124	0.119162	-0.00148237	0.0849492	0.370173	Postmortem
ENSG00000118922	0.00113466	0.525509	0.79841	0.012115	0.647508	0.811815	0.00278813	0.911365	0.964938	0.0526344	0.0431896	0.414491	-0.000925564	0.984459	0.98932	-0.104083	0.0364543	0.113792	-0.00442865	0.128916	0.443118	-0.00495884	0.00691296	0.0980733	0.00230357	0.0742733	0.34789	Not DE
ENSG00000118939	-0.00502843	0.00507505	0.0970132	-0.0177756	0.706014	0.847022	-0.0463148	0.0408319	0.204552	0.0219631	0.529501	0.86157	-0.145565	0.000950821	0.00336898	-0.0999125	0.0320739	0.103632	-0.00376414	0.14345	0.465377	-0.00174661	0.286409	0.596386	-0.00211046	0.0858525	0.371464	Living
ENSG00000118946	0.00373327	0.0361051	0.244486	0.0599436	0.0526533	0.194598	-0.13587	0.000352046	0.0114634	0.011951	0.728691	0.933802	-0.0881048	0.295059	0.402928	-0.167471	0.0542738	0.150952	-0.00913068	0.0805665	0.361105	0.000599385	0.853233	0.946286	-0.0028677	0.274141	0.616383	Postmortem
ENSG00000118960	0.00213579	0.249407	0.591186	0.0477639	0.0739546	0.238266	-0.068514	0.00873827	0.0846256	-0.0279408	0.252237	0.705888	0.0318002	0.450561	0.560384	0.0483701	0.272063	0.456215	0.00292881	0.260705	0.597875	0.00324866	0.04989	0.258222	0.00410853	0.00115929	0.0461647	Postmortem
ENSG00000118961	0.00114561	0.505829	0.787029	-0.0373367	0.194443	0.418513	-0.0158577	0.583872	0.795297	0.0033077	0.896033	0.976834	-0.115393	0.00820517	0.0210557	-0.174067	0.000170025	0.00234298	-0.00434384	0.099593	0.398307	-0.00453693	0.00726428	0.100377	-0.00176398	0.189817	0.528617	Living
ENSG00000118965	0.000837332	0.609992	0.84536	0.00362473	0.89206	0.947524	-0.00670332	0.685623	0.852238	0.0390075	0.04567	0.424689	-0.194571	6.70312e-08	1.00165e-06	-0.161711	1.63875e-05	0.000424094	-0.00597067	0.00503352	0.105894	-0.00320321	0.0170035	0.155615	0.00113037	0.265706	0.609474	Living
ENSG00000118971	0.00091644	0.577749	0.827336	0.0124897	0.638791	0.806402	-0.0793745	0.000724099	0.0181561	0.0377022	0.152343	0.618481	-0.131411	0.0256332	0.0549464	-0.206229	0.00070425	0.0064316	-0.00531311	0.142969	0.464853	-0.00403218	0.072758	0.311927	5.31261e-05	0.974512	0.992709	Postmortem
ENSG00000118972	0.00736866	0.210116	0.548739	NA	NA	NA	NA	NA	NA	0.170309	0.0652154	0.479635	NA	NA	NA	NA	NA	NA	NA	NA	NA	NA	NA	NA	NA	NA	NA	NA
ENSG00000118976	0.00286922	0.262225	0.604676	NA	NA	NA	0.0537733	0.231016	0.510973	0.0387089	0.348781	0.764454	NA	NA	NA	NA	NA	NA	NA	NA	NA	NA	NA	NA	NA	NA	NA	NA
ENSG00000118985	0.00119157	0.631284	0.85705	0.0181709	0.646711	0.811506	0.0375969	0.261402	0.544066	0.0355235	0.286318	0.730523	0.16852	0.00501711	0.0138397	0.0100713	0.870757	0.926196	0.00243362	0.496842	0.778551	0.00158953	0.475696	0.748779	-0.00430572	0.0139569	0.156454	Postmortem
ENSG00000118997	-0.00209825	0.382041	0.705282	-0.0837667	0.216604	0.445804	0.0174325	0.633205	0.823041	0.0167007	0.597488	0.890137	-0.287114	0.00069905	0.00258264	-0.174066	0.0540177	0.150525	-0.0106439	0.0450856	0.281882	-0.00568411	0.100829	0.367245	0.00618495	0.00947992	0.131642	Living
ENSG00000119004	0.00355196	0.0854971	0.367419	0.00621192	0.805994	0.903317	-0.0511673	0.0469732	0.223601	-0.0482377	0.100697	0.542235	0.0143595	0.694069	0.773992	-0.00967682	0.79496	0.882135	0.000185074	0.930278	0.97588	-0.00430008	0.00103096	0.0374208	0.000255811	0.783846	0.923616	Living
ENSG00000119013	-0.00693318	0.00282627	0.0708663	-0.0631155	0.0184902	0.103161	-0.0253874	0.323506	0.60097	-0.00885714	0.810284	0.95616	-0.172981	0.00142971	0.00478672	-0.105995	0.0677963	0.176147	-0.0063609	0.0350396	0.254134	-0.00644604	0.000882117	0.034515	-0.00131245	0.3214	0.658314	Living
ENSG00000119041	-0.000984233	0.520065	0.795404	-0.00102529	0.96231	0.982756	0.0555525	0.0131361	0.107492	0.0192314	0.322357	0.751142	0.0858104	0.0217696	0.0479229	0.0679525	0.0815474	0.200742	0.0016232	0.496027	0.777992	-0.00159715	0.281964	0.59163	-0.00112514	0.338792	0.672701	Not DE
ENSG00000119042	-0.0047072	0.0284866	0.221953	-0.00788513	0.811594	0.906199	0.0258804	0.272719	0.555879	0.00512666	0.803849	0.95456	0.0790621	0.108911	0.181868	0.0764758	0.136495	0.287437	0.0101873	0.000776563	0.0434712	0.00742747	9.82233e-05	0.0106787	-0.000650426	0.618228	0.846236	Postmortem
ENSG00000119048	0.00115077	0.522978	0.797051	-0.0471634	0.0109967	0.0758034	-0.00463918	0.838792	0.932647	0.000352158	0.99164	0.997725	0.126418	0.00631208	0.0168325	0.11744	0.015121	0.0602623	-0.00395561	0.166336	0.494752	-0.000286855	0.872096	0.95284	-0.00111597	0.438774	0.74454	Postmortem
ENSG00000119121	0.00119407	0.73322	0.906302	0.0427469	0.466484	0.68626	-0.144938	0.152858	0.417862	0.0765926	0.176516	0.641241	-0.211995	0.0346348	0.0706579	-0.0992567	0.284461	0.470298	-0.00965362	0.090625	0.381306	0.000695577	0.827992	0.93764	-0.000196459	0.93488	0.978668	Living
ENSG00000119125	-0.00359716	0.357569	0.688101	-0.102382	0.0288949	0.134852	-0.00521625	0.866715	0.94398	0.0681297	0.132099	0.590084	-0.289886	0.00755668	0.0196147	-0.0843426	0.45019	0.630444	-0.00395086	0.560375	0.813825	-9.41367e-05	0.982123	0.994321	-0.000412789	0.886819	0.962837	Postmortem
ENSG00000119138	-0.00166458	0.479344	0.771249	-0.0338836	0.27406	0.510439	0.0705248	0.0296441	0.170518	-0.0278207	0.372865	0.780425	0.12061	0.0674263	0.12194	-0.109057	0.109983	0.247046	-0.00198977	0.62694	0.846814	-0.000491151	0.847081	0.944378	-0.00124373	0.505766	0.786496	Postmortem
ENSG00000119139	0.0091551	0.00535627	0.0996781	0.22235	0.000115	0.00479355	-0.0895986	0.276716	0.558931	0.0208292	0.659488	0.912217	0.0649896	0.428556	0.538651	0.160327	0.05931	0.160799	-0.00585508	0.244867	0.579434	0.0030344	0.333011	0.638656	0.00188886	0.417215	0.729709	Postmortem
ENSG00000119147	0.00871726	0.0375683	0.250371	0.0460564	0.28171	0.517727	0.0902359	0.0606334	0.256137	-0.0311021	0.516766	0.856289	0.110223	0.287372	0.394498	-0.0594574	0.60354	0.753555	0.00372754	0.57443	0.821183	-0.00313229	0.483692	0.754972	0.00632634	0.0441167	0.272465	Not DE
ENSG00000119185	-0.00251165	0.161252	0.489385	-0.0291266	0.368854	0.603269	-0.0534346	0.00578255	0.0662531	-0.00447172	0.859877	0.969494	0.0516952	0.18869	0.28316	0.140072	0.000687707	0.00634209	-0.00247529	0.317738	0.651466	-0.0025236	0.103478	0.371933	-0.000194071	0.87446	0.95865	Living
ENSG00000119203	-0.00355634	0.0149887	0.162544	-0.00889054	0.595763	0.778541	-0.0127213	0.40623	0.670103	-0.00471611	0.817249	0.957802	-0.156611	2.08864e-05	0.00012885	-0.0381314	0.322315	0.510266	0.000270631	0.900763	0.965324	-0.000201722	0.883535	0.958303	0.000476697	0.637798	0.855864	Living
ENSG00000119227	-0.00271124	0.310719	0.648593	-0.0280895	0.402278	0.63267	0.00528404	0.881945	0.950887	-0.0164941	0.653083	0.910044	-0.202434	0.00383362	0.0110691	-0.175801	0.0231709	0.0813241	0.00775489	0.0821804	0.364115	0.00279077	0.360478	0.661526	0.00266085	0.202262	0.544193	Living
ENSG00000119231	-0.000443429	0.655442	0.868648	-0.0245387	0.132542	0.335772	-0.0117085	0.397692	0.664536	-0.0108683	0.494886	0.84508	0.0295716	0.198929	0.295411	-0.0419121	0.0792447	0.196996	0.00075213	0.601915	0.834932	-0.00148805	0.0981645	0.361603	-0.000792083	0.206041	0.54689	Not DE
ENSG00000119242	0.000900722	0.676848	0.880112	0.021488	0.281647	0.517678	0.0489907	0.0237806	0.150933	0.0314062	0.304544	0.74142	0.202417	2.28744e-06	1.95392e-05	0.165541	0.000213536	0.0027309	0.00937581	0.000196006	0.0247396	0.00818578	3.85963e-07	0.000556687	0.00143866	0.236159	0.578893	Postmortem
ENSG00000119280	0.00177588	0.533999	0.802774	0.0745132	0.121645	0.320588	0.0153116	0.815534	0.921701	0.0158668	0.681568	0.919863	-0.05666	0.38444	0.494874	-0.0465257	0.487823	0.662818	0.00254483	0.508417	0.78657	0.00494643	0.0389631	0.229291	0.00147489	0.413194	0.726588	Postmortem
ENSG00000119283	0.00045648	0.878245	0.960568	-0.114786	0.0252425	0.124429	-0.134402	0.04993	0.230876	-0.00497459	0.895105	0.976825	-0.49364	2.13586e-07	2.61035e-06	-0.482158	4.74139e-06	0.000179863	-0.00969063	0.121819	0.433486	-0.00836608	0.0502547	0.259157	0.00270173	0.377127	0.702588	Not DE
ENSG00000119285	0.00255209	0.0183102	0.178884	-0.0192644	0.433402	0.659419	0.0289031	0.115929	0.361817	0.0148867	0.448899	0.819947	0.0726486	0.00241351	0.00747976	0.0132643	0.593917	0.746667	0.00323638	0.0289809	0.232822	-0.00130417	0.158546	0.455953	-0.000526525	0.447458	0.750446	Postmortem
ENSG00000119314	5.25403e-05	0.971542	0.99026	-0.00902295	0.700964	0.844002	-0.00468193	0.833989	0.930312	0.0640689	0.00100178	0.128866	0.0296317	0.412285	0.522572	-0.093839	0.0136878	0.0560334	-0.00269289	0.228636	0.561979	-0.00114146	0.419353	0.710359	-0.00108635	0.291298	0.630918	Postmortem
ENSG00000119318	-0.00126252	0.332719	0.668153	-0.0236116	0.135756	0.340413	0.00380265	0.75421	0.888739	0.00362105	0.871698	0.97205	-0.0363462	0.275516	0.38149	-0.0395802	0.251964	0.434333	-0.00361018	0.0834479	0.366578	-0.00175199	0.174886	0.476112	-0.00176122	0.0467912	0.279143	Not DE
ENSG00000119321	0.00108805	0.57323	0.824685	0.0309606	0.100059	0.284885	-0.0596729	0.22269	0.501628	0.00740313	0.697815	0.925395	0.00798014	0.730392	0.804401	0.00366723	0.878961	0.931294	0.00281164	0.0525156	0.300833	0.00056872	0.530534	0.785473	-0.000570226	0.391142	0.711689	Postmortem
ENSG00000119326	-0.00498091	0.0154707	0.165243	-0.0137318	0.586967	0.772698	0.0513106	0.172913	0.443698	-0.0553541	0.0569693	0.456235	-0.0620764	0.264582	0.369497	0.148538	0.0153209	0.0607645	-0.00135263	0.701084	0.882165	-0.00130053	0.583356	0.817556	0.000978662	0.530744	0.801526	Living
ENSG00000119328	0.00176581	0.254725	0.597467	-0.0360926	0.0562	0.202189	0.0324607	0.125457	0.37724	-0.00329212	0.899637	0.978222	0.0639003	0.0452319	0.0882092	0.000852054	0.980284	0.989154	0.00151142	0.44534	0.745558	-0.00114562	0.378021	0.675628	0.000897697	0.337831	0.672089	Not DE
ENSG00000119333	0.00121851	0.542402	0.807594	0.0214857	0.391163	0.622803	-0.00629426	0.825199	0.926472	-0.0195251	0.548594	0.870505	0.122653	0.0749196	0.13311	0.124163	0.090717	0.216176	0.00437922	0.313421	0.647153	-0.000280438	0.920862	0.973033	0.000934988	0.662576	0.867196	Not DE
ENSG00000119335	0.000109382	0.947509	0.983872	0.0123384	0.508299	0.717884	-0.0254154	0.0722857	0.28031	0.0285704	0.438539	0.815754	-0.0726799	0.0666231	0.120709	-0.0831906	0.0426131	0.127586	-0.00532902	0.0279483	0.228952	-0.00162384	0.27991	0.589837	-0.00184545	0.0776977	0.356595	Living
ENSG00000119383	-0.00208913	0.0691053	0.333263	-0.0648584	0.00329337	0.037143	-0.0125018	0.421549	0.682277	-0.0454961	0.0693212	0.489941	-0.0674787	0.0387339	0.0774786	-0.0785163	0.0207616	0.0751888	0.00444795	0.0234834	0.210727	-5.13296e-05	0.966597	0.987971	-0.000932118	0.273022	0.615486	Postmortem
ENSG00000119392	0.00180745	0.129448	0.444083	0.0147899	0.435892	0.661421	0.0145115	0.316223	0.594435	0.00752774	0.646844	0.907532	-0.0886092	0.00453728	0.0127602	-0.12544	0.000139687	0.00203316	0.0020722	0.276494	0.612567	-1.25906e-05	0.991702	0.997647	8.0344e-05	0.930939	0.977144	Living
ENSG00000119396	0.00182442	0.202866	0.541985	-0.00801485	0.595982	0.778646	-0.0112218	0.35926	0.632591	0.024506	0.31958	0.749137	0.133204	0.0552183	0.103576	-0.0626691	0.382965	0.570861	0.00231416	0.579762	0.823366	0.00210195	0.417868	0.709009	0.00177658	0.372554	0.698596	Postmortem
ENSG00000119397	-0.000631207	0.665135	0.874132	0.0863747	0.00106655	0.0186202	0.0131731	0.531986	0.761067	0.0233853	0.319206	0.748815	-0.0174495	0.553026	0.653809	0.0335782	0.272833	0.457045	-0.000124065	0.945904	0.980948	-0.000115774	0.919602	0.972605	0.00126936	0.122381	0.436629	Postmortem
ENSG00000119401	0.00210363	0.212851	0.552096	0.00755247	0.759511	0.879044	0.0141376	0.457695	0.709451	0.0151508	0.557312	0.874178	0.132573	0.00012223	0.000583376	0.0423145	0.263492	0.447425	0.00772687	0.000308454	0.0296746	0.000469711	0.742599	0.902338	0.000313073	0.75442	0.911226	Postmortem
ENSG00000119402	-0.000928225	0.512059	0.790731	-0.0127806	0.368925	0.603284	-0.0257819	0.113805	0.35812	0.0195625	0.349633	0.764454	-0.0924847	0.000811151	0.00293466	-0.158325	4.28354e-08	7.96804e-06	-0.00144993	0.398631	0.713379	-0.000310938	0.771741	0.913982	-0.000407114	0.592771	0.834638	Living
ENSG00000119403	0.00189274	0.470467	0.766089	0.146421	0.000231029	0.00736462	0.0469011	0.254797	0.53746	0.0338163	0.307658	0.743057	0.327034	8.7298e-07	8.63599e-06	0.281264	3.14104e-05	0.000679564	0.0096676	0.00821043	0.131027	0.00649538	0.00384433	0.0734068	-0.00135323	0.468832	0.76558	Postmortem
ENSG00000119408	0.00317134	0.175059	0.507056	0.0385855	0.490695	0.704311	0.0391723	0.231606	0.511549	0.00585257	0.866636	0.97137	-0.104291	0.133262	0.21404	-0.124587	0.0845735	0.205497	-0.00649097	0.10699	0.409308	-0.00377494	0.136301	0.425347	0.00488281	0.0187574	0.181964	Postmortem
ENSG00000119411	0.00148438	0.697923	0.888261	-0.0705474	0.182228	0.404006	0.265965	2.04689e-05	0.00172987	0.0944851	0.0834071	0.518731	0.00519877	0.963168	0.9753	0.0975738	0.435604	0.618594	0.010884	0.120101	0.430739	0.0100386	0.0359369	0.220754	0.0132935	0.000353744	0.0256683	Postmortem
ENSG00000119414	0.00352172	0.0137275	0.155718	0.045159	0.00319916	0.0365078	-0.00718728	0.680928	0.849894	0.00965712	0.729923	0.934312	-0.00700209	0.820743	0.873484	-0.0849022	0.00858338	0.0397903	-0.00118457	0.543577	0.805223	-0.00012	0.921847	0.973351	-0.000228942	0.787257	0.924974	Living
ENSG00000119421	-0.00152863	0.405676	0.719431	-0.0157695	0.463182	0.683572	-0.00101954	0.964011	0.985675	-0.0165873	0.569572	0.879908	-0.0824199	0.03797	0.076183	-0.0077546	0.855391	0.91702	-0.00343278	0.144101	0.466025	-0.00330459	0.0293464	0.201175	-0.00112288	0.281678	0.621975	Living
ENSG00000119431	0.00059472	0.744886	0.910519	-0.0437599	0.125301	0.325582	0.126026	2.26908e-05	0.00185093	-0.0287314	0.373219	0.780646	0.05874	0.245783	0.348506	-0.0156861	0.772435	0.868562	0.000868259	0.782183	0.918287	-0.0033899	0.0978729	0.361037	0.00207709	0.17624	0.512815	Not DE
ENSG00000119446	0.000283385	0.876822	0.959782	0.00149528	0.941507	0.972707	-0.0234444	0.203885	0.480379	0.0150631	0.554142	0.872577	0.156445	8.128e-06	5.75029e-05	0.0426919	0.246899	0.42843	0.00134257	0.541626	0.804317	-0.00217763	0.119441	0.397846	-0.00188118	0.0753359	0.350486	Postmortem
ENSG00000119457	-0.00715423	0.0406239	0.259575	NA	NA	NA	NA	NA	NA	-0.0421717	0.481264	0.836636	NA	NA	NA	NA	NA	NA	NA	NA	NA	NA	NA	NA	NA	NA	NA	NA
ENSG00000119471	0.000664782	0.794262	0.930782	-0.0198406	0.676426	0.829646	0.077919	0.116599	0.362955	0.00229884	0.94846	0.987994	-0.314841	7.01738e-08	1.04344e-06	-0.239121	6.94314e-05	0.00122204	-0.00310549	0.396881	0.712279	-0.000952473	0.678418	0.869421	0.00156572	0.323106	0.659908	Living
ENSG00000119487	-0.000859754	0.358212	0.68874	0.0198473	0.276912	0.512928	0.00214831	0.880572	0.95031	-0.00955779	0.55245	0.872044	0.0034641	0.890842	0.924648	-9.86709e-05	0.997019	0.998219	-0.000937068	0.549184	0.808004	-0.00112792	0.252928	0.563844	-0.00207015	0.0030438	0.0728458	Not DE
ENSG00000119508	-0.00245106	0.63404	0.858295	-0.0410227	0.66999	0.82548	-0.400553	6.02556e-06	0.000701463	0.0742651	0.267555	0.718004	-0.656913	6.31748e-06	4.62847e-05	-0.117672	0.46159	0.639833	-0.0246809	0.0065523	0.119125	0.00733749	0.243917	0.554555	-0.00372674	0.442789	0.747892	Postmortem
ENSG00000119509	0.00264956	0.0326402	0.233801	0.0037893	0.87553	0.939812	0.00683133	0.713639	0.867835	0.0241199	0.196139	0.65906	0.0689098	0.0226279	0.0494499	0.138784	1.07831e-05	0.000308118	-0.0011784	0.535463	0.801047	0.000651676	0.585861	0.819152	-0.00127766	0.126207	0.442967	Postmortem
ENSG00000119514	-0.00102439	0.740601	0.909026	-0.0436299	0.388626	0.620437	-0.0182882	0.721678	0.871943	-0.0118406	0.773249	0.947002	-0.259259	0.00318305	0.00946992	-0.0347714	0.703543	0.824758	0.00120881	0.815891	0.933563	0.00266656	0.417819	0.708982	0.00472264	0.0429321	0.26954	Living
ENSG00000119522	-0.00364521	0.012432	0.148367	0.0244044	0.147411	0.357684	-0.000255538	0.987199	0.994859	0.000984103	0.965028	0.99115	0.013438	0.718191	0.793933	0.0996808	0.0110035	0.0477454	0.00199912	0.362187	0.686635	0.00439556	0.00174968	0.0499505	0.00149536	0.141593	0.465841	Postmortem
ENSG00000119523	-0.000482278	0.727786	0.903577	-0.0385407	0.128473	0.329754	0.0178261	0.311939	0.589911	-0.00911481	0.607123	0.893735	0.180755	1.73111e-06	1.54508e-05	0.149058	0.000209988	0.00270412	0.00574696	0.0150398	0.173311	0.000355141	0.814912	0.933233	-0.00201454	0.080055	0.361517	Postmortem
ENSG00000119535	0.00730049	0.129419	0.444048	0.223684	0.00674773	0.0562333	-0.273843	0.000478442	0.0140335	-0.00327605	0.965015	0.99115	0.044761	0.686224	0.767576	0.139904	0.211936	0.387653	0.00184947	0.773204	0.915113	0.0118547	0.00262576	0.0611781	-0.00693445	0.0394627	0.259376	Postmortem
ENSG00000119537	0.00452645	0.00136516	0.0499187	0.0596909	0.00601907	0.0526549	0.00187216	0.955986	0.982581	0.0213211	0.349319	0.764454	0.141693	0.000231365	0.00101204	0.0493854	0.211944	0.387653	0.00522863	0.0203993	0.198189	0.00436635	0.00198399	0.0526485	0.00460908	1.84185e-05	0.00523459	Postmortem
ENSG00000119541	-0.00244288	0.119561	0.428056	-0.00716169	0.751381	0.87447	-0.0324335	0.174522	0.445892	-0.0338723	0.163484	0.630501	-0.172873	0.000304344	0.0012731	-0.212517	2.06258e-05	0.000503087	-9.20122e-05	0.974023	0.990551	-0.000903225	0.60775	0.831971	0.000212283	0.877223	0.959616	Living
ENSG00000119547	0.0050908	0.248908	0.590675	0.0120987	0.837294	0.920835	-0.031404	0.767463	0.897072	-0.0727644	0.293905	0.734926	0.0413219	0.826997	0.878123	0.443895	0.048054	0.138879	0.00955336	0.441259	0.743161	-0.00976416	0.295818	0.604703	0.00631318	0.293275	0.632413	Living
ENSG00000119559	-0.00229236	0.123453	0.434733	-0.00644397	0.777681	0.88956	0.0162678	0.455829	0.708272	-0.0358912	0.259561	0.713143	0.0997837	0.0720817	0.128905	0.122745	0.0329653	0.105728	0.00727965	0.0322636	0.245783	-0.00101795	0.632585	0.846276	-0.00213891	0.195544	0.5357	Not DE
ENSG00000119574	-0.000600197	0.805968	0.935715	-0.0242528	0.327457	0.563447	-0.0297436	0.21706	0.495469	-0.11288	0.00443611	0.209864	0.132219	0.0285056	0.0599164	0.139056	0.0310401	0.101259	0.0116685	0.00209317	0.0683044	0.00116992	0.636001	0.848118	-0.000405342	0.817385	0.935759	Not DE
ENSG00000119596	-0.000564792	0.535616	0.803697	0.0153064	0.220062	0.450255	-0.0325114	0.0193997	0.134989	0.05032	0.00773057	0.247945	0.0586421	0.0319022	0.0658717	0.0398802	0.158054	0.317519	0.000419686	0.800858	0.927591	0.000832289	0.421964	0.712327	0.000794191	0.284393	0.62402	Postmortem
ENSG00000119599	-0.00189791	0.257958	0.60041	-0.0519674	0.034147	0.149708	0.0567242	0.0187998	0.132818	0.00840671	0.742905	0.938019	-0.0897955	0.0240065	0.0520058	-0.0532532	0.211571	0.387254	0.000875107	0.725001	0.893541	-0.00183291	0.259811	0.570546	-0.00096538	0.446445	0.749838	Postmortem
ENSG00000119608	0.0037189	0.245337	0.586614	0.0233805	0.701099	0.844002	-0.0385813	0.30162	0.5814	-0.0542457	0.167862	0.633742	NA	NA	NA	NA	NA	NA	NA	NA	NA	NA	NA	NA	NA	NA	NA	NA
ENSG00000119616	-0.00188863	0.215164	0.554697	-0.0722961	0.000964797	0.017503	-0.0309859	0.15425	0.420237	-0.0247048	0.344065	0.761459	-0.0844605	0.018724	0.0422105	-0.0385085	0.30584	0.493463	-0.00390959	0.0656942	0.330919	-0.00511208	0.000157009	0.0133771	-0.00183823	0.0498422	0.288325	Living
ENSG00000119630	0.00338981	0.486716	0.775882	0.157087	0.0240261	0.120291	NA	NA	NA	-0.0602922	0.3948	0.792033	-0.0642391	0.611134	0.704416	0.00702508	0.956496	0.976142	-0.00917543	0.22843	0.561976	-0.00153822	0.741863	0.902103	0.0051974	0.145253	0.470021	Living
ENSG00000119632	-0.000519151	0.823495	0.943071	0.00698466	0.82805	0.915888	0.0257512	0.552075	0.776043	-0.0293815	0.481519	0.836747	-0.103535	0.116386	0.19198	0.110023	0.106419	0.241364	-0.00148754	0.704456	0.884453	0.00115254	0.636665	0.848482	0.00171222	0.365835	0.694023	Living
ENSG00000119636	-0.00147039	0.408167	0.720397	-0.0545754	0.022766	0.116766	0.0782306	0.0370227	0.193042	-0.00847494	0.762786	0.94468	-0.290852	2.99115e-09	7.05135e-08	-0.224019	1.52792e-05	0.000401853	-0.00678807	0.018552	0.190304	-0.00255181	0.174206	0.475147	0.00173358	0.219695	0.562963	Living
ENSG00000119638	0.0017236	0.123334	0.434498	0.012532	0.566538	0.759612	0.020626	0.373947	0.645948	0.000191173	0.992346	0.997856	0.0620972	0.0173542	0.0395969	0.03462	0.199306	0.37214	0.00159496	0.319049	0.652669	-0.00118169	0.237282	0.547292	0.000415698	0.579269	0.82855	Postmortem
ENSG00000119640	-0.000631591	0.712593	0.896148	0.0199419	0.444846	0.668929	0.0207036	0.334862	0.610837	0.002565	0.949935	0.988425	0.0387734	0.404895	0.515348	0.0686387	0.170925	0.334506	0.00299762	0.303279	0.638024	-0.00339291	0.072227	0.311157	-1.75905e-05	0.990234	0.997802	Postmortem
ENSG00000119650	-0.00197407	0.126413	0.439683	-0.0308856	0.0883556	0.264862	0.0164876	0.390892	0.659004	0.030265	0.146637	0.610103	-0.151512	5.71475e-06	4.24729e-05	-0.10501	0.00301591	0.0186622	-0.00317527	0.118406	0.427936	-0.00289988	0.0276288	0.195178	-0.0030741	0.00100003	0.0424241	Living
ENSG00000119655	0.00453218	0.084707	0.365813	0.10238	0.022759	0.116766	-0.0122306	0.78202	0.904852	0.013948	0.75713	0.94357	0.219562	0.000170726	0.000777612	0.0017657	0.975928	0.986243	0.00640235	0.0661316	0.331533	0.00473656	0.0250986	0.18636	0.00459551	0.00466806	0.0921419	Living
ENSG00000119661	0.000886101	0.581022	0.829341	-0.0337871	0.103492	0.290582	-0.0396047	0.0626441	0.260534	0.00599558	0.775202	0.947073	-0.192494	4.64755e-06	3.57108e-05	-0.188934	1.85467e-05	0.000461746	-0.0127762	1.04787e-06	0.0017439	-0.00161781	0.32185	0.628449	-0.00121416	0.277826	0.619495	Living
ENSG00000119669	0.000732609	0.746293	0.910982	0.0334917	0.244785	0.477214	0.00463564	0.876573	0.948646	-0.0111829	0.738636	0.936726	0.194961	0.00201789	0.00640789	0.133525	0.0458708	0.134468	0.00436562	0.23602	0.569449	0.00147423	0.534356	0.787573	-0.00260108	0.169459	0.50404	Postmortem
ENSG00000119673	-0.00436343	0.0770164	0.349328	0.00394545	0.906477	0.954997	0.0163283	0.669552	0.844334	0.00329643	0.940265	0.986263	-0.242719	0.000248897	0.00107612	-0.103378	0.140541	0.293316	-0.00263993	0.522749	0.793605	-0.000515888	0.845978	0.944214	0.00317439	0.130431	0.450258	Living
ENSG00000119681	0.0100505	0.00879366	0.12562	0.118266	0.000348035	0.00948049	-0.00210401	0.957994	0.98329	-0.0441417	0.20664	0.670329	0.511711	0.0170583	0.0390412	-0.180388	0.412601	0.598219	0.00323013	0.801174	0.927664	-0.000585494	0.941459	0.980652	0.0182655	0.00676094	0.111179	Postmortem
ENSG00000119682	0.000563449	0.678155	0.880112	-0.00650213	0.706753	0.847354	-0.074145	0.0014342	0.0279476	-0.00327239	0.8873	0.974586	-0.0684722	0.0343523	0.0701606	-0.0982983	0.00363836	0.0213207	0.00282274	0.144742	0.466344	-0.00236001	0.0526048	0.265107	-0.00333883	0.000320288	0.0246726	Living
ENSG00000119684	0.00111584	0.289855	0.629574	0.0327074	0.107102	0.296775	0.0168352	0.3953	0.662214	-0.000548234	0.973884	0.99361	0.0505763	0.0643087	0.117253	0.0222216	0.432762	0.616095	0.00181382	0.280769	0.616319	0.000442965	0.67271	0.866469	-0.00044379	0.574496	0.826522	Living
ENSG00000119685	0.000918313	0.367002	0.695114	0.0686716	0.0014236	0.0222584	-0.0167207	0.384089	0.653908	0.0260588	0.178354	0.642731	0.148428	4.16997e-05	0.000232939	0.0941203	0.0122254	0.0514985	0.00118259	0.600789	0.834601	-0.00207445	0.147298	0.441437	-0.0014657	0.151311	0.47846	Postmortem
ENSG00000119686	0.00192603	0.474264	0.768096	0.0927049	0.217807	0.447333	-0.0437955	0.146579	0.409313	0.0380128	0.608568	0.894178	0.169978	0.00720223	0.0188212	-0.0920143	0.153793	0.31175	0.00427206	0.271056	0.607449	-0.00326603	0.172624	0.473566	-0.000598146	0.751365	0.909822	Not DE
ENSG00000119688	0.00305237	0.205077	0.544054	0.0113677	0.665879	0.82335	0.0839069	0.0169568	0.124954	0.0280232	0.335087	0.757959	0.364845	3.0356e-10	1.01822e-08	0.256955	1.45912e-05	0.000387815	0.00689767	0.0478254	0.288024	0.00175875	0.41738	0.70845	-0.000436634	0.806399	0.93116	Postmortem
ENSG00000119689	0.00151433	0.103775	0.402178	-0.0110053	0.514285	0.722074	0.00540835	0.66553	0.842221	-0.00764242	0.609581	0.894383	0.0832293	0.00145908	0.00487223	-0.0118761	0.662819	0.796716	0.00135364	0.394063	0.71099	-0.000287171	0.774169	0.915412	0.00116374	0.116601	0.426917	Postmortem
ENSG00000119698	0.00501653	0.0295104	0.225016	0.0133969	0.700997	0.844002	-0.0179456	0.742425	0.882506	0.0406874	0.243244	0.698342	-0.144612	0.0666439	0.120737	0.105773	0.227482	0.406179	-0.0083989	0.0930582	0.386408	-0.000176116	0.958611	0.984995	-0.00375517	0.0843479	0.368887	Living
ENSG00000119699	-0.00482388	0.166148	0.496308	0.0829717	0.0558922	0.201649	0.0980798	0.151384	0.416469	0.0254729	0.607478	0.89378	0.0659825	0.491422	0.597803	0.181017	0.058034	0.158271	0.00432535	0.436606	0.739318	0.0157318	3.28827e-06	0.00177854	0.00571313	0.0429202	0.26954	Postmortem
ENSG00000119703	0.00103237	0.555477	0.814335	0.00378641	0.903869	0.953488	0.0468173	0.082964	0.302071	-0.0595937	0.0353667	0.390536	0.217973	1.14639e-05	7.6787e-05	0.105499	0.0484815	0.139704	0.00161492	0.601478	0.834808	-0.00555904	0.00701224	0.0989627	0.000821641	0.602544	0.839137	Postmortem
ENSG00000119705	-0.00604437	0.0013763	0.0502521	-0.0376541	0.0771472	0.244603	-0.0139881	0.506383	0.74547	0.0251139	0.480066	0.835433	-0.197138	5.33481e-05	0.000287397	-0.0468864	0.359756	0.548895	-0.00547606	0.05617	0.310241	-0.0041378	0.0221159	0.175203	-0.0007946	0.556346	0.817034	Living
ENSG00000119707	-0.000519738	0.729376	0.903971	-0.00109171	0.965636	0.984501	-0.00953085	0.596175	0.801794	0.0345179	0.119717	0.570644	-0.146561	1.37312e-05	8.99409e-05	-0.0908471	0.00867599	0.0401108	-0.00403956	0.0350102	0.254134	-0.00169404	0.154527	0.450628	-0.000624752	0.474195	0.767905	Living
ENSG00000119711	-0.00219537	0.322592	0.658931	-0.114084	0.0112508	0.0768987	0.0988746	0.040033	0.202547	0.00871414	0.786019	0.949219	-0.130647	0.0171626	0.0392343	-0.0544623	0.336843	0.525649	-0.00236019	0.494506	0.777295	-0.00310732	0.149322	0.443373	-0.00106653	0.464215	0.762531	Not DE
ENSG00000119714	-0.0017936	0.61222	0.846278	-0.033442	0.542209	0.742358	-0.0646961	0.208732	0.485536	-0.0224496	0.615363	0.896762	-0.273968	0.00335777	0.0099107	-0.0978255	0.395662	0.582481	-0.0038216	0.534532	0.800262	-0.0111313	0.0200854	0.168999	0.000754484	0.781902	0.922531	Living
ENSG00000119715	0.00305998	0.54989	0.811407	0.0681139	0.322458	0.55845	NA	NA	NA	NA	NA	NA	NA	NA	NA	NA	NA	NA	NA	NA	NA	NA	NA	NA	NA	NA	NA	NA
ENSG00000119718	0.000253283	0.867161	0.956216	0.00620229	0.765358	0.882662	0.00128906	0.9489	0.980811	-0.0131645	0.57075	0.880591	-0.0127769	0.718064	0.793833	0.0309369	0.404487	0.59061	-0.00276586	0.187452	0.520243	-0.00132976	0.313947	0.621074	-0.002797	0.00672791	0.110944	Living
ENSG00000119720	0.00206063	0.110156	0.413811	0.0500276	0.0174735	0.099485	-0.0238779	0.273212	0.556241	-0.000113146	0.99503	0.998667	0.144262	3.91203e-06	3.0833e-05	0.102693	0.00144789	0.0108241	0.00206245	0.288857	0.623673	0.00155742	0.20315	0.508169	-0.00132769	0.129724	0.449475	Postmortem
ENSG00000119723	-0.00157536	0.146992	0.46803	-0.0936651	0.00143002	0.0222693	-0.00737292	0.591775	0.799756	-0.0291432	0.197381	0.660331	-0.146601	1.10422e-05	7.44697e-05	-0.0789308	0.0256679	0.0877567	-0.000221535	0.90934	0.968592	-0.000429991	0.732653	0.89675	0.000527519	0.555505	0.816521	Living
ENSG00000119725	-0.000174378	0.903836	0.969593	0.0370856	0.329166	0.564967	0.0272168	0.146985	0.409939	0.0324263	0.161007	0.627617	0.0918904	0.000493172	0.00192075	0.0931512	0.000735344	0.00662549	0.00147614	0.377804	0.697779	-0.000290483	0.781819	0.918607	-0.00121631	0.124791	0.440205	Not DE
ENSG00000119729	0.00557891	0.0138271	0.155782	0.135728	0.000125677	0.00505461	0.0300289	0.387121	0.656183	0.0384071	0.180088	0.644907	0.317345	3.95969e-10	1.28054e-08	0.241721	3.67818e-06	0.000148743	0.00379657	0.215492	0.549534	0.00471632	0.0138441	0.139375	0.00392782	0.00588563	0.104373	Postmortem
ENSG00000119737	0.00163679	0.464535	0.762068	0.0477294	0.408522	0.638501	0.0747118	0.0390276	0.199198	-0.0191468	0.608301	0.894111	-0.134946	0.0117005	0.0284748	-0.0909285	0.101646	0.233501	-0.00481299	0.127486	0.441889	0.00256643	0.199582	0.504098	0.00346828	0.02893	0.222684	Postmortem
ENSG00000119760	-0.00020034	0.832507	0.945996	-0.074167	3.48431e-06	0.000775478	0.0244246	0.109269	0.350622	0.000374311	0.97974	0.994887	-0.0197452	0.452783	0.562339	0.0264777	0.333538	0.522186	-0.000876078	0.571818	0.819834	-0.00129022	0.183412	0.486161	-0.000672734	0.322274	0.659141	Living
ENSG00000119771	0.00222453	0.39201	0.711001	0.00527305	0.881081	0.942214	-0.0185729	0.626969	0.819902	-0.0162642	0.645046	0.906873	0.375407	7.47019e-06	5.33879e-05	0.18998	0.0440546	0.130726	0.0141713	0.00941857	0.139278	0.00425672	0.275362	0.58573	-0.000651045	0.785778	0.924468	Postmortem
ENSG00000119772	-0.000714738	0.722286	0.901075	0.0052804	0.814023	0.907443	-0.100134	0.00399458	0.0527323	-0.0340592	0.120687	0.572525	0.0149166	0.711493	0.788382	0.0625489	0.136682	0.287602	0.00314146	0.218342	0.552094	0.000998676	0.533859	0.787163	-0.000908294	0.415155	0.727937	Postmortem
ENSG00000119777	-0.000293974	0.873261	0.958597	0.0130946	0.325785	0.561563	0.00331743	0.847828	0.936193	-0.0354116	0.12363	0.576378	0.121044	0.0182422	0.041279	0.0568226	0.292313	0.478925	0.00791507	0.00904723	0.13663	0.0048561	0.0124991	0.1322	0.00247497	0.101831	0.401443	Postmortem
ENSG00000119778	0.000713856	0.612765	0.846642	0.0378716	0.147395	0.357684	-0.00696339	0.725691	0.874163	0.0409724	0.0338994	0.385788	-0.0505302	0.0539785	0.101727	-0.0470132	0.0850212	0.206284	-0.00392588	0.0144188	0.170465	-0.00267751	0.00773782	0.103274	-0.000126523	0.856991	0.95227	Living
ENSG00000119782	-0.00715102	0.00197655	0.0595204	-0.0867124	0.00464504	0.0456208	-0.00321637	0.917446	0.967937	0.0204262	0.611335	0.895245	-0.0836912	0.147148	0.232003	-0.087453	0.197845	0.370339	-0.00140509	0.709185	0.886943	-0.00312828	0.25483	0.565747	-0.00165595	0.332182	0.667479	Living
ENSG00000119787	0.00144002	0.349188	0.681626	0.0053647	0.818325	0.910239	0.0272476	0.170586	0.44059	0.0184439	0.420026	0.804947	-0.0370084	0.251291	0.354573	-0.0321502	0.349769	0.538672	-0.00262575	0.18961	0.522709	-0.00101918	0.424759	0.714204	0.000512323	0.553231	0.815744	Living
ENSG00000119801	0.00147494	0.46799	0.764649	0.0211911	0.262339	0.497719	0.0859891	0.000214419	0.00815033	0.00325686	0.919542	0.981931	0.19204	1.2393e-07	1.66403e-06	0.106739	0.00430754	0.0240935	0.000517851	0.81942	0.934372	-0.000123488	0.930524	0.976897	-0.00132813	0.189297	0.528109	Postmortem
ENSG00000119812	0.00198986	0.245895	0.587111	0.0103421	0.55988	0.754349	-0.0673068	0.00552134	0.0644434	0.0640984	0.0231353	0.339871	0.0204848	0.65233	0.739608	-0.0360679	0.44847	0.629103	-0.00158719	0.573492	0.820648	-0.000656788	0.710641	0.885651	-0.00124704	0.331596	0.666968	Not DE
ENSG00000119820	0.00214141	0.114264	0.420815	0.00736566	0.717834	0.85464	-0.00561778	0.730059	0.876856	-0.0121592	0.580377	0.884014	0.0869359	0.0116061	0.0282896	-0.0514833	0.148489	0.304517	0.000494464	0.81784	0.934085	-0.00292061	0.0292247	0.20085	-0.00225098	0.015864	0.167915	Living
ENSG00000119844	0.00132394	0.388174	0.709076	0.0256931	0.227332	0.457343	0.00306204	0.856732	0.94017	0.0142735	0.473206	0.831408	0.151873	2.3117e-06	1.9713e-05	0.0719537	0.0306552	0.100392	0.00199118	0.320478	0.654416	0.000287125	0.819518	0.935039	-0.000298885	0.730445	0.900309	Postmortem
ENSG00000119862	0.000954307	0.628258	0.854799	-0.0030559	0.894766	0.948586	0.00456606	0.861435	0.942156	-0.00493755	0.867511	0.971542	0.026363	0.524587	0.628117	-0.0932874	0.0372803	0.115652	0.00208151	0.406777	0.718804	0.000438149	0.788277	0.921342	-0.000951996	0.445562	0.749674	Postmortem
ENSG00000119865	0.0016	0.323021	0.659312	-0.0620603	0.00349825	0.0383861	0.0105725	0.573678	0.788728	-0.0254935	0.242633	0.698039	-0.0454542	0.240895	0.343286	-0.0739675	0.0714676	0.183091	-0.000840624	0.724177	0.89335	0.00188755	0.215046	0.522168	-0.000722492	0.500812	0.783447	Postmortem
ENSG00000119866	0.000821751	0.733781	0.906517	-0.0404898	0.321468	0.557578	-0.114145	0.000108764	0.00513386	-0.032834	0.293427	0.73468	-0.214959	0.0150872	0.0352611	-0.0803919	0.400809	0.58738	0.00879904	0.118496	0.427936	0.00685945	0.0702882	0.306762	-0.000333434	0.892632	0.964443	Not DE
ENSG00000119878	0.00202706	0.163356	0.49238	0.0198586	0.45764	0.679617	-0.0162914	0.483294	0.729797	0.00324359	0.891416	0.975614	0.0691613	0.0333747	0.0684353	0.00444916	0.89569	0.941515	0.00187511	0.343907	0.673882	-0.00122709	0.325105	0.631726	-0.00188619	0.0341758	0.241316	Postmortem
ENSG00000119888	-0.00468632	0.487445	0.776296	-0.1162	0.176553	0.396897	0.0738784	0.544045	0.769247	0.00536231	0.958034	0.990381	-0.0934532	0.604926	0.699601	-0.467057	0.0131072	0.0543455	-0.0197245	0.0754843	0.352342	-0.012629	0.0666503	0.298029	-0.0128466	0.0270515	0.216124	Living
ENSG00000119899	0.000711847	0.590519	0.835114	0.0146663	0.495487	0.708161	0.0511098	0.00470649	0.0583906	0.0180187	0.388908	0.788531	0.124925	1.50324e-05	9.71987e-05	0.0168697	0.581777	0.737339	0.00361315	0.0469321	0.286791	7.93228e-05	0.94588	0.981429	0.00141661	0.097612	0.394865	Not DE
ENSG00000119900	0.00697421	0.000372174	0.0243529	0.0890898	0.0042345	0.0431113	0.0573862	0.0603819	0.255395	-0.0275992	0.369903	0.777923	0.0798313	0.160998	0.249566	-0.0447339	0.447354	0.628368	-0.00323676	0.359808	0.684882	0.00163417	0.456236	0.735245	0.000309151	0.841776	0.945746	Postmortem
ENSG00000119906	0.00157574	0.271753	0.612874	0.0112094	0.631269	0.801793	-0.0413571	0.191253	0.4647	0.00925259	0.640778	0.9056	-0.00815443	0.819477	0.87256	0.00319043	0.931421	0.961462	-0.00166779	0.447794	0.746969	-0.000496279	0.717212	0.889421	-0.000369418	0.711283	0.893396	Living
ENSG00000119912	0.0010681	0.360968	0.690101	0.0347346	0.0900006	0.267842	0.00577735	0.731562	0.877395	-0.0099956	0.6106	0.895049	0.0967349	7.18626e-05	0.000370884	0.0165359	0.514082	0.684315	0.00261923	0.0831621	0.365991	-0.00214184	0.0253766	0.187501	0.000293414	0.666164	0.869916	Living
ENSG00000119917	-0.00110322	0.689865	0.885417	0.037594	0.481847	0.697542	0.0196612	0.771553	0.899486	-0.00302367	0.962985	0.99115	-0.00846131	0.913479	0.940697	-0.162853	0.044323	0.131239	-0.00126017	0.787836	0.92128	-0.00391338	0.180446	0.482506	0.00481029	0.0434764	0.271004	Living
ENSG00000119922	0.00274005	0.242915	0.583582	0.107317	0.0223877	0.11572	-0.11097	0.106223	0.345188	0.0371133	0.514088	0.854638	0.127779	0.0522302	0.0990012	0.0988357	0.141555	0.294843	0.00553024	0.151526	0.476006	-0.00327119	0.167925	0.469129	-0.000273234	0.877426	0.959616	Living
ENSG00000119927	0.00217122	0.42984	0.736188	0.104164	0.0651813	0.220856	0.0306621	0.614849	0.811706	-0.0151238	0.737199	0.936338	-0.102927	0.108728	0.181605	-0.0345247	0.606362	0.755282	-0.00681877	0.0793673	0.359228	-0.00597757	0.0144311	0.142503	-0.00239321	0.17913	0.516455	Living
ENSG00000119929	-0.000212304	0.903014	0.969158	0.0315591	0.11572	0.31152	0.0359976	0.153915	0.419476	0.040621	0.160963	0.627617	-0.0628538	0.0865159	0.150077	-0.0165895	0.665181	0.79849	-0.000847563	0.699922	0.881336	-0.000793032	0.567209	0.80947	-0.000810328	0.43044	0.73798	Living
ENSG00000119938	-0.00369288	0.269363	0.611096	0.0723879	0.234877	0.4668	-0.0670813	0.305521	0.584457	-0.00546379	0.908339	0.979715	-0.408161	5.01835e-05	0.000272862	-0.227446	0.0293268	0.0971795	-0.0145942	0.0147975	0.171857	-0.00834615	0.0272224	0.193497	-0.00320017	0.247242	0.590906	Living
ENSG00000119943	0.00315853	0.208448	0.5474	0.0402859	0.302139	0.53829	0.00127983	0.980602	0.992103	-0.0105662	0.793791	0.951228	0.245791	0.000133955	0.000631397	0.172167	0.00791761	0.0374667	0.00265698	0.496562	0.778262	-0.00401607	0.0930189	0.352141	-0.00106777	0.585717	0.831168	Postmortem
ENSG00000119946	0.00274222	0.242344	0.582849	0.0312771	0.324579	0.560514	0.00460543	0.88083	0.950369	-0.036843	0.318239	0.748432	0.142334	0.0647689	0.117952	0.151156	0.0776386	0.193962	0.0155389	0.00151346	0.0593181	0.0102936	0.00256366	0.0607281	0.00200857	0.359383	0.689812	Postmortem
ENSG00000119950	0.00400386	0.0237766	0.204995	0.16139	1.83795e-08	2.98146e-05	0.0615873	0.0539148	0.239635	0.004114	0.877954	0.97264	0.225261	5.88805e-11	2.56388e-09	0.0873964	0.0125748	0.0526527	0.00674337	0.00108817	0.050145	0.0016232	0.205067	0.510486	0.000591057	0.528016	0.800592	Postmortem
ENSG00000119953	0.00246834	0.132324	0.447225	0.0258355	0.293323	0.530198	0.0636594	0.00634	0.0697135	0.0618461	0.00819822	0.253267	0.282975	8.03909e-12	5.11546e-10	0.119141	0.00511755	0.0273648	0.00231147	0.362162	0.686635	0.00338673	0.0355004	0.219918	0.000316318	0.807404	0.931339	Postmortem
ENSG00000119965	0.000336511	0.844365	0.949877	-0.0200399	0.364003	0.599313	-0.00938444	0.601386	0.804021	0.0104522	0.670487	0.915206	0.0486111	0.159267	0.247432	0.0491885	0.189873	0.360292	0.00275062	0.195741	0.52944	-0.00153427	0.271372	0.581934	-0.00323995	0.00140017	0.0511699	Not DE
ENSG00000119969	0.00350207	0.112592	0.417694	0.0552347	0.13439	0.338894	0.137283	0.000729076	0.018201	0.0450879	0.233833	0.692694	0.265557	0.000197867	0.000883379	0.303767	4.568e-05	0.000899261	0.00792961	0.0561395	0.310241	0.00249069	0.336947	0.64228	0.00285151	0.198465	0.539827	Postmortem
ENSG00000119973	0.00226098	0.619618	0.850405	-0.264443	0.000430322	0.0108847	-0.0172654	0.779241	0.903109	-0.0368733	0.520544	0.857526	-0.373047	0.000424436	0.00168799	-0.200869	0.103658	0.236877	-0.00491812	0.478838	0.767707	-0.0115952	0.0222297	0.175674	0.00358639	0.301297	0.640017	Living
ENSG00000119977	-0.00195192	0.215901	0.55559	-0.0554266	0.032947	0.146526	0.00666108	0.774672	0.900853	-0.00250998	0.901287	0.978342	-0.114289	0.0104373	0.0258597	-0.237654	7.4084e-07	4.81324e-05	1.73214e-05	0.994898	0.998142	0.00197663	0.259751	0.570472	0.00447429	0.00138821	0.050905	Postmortem
ENSG00000119979	0.00171674	0.131693	0.446428	-0.0108349	0.485832	0.700482	0.0214875	0.158431	0.425539	-0.0119397	0.429759	0.810715	-0.0412789	0.153442	0.240089	-0.0153064	0.619191	0.764352	-0.0027415	0.119459	0.429454	-0.000369932	0.74192	0.902121	-6.34886e-05	0.938052	0.979962	Living
ENSG00000119986	0.00231651	0.270874	0.611799	0.00894638	0.750154	0.873757	0.150682	4.59805e-05	0.00296865	-0.0272464	0.396868	0.793248	0.136003	0.00460434	0.0129169	0.0923077	0.0848328	0.205918	0.00792835	0.00850901	0.132441	0.000794616	0.699821	0.880164	0.00303956	0.0334916	0.238899	Postmortem
ENSG00000120008	-1.08587e-05	0.993542	0.997554	0.00624834	0.756215	0.877156	0.00200274	0.889337	0.954551	-0.0076692	0.6823	0.919904	-0.117381	0.000291804	0.00122896	-0.115055	0.000608137	0.00581412	-0.00264984	0.181551	0.51375	-7.2715e-05	0.952982	0.983757	0.00031034	0.7522	0.910317	Living
ENSG00000120029	-0.00111146	0.286635	0.626641	0.0231587	0.156036	0.36866	0.0214434	0.142565	0.403571	0.0123195	0.392386	0.789959	0.0651793	0.00176565	0.00572014	-0.0236566	0.27778	0.462433	0.0033079	0.0110493	0.15005	-0.00102051	0.212584	0.519242	-1.45001e-05	0.980489	0.994323	Postmortem
ENSG00000120049	0.00521636	0.0109683	0.140726	0.00283705	0.92469	0.963805	0.0325583	0.348568	0.622633	-0.0680088	0.0525566	0.44424	0.195705	0.0178484	0.0405407	0.288648	0.00130336	0.0100171	0.0133653	0.00936207	0.138827	0.00258555	0.450304	0.731179	-0.000745916	0.760067	0.913528	Postmortem
ENSG00000120051	-0.00318055	0.354565	0.685184	0.0352801	0.598542	0.780808	0.0185448	0.77632	0.90174	0.162564	0.000680628	0.114065	-0.50746	6.93187e-09	1.44077e-07	-0.229436	0.0143274	0.0577928	-0.00874519	0.104796	0.406028	0.0111603	0.00196333	0.0523112	0.00796367	0.00181795	0.0580244	Not DE
ENSG00000120053	-0.00238646	0.403242	0.718206	-0.0646931	0.0698363	0.229984	-0.00888089	0.749948	0.88618	0.00344017	0.936619	0.98536	-0.207425	0.00121038	0.0041487	-0.0157417	0.811974	0.891729	-0.00151775	0.699584	0.881336	-0.00248582	0.309512	0.616535	-0.000739008	0.667658	0.870639	Living
ENSG00000120055	-0.00496131	0.0464178	0.277287	NA	NA	NA	0.101609	0.00476411	0.0588191	-0.141848	0.0329764	0.383217	NA	NA	NA	NA	NA	NA	NA	NA	NA	NA	NA	NA	NA	NA	NA	NA
ENSG00000120057	0.000449158	0.919825	0.975162	-0.0795425	0.193851	0.418071	NA	NA	NA	-0.0507361	0.449696	0.820498	NA	NA	NA	NA	NA	NA	NA	NA	NA	NA	NA	NA	NA	NA	NA	NA
ENSG00000120063	0.00630349	0.00724802	0.114755	0.120161	0.0105347	0.073923	0.0364464	0.460605	0.711556	0.0281106	0.388515	0.788531	0.240155	1.01208e-06	9.79704e-06	0.107582	0.0331636	0.106208	-0.00140699	0.642761	0.854189	0.000709118	0.708258	0.88486	0.000197288	0.888603	0.963463	Postmortem
ENSG00000120071	0.0034404	0.144035	0.464337	0.0762609	4.0714e-05	0.00276146	-0.00412449	0.876063	0.948449	0.0356629	0.31674	0.747314	0.225504	0.00106479	0.00371382	0.170353	0.0163136	0.0634563	0.000629143	0.884694	0.960208	0.00600733	0.0242549	0.18406	-0.00292262	0.202849	0.54497	Postmortem
ENSG00000120088	-0.000554974	0.765247	0.91962	NA	NA	NA	-0.0219735	0.549263	0.77377	-0.0381821	0.286484	0.7307	-0.201186	0.0156864	0.0364202	0.118985	0.213713	0.389368	0.00999123	0.0656724	0.330919	0.00647077	0.0989222	0.363062	-0.000179493	0.941381	0.981107	Not DE
ENSG00000120129	0.00718319	0.179072	0.512857	0.144563	0.0421312	0.170221	-0.259818	0.0019145	0.0332933	-0.0673554	0.294397	0.735089	0.110382	0.471389	0.579855	0.254407	0.108307	0.244469	-0.00395804	0.615371	0.840236	-0.00684952	0.159792	0.457484	-0.000408334	0.924178	0.975108	Postmortem
ENSG00000120137	-9.0406e-05	0.953027	0.985388	-0.0254044	0.205163	0.431198	-0.0375704	0.0418511	0.207299	0.00835268	0.684333	0.920606	-0.0154323	0.654948	0.742004	-0.146226	5.04667e-05	0.000966236	-0.00502818	0.0164748	0.179855	-0.00409112	0.00163812	0.0481751	-0.00290001	0.00276762	0.0699324	Living
ENSG00000120149	0.00755363	0.216806	0.556352	0.378464	0.0151787	0.0911097	-0.0966302	0.526521	0.757694	-0.0144687	0.877197	0.97264	NA	NA	NA	NA	NA	NA	NA	NA	NA	NA	NA	NA	NA	NA	NA	NA
ENSG00000120156	5.90279e-06	0.997648	0.999107	0.0761051	0.127637	0.328953	-0.0401406	0.355577	0.629295	-0.016126	0.602075	0.891894	-0.162756	0.0654816	0.119042	-0.094994	0.308235	0.495925	-0.0104035	0.054409	0.306307	-0.00886966	0.0105236	0.121259	-0.00288732	0.249587	0.593191	Living
ENSG00000120158	0.000321886	0.82144	0.942335	-0.0029476	0.913609	0.958681	0.101694	0.000143626	0.00627819	-0.00997209	0.692747	0.923672	0.155582	3.94955e-05	0.000222406	-0.0393628	0.313737	0.501714	0.00594858	0.0102821	0.144798	0.00198725	0.167671	0.469016	0.00404874	0.000676274	0.0360163	Postmortem
ENSG00000120159	-0.00205295	0.29736	0.635848	0.00842242	0.695989	0.84108	-0.0107691	0.602913	0.804887	0.0123954	0.587237	0.886143	-0.118217	0.000222515	0.000978678	-0.114213	0.00106898	0.00874054	-0.00293448	0.126364	0.439885	-0.00319981	0.0120045	0.129794	0.000172731	0.838664	0.944742	Living
ENSG00000120160	0.0100735	0.0456323	0.274829	NA	NA	NA	-0.0809984	0.30772	0.585954	-0.0114155	0.881253	0.973607	-0.444789	5.44157e-05	0.000292275	-0.115753	0.272123	0.456244	-0.0220722	0.000253	0.0273683	-0.00351139	0.30875	0.615651	-0.00140676	0.582606	0.829736	Living
ENSG00000120162	0.00628217	0.0116738	0.144379	0.148122	8.30961e-05	0.00407564	-0.162787	0.00386833	0.0519157	0.0185419	0.601075	0.891402	0.113362	0.109618	0.182866	0.0331669	0.648199	0.786316	-0.00301323	0.489715	0.773922	0.000296529	0.912739	0.969184	-0.00246429	0.240789	0.583499	Postmortem
ENSG00000120215	0.00700772	0.0421716	0.264196	0.17294	0.00265302	0.0325213	-0.0395546	0.300434	0.580573	-0.032725	0.48948	0.842935	NA	NA	NA	NA	NA	NA	NA	NA	NA	NA	NA	NA	NA	NA	NA	NA
ENSG00000120217	-0.00120599	0.659934	0.871271	0.0047713	0.925581	0.964527	0.0239574	0.637501	0.825365	0.0641693	0.163453	0.630501	0.239629	0.00101795	0.0035729	0.145912	0.0704507	0.181323	0.00215706	0.643849	0.854949	-0.00573777	0.0625615	0.288794	-0.00114376	0.614005	0.844061	Living
ENSG00000120251	-0.00132712	0.504567	0.786044	-0.040577	0.170881	0.389733	0.0311924	0.218386	0.497082	0.0189686	0.467134	0.829589	-0.196493	0.000294102	0.00123696	-0.0971738	0.0755292	0.190208	-0.00249883	0.456932	0.752968	-0.00550876	0.00720371	0.0999974	-0.00257242	0.0817169	0.363994	Living
ENSG00000120253	2.57614e-05	0.984067	0.994451	-0.0374339	0.149895	0.360773	0.0282386	0.125804	0.377677	-0.000667186	0.976026	0.994083	-0.0596362	0.0518029	0.0984258	-0.122155	0.000166943	0.00231253	0.0028197	0.136967	0.455151	0.000604814	0.614562	0.835691	0.000900018	0.284036	0.623948	Living
ENSG00000120254	0.00113112	0.465174	0.762512	-0.0465935	0.0745613	0.239586	-0.00478938	0.847367	0.936193	-0.00268761	0.913835	0.981257	-0.162772	0.000205514	0.000913749	-0.11667	0.0111839	0.0482769	-0.000204554	0.940225	0.979241	-0.00173779	0.316121	0.623281	0.000140597	0.918561	0.973359	Living
ENSG00000120256	0.000193361	0.897139	0.966567	-0.00609258	0.768815	0.884867	0.0110457	0.486825	0.7321	0.0318121	0.171191	0.636103	-0.0142426	0.683867	0.765692	0.00204133	0.955529	0.975642	-0.00244589	0.263622	0.601312	-0.0013386	0.328222	0.635329	-0.00174235	0.0690507	0.336333	Postmortem
ENSG00000120262	0.00167333	0.659742	0.871221	0.0590137	0.40384	0.634321	-0.00510729	0.929767	0.97369	-0.00671636	0.885313	0.974268	-0.32767	0.00384486	0.0110941	-0.0218367	0.856644	0.917636	-0.0188909	0.00577596	0.112377	0.00489939	0.280564	0.590466	0.00889442	0.0141228	0.157164	Not DE
ENSG00000120265	-0.00208859	0.384315	0.70648	-0.0421517	0.113837	0.308585	0.00412618	0.865901	0.943594	0.0255098	0.465685	0.828984	-0.0492949	0.246299	0.349101	-0.0470682	0.284667	0.470458	-0.00352954	0.178155	0.509637	-0.00188298	0.246968	0.557811	-0.00102973	0.36985	0.697127	Living
ENSG00000120278	0.00232761	0.29573	0.634633	0.0570933	0.196274	0.420837	0.0316232	0.367118	0.639659	-0.00391463	0.897371	0.977089	-0.0872694	0.134068	0.215095	-0.184607	0.00223438	0.0148879	-0.00142684	0.691717	0.87768	-0.00269878	0.227148	0.535866	-0.000917692	0.599289	0.838774	Postmortem
ENSG00000120279	0.00346889	0.348912	0.681477	0.147921	0.0141459	0.0875562	-0.284328	3.46868e-05	0.00249783	-0.131858	0.0229464	0.338947	-0.18843	0.0555931	0.104088	-0.173215	0.0904489	0.215808	-0.00852483	0.158099	0.48338	-0.00763255	0.0469236	0.249832	0.00218015	0.428962	0.737263	Living
ENSG00000120280	0.00783579	0.202558	0.541745	0.0778561	0.463701	0.683889	NA	NA	NA	-0.00326111	0.974852	0.993864	0.419797	0.00385709	0.0111175	0.153453	0.304083	0.491736	0.0165974	0.060027	0.318852	0.0103232	0.055748	0.273633	-0.00730458	0.092401	0.384072	Postmortem
ENSG00000120306	-0.0016161	0.371871	0.698755	0.0429242	0.19384	0.418071	0.0502832	0.0433819	0.2118	-0.0112213	0.724036	0.93198	-0.0316589	0.543729	0.645711	-0.0885037	0.107653	0.243482	-0.00526898	0.0997754	0.398307	-0.00200268	0.325183	0.631819	0.00170136	0.271766	0.614539	Living
ENSG00000120314	-0.00215441	0.0770424	0.349382	0.000891914	0.970158	0.986734	-0.0373153	0.0197442	0.13612	-0.00585112	0.798409	0.95283	-0.0281975	0.390591	0.501005	0.0480262	0.162787	0.323784	0.0014852	0.462846	0.75654	0.00110281	0.388948	0.685083	0.000792887	0.427563	0.736088	Living
ENSG00000120318	-0.00647967	0.0824122	0.361614	0.00820942	0.860519	0.93278	-0.00823085	0.865208	0.943532	-0.0184894	0.716951	0.930624	-0.63764	3.16315e-07	3.67139e-06	-0.316666	0.0161055	0.0629073	-0.00132697	0.865051	0.953429	0.00903453	0.0737792	0.314153	0.00943797	0.0170262	0.173742	Living
ENSG00000120322	-0.00287342	0.371327	0.698605	0.192609	0.0312982	0.141803	0.115401	0.0363919	0.191219	0.0506191	0.353784	0.766818	0.0653176	0.488462	0.595239	0.125206	0.206905	0.381572	-0.00564661	0.333947	0.666631	0.00382121	0.30777	0.614546	0.00632211	0.0370507	0.250581	Postmortem
ENSG00000120324	-0.000852526	0.683317	0.882629	0.00205297	0.943825	0.973618	-0.0217547	0.465664	0.715597	0.00543298	0.85344	0.966923	0.0461684	0.431567	0.54165	-0.0273634	0.668954	0.800621	0.000178666	0.961044	0.986066	-0.00139685	0.565463	0.808204	0.00315914	0.0885962	0.376787	Postmortem
ENSG00000120327	-8.21715e-05	0.957163	0.986346	-0.0218653	0.357723	0.59393	0.0184895	0.456732	0.708692	-0.00506326	0.826354	0.961275	-0.0130803	0.761948	0.829577	-0.0718166	0.123324	0.267776	0.000345377	0.897521	0.963833	-0.00152246	0.385646	0.682323	0.00172935	0.202947	0.545038	Postmortem
ENSG00000120328	0.00173349	0.357	0.687681	-0.0353169	0.416413	0.645168	-0.00065292	0.982491	0.992733	0.0476198	0.0837426	0.519403	0.0510174	0.306311	0.414734	-0.0710918	0.187175	0.356678	0.000291175	0.926053	0.97452	0.00118654	0.568288	0.809899	0.00144228	0.365075	0.693616	Postmortem
ENSG00000120332	-0.00489618	0.489018	0.777535	NA	NA	NA	NA	NA	NA	0.0711617	0.479312	0.835096	NA	NA	NA	NA	NA	NA	NA	NA	NA	NA	NA	NA	NA	NA	NA	NA
ENSG00000120333	0.000706543	0.615549	0.847666	0.0379599	0.0980465	0.282	0.00597069	0.815911	0.921895	-0.0191083	0.422633	0.806306	-0.151223	1.39463e-05	9.11094e-05	-0.0868447	0.0160732	0.0628265	-0.00443779	0.0359737	0.257539	-0.000895786	0.500782	0.767315	0.00047301	0.619386	0.846788	Living
ENSG00000120334	0.00162169	0.398617	0.7156	0.0435979	0.21962	0.449675	0.0224154	0.464282	0.714681	0.00412505	0.885864	0.97445	0.120753	0.00772214	0.0199867	0.206491	1.8674e-05	0.000463848	-0.00117277	0.683175	0.874102	0.00184443	0.316001	0.623273	-0.00214936	0.124228	0.43955	Not DE
ENSG00000120337	-0.00685581	0.16547	0.495116	NA	NA	NA	0.167019	0.0328872	0.180618	0.0499765	0.467589	0.829697	0.32538	0.00162455	0.00533422	0.114535	0.304139	0.491749	0.00811156	0.213854	0.548243	0.00783371	0.0686205	0.30224	0.00618381	0.0663344	0.330754	Not DE
ENSG00000120341	-0.00323461	0.150406	0.473132	-0.0446272	0.445793	0.669532	0.0541756	0.238187	0.518441	-0.0788042	0.105663	0.550167	-0.0149165	0.814644	0.869179	0.126805	0.0728883	0.185675	0.00295165	0.458589	0.753988	0.00564083	0.0394783	0.230467	0.00729093	8.52497e-05	0.0122958	Living
ENSG00000120370	-0.000543493	0.73162	0.905354	0.121011	3.60964e-05	0.00258328	0.0470301	0.072697	0.28108	0.0102463	0.687265	0.921599	0.0211111	0.573308	0.67144	-0.0122149	0.759864	0.860951	-0.000590775	0.798898	0.926426	-0.000753819	0.613065	0.834943	0.000358959	0.747267	0.908235	Living
ENSG00000120437	-0.00202916	0.350557	0.683013	0.0187909	0.622963	0.796319	-0.0516324	0.0352366	0.187733	0.00433954	0.909602	0.980069	-0.256588	0.000275519	0.00117178	-0.0696277	0.344516	0.533611	-0.0135096	0.00134372	0.0556637	-0.0015312	0.561294	0.805385	-0.000802394	0.695431	0.885351	Living
ENSG00000120438	-0.00032625	0.867945	0.956686	-0.0267626	0.293873	0.530586	0.00279607	0.921871	0.9701	0.0333844	0.190083	0.653078	0.224843	6.19285e-06	4.55708e-05	0.189885	0.000222923	0.00281537	0.00139939	0.652562	0.858871	0.000800823	0.677582	0.86936	-0.00259338	0.0764374	0.353619	Postmortem
ENSG00000120451	0.00216205	0.0736221	0.34244	0.0462825	0.0628711	0.215911	-0.0300347	0.109244	0.350607	-0.00562447	0.797185	0.95241	0.0643342	0.0467282	0.0905234	0.0382945	0.252967	0.435459	0.00462056	0.0185458	0.190304	-0.000152453	0.899972	0.965094	0.000366943	0.689969	0.882206	Postmortem
ENSG00000120457	0.0118838	0.0113865	0.142495	0.169712	0.0244774	0.121892	-0.0901869	0.235791	0.516098	0.0314644	0.604002	0.892454	0.0922731	0.479024	0.586945	-0.160472	0.239547	0.420153	0.0238804	0.00286626	0.080723	0.0180109	0.000421172	0.0236677	0.00817406	0.0470733	0.279789	Postmortem
ENSG00000120458	-0.000593761	0.677628	0.880112	0.0292447	0.226343	0.456533	-0.0498921	0.0236436	0.150524	-0.0122326	0.58329	0.885333	0.0895604	0.0271197	0.0575062	0.100664	0.0165655	0.0640333	0.00154578	0.537549	0.802614	-0.000403227	0.796777	0.924814	-7.51568e-05	0.952801	0.984955	Not DE
ENSG00000120471	-0.00258325	0.59584	0.837171	0.104073	0.0588976	0.207963	NA	NA	NA	-0.124411	0.112879	0.560824	-0.0229216	0.839137	0.886374	0.0673926	0.605744	0.755027	-0.000109283	0.988162	0.995929	0.00539048	0.307911	0.614657	-0.00128585	0.692762	0.883321	Not DE
ENSG00000120500	0.000595219	0.897802	0.966909	NA	NA	NA	NA	NA	NA	0.0601381	0.436728	0.814292	NA	NA	NA	NA	NA	NA	NA	NA	NA	NA	NA	NA	NA	NA	NA	NA
ENSG00000120509	-0.00690798	7.1902e-05	0.0103344	-0.065029	0.00120798	0.0201668	0.0105647	0.592661	0.80009	-0.0141796	0.573431	0.881753	-0.192791	2.03744e-08	3.58375e-07	-0.199285	9.08438e-08	1.25185e-05	-0.00362015	0.0887669	0.37762	-0.000581932	0.679248	0.869815	0.000899914	0.375589	0.700955	Living
ENSG00000120519	0.00138802	0.447084	0.749612	-0.00160779	0.962688	0.982833	-0.00707389	0.808472	0.918107	0.0340795	0.188244	0.652388	0.0503388	0.151845	0.238072	-0.04827	0.18486	0.353526	-0.00297548	0.167712	0.497017	-0.00117403	0.384017	0.680611	0.00104146	0.315596	0.653327	Not DE
ENSG00000120526	0.000254446	0.882063	0.961973	-0.0134541	0.628898	0.800058	0.0442819	0.0384199	0.197578	0.0293203	0.226966	0.687307	0.0856734	0.00882835	0.0224338	-0.0200692	0.56951	0.727739	0.00287799	0.147275	0.469736	-0.00108024	0.402822	0.698362	-0.00152751	0.105115	0.407192	Postmortem
ENSG00000120533	-0.00104809	0.464715	0.762313	-0.00966106	0.560624	0.754919	0.00200923	0.919164	0.968794	0.000371786	0.98781	0.996742	-0.156741	9.7318e-06	6.67769e-05	-0.0934362	0.0116613	0.0497715	-0.00394654	0.055862	0.309891	0.0014278	0.275279	0.585669	0.000344608	0.720889	0.897069	Living
ENSG00000120539	-0.000430595	0.822229	0.942496	0.00454535	0.873368	0.938762	-0.00179451	0.954098	0.982175	-0.0236714	0.475131	0.83255	-0.0286658	0.60182	0.696985	-0.109461	0.0589678	0.160091	0.00250476	0.466315	0.758665	0.0034824	0.110179	0.383284	0.00140217	0.430729	0.738039	Living
ENSG00000120549	0.00338788	0.0415841	0.262101	-0.0435474	0.201654	0.426905	0.00802952	0.743165	0.883134	-0.0405143	0.114149	0.563255	0.107029	0.214871	0.31332	0.115949	0.210143	0.385554	0.00863419	0.105802	0.407584	0.0100083	0.00422724	0.0769568	-0.00372553	0.117458	0.428244	Postmortem
ENSG00000120555	-0.000912508	0.695468	0.887445	NA	NA	NA	0.12941	0.006861	0.0730762	0.0751853	0.0904849	0.528194	-0.367928	0.000536558	0.00206189	-0.387401	0.00090173	0.00768977	0.000582931	0.930097	0.975863	0.00167129	0.708759	0.884874	0.00157168	0.584791	0.830562	Living
ENSG00000120586	-0.0131733	0.0532746	0.295464	NA	NA	NA	-0.37306	0.00019858	0.00775946	0.045502	0.780878	0.948052	NA	NA	NA	NA	NA	NA	NA	NA	NA	NA	NA	NA	NA	NA	NA	NA
ENSG00000120594	0.00786875	0.000173518	0.0158041	0.178297	1.08689e-06	0.000410149	-0.0269594	0.514588	0.750275	0.0314677	0.392106	0.789959	0.409194	5.23737e-08	8.02482e-07	0.17051	0.0262944	0.089348	0.00513949	0.26202	0.599214	0.00992128	0.000551047	0.0266114	-0.00200478	0.371159	0.697625	Postmortem
ENSG00000120616	0.00272946	0.012692	0.149994	0.0635535	0.000591264	0.0130199	0.00573314	0.746158	0.884399	0.0106468	0.504392	0.849801	0.12186	8.61678e-06	6.03705e-05	0.0774284	0.00639041	0.0322645	0.000592692	0.731942	0.897447	-0.000920501	0.396306	0.692463	-0.0014739	0.049014	0.286058	Living
ENSG00000120645	-0.00409637	0.209607	0.548404	0.022509	0.50081	0.712469	-0.0669481	0.070501	0.277168	-0.121468	0.00660178	0.238082	-0.0653395	0.565202	0.664465	0.220672	0.0815492	0.200742	0.0224573	0.00183674	0.0637581	0.0205184	5.57442e-05	0.00783733	0.00625369	0.0396753	0.259933	Not DE
ENSG00000120647	-0.00212786	0.166619	0.496979	0.0601096	0.0576667	0.204992	0.0083489	0.772983	0.900004	0.0800821	0.0105635	0.273285	0.018944	0.744698	0.816395	0.0775149	0.19818	0.370787	0.00174684	0.62186	0.843605	-0.00117406	0.592678	0.823105	-0.000430684	0.806564	0.93116	Living
ENSG00000120656	-0.00049511	0.786442	0.928101	-0.00901265	0.65599	0.816465	-0.0272676	0.226254	0.50597	-0.0280825	0.305366	0.741722	0.0577105	0.144637	0.228878	0.0641864	0.123831	0.268661	0.00115436	0.626449	0.846442	-0.00386806	0.0103416	0.120679	-0.00280415	0.0143994	0.15903	Living
ENSG00000120658	-0.00111095	0.334781	0.669534	0.0312083	0.219902	0.450019	-0.00437871	0.83067	0.928938	0.0220079	0.22973	0.689629	0.0768404	0.0568543	0.105938	0.0773713	0.065055	0.170913	0.00129633	0.606759	0.836716	-1.9043e-05	0.990266	0.996947	-0.00391324	0.00294809	0.0718264	Not DE
ENSG00000120662	-0.00103214	0.549997	0.811435	-0.010258	0.709104	0.848762	0.0402951	0.0844047	0.305183	-0.0185777	0.467412	0.829697	0.252538	1.43736e-07	1.89041e-06	0.18047	0.000314142	0.00360173	0.00422707	0.157421	0.48264	-0.00366298	0.0534719	0.266989	-0.00218208	0.156149	0.485593	Not DE
ENSG00000120664	0.00578498	0.191506	0.528133	NA	NA	NA	-0.16563	0.0117459	0.101144	-0.0843477	0.233256	0.692327	NA	NA	NA	NA	NA	NA	NA	NA	NA	NA	NA	NA	NA	NA	NA	NA
ENSG00000120669	-0.00245038	0.594369	0.836862	NA	NA	NA	0.0113314	0.874943	0.947933	-0.066402	0.447027	0.819484	-0.288554	0.0974213	0.165844	-0.256502	0.169738	0.332936	-0.0139099	0.193891	0.527785	0.0167018	0.0199434	0.168347	-0.000298472	0.95813	0.987337	Not DE
ENSG00000120675	0.000898867	0.677721	0.880112	0.00649946	0.826811	0.914939	-0.0423873	0.180237	0.452195	0.0129114	0.704333	0.927492	-0.00131377	0.98288	0.988224	-0.133671	0.0357812	0.112371	-0.00386947	0.307997	0.642082	-0.00438837	0.0630732	0.290215	-0.000810628	0.67284	0.873264	Living
ENSG00000120685	0.0015315	0.185594	0.521209	0.0131022	0.490594	0.704239	0.000961808	0.950099	0.981193	0.0432751	0.0200241	0.327074	0.10905	0.00313491	0.00936018	-0.0273055	0.480351	0.65598	0.00372359	0.105517	0.406778	0.00034966	0.810852	0.931364	0.000505944	0.652088	0.861578	Postmortem
ENSG00000120686	-8.30595e-05	0.963503	0.987869	0.0104664	0.48075	0.696611	-0.0259271	0.185405	0.458013	0.0251561	0.37609	0.78261	-0.114491	0.00352413	0.0103299	-0.11391	0.00524715	0.0278787	-0.00498631	0.0358739	0.257167	-0.00128567	0.386837	0.683537	-0.000651285	0.523082	0.797756	Living
ENSG00000120688	0.000632388	0.64293	0.863281	0.0401489	0.0912595	0.270359	-0.000806987	0.963599	0.985576	0.0246405	0.302997	0.740939	-0.0891498	0.00894434	0.0226696	-0.0424239	0.238555	0.419196	-0.00331586	0.103931	0.403931	0.000112033	0.931338	0.977056	0.000378256	0.673496	0.873264	Living
ENSG00000120690	0.00722364	0.00637293	0.107871	0.186261	0.00039699	0.0103175	-0.0806078	0.138443	0.397429	0.0341783	0.406787	0.798498	0.266355	2.02003e-07	2.49449e-06	0.135338	0.00817473	0.0383728	0.00276845	0.374349	0.694838	0.00125153	0.511033	0.773419	-0.001226	0.419234	0.730839	Postmortem
ENSG00000120693	0.00670812	0.00764696	0.11736	0.0487583	0.161346	0.376244	0.0792625	0.128743	0.38181	0.0794796	0.0237159	0.340418	0.203434	0.0518804	0.0985023	-0.0332272	0.753983	0.857201	-0.000986721	0.868454	0.954625	0.00319939	0.37984	0.677214	0.00667908	0.0286027	0.221687	Postmortem
ENSG00000120694	0.00353775	0.332497	0.668137	-0.0958	0.0704507	0.231326	0.0208074	0.754194	0.888739	0.0766627	0.121489	0.573464	0.371115	0.00149573	0.00497923	0.462046	0.000132313	0.00195266	0.00298489	0.675734	0.869743	-5.42711e-05	0.990104	0.996924	-0.00650193	0.0820492	0.364654	Postmortem
ENSG00000120696	0.00341427	0.0738553	0.342742	0.0490347	0.0605385	0.21126	0.0042558	0.840427	0.933197	0.00892147	0.716162	0.930187	0.0133084	0.706588	0.784232	-0.00456419	0.903285	0.945548	0.000266945	0.902651	0.966153	-0.00112188	0.420239	0.710802	-0.00238874	0.0186394	0.181589	Not DE
ENSG00000120697	-0.000990103	0.591094	0.835171	-0.0037565	0.868563	0.936496	-0.00618246	0.819273	0.92365	-0.0187091	0.490451	0.843496	-0.160984	0.000213041	0.000942372	-0.140305	0.00214527	0.0144995	-0.00457829	0.066878	0.333158	0.000239242	0.879367	0.956489	0.000226916	0.836553	0.943876	Living
ENSG00000120699	0.00167313	0.261848	0.604448	0.00493294	0.848723	0.926443	0.0463115	0.0615476	0.258573	0.0257185	0.312424	0.745942	-0.0757455	0.0961774	0.164166	-0.119426	0.0113018	0.0486401	-0.000818428	0.753173	0.905915	-0.000189423	0.907134	0.966981	0.000364586	0.747734	0.908284	Living
ENSG00000120705	0.0001073	0.945264	0.983224	0.0415101	0.0349686	0.151667	-0.0190816	0.180704	0.452732	0.0108287	0.576263	0.882792	-0.0295099	0.325107	0.434393	-0.0981631	0.00181469	0.0127595	-0.00136328	0.468679	0.760092	0.000299432	0.798973	0.925818	-0.00124426	0.133974	0.455321	Not DE
ENSG00000120708	0.0136915	0.0392118	0.25557	0.271696	0.017348	0.0990895	-0.0800129	0.49693	0.738868	0.0887748	0.350269	0.76487	0.344403	0.0983486	0.167114	-0.248356	0.258973	0.441938	0.0178384	0.168536	0.497921	-0.0139958	0.0856564	0.337434	0.00394419	0.555007	0.81627	Not DE
ENSG00000120709	-0.0012532	0.361026	0.690119	0.0385781	0.0999273	0.2848	-0.0217958	0.213932	0.491481	-0.0246691	0.258543	0.711939	0.174856	0.00166041	0.00542973	0.136255	0.0187799	0.0700522	0.00666005	0.0251078	0.217802	0.00529223	0.00502698	0.0833858	-7.04379e-06	0.996266	0.998918	Postmortem
ENSG00000120725	-0.00190238	0.0721513	0.339607	-0.0443184	0.0780016	0.245927	-0.00582703	0.715835	0.868972	-0.0144054	0.488438	0.842715	-0.107923	0.00038795	0.00156242	-0.045502	0.152246	0.309892	-0.0037622	0.0277255	0.228243	-0.00266723	0.0149137	0.145126	-0.0015723	0.0359815	0.246895	Living
ENSG00000120727	-0.000959977	0.511332	0.790321	-0.0383679	0.057756	0.205078	0.0220126	0.322691	0.600285	0.00683392	0.770318	0.946748	0.0756041	0.0422659	0.083296	0.0265589	0.491408	0.666392	-0.00175226	0.449216	0.747484	-0.000414973	0.773474	0.914897	0.0012836	0.203727	0.545762	Living
ENSG00000120729	0.00468977	0.0873861	0.370731	0.188481	0.000485134	0.0117751	0.110166	0.0189283	0.133135	0.0116906	0.764142	0.944863	0.578238	5.41114e-06	4.0607e-05	0.455691	0.000156467	0.00220564	0.00672564	0.36344	0.687807	0.0157479	0.00026098	0.0190754	0.00236352	0.503745	0.784727	Not DE
ENSG00000120733	0.00120373	0.294625	0.633599	0.0808117	8.36412e-05	0.00407564	-0.0151621	0.304161	0.583571	0.00711048	0.610587	0.895049	0.00190197	0.955136	0.969339	-0.0499366	0.154721	0.312986	0.000261597	0.895133	0.963238	0.00129231	0.295954	0.604781	0.00103893	0.253774	0.597952	Postmortem
ENSG00000120738	-0.0104218	0.0919719	0.379699	-0.216353	0.0203779	0.109187	-0.529689	1.20796e-08	1.0052e-05	-0.0703458	0.441551	0.81686	-0.85141	4.09831e-09	9.11273e-08	-0.293431	0.0799568	0.1981	-0.00821944	0.359242	0.684534	-0.00769856	0.252093	0.5631	-0.00423991	0.25772	0.601894	Living
ENSG00000120742	-0.00268743	0.232313	0.57337	-0.0792091	0.00467105	0.0456863	0.0634078	0.0640629	0.263877	0.00823521	0.759758	0.944022	0.0714505	0.107249	0.179634	0.0208035	0.652446	0.789467	0.000575439	0.833242	0.939686	-0.00157626	0.355228	0.656924	-0.000936802	0.418006	0.730153	Not DE
ENSG00000120756	0.00165494	0.502029	0.785017	-0.0390933	0.418456	0.646533	-0.0430492	0.235839	0.516145	0.0555533	0.0711546	0.494109	0.363099	3.12077e-07	3.62609e-06	0.204921	0.00816344	0.0383441	-0.000805829	0.857046	0.950121	-0.00566995	0.0598557	0.282811	-0.000719214	0.753942	0.911055	Living
ENSG00000120784	-0.000620296	0.685658	0.883362	-0.0244123	0.27413	0.510439	0.015365	0.303569	0.582945	-0.0127692	0.578523	0.883035	-0.0278184	0.319958	0.429156	-0.038355	0.193653	0.364963	0.000300338	0.859368	0.950981	-0.0024213	0.0244562	0.18468	-0.000672256	0.381951	0.706203	Living
ENSG00000120798	-0.00271033	0.0487823	0.283802	0.00393061	0.863329	0.934161	-0.00780847	0.651487	0.833298	-0.0302838	0.179161	0.643872	-0.0908263	0.00684085	0.0180051	-0.0567522	0.104831	0.238739	-0.00188141	0.341241	0.671892	-0.00046829	0.707052	0.884325	0.00191627	0.0431353	0.270089	Living
ENSG00000120800	0.00260623	0.0493434	0.285111	0.0179514	0.354782	0.590979	-0.0182384	0.39317	0.66059	-0.00792125	0.715117	0.930131	-0.0374213	0.222273	0.322138	-0.0531021	0.0965933	0.225194	0.000150839	0.935289	0.978054	-0.00119345	0.3053	0.611873	-0.000186443	0.828704	0.940836	Living
ENSG00000120802	0.00217836	0.214186	0.553815	-0.0112991	0.665724	0.82335	0.0769955	0.00245022	0.0389057	0.034857	0.148533	0.613624	0.264369	2.23126e-11	1.15487e-09	0.189057	3.57443e-06	0.000145532	0.00177115	0.477324	0.767204	-0.000886261	0.571651	0.81142	-0.00204957	0.0834466	0.36748	Postmortem
ENSG00000120805	-0.000352674	0.835967	0.94777	-0.022597	0.177805	0.398613	0.0184587	0.299919	0.580162	0.0233164	0.324137	0.751715	-0.103699	0.00515284	0.014151	-0.11335	0.0034341	0.0204449	-0.00290217	0.209734	0.544632	-0.000472604	0.743397	0.902526	0.00190029	0.0711989	0.341112	Living
ENSG00000120820	-0.00155764	0.436286	0.741051	-0.0528826	0.129856	0.331685	-0.0370533	0.333138	0.609279	-0.0288612	0.308625	0.74395	-0.171639	0.0140658	0.0332221	-0.0805848	0.304603	0.492018	-0.00762065	0.0833342	0.366364	-0.00378247	0.211704	0.518186	-0.00175571	0.387352	0.709626	Living
ENSG00000120832	-0.00162621	0.264503	0.607139	-0.0301872	0.169181	0.3874	0.0401268	0.0862873	0.308809	0.0123986	0.57584	0.882558	-0.013851	0.657439	0.744112	0.010954	0.741348	0.849482	-0.00104765	0.587076	0.828024	-0.00189955	0.124591	0.406241	0.000558998	0.533407	0.802465	Living
ENSG00000120833	0.00480918	0.0260374	0.214378	0.0806555	0.04765	0.183625	-0.0442727	0.26126	0.543869	-0.0988199	0.0019638	0.165162	0.100376	0.175031	0.266939	-0.143821	0.0723398	0.184735	0.00545135	0.237476	0.570612	0.00435728	0.149798	0.444018	-0.00135413	0.560345	0.819237	Postmortem
ENSG00000120837	-0.00103491	0.552946	0.813161	0.053274	0.0114073	0.0775057	-0.019713	0.326719	0.603675	0.00226979	0.929889	0.98375	-0.12218	0.0026041	0.00799599	-0.0263445	0.53336	0.699221	-0.00460072	0.0648105	0.329916	-0.00010628	0.945652	0.981429	-0.000839715	0.460007	0.759076	Living
ENSG00000120860	-0.000913708	0.580161	0.82892	0.021871	0.324226	0.560115	-0.0246333	0.229468	0.509404	-0.0115631	0.676609	0.917441	-0.163068	1.43077e-05	9.31526e-05	-0.0942731	0.0155852	0.0615189	-0.0023607	0.29186	0.626677	-0.000470884	0.736921	0.899681	-0.000299328	0.777244	0.920902	Living
ENSG00000120868	0.00401287	0.00102923	0.0430641	0.00548175	0.816582	0.909403	0.0179696	0.346654	0.621616	0.0338665	0.0940754	0.530843	0.138818	0.000337172	0.00138762	0.0137397	0.732993	0.843837	0.00235893	0.29969	0.634732	0.00063553	0.658631	0.859127	-0.00111324	0.326281	0.663012	Postmortem
ENSG00000120875	-0.0246926	0.000395161	0.0248967	-0.278303	0.00534525	0.0494899	-0.508415	1.36165e-06	0.000281386	0.0797269	0.441467	0.81686	-1.51312	1.13457e-15	3.82269e-13	-0.745431	0.000193052	0.00256395	-0.0239361	0.0373504	0.261681	-0.00627298	0.410053	0.702756	0.0101889	0.0860126	0.371464	Living
ENSG00000120885	0.00374057	0.0481358	0.281822	0.0375419	0.392496	0.623344	0.155689	0.00128464	0.0262351	0.00605081	0.846611	0.965783	0.160451	0.0664474	0.120452	0.092889	0.302788	0.490368	-0.00415174	0.396932	0.712279	0.000897787	0.766298	0.911934	0.00893443	0.000278788	0.0233865	Postmortem
ENSG00000120889	0.00174505	0.565349	0.820392	0.0323061	0.506226	0.716663	0.0140979	0.714873	0.868579	0.109136	0.0151735	0.300203	0.419442	5.70104e-07	6.01962e-06	0.110181	0.194109	0.365547	0.00870032	0.0798121	0.359886	0.00502536	0.101399	0.368514	0.0031949	0.218531	0.561644	Postmortem
ENSG00000120896	-0.00181306	0.565686	0.820607	0.0383629	0.279812	0.515847	0.0748403	0.019678	0.135955	0.00510236	0.902916	0.978894	-0.00408369	0.961238	0.973887	0.0498426	0.560206	0.720394	-0.00158595	0.741533	0.901195	0.00241102	0.420716	0.711165	0.00826961	0.000717749	0.0368049	Postmortem
ENSG00000120899	-0.00729498	0.0213825	0.193056	-0.0460937	0.17793	0.398755	0.16395	0.000186804	0.00745261	0.014324	0.727497	0.933783	0.219005	0.0145322	0.0341706	0.183513	0.0497177	0.142168	0.0202861	0.000113431	0.0184004	0.0164317	9.45404e-07	0.000889296	0.00681929	0.00460105	0.091537	Postmortem
ENSG00000120903	7.36138e-05	0.983781	0.994298	-0.259269	0.000605914	0.013208	-0.207796	0.00171913	0.0311168	-0.193037	0.000503629	0.0995589	-0.652627	2.34565e-05	0.000142792	-0.140346	0.442333	0.62434	0.0167346	0.104963	0.406296	-0.0139497	0.0747384	0.31637	-0.00252239	0.627739	0.850316	Not DE
ENSG00000120907	0.0100368	1.2863e-06	0.000885185	0.137171	0.010396	0.0734553	-0.0101621	0.769594	0.898433	0.0138909	0.669497	0.9147	0.0266852	0.704389	0.782634	-0.069849	0.341061	0.529861	-0.010696	0.0104269	0.145976	-0.00586351	0.0262476	0.190755	0.00283754	0.189896	0.528617	Postmortem
ENSG00000120910	-0.00116419	0.359559	0.689436	0.0181831	0.414757	0.643966	0.04729	0.0201687	0.137578	0.0399372	0.0607756	0.466179	0.0284729	0.331064	0.440503	-0.0197358	0.525758	0.693415	-0.0023322	0.200502	0.535459	-0.00204557	0.0794587	0.32454	-0.000838751	0.338086	0.672232	Not DE
ENSG00000120913	-0.00326478	0.162496	0.491127	-0.0273574	0.512313	0.720518	0.0919061	0.0099067	0.0909619	-0.0858604	0.0265452	0.354815	0.119706	0.102235	0.172558	0.0983238	0.200552	0.373749	0.00510701	0.25759	0.594068	-0.00578557	0.0443352	0.243759	0.002413	0.285062	0.62444	Not DE
ENSG00000120915	-0.00278293	0.215398	0.555129	-0.0602355	0.14798	0.358237	0.0232949	0.619185	0.814321	0.019418	0.538755	0.866069	-0.307572	5.7977e-07	6.10678e-06	-0.11572	0.0665362	0.173728	-0.00300262	0.427009	0.732249	-0.00399351	0.0938057	0.353569	0.00574355	0.00234169	0.0647029	Living
ENSG00000120925	-0.000822277	0.557043	0.815334	-0.0304607	0.086704	0.262791	-0.0200379	0.280555	0.561914	-0.0235629	0.276821	0.724002	-0.13143	0.000101623	0.000500711	-0.1426	5.44631e-05	0.0010193	-0.00359736	0.076648	0.354341	-0.00246717	0.0532722	0.266669	-0.000363258	0.707005	0.891053	Living
ENSG00000120942	0.00344956	0.0297651	0.225959	0.031351	0.0947817	0.276408	-0.0146039	0.605987	0.806971	0.00721602	0.734229	0.935989	0.0505574	0.113044	0.187454	0.0213279	0.516805	0.686378	0.00495027	0.0114755	0.152587	-0.000664291	0.586968	0.819914	-0.00139132	0.119837	0.432186	Postmortem
ENSG00000120948	0.00304056	0.0218182	0.195223	0.00502204	0.785827	0.894242	-0.00331518	0.827755	0.927898	0.0367357	0.108448	0.554454	0.151641	8.94206e-09	1.77162e-07	0.0616992	0.0218965	0.0781733	0.00094226	0.563712	0.815153	0.000356535	0.726	0.893156	-0.00131185	0.0630349	0.322326	Postmortem
ENSG00000120963	0.00524107	0.00139701	0.0504392	-0.0721905	0.000226214	0.00725451	0.0365596	0.0488524	0.227863	0.0219302	0.389618	0.788948	0.216779	5.69739e-06	4.24021e-05	0.122369	0.0126313	0.0528278	-0.000394738	0.888469	0.961916	0.00312501	0.0731887	0.312685	-0.000316147	0.822018	0.937894	Postmortem
ENSG00000120992	0.00187862	0.407581	0.720275	-0.0302095	0.127786	0.329011	-0.0546586	0.0374987	0.194369	-0.0303461	0.298644	0.738691	-0.0216368	0.591568	0.687725	-0.174534	7.55961e-05	0.00130528	-0.000691198	0.777887	0.916794	-0.00587065	0.000288061	0.0196087	-0.00189869	0.0915958	0.382489	Living
ENSG00000121005	0.00115531	0.782505	0.926731	-0.136298	0.0614137	0.212794	0.206952	0.000536084	0.0148334	0.0575401	0.362185	0.771984	-0.131267	0.225275	0.325572	-0.355024	0.0013528	0.0102911	-0.00831521	0.213722	0.548232	-0.00676415	0.0980395	0.361282	-0.000594886	0.866211	0.95537	Postmortem
ENSG00000121022	-0.00173889	0.205706	0.544374	-0.0379897	0.0305378	0.139772	-0.0189977	0.223732	0.502581	-0.039313	0.159159	0.625831	-0.0283017	0.388378	0.498816	-0.0221076	0.519295	0.688374	-0.00166942	0.386115	0.70435	-0.00412967	0.000670579	0.0294877	-0.00209308	0.0123592	0.147986	Living
ENSG00000121039	0.00161507	0.699878	0.889315	0.0784578	0.200758	0.425875	0.0638311	0.335567	0.611379	-0.0281302	0.65366	0.910188	0.0903887	0.33771	0.447294	-0.216296	0.027378	0.0919847	-0.000614074	0.916913	0.970624	-0.00765944	0.0363648	0.222652	-0.00178084	0.560124	0.819063	Not DE
ENSG00000121053	0.00273099	0.366862	0.695114	-0.0838309	0.0764898	0.243611	0.0842404	0.0565424	0.245915	0.0114159	0.774605	0.947002	NA	NA	NA	NA	NA	NA	NA	NA	NA	NA	NA	NA	NA	NA	NA	NA
ENSG00000121057	0.00283374	0.0561856	0.302524	0.0385156	0.0522199	0.193415	0.063163	0.000868941	0.0205077	0.0224659	0.356966	0.768575	0.0254048	0.385195	0.495582	-0.0207022	0.497905	0.672084	0.0022218	0.217462	0.551236	-0.000207999	0.854751	0.946722	0.00184638	0.0244226	0.205277	Postmortem
ENSG00000121058	0.000295716	0.813491	0.938857	0.00381175	0.85288	0.928637	0.00179599	0.910968	0.964817	0.040649	0.0467959	0.427999	-0.00120929	0.966151	0.97736	-0.0297787	0.330533	0.519546	2.30562e-05	0.989307	0.996446	-0.00223977	0.0442411	0.243427	-0.00151954	0.0570606	0.30732	Living
ENSG00000121060	0.004595	0.0138263	0.155782	-0.0279426	0.366962	0.601672	0.141851	0.000138494	0.00607751	0.0605806	0.0752402	0.502114	0.264556	5.59214e-07	5.92081e-06	0.0269373	0.625428	0.769252	0.00630396	0.0362167	0.258171	-0.000872451	0.649898	0.855472	0.00377732	0.0138582	0.156076	Postmortem
ENSG00000121064	-0.00254832	0.0986762	0.392448	-0.0254942	0.431159	0.657239	0.00631982	0.850879	0.938146	-0.0143611	0.594641	0.888775	-0.126203	0.0192669	0.043236	-0.140006	0.0135902	0.0557918	-0.00235232	0.447965	0.747012	-0.000981347	0.619934	0.839048	0.00522686	0.000328605	0.0247082	Living
ENSG00000121067	0.00292365	0.00419072	0.0878603	0.0372049	0.0411874	0.168012	0.0186671	0.247118	0.528584	0.00865447	0.586026	0.885601	0.083587	0.00234871	0.00730932	0.0300066	0.293337	0.479838	-0.000903647	0.595771	0.832367	-0.00234364	0.0289315	0.19992	-0.00181132	0.0135083	0.153769	Not DE
ENSG00000121068	0.00304443	0.540591	0.806631	0.089997	0.0951415	0.276876	-0.0810321	0.33314	0.609279	-0.134373	0.0416108	0.408921	-0.138273	0.326778	0.436085	0.073169	0.613844	0.760363	-0.00172395	0.842797	0.943833	-0.00520602	0.340978	0.645784	0.0066796	0.0868002	0.372899	Not DE
ENSG00000121073	-0.00184136	0.214608	0.554055	-0.0716454	0.000129615	0.0051597	-0.00535211	0.745494	0.884173	-0.0191391	0.414316	0.802841	-0.164625	4.11741e-07	4.57996e-06	-0.144391	3.05049e-05	0.000664625	-2.93679e-05	0.988244	0.995929	-0.00206224	0.108953	0.380952	-0.00078499	0.401096	0.718126	Living
ENSG00000121083	-0.00272954	0.0652916	0.323466	NA	NA	NA	-0.0756547	0.000344903	0.0112963	0.0219234	0.647794	0.908138	NA	NA	NA	NA	NA	NA	NA	NA	NA	NA	NA	NA	NA	NA	NA	NA
ENSG00000121101	0.00482896	0.181613	0.515975	0.15175	0.00562736	0.0507845	0.0254466	0.672627	0.845575	0.0355584	0.476192	0.833441	0.639281	4.60422e-07	5.03347e-06	0.729565	2.18382e-08	5.36898e-06	0.00869576	0.253156	0.588196	0.014364	0.00228601	0.0567178	0.00187754	0.641703	0.857726	Postmortem
ENSG00000121104	-0.00309216	0.0919478	0.379699	0.0426854	0.144522	0.35362	0.079275	2.88992e-05	0.00218622	-0.00908803	0.800774	0.953698	0.183591	0.00855243	0.0218069	0.0549492	0.468861	0.646049	0.0043963	0.315894	0.650025	0.000637057	0.827523	0.937424	0.00311785	0.14458	0.469034	Postmortem
ENSG00000121152	NA	NA	NA	NA	NA	NA	NA	NA	NA	0.0866674	0.214897	0.678793	0.273972	0.012909	0.0308841	0.120922	0.303659	0.491416	0.0124991	0.0633997	0.326739	0.00761202	0.0792334	0.323974	0.00234475	0.425451	0.734725	Living
ENSG00000121207	-0.00692848	0.0867674	0.369466	-0.0902609	0.176887	0.397286	0.108468	0.162355	0.429828	0.216125	0.000636516	0.11096	-0.425892	0.000252718	0.00108937	-0.157939	0.186199	0.355237	-0.0231477	0.000690279	0.0409499	0.0134983	0.00170564	0.049202	0.00971056	0.00602966	0.105538	Postmortem
ENSG00000121210	0.00440696	0.00554982	0.100989	-0.00785872	0.80698	0.903836	0.0269775	0.312176	0.589979	0.083877	0.0021447	0.174579	0.160845	0.00386558	0.0111405	0.0773079	0.186067	0.355019	0.00821992	0.0188591	0.191647	-0.00370663	0.0937365	0.353431	-0.00180718	0.292685	0.632196	Not DE
ENSG00000121211	0.00238043	0.632508	0.85752	NA	NA	NA	-0.0486759	0.503577	0.744073	0.0980341	0.139922	0.603044	0.152323	0.212086	0.310063	0.419929	0.000534246	0.00528747	-0.00608917	0.406931	0.718903	0.00436929	0.316952	0.623554	-0.00456683	0.199793	0.541554	Not DE
ENSG00000121236	0.01169	0.0312915	0.230081	NA	NA	NA	NA	NA	NA	NA	NA	NA	-0.0919062	0.521066	0.625319	-0.335325	0.020129	0.0735504	-0.0113406	0.180545	0.512541	-0.00947464	0.061269	0.285741	-0.000473608	0.903201	0.967077	Living
ENSG00000121270	-0.00151569	0.438412	0.742915	-0.181659	0.0313093	0.141803	0.00419332	0.839932	0.933197	-0.0179906	0.737602	0.936338	-0.700412	1.39316e-11	7.93629e-10	-0.604011	7.76409e-09	2.75371e-06	-0.0182862	0.00323545	0.0847773	-0.000485445	0.900454	0.965094	0.00721075	0.0147155	0.16055	Living
ENSG00000121274	0.00446519	0.0105448	0.137388	-0.0053545	0.851796	0.927866	0.0905437	0.00466197	0.0579984	0.0438267	0.0990015	0.538874	0.327624	2.69461e-08	4.52975e-07	0.248032	4.53356e-05	0.000893292	0.00322375	0.354995	0.680879	0.00217632	0.31527	0.622467	-0.00347027	0.0575868	0.308546	Postmortem
ENSG00000121281	0.00451774	0.04738	0.279858	-0.0422464	0.486286	0.70068	-0.0902116	0.00968613	0.0900405	-0.0167321	0.715099	0.930131	0.0476613	0.564398	0.663699	-0.0327873	0.702122	0.823462	-0.000883885	0.860815	0.951599	-0.00352495	0.261253	0.571623	-0.00688181	0.00878481	0.1279	Postmortem
ENSG00000121289	-0.0033422	0.0207717	0.190037	-0.0264097	0.177789	0.398613	-0.00445394	0.872536	0.947151	0.0321244	0.178108	0.642462	-0.0444481	0.230701	0.331491	0.0747538	0.0564378	0.155131	-0.000243575	0.914538	0.970421	0.00097822	0.502779	0.768861	-0.00052426	0.618015	0.846236	Postmortem
ENSG00000121297	0.00282902	0.145065	0.465475	0.0159437	0.622966	0.796319	0.036902	0.339277	0.615261	-0.0259305	0.38211	0.784743	0.0429689	0.5777	0.675268	0.0502057	0.555842	0.717648	0.00890782	0.0501269	0.295584	0.00918697	0.00315719	0.0663807	-0.000386291	0.868088	0.956024	Postmortem
ENSG00000121310	-3.66058e-07	0.999871	0.999949	-0.0574752	0.0780243	0.245927	0.0379562	0.275273	0.557845	0.0265563	0.46774	0.829697	-0.107022	0.080623	0.141627	-0.0314953	0.622646	0.767225	-0.00580414	0.116079	0.423929	-0.00458814	0.0503939	0.259527	0.00459804	0.0101787	0.135936	Postmortem
ENSG00000121314	NA	NA	NA	NA	NA	NA	NA	NA	NA	-0.0469273	0.552662	0.872257	NA	NA	NA	NA	NA	NA	NA	NA	NA	NA	NA	NA	NA	NA	NA	NA
ENSG00000121316	0.00767599	0.0775408	0.35081	0.170836	0.0279338	0.13198	0.0236523	0.674598	0.846726	0.0604402	0.332781	0.756706	0.273535	0.0221652	0.0486156	-0.00951139	0.93782	0.964853	0.0110894	0.130903	0.446209	0.00588085	0.187885	0.491314	0.00306355	0.386676	0.709541	Not DE
ENSG00000121318	0.00311713	0.415739	0.725397	NA	NA	NA	0.113559	0.0805434	0.296909	-0.0391337	0.457423	0.825853	0.266446	0.000561129	0.00214223	0.283354	0.000722604	0.00653849	0.0113419	0.0189611	0.192011	-0.00339645	0.285412	0.595563	-0.00580053	0.0109526	0.139964	Not DE
ENSG00000121335	-0.00491719	0.119068	0.427107	0.037688	0.549488	0.74789	0.106983	0.0121393	0.102998	-0.0195568	0.704305	0.927492	NA	NA	NA	NA	NA	NA	NA	NA	NA	NA	NA	NA	NA	NA	NA	NA
ENSG00000121350	0.000190277	0.912644	0.972025	-0.0290854	0.407261	0.637484	-0.0185613	0.457922	0.709558	-0.0184972	0.518658	0.856302	-0.131829	0.00983259	0.0245673	-0.184678	0.000671249	0.00623282	0.000546665	0.85498	0.949513	-0.00183577	0.336092	0.641419	0.00242811	0.0842944	0.368799	Living
ENSG00000121361	0.00390675	0.162091	0.490851	0.109247	0.0371059	0.157279	-0.0919143	0.0495395	0.22978	-0.0484746	0.16239	0.62892	0.00672338	0.94053	0.959059	0.0767967	0.420881	0.605437	-0.00035568	0.948529	0.981886	0.00154817	0.66074	0.860404	0.00212338	0.452567	0.754491	Postmortem
ENSG00000121377	NA	NA	NA	NA	NA	NA	NA	NA	NA	-0.102189	0.226571	0.6872	NA	NA	NA	NA	NA	NA	NA	NA	NA	NA	NA	NA	NA	NA	NA	NA
ENSG00000121380	-0.000754629	0.848756	0.950985	NA	NA	NA	-0.0991159	0.0489283	0.228075	-0.0319341	0.508903	0.851522	NA	NA	NA	NA	NA	NA	NA	NA	NA	NA	NA	NA	NA	NA	NA	NA
ENSG00000121381	NA	NA	NA	NA	NA	NA	NA	NA	NA	-0.0249676	0.764031	0.944847	NA	NA	NA	NA	NA	NA	NA	NA	NA	NA	NA	NA	NA	NA	NA	NA
ENSG00000121390	-0.00323498	0.00707267	0.112949	0.00251286	0.920742	0.961839	-0.00255529	0.851224	0.938342	0.00697053	0.762569	0.94468	-0.147985	1.27477e-07	1.70312e-06	-0.0429719	0.134766	0.285187	-0.00362985	0.0218965	0.203611	-0.00200903	0.0430263	0.240354	-0.000646778	0.369275	0.696615	Living
ENSG00000121406	0.00173084	0.126916	0.440213	-0.0830961	0.000308619	0.0088217	0.0117388	0.605619	0.806827	0.0149927	0.460158	0.826811	-0.0253519	0.504929	0.610936	0.0335756	0.401611	0.588158	0.00143616	0.534462	0.800214	-0.00372582	0.0113516	0.126376	-0.00453769	0.000138284	0.0158295	Postmortem
ENSG00000121410	-0.00282114	0.182628	0.51781	-0.0249149	0.591778	0.776146	0.0105917	0.770062	0.89864	-0.122677	0.0433642	0.414753	0.143272	0.034739	0.0708369	0.252441	0.000327625	0.00371303	0.00913199	0.0294415	0.234334	0.00713156	0.00686725	0.0976811	-0.00290858	0.138987	0.462187	Not DE
ENSG00000121413	-0.00317943	0.0505786	0.288581	-0.0828807	0.000134454	0.00524505	0.0544068	0.00775173	0.0787571	0.00314705	0.898402	0.977439	-0.0451902	0.209424	0.307283	0.0392042	0.294945	0.481449	-0.000981307	0.65249	0.85887	0.00113481	0.403913	0.699015	-0.00344483	0.00101651	0.0427863	Postmortem
ENSG00000121417	-0.000263741	0.849127	0.950985	-0.0103756	0.694966	0.840523	-0.00505218	0.801991	0.914849	0.0281195	0.223264	0.684804	-0.137779	0.000105317	0.000515038	0.0222183	0.547487	0.711106	-0.00487035	0.0185036	0.190304	-0.00239345	0.0672494	0.299263	-0.00189954	0.0488147	0.285542	Living
ENSG00000121440	0.00601162	0.000375293	0.0243647	0.044603	0.0611082	0.212208	0.106181	0.0156311	0.119293	0.0749849	0.00304878	0.187039	-0.0344873	0.562187	0.662034	0.104873	0.106227	0.241029	0.00394817	0.290462	0.625164	-0.00128094	0.606649	0.831462	-0.000648934	0.714589	0.894922	Postmortem
ENSG00000121454	0.0043322	0.0725643	0.339832	0.0320124	0.529194	0.73277	0.0193166	0.57259	0.788052	-0.0337138	0.338858	0.759056	NA	NA	NA	NA	NA	NA	NA	NA	NA	NA	NA	NA	NA	NA	NA	NA
ENSG00000121481	0.000869452	0.634874	0.858863	0.00486547	0.840338	0.92185	-0.0104169	0.689077	0.854551	0.00510912	0.837656	0.963501	0.0533705	0.197007	0.29316	-0.0693926	0.118954	0.2614	-0.0037469	0.144719	0.466344	-0.00450874	0.00655558	0.0949967	-0.00390505	0.00205114	0.0610613	Not DE
ENSG00000121486	0.00284649	0.0302574	0.227433	-0.0121818	0.511364	0.72012	0.0325549	0.110887	0.35314	0.006303	0.768167	0.945975	0.214235	5.9271e-07	6.22187e-06	0.0654518	0.139	0.291232	-0.00139643	0.592542	0.830887	0.000780077	0.634801	0.847459	0.000307509	0.817758	0.935759	Postmortem
ENSG00000121542	-0.00152942	0.254324	0.596871	-0.0627026	0.00321507	0.0365908	0.00232951	0.877496	0.949231	0.00407435	0.858045	0.968929	-0.0873684	0.00142482	0.0047733	-0.1184	6.00088e-05	0.0010956	0.000155727	0.926202	0.974523	-0.00189175	0.0812013	0.328864	0.000437241	0.574438	0.826522	Living
ENSG00000121577	-0.00902545	0.0304213	0.227711	-0.00471354	0.922477	0.962878	NA	NA	NA	NA	NA	NA	-0.151815	0.0620211	0.113811	-0.131438	0.131648	0.280253	0.00279609	0.58213	0.824839	-0.000806146	0.807537	0.929955	0.00561487	0.0173884	0.175302	Not DE
ENSG00000121578	-0.00125703	0.455734	0.756265	0.0887015	0.00120201	0.0201017	0.0549883	0.0403534	0.203332	0.0483513	0.0565689	0.454947	0.113735	0.00150803	0.00501249	-0.0181052	0.630318	0.772656	0.000351452	0.876921	0.957249	0.000219863	0.879023	0.956335	0.000207467	0.853932	0.95087	Living
ENSG00000121579	0.00272112	0.0918163	0.379427	-0.0205959	0.237339	0.469756	0.0110578	0.579463	0.792356	0.0444328	0.070907	0.493469	0.147376	2.99727e-06	2.45628e-05	0.0237226	0.464939	0.643114	0.000835509	0.668122	0.865454	-3.36381e-05	0.977982	0.992758	-0.000380321	0.65743	0.864472	Postmortem
ENSG00000121594	0.0039251	0.384941	0.706805	NA	NA	NA	NA	NA	NA	NA	NA	NA	NA	NA	NA	NA	NA	NA	NA	NA	NA	NA	NA	NA	NA	NA	NA	NA
ENSG00000121621	NA	NA	NA	NA	NA	NA	NA	NA	NA	-0.000951431	0.989844	0.997263	NA	NA	NA	NA	NA	NA	NA	NA	NA	NA	NA	NA	NA	NA	NA	NA
ENSG00000121644	0.00148391	0.347593	0.680318	0.0367427	0.0750208	0.240506	0.0255708	0.189078	0.461784	0.0250298	0.224252	0.685499	0.112323	0.000197386	0.00088196	0.00321282	0.920063	0.954841	0.0018036	0.333285	0.666169	0.000356798	0.766974	0.912308	-0.000688869	0.422151	0.732264	Postmortem
ENSG00000121653	-0.000564987	0.736344	0.907131	0.0247544	0.333102	0.569085	-0.0708001	0.00701237	0.0739732	-0.0542426	0.0504145	0.440663	0.0358529	0.496456	0.602842	0.039329	0.472428	0.649034	0.00330762	0.304536	0.639488	0.0041897	0.0378292	0.226777	-0.00277572	0.0515569	0.293045	Postmortem
ENSG00000121671	-0.00249102	0.234311	0.575173	-0.0676022	0.0301061	0.138447	0.0319384	0.244263	0.524779	0.0025046	0.930996	0.983876	-0.273121	2.35272e-11	1.21193e-09	-0.142824	0.000610652	0.00583545	-0.00159305	0.533875	0.799911	-0.000229037	0.885876	0.959668	-0.000449129	0.717268	0.8958	Postmortem
ENSG00000121680	-0.00455184	0.00329371	0.0774558	-0.0468314	0.0625231	0.215069	0.0370005	0.0722744	0.28031	-0.0489725	0.071314	0.494942	-0.172796	0.000223823	0.000983628	-0.0292456	0.547283	0.711011	0.00252756	0.356234	0.681684	-0.000759135	0.661059	0.86053	-0.00137649	0.277069	0.619383	Living
ENSG00000121690	0.00473199	0.279076	0.619851	0.198811	0.00425093	0.043203	-0.253855	0.00650536	0.0705551	-0.135114	0.0591576	0.46257	-0.431313	7.02771e-05	0.000363917	0.0563877	0.576267	0.732888	-0.00976117	0.0989816	0.397599	-0.00173459	0.605141	0.830461	-0.000816983	0.74978	0.909279	Living
ENSG00000121691	0.00284317	0.279049	0.619846	-0.00322697	0.951625	0.977026	-0.0495777	0.38531	0.654457	-0.029121	0.470793	0.830488	-0.0948998	0.11296	0.187344	-0.0656603	0.287337	0.4731	-0.000477457	0.892002	0.962273	-0.010155	4.25213e-06	0.00202115	-0.00546015	0.00144963	0.0522712	Living
ENSG00000121716	-0.00123111	0.688906	0.884831	-0.0916507	0.419506	0.647332	-0.0925517	0.019866	0.13654	-0.0341258	0.468702	0.830134	-0.180484	0.0200693	0.0447814	0.106202	0.18579	0.354647	0.000169793	0.971579	0.989568	-0.000604309	0.838312	0.941462	0.00326354	0.1827	0.520505	Living
ENSG00000121741	-0.000114577	0.931864	0.978883	0.0371709	0.0182905	0.102547	0.0107935	0.416296	0.678745	0.012516	0.484866	0.839747	0.0442302	0.0746336	0.132732	-0.0240849	0.348065	0.536926	-0.00226446	0.142323	0.464077	-0.00114031	0.231605	0.540334	-0.00170695	0.0134409	0.153518	Not DE
ENSG00000121742	-0.00555138	0.198607	0.536954	-0.00554151	0.948905	0.975928	0.208444	0.0573204	0.248241	-0.107207	0.139115	0.602782	-0.198311	0.187215	0.281219	-0.0172422	0.91843	0.953786	0.00146451	0.878713	0.958069	-0.00856139	0.200061	0.504747	0.000586616	0.881494	0.960948	Living
ENSG00000121749	0.0025916	0.055725	0.301455	0.0132137	0.425109	0.651957	0.0500069	0.0258943	0.158311	0.0509185	0.0154331	0.301932	0.0951546	0.000430888	0.00170988	0.0197493	0.47996	0.655841	-0.000268308	0.872787	0.955743	-0.00056746	0.589378	0.821153	0.000275128	0.715196	0.895227	Postmortem
ENSG00000121753	-0.00570572	0.040903	0.260268	-0.0608992	0.0643156	0.219105	-0.115807	0.00266757	0.0409952	-0.101344	0.00837022	0.254614	-0.221533	0.00570203	0.0154339	0.0210677	0.801709	0.886529	0.00695982	0.161014	0.486799	0.00438812	0.169506	0.470162	-0.00310815	0.152572	0.480619	Not DE
ENSG00000121764	9.64621e-05	0.969159	0.98947	NA	NA	NA	-0.0852191	0.00874987	0.084686	NA	NA	NA	NA	NA	NA	NA	NA	NA	NA	NA	NA	NA	NA	NA	NA	NA	NA	NA
ENSG00000121766	-0.00466201	0.00488569	0.0945391	-0.0589884	0.00616553	0.0535079	0.00605933	0.703428	0.862886	0.0192895	0.385904	0.787282	-0.239417	7.64503e-10	2.22014e-08	-0.15904	8.00758e-05	0.00135422	-0.00594066	0.013478	0.165069	-0.000612096	0.685065	0.8732	-0.0017134	0.130093	0.449726	Living
ENSG00000121769	-0.00412845	0.116674	0.423444	-0.0704475	0.0604843	0.211163	-0.0696787	0.030424	0.173348	0.0136389	0.733925	0.935979	-0.236045	0.00846009	0.021602	0.0893154	0.361974	0.550761	-0.0177208	0.00125484	0.0537954	0.000939105	0.794113	0.923921	-0.000103921	0.965718	0.989876	Living
ENSG00000121774	-0.000237764	0.859896	0.953844	-0.0527268	0.0130631	0.0837294	-0.00806084	0.602276	0.80442	0.0222426	0.313774	0.746067	-0.0635808	0.138815	0.22126	-0.150518	0.000783195	0.00693107	-0.00213642	0.425748	0.73186	-0.000313054	0.851796	0.945885	0.00156596	0.227843	0.571126	Postmortem
ENSG00000121775	0.00105243	0.591042	0.835171	-0.0218023	0.212264	0.440692	-0.0478707	0.0369265	0.192856	-0.0772658	0.00729849	0.246076	-0.016352	0.709679	0.786734	0.144312	0.00256975	0.0165122	0.00296894	0.29548	0.630133	-0.00139455	0.459728	0.737685	-0.00207998	0.101656	0.401118	Not DE
ENSG00000121797	0.00722604	0.262579	0.605157	NA	NA	NA	NA	NA	NA	-0.0006877	0.994215	0.998376	NA	NA	NA	NA	NA	NA	NA	NA	NA	NA	NA	NA	NA	NA	NA	NA
ENSG00000121848	0.000585882	0.621842	0.851803	NA	NA	NA	0.020682	0.196241	0.470776	0.00850153	0.658596	0.911794	NA	NA	NA	NA	NA	NA	NA	NA	NA	NA	NA	NA	NA	NA	NA	NA
ENSG00000121851	0.000778027	0.627653	0.854416	0.0197919	0.366928	0.601672	0.00812786	0.676117	0.847381	0.0206553	0.526291	0.859843	-0.0870611	0.0459856	0.0893968	-0.0301902	0.510193	0.681125	-0.00148757	0.556851	0.812105	-0.00207251	0.194694	0.499704	-0.00279393	0.0212165	0.191308	Living
ENSG00000121858	0.0104253	0.0723831	0.339723	-0.156218	0.158455	0.372387	-0.491678	3.85461e-06	0.000538417	-0.200513	0.0423078	0.411	-0.791977	2.38537e-07	2.87347e-06	-0.440475	0.00521906	0.0277635	-0.00778305	0.354992	0.680879	-0.0148992	0.00343815	0.0691304	0.00556776	0.0792853	0.359777	Living
ENSG00000121864	0.00207827	0.172813	0.50416	0.011948	0.550902	0.748664	-0.00281103	0.887258	0.953595	-0.00165498	0.943203	0.986729	0.148747	2.79291e-06	2.31512e-05	0.0225483	0.500173	0.674052	0.00105325	0.601801	0.834932	-0.000971688	0.450159	0.731179	-0.00174185	0.0535756	0.299743	Living
ENSG00000121871	0.00342998	0.0990609	0.393412	0.0424311	0.187254	0.410207	0.0595366	0.0339813	0.183797	-0.0142466	0.668322	0.914341	0.143173	0.0167992	0.0385422	0.0316673	0.633264	0.774629	0.0094523	0.0101397	0.144241	0.00282465	0.258001	0.568302	-0.00122043	0.469945	0.766205	Postmortem
ENSG00000121879	0.00180282	0.22529	0.564693	0.0577554	0.0599803	0.210261	0.0104848	0.579626	0.792396	0.0224407	0.236895	0.695896	0.133838	8.08369e-06	5.72286e-05	-0.000460856	0.988086	0.993749	0.00119262	0.515713	0.789651	-0.000354837	0.757057	0.908527	0.00100887	0.226008	0.569231	Postmortem
ENSG00000121892	0.00364823	0.00715224	0.113768	0.0246385	0.199752	0.424895	-0.00286141	0.851223	0.938342	0.0212653	0.211406	0.674936	0.256364	1.10127e-13	1.49852e-11	0.157422	6.74345e-06	0.000224799	0.00199222	0.346627	0.675128	-0.000332643	0.798801	0.925818	-0.00122598	0.256729	0.600924	Postmortem
ENSG00000121895	0.00817892	0.06235	0.317346	0.141704	0.1167	0.313438	-0.515351	2.90225e-07	9.31541e-05	-0.0751739	0.424804	0.807535	0.0372695	0.744694	0.816395	0.0619201	0.588673	0.742549	0.0200236	0.00337065	0.085996	0.00252233	0.525831	0.782526	-0.0061578	0.0417314	0.266579	Living
ENSG00000121897	-0.00176548	0.286473	0.626597	-0.100799	3.25923e-05	0.00242249	0.00692449	0.76018	0.89287	-0.0113445	0.622859	0.900393	-0.0370691	0.305359	0.413885	-0.0268989	0.47834	0.654165	-0.00181447	0.417338	0.726493	-0.00215447	0.127851	0.412011	-0.000481272	0.644291	0.858381	Living
ENSG00000121898	0.00622618	0.260313	0.602783	0.0534426	0.453758	0.67652	-0.0918371	0.145107	0.407305	-0.092859	0.110095	0.557065	0.593066	3.82836e-05	0.000216258	-0.14265	0.327025	0.515835	0.00772281	0.384948	0.703421	-0.0122168	0.0235521	0.180691	-0.00197695	0.648547	0.859867	Not DE
ENSG00000121900	-0.000692995	0.756597	0.915361	-0.0654748	0.0390556	0.162544	-0.00787487	0.730076	0.876856	-0.0751327	0.0620574	0.469592	0.0297952	0.617776	0.709803	0.14651	0.0199651	0.0731491	-0.000386761	0.917409	0.970731	-0.000993475	0.676787	0.869065	0.00226995	0.228387	0.571442	Not DE
ENSG00000121903	0.0021737	0.233627	0.574594	0.0572715	0.11825	0.315753	-0.0286242	0.269842	0.552918	-0.0198034	0.463695	0.82819	0.1874	4.09849e-06	3.21504e-05	0.0887005	0.0348699	0.110326	0.00355249	0.15819	0.483399	-0.00179596	0.256864	0.567183	-0.000823021	0.520646	0.796507	Postmortem
ENSG00000121904	-0.000268793	0.905711	0.970024	-0.0118172	0.662477	0.82076	-0.0326313	0.476063	0.72455	0.0344834	0.231823	0.690758	0.189417	0.00207349	0.00654891	0.145601	0.0239185	0.0831556	0.00390923	0.310388	0.643867	0.00442914	0.072542	0.311646	-0.00524171	0.00273188	0.0697716	Postmortem
ENSG00000121905	-0.00481448	0.0968516	0.389238	-0.118842	0.00950583	0.0693555	-0.00306615	0.916086	0.967319	-0.017038	0.697333	0.924962	-0.270894	0.00258741	0.00794924	-0.0672604	0.51793	0.68707	0.0110007	0.0655166	0.330871	0.0120875	0.00607036	0.0910765	-0.00367731	0.176711	0.513131	Postmortem
ENSG00000121931	-0.0010407	0.645267	0.864339	0.0193829	0.527238	0.731728	0.08764	0.0164145	0.122948	0.04962	0.100817	0.54251	0.153005	0.00334398	0.00987356	0.1947	0.000427064	0.00448957	0.00038521	0.905317	0.966912	0.0011298	0.583712	0.817651	-0.00301754	0.0690934	0.336372	Postmortem
ENSG00000121933	0.00195347	0.636701	0.859753	-0.00206786	0.981424	0.991743	-0.114665	0.277174	0.559276	0.0776289	0.369287	0.777546	0.369471	0.00177214	0.00573783	0.091495	0.440619	0.623307	0.0225895	0.00173366	0.062099	0.0140561	0.00114801	0.0394866	-0.00243772	0.497134	0.781928	Living
ENSG00000121940	0.00187873	0.119891	0.42881	0.034892	0.133711	0.337554	-0.0301175	0.21436	0.492105	-0.017253	0.286305	0.730523	-0.0524992	0.0479288	0.0924306	-0.0839009	0.00238609	0.015659	-0.00134549	0.416577	0.726247	0.000267607	0.795818	0.924728	0.000498122	0.522846	0.797558	Not DE
ENSG00000121957	0.00313926	0.111684	0.416219	0.103744	0.00269068	0.0327924	-0.0750077	0.063974	0.263737	-0.00249441	0.941589	0.986587	-0.054987	0.282048	0.388645	0.113339	0.0324146	0.104421	0.00165588	0.587137	0.828024	-0.0035324	0.0634334	0.290745	-0.00246388	0.074467	0.348134	Living
ENSG00000121964	7.44758e-05	0.963212	0.987818	0.0291191	0.207608	0.434548	0.00448286	0.783625	0.905543	0.0113335	0.560193	0.876076	0.068415	0.0446044	0.0871346	0.0617107	0.0795556	0.19748	0.00274076	0.197766	0.531643	0.00192263	0.145009	0.437859	0.000985684	0.299456	0.638767	Not DE
ENSG00000121966	0.0215585	0.0009282	0.0403491	0.440708	3.03085e-05	0.00232795	-0.166484	0.0760352	0.287506	-0.0316631	0.699684	0.925602	0.534511	0.000538279	0.00206716	0.527811	0.000887062	0.00758861	-0.0018379	0.847563	0.946036	0.00376642	0.519969	0.778945	0.00212858	0.674716	0.87363	Postmortem
ENSG00000121988	-0.00321616	0.0336269	0.236519	-0.0510635	0.0871686	0.263113	0.0436339	0.0225623	0.147044	0.0276969	0.23854	0.696424	-0.18107	9.39507e-06	6.48158e-05	-0.157096	0.00025599	0.00312019	-0.00380556	0.128863	0.443118	-0.00204234	0.200474	0.505129	-0.000417973	0.740914	0.905426	Living
ENSG00000121989	-1.42017e-06	0.99926	0.999783	-0.0215251	0.407352	0.637574	0.0297579	0.273139	0.556241	0.0666095	0.00169437	0.157071	0.0434208	0.271886	0.377649	-0.0194542	0.643191	0.782219	-0.000441268	0.8564	0.949973	0.0019318	0.217268	0.524453	-0.00138313	0.223868	0.567351	Postmortem
ENSG00000122008	0.00126627	0.375335	0.700759	-0.0169068	0.540139	0.740655	0.0285671	0.192077	0.465724	0.0389722	0.0940259	0.530843	0.0557008	0.045488	0.0886167	-0.00402239	0.889083	0.937256	0.000339254	0.845311	0.945048	-0.00122887	0.257971	0.568292	-0.0010118	0.208585	0.550004	Not DE
ENSG00000122012	-0.000481046	0.915865	0.973513	-0.0593929	0.493693	0.706634	-0.104091	0.0801326	0.29617	-0.0275671	0.688553	0.921992	0.383913	0.00480541	0.0133734	0.0256509	0.86651	0.924132	0.004633	0.590191	0.829568	-0.0162513	0.00654856	0.0949585	0.0119213	0.00478708	0.0932244	Living
ENSG00000122025	-0.0039703	0.276724	0.617905	-0.0464679	0.623792	0.796767	-0.0252194	0.593224	0.800186	-0.00899966	0.862321	0.97017	-0.385178	0.0021244	0.00669698	-0.25859	0.0705125	0.181439	0.00112871	0.887045	0.961484	-0.00412705	0.451914	0.732249	0.0102525	0.00609381	0.105556	Living
ENSG00000122026	-0.00394525	0.128534	0.442895	-0.030335	0.208654	0.436035	-0.0314215	0.344055	0.618704	0.048033	0.19794	0.66057	-0.121268	0.0277993	0.0586597	-0.0833747	0.144447	0.298874	-0.00444958	0.185308	0.517745	-0.00252497	0.227804	0.536233	-0.00116269	0.464718	0.762719	Living
ENSG00000122033	-0.000997411	0.495296	0.780758	0.0343084	0.0898324	0.267652	-0.0181982	0.306538	0.585007	0.0236795	0.399757	0.795158	0.0358641	0.226879	0.327367	0.108671	0.000573425	0.00555914	0.000107407	0.95435	0.983642	0.00119784	0.316519	0.623554	0.000444937	0.615696	0.844955	Living
ENSG00000122034	0.0013563	0.338441	0.672658	0.00679852	0.763587	0.881685	-0.0186484	0.279907	0.56127	0.00203177	0.920681	0.982388	0.103103	0.00488138	0.0135461	0.111616	0.00394339	0.022654	0.00388624	0.093122	0.386475	-0.00126324	0.389916	0.686155	-0.00216273	0.0557429	0.304161	Not DE
ENSG00000122035	-0.00149829	0.714086	0.896891	0.0470775	0.361119	0.596989	-0.209209	0.00203046	0.0345609	-0.0222609	0.714272	0.930071	-0.308295	0.00372664	0.0108266	-0.151686	0.156268	0.315232	0.0052964	0.343409	0.673586	-0.01621	2.05222e-06	0.00134545	-0.00196935	0.412554	0.726486	Living
ENSG00000122042	0.00234077	0.156201	0.482418	0.00294007	0.854208	0.929199	-0.0141983	0.494833	0.737799	0.0277578	0.200833	0.664044	0.162311	9.22484e-06	6.3815e-05	0.0362761	0.334145	0.52269	0.000476687	0.837231	0.941548	-0.00273723	0.0589417	0.281005	-0.0014781	0.156366	0.485914	Not DE
ENSG00000122068	0.00167423	0.281625	0.622083	0.00825835	0.669106	0.825087	-0.0282561	0.0889028	0.313305	0.00390728	0.848909	0.966154	0.0890724	0.00493557	0.0136656	-0.00305343	0.926159	0.958546	-0.00222404	0.26016	0.597258	-0.00221048	0.0734642	0.313553	-0.00280093	0.00126252	0.0476697	Not DE
ENSG00000122085	0.00134725	0.328668	0.664181	0.0277629	0.0922566	0.27206	0.0069142	0.716454	0.869184	-0.023075	0.200062	0.6631	0.0149167	0.628006	0.71896	0.071487	0.025997	0.0885742	-0.000147138	0.937124	0.978639	0.00231129	0.0486602	0.25466	-0.000336399	0.717468	0.8958	Not DE
ENSG00000122122	0.00787586	0.11084	0.414879	0.139741	0.180338	0.401746	-0.236969	0.0120079	0.10247	-0.0403476	0.619053	0.89848	0.392342	0.00160282	0.00527888	0.0354213	0.777939	0.87181	0.029719	8.52735e-05	0.0156347	0.00874954	0.0554016	0.272623	-0.00240437	0.53708	0.805191	Postmortem
ENSG00000122126	0.00301805	0.0418175	0.262906	0.024129	0.200886	0.426021	0.0628417	0.000354191	0.0114999	0.0339031	0.160721	0.627358	0.207954	2.00759e-07	2.48622e-06	0.0730848	0.0765946	0.192086	0.00505026	0.0165905	0.180188	0.00563591	2.61836e-05	0.00544695	0.00161507	0.0853739	0.370781	Postmortem
ENSG00000122140	-0.00218517	0.227717	0.567637	0.00378828	0.82057	0.911557	0.00966076	0.581613	0.793808	-0.0439188	0.18439	0.648075	0.0551602	0.123787	0.201666	0.0297619	0.444857	0.626309	0.00530908	0.0169129	0.182045	0.000249376	0.865266	0.950466	-0.00183406	0.0817318	0.363994	Postmortem
ENSG00000122176	0.0112382	0.109762	0.413395	0.178954	0.0167356	0.0968212	-0.0567988	0.594335	0.800849	-0.0332276	0.646405	0.907412	0.39235	0.0481549	0.0927721	-0.285724	0.182295	0.349961	0.00525562	0.671489	0.867454	-0.00512934	0.522175	0.780886	0.00888663	0.14244	0.466721	Living
ENSG00000122180	NA	NA	NA	-0.0355677	0.660627	0.819772	NA	NA	NA	NA	NA	NA	NA	NA	NA	NA	NA	NA	NA	NA	NA	NA	NA	NA	NA	NA	NA	NA
ENSG00000122194	-0.00587291	0.131689	0.446428	NA	NA	NA	0.101949	0.178271	0.44959	-0.0299198	0.664655	0.913149	NA	NA	NA	NA	NA	NA	NA	NA	NA	NA	NA	NA	NA	NA	NA	NA
ENSG00000122203	-0.000902038	0.371769	0.698738	-0.0459165	0.0142254	0.0878524	0.031778	0.0187987	0.132818	-0.0140673	0.452588	0.822499	-0.0100596	0.726363	0.801002	-0.0928126	0.00199724	0.0137263	-0.00180427	0.304524	0.639488	0.00215326	0.0506595	0.260361	0.000653158	0.388286	0.710123	Postmortem
ENSG00000122218	0.000773668	0.533537	0.802363	0.00021584	0.988903	0.994898	-0.0119357	0.47328	0.722554	0.00426775	0.852749	0.96691	0.133834	6.82861e-05	0.000354881	0.0113781	0.740843	0.849172	0.00425138	0.0400678	0.268375	-0.00193247	0.132667	0.419873	-0.00228009	0.0145195	0.159357	Postmortem
ENSG00000122223	NA	NA	NA	NA	NA	NA	-0.464904	3.68717e-07	0.000113484	-0.199564	0.0290274	0.365922	NA	NA	NA	NA	NA	NA	NA	NA	NA	NA	NA	NA	NA	NA	NA	NA
ENSG00000122254	-0.00854986	0.0717058	0.339224	-0.0503621	0.470486	0.688704	-0.0228905	0.672869	0.845622	-0.0560142	0.375727	0.78261	0.284119	0.167583	0.257632	-0.0968972	0.677617	0.805996	0.0124539	0.343443	0.673592	0.0159205	0.0829098	0.332004	0.000835304	0.9017	0.966513	Postmortem
ENSG00000122257	0.00192625	0.0871915	0.370222	0.0189474	0.418956	0.647009	0.044029	0.00970893	0.0901779	0.0450346	0.0452303	0.422591	0.153313	3.63701e-07	4.12189e-06	0.134597	1.61147e-05	0.000419042	0.00208693	0.241233	0.574639	0.00232794	0.0363095	0.222474	0.000329132	0.699612	0.887696	Postmortem
ENSG00000122299	0.00199996	0.0517166	0.291397	0.0173376	0.277097	0.513173	0.00400682	0.753144	0.887902	0.0274668	0.0863268	0.522731	0.0067445	0.795843	0.855131	-0.00787877	0.773121	0.868776	-0.00136264	0.378758	0.698628	-6.34172e-06	0.994817	0.998408	0.000726709	0.280426	0.620857	Postmortem
ENSG00000122335	6.86036e-06	0.996814	0.998501	-0.0110454	0.671855	0.826347	0.000263359	0.990188	0.9962	-0.0108554	0.68695	0.921466	0.122886	0.00255468	0.00786322	0.0434741	0.308536	0.496038	-0.00138424	0.578496	0.822719	-0.0013021	0.410602	0.703226	-0.00137467	0.231502	0.574703	Living
ENSG00000122359	0.00357428	0.104718	0.403443	-0.0413834	0.0863894	0.26239	0.0918271	0.0704422	0.277131	-0.0331698	0.267851	0.718004	0.262931	0.000182353	0.000822261	0.197101	0.00748066	0.0359574	0.00166057	0.688239	0.876195	0.0041838	0.112941	0.387668	0.00265914	0.14414	0.468685	Postmortem
ENSG00000122367	-0.00411284	0.407716	0.720275	-0.0228751	0.706015	0.847022	-0.180299	0.160158	0.427319	-0.0347882	0.602156	0.891894	-0.427481	0.00741205	0.0192925	-0.15936	0.28783	0.473695	-0.0083624	0.364323	0.68813	0.0044591	0.394256	0.69055	0.00295522	0.431361	0.738506	Living
ENSG00000122375	-0.00122377	0.810692	0.937636	-0.212497	0.0254911	0.125084	-0.1229	0.308901	0.586925	-0.0171761	0.852205	0.966726	-0.0581172	0.685141	0.766734	0.0528768	0.709453	0.82852	-0.00119523	0.889925	0.961916	0.00592797	0.250953	0.56188	0.00315285	0.416003	0.72841	Living
ENSG00000122376	0.00149307	0.305642	0.643069	0.0631139	0.00412631	0.0423197	0.00613013	0.742202	0.882504	0.0241234	0.302165	0.740785	0.0642741	0.0527862	0.0998802	-0.00135272	0.969295	0.982936	0.00126273	0.530235	0.798194	0.000379227	0.767982	0.91261	0.00233285	0.00972111	0.132817	Living
ENSG00000122378	-0.00477081	0.00321292	0.0763031	0.0151323	0.516457	0.72392	0.0575423	0.0249627	0.154593	-0.0181473	0.509014	0.851522	0.171254	0.000235443	0.00102677	-0.00347573	0.941883	0.967415	-0.00206772	0.478934	0.767707	0.000306112	0.865638	0.950479	0.000141869	0.912654	0.971266	Postmortem
ENSG00000122386	0.00083484	0.703844	0.891265	0.0443423	0.163746	0.379598	0.00709297	0.806725	0.917189	-0.0313325	0.35405	0.767131	0.0361944	0.56728	0.666401	0.111813	0.0918796	0.217962	0.00731832	0.0586275	0.315524	-0.00134299	0.583045	0.817546	-0.000393971	0.830953	0.941782	Living
ENSG00000122390	1.72642e-07	0.999911	0.999949	-0.00808844	0.634395	0.803545	-0.0235148	0.313039	0.590742	-0.0156596	0.597628	0.890154	0.064331	0.117968	0.194116	0.0752952	0.0816387	0.200916	0.00604983	0.0168693	0.181756	0.00138275	0.391843	0.688166	-0.000947636	0.44012	0.745712	Postmortem
ENSG00000122406	-0.000103573	0.956964	0.986346	0.0249934	0.18915	0.41218	0.0375509	0.15562	0.422079	0.0662935	0.00492392	0.216089	0.0543854	0.187123	0.28112	-0.0259303	0.542823	0.70733	0.000700395	0.785657	0.919988	0.000446283	0.779838	0.917868	-0.000115165	0.923368	0.974904	Living
ENSG00000122417	-0.00105377	0.535468	0.80368	-0.0428035	0.0929279	0.273212	0.0365238	0.091675	0.318799	-0.0102725	0.678445	0.918347	-0.0269904	0.498531	0.604852	-0.0404614	0.33428	0.522834	-0.00733558	0.00238919	0.0732531	-0.00230413	0.129677	0.414961	0.000327746	0.751313	0.909822	Living
ENSG00000122420	0.0156835	0.00465733	0.0925643	NA	NA	NA	-0.0771983	0.274127	0.557131	0.0723741	0.241082	0.69731	0.089941	0.63877	0.727625	-0.0961484	0.651656	0.788705	-0.011098	0.35287	0.678912	-0.00630569	0.42842	0.716909	0.00321107	0.585661	0.831143	Living
ENSG00000122432	0.00407271	0.0720058	0.339558	-0.0416931	0.409346	0.639375	0.0912338	0.0168131	0.124426	0.0159226	0.704989	0.927773	-0.325192	0.00551492	0.0150044	-0.0783731	0.523957	0.691756	-0.013971	0.0480249	0.288456	-0.00101492	0.8214	0.935728	0.00117784	0.722675	0.897368	Living
ENSG00000122435	0.00236799	0.153875	0.478966	0.047473	0.144209	0.353147	-0.0199421	0.52419	0.756511	0.0262239	0.305287	0.741722	0.0740981	0.053913	0.101621	0.0340563	0.385287	0.572973	-0.00197796	0.397936	0.71288	-0.00107961	0.456198	0.735245	0.000480272	0.646839	0.859269	Not DE
ENSG00000122477	-0.00301522	0.0917329	0.379272	-0.0127177	0.760573	0.879586	0.0483129	0.045191	0.21784	0.0414414	0.112893	0.560824	-0.330535	1.50942e-08	2.77927e-07	-0.0428238	0.497202	0.671571	-0.00757117	0.0357886	0.256811	0.000807055	0.737659	0.899822	0.00231538	0.175063	0.511338	Living
ENSG00000122481	9.88274e-05	0.959757	0.987206	0.010016	0.840857	0.922044	0.0521008	0.0660241	0.268045	-0.00449272	0.869677	0.971831	-0.114185	0.00463246	0.0129806	-0.0956353	0.0239579	0.0832793	-0.00121351	0.627945	0.847299	-0.000553153	0.72726	0.893942	-0.00132511	0.288906	0.627747	Living
ENSG00000122482	0.00236681	0.121323	0.431017	0.102825	1.35171e-05	0.00157559	-0.0182828	0.454196	0.706904	0.0360169	0.100274	0.541274	0.0665254	0.0299645	0.062449	0.0317184	0.318194	0.505926	-3.02404e-05	0.987293	0.99557	-0.000384858	0.74546	0.903936	-0.00200019	0.0129174	0.151228	Living
ENSG00000122483	0.000976348	0.582859	0.830247	0.0425529	0.218245	0.447809	0.0514435	0.034561	0.185326	0.0815472	0.00737083	0.247127	0.167608	0.00150972	0.00501734	0.150083	0.00678122	0.0335801	0.000751832	0.818542	0.934085	0.00220361	0.293253	0.602519	-0.000202012	0.901925	0.966513	Postmortem
ENSG00000122484	-0.00102639	0.464111	0.761675	0.0284491	0.161393	0.37625	0.0488471	0.00330355	0.0469885	-0.0157796	0.407973	0.798823	0.205141	1.5147e-10	5.67946e-09	0.113039	0.000553922	0.0054325	0.00313282	0.11311	0.419678	0.00151068	0.221634	0.529665	-0.000567721	0.522788	0.797526	Postmortem
ENSG00000122490	-0.00486619	0.00378552	0.0837141	-0.0786131	0.00373258	0.0399433	0.0102829	0.679647	0.849253	-0.0670861	0.0304317	0.372254	-0.0872613	0.0983835	0.167153	0.064449	0.24623	0.427796	0.00153339	0.632298	0.849389	-0.000187092	0.92778	0.975396	-0.0019113	0.204752	0.546223	Living
ENSG00000122497	0.00523456	0.109963	0.413719	NA	NA	NA	0.0147483	0.855038	0.93949	-0.072692	0.37478	0.781716	NA	NA	NA	NA	NA	NA	NA	NA	NA	NA	NA	NA	NA	NA	NA	NA
ENSG00000122507	-0.00072989	0.676847	0.880112	0.0612194	0.0387606	0.161739	-0.000160565	0.994908	0.997821	0.0400546	0.111084	0.558287	0.186572	2.40977e-07	2.90125e-06	0.123721	0.000872749	0.00750207	-0.00186329	0.41761	0.726656	-0.00231887	0.106251	0.376783	0.000158708	0.891171	0.964024	Not DE
ENSG00000122512	-0.00500618	0.0018678	0.0579183	-0.0892857	0.00422664	0.0430869	0.0172573	0.366366	0.638944	-0.00540657	0.814625	0.957459	-0.275831	3.25479e-10	1.08168e-08	-0.151366	0.000767988	0.00684043	-3.1838e-06	0.999032	0.999446	0.00277642	0.0927094	0.351502	0.00176941	0.190602	0.529567	Living
ENSG00000122515	-0.00231631	0.40966	0.720921	0.0227161	0.256091	0.490415	-0.0326025	0.230147	0.509974	-0.0573198	0.0876725	0.524746	0.0600816	0.356697	0.466583	0.136936	0.0456819	0.13412	0.00978348	0.0131976	0.163816	0.00909352	0.000339403	0.02098	0.0010243	0.558993	0.818643	Postmortem
ENSG00000122543	NA	NA	NA	0.102053	0.0713219	0.233101	NA	NA	NA	NA	NA	NA	NA	NA	NA	NA	NA	NA	NA	NA	NA	NA	NA	NA	NA	NA	NA	NA
ENSG00000122545	-0.000285819	0.879585	0.961112	0.0286417	0.0991636	0.283642	-0.0704454	0.00788518	0.0794458	0.0160362	0.543332	0.868686	-0.188175	9.19051e-06	6.36889e-05	-0.0353287	0.416928	0.60187	-0.00463962	0.0601219	0.318861	-0.0011796	0.443185	0.725564	-0.00156204	0.145069	0.470021	Living
ENSG00000122547	0.00341049	0.0511883	0.29046	-0.00766124	0.775772	0.888357	-0.0344855	0.288587	0.569568	0.00235812	0.91879	0.981931	0.141876	0.0205288	0.0456465	0.170811	0.00649064	0.032551	0.00927612	0.0137631	0.166649	0.00286555	0.217206	0.524453	0.000440098	0.815931	0.935383	Postmortem
ENSG00000122548	-0.00379775	0.485216	0.774681	-0.157959	0.150539	0.36151	-0.058194	0.580483	0.79299	-0.0193123	0.813579	0.957392	NA	NA	NA	NA	NA	NA	NA	NA	NA	NA	NA	NA	NA	NA	NA	NA
ENSG00000122550	0.00187488	0.178052	0.511348	-0.0304651	0.0657215	0.221876	0.0585615	0.00192329	0.0334203	0.0278669	0.230525	0.690425	0.110005	5.85512e-05	0.000311702	0.00221886	0.938742	0.965338	0.000873498	0.61216	0.838772	-0.00199838	0.0682414	0.301598	0.000410308	0.602019	0.839137	Not DE
ENSG00000122557	-0.000658303	0.588389	0.833686	-0.0385259	0.0828752	0.255503	0.00670616	0.69463	0.857619	0.00447782	0.804835	0.954736	-0.0766502	0.00138961	0.00466906	-0.0243158	0.331451	0.520387	-0.00425031	0.00384975	0.0916672	-0.00103333	0.264918	0.575268	-0.00056741	0.396112	0.715468	Postmortem
ENSG00000122565	-0.00135307	0.362658	0.691163	-0.0213768	0.117926	0.315237	0.00182103	0.917408	0.967937	0.0245245	0.420569	0.805264	0.00912203	0.763621	0.830574	-0.0591455	0.0621694	0.165808	-0.00176174	0.345343	0.674373	-0.00143907	0.21732	0.524453	-0.00095096	0.234938	0.577281	Living
ENSG00000122566	0.00456644	0.00931913	0.128653	0.0339916	0.0922255	0.272009	-0.0167607	0.432876	0.690426	0.0639878	0.0167218	0.310834	0.159823	1.71008e-05	0.00010872	0.121762	0.00148459	0.0110186	-0.00113577	0.625509	0.846065	-0.00232842	0.107992	0.379139	-0.00237527	0.0184744	0.180857	Postmortem
ENSG00000122574	-0.00407831	0.133231	0.448405	0.0111616	0.756746	0.877451	0.188038	4.43342e-06	0.000579128	0.113629	0.011779	0.28414	0.561282	3.2796e-12	2.48091e-10	0.066863	0.427118	0.611279	0.0199471	1.58213e-05	0.00760653	0.00365057	0.22543	0.533899	0.00453246	0.0509925	0.291953	Postmortem
ENSG00000122584	0.00426845	0.127582	0.441154	-0.155817	0.000912764	0.0170344	-0.059503	0.119349	0.367715	0.0725138	0.0777766	0.506731	-0.217373	0.000441713	0.00174739	-0.201267	0.00422498	0.0237916	-0.00670039	0.090527	0.381221	-0.010158	0.000288681	0.0196087	-0.000866628	0.641185	0.857463	Not DE
ENSG00000122585	-0.0104474	0.0113745	0.142495	-0.122847	0.124411	0.324375	-0.26148	0.00284395	0.0426839	0.00129279	0.983979	0.995731	-0.621346	0.000949051	0.00336326	-0.371092	0.0539443	0.15039	-0.0165849	0.12949	0.44368	0.00260329	0.695541	0.87818	-0.0181977	0.00042909	0.0288303	Living
ENSG00000122591	-0.00062696	0.790977	0.92978	0.0683917	0.069133	0.22844	-0.0603843	0.250977	0.532912	0.0630681	0.0835236	0.518868	-0.00681907	0.921735	0.946407	-0.0450784	0.526918	0.694268	-0.00284179	0.505743	0.784397	-0.000359786	0.891664	0.962084	-0.00218797	0.287951	0.626869	Living
ENSG00000122641	-0.00300506	0.644386	0.863996	-0.0384799	0.631415	0.801821	-0.227234	0.00221076	0.0364962	0.135416	0.0880047	0.526043	0.0826025	0.565623	0.664815	-0.148185	0.332746	0.521475	-0.00421904	0.634604	0.850449	-0.0171531	0.00282928	0.0628978	-0.00496829	0.252506	0.596393	Not DE
ENSG00000122642	-0.00132407	0.407222	0.720272	-0.0123209	0.657022	0.817122	0.0491317	0.088136	0.3118	-0.0045256	0.859082	0.969292	-0.266344	2.54358e-07	3.02863e-06	-0.246469	5.3701e-06	0.000195923	-0.00300013	0.346028	0.674818	-0.00329657	0.104249	0.372887	0.00272294	0.0802241	0.361744	Living
ENSG00000122643	-0.0019314	0.229418	0.569576	0.00763605	0.690689	0.838093	0.00924844	0.684055	0.851252	-0.00376572	0.89526	0.976825	-0.0723647	0.0335086	0.0686254	-0.072426	0.0482513	0.139193	-0.000366415	0.857647	0.950302	-0.00171033	0.19861	0.503628	-0.000690455	0.448833	0.751761	Living
ENSG00000122644	0.000247214	0.925553	0.977176	0.0708245	0.0474686	0.183301	0.173133	2.48735e-05	0.0019609	0.0357936	0.350345	0.76487	0.268639	0.000215019	0.000949955	0.231069	0.00320656	0.0194597	0.00747783	0.0984292	0.397073	0.00184884	0.529555	0.785111	-0.00316238	0.152223	0.480008	Postmortem
ENSG00000122674	-0.000760802	0.588779	0.833855	-0.0927009	0.0112251	0.0768314	-0.0649054	0.064129	0.263955	0.0325755	0.441582	0.81686	-0.0141987	0.804358	0.861457	-0.0162359	0.785396	0.87606	-0.000537404	0.877804	0.957609	-0.00451547	0.0378736	0.226791	-0.00205294	0.257175	0.601417	Living
ENSG00000122678	-0.000295843	0.909881	0.971434	0.0398842	0.189446	0.412547	-0.0624989	0.0466847	0.222557	-0.0131621	0.707484	0.928696	-0.156201	0.0169135	0.0387712	-0.0498286	0.4555	0.635175	-0.00495178	0.213743	0.548232	0.00138312	0.574899	0.813309	0.00315831	0.0958625	0.391244	Not DE
ENSG00000122679	0.00734665	0.0953862	0.385969	0.10247	0.171046	0.38988	-0.167446	0.00044092	0.0132441	-0.164861	0.00305676	0.187039	0.109047	0.289987	0.397357	-0.318134	0.00282452	0.0177389	-0.000777959	0.902361	0.966014	-0.00903143	0.021954	0.174687	-0.00540205	0.0860196	0.371464	Living
ENSG00000122687	0.000448784	0.741356	0.909388	0.000397588	0.983989	0.993122	-0.00412455	0.812065	0.919845	-0.00509406	0.814497	0.957459	-0.0657555	0.0518244	0.0984419	-0.00522633	0.885166	0.934676	0.000438903	0.828793	0.93835	-0.000711784	0.587968	0.820572	-0.0023668	0.0159001	0.167951	Living
ENSG00000122691	0.00327216	0.460743	0.759539	-0.107463	0.0542423	0.198362	-0.131263	0.117372	0.364002	-0.113244	0.0726544	0.498065	0.0585613	0.690587	0.770942	0.0650214	0.697673	0.82029	-0.00600789	0.522586	0.793591	-0.0104357	0.108354	0.379697	0.00161329	0.690255	0.882279	Living
ENSG00000122692	-0.000270926	0.798092	0.932188	-0.0319107	0.0296991	0.137256	-0.00120974	0.934386	0.974959	0.0174998	0.335627	0.757959	0.0068759	0.785549	0.847188	-0.0484777	0.0648482	0.170581	0.000600621	0.703434	0.883631	-0.00028459	0.772697	0.914463	-0.000776923	0.249719	0.593346	Not DE
ENSG00000122694	-0.000883813	0.807208	0.936388	0.0235403	0.683462	0.834109	-0.100856	0.212793	0.490216	-0.0135936	0.818627	0.958254	-0.229022	0.0174579	0.0397875	-0.290678	0.00219848	0.0147437	-0.0035324	0.531584	0.798784	-0.0021786	0.513728	0.775124	0.00191123	0.484388	0.774158	Living
ENSG00000122696	0.000148248	0.887637	0.963799	-0.0269418	0.371702	0.605637	-0.0241463	0.0854804	0.307292	-0.0274613	0.184705	0.64818	0.0817441	0.00327677	0.00971003	0.106155	0.000350635	0.00390025	0.00112454	0.521401	0.793173	-0.00160498	0.154839	0.450988	-0.00202836	0.0162255	0.169748	Not DE
ENSG00000122705	-0.00554572	0.000191359	0.016754	-0.051047	0.0358723	0.154181	0.00857241	0.62998	0.8215	0.00432292	0.85098	0.96649	-0.0222937	0.514146	0.618835	-0.00478684	0.893487	0.940067	-0.00116485	0.572809	0.820222	-0.00188188	0.147335	0.441437	-0.00100626	0.254505	0.598558	Living
ENSG00000122707	0.00116842	0.399624	0.71617	0.0519283	0.0566666	0.20279	-0.0267911	0.176767	0.448212	0.0411789	0.0398456	0.402375	-0.030418	0.373678	0.4839	-0.101619	0.0046901	0.0255957	-0.00584329	0.00292498	0.0810033	-0.00378396	0.00235585	0.0575919	-0.000982092	0.282937	0.623094	Living
ENSG00000122729	-0.00154677	0.267406	0.60979	-0.0466406	0.0954926	0.277484	0.0384181	0.162672	0.430293	0.0437982	0.0409521	0.406048	0.00974278	0.805044	0.861978	-0.0616738	0.133602	0.283266	-0.00127954	0.599088	0.83379	-0.00335635	0.0287426	0.199055	0.000784108	0.508593	0.788322	Not DE
ENSG00000122733	-0.00133013	0.613789	0.846875	-0.0182154	0.635097	0.804032	-0.103736	0.00427396	0.0548415	-0.0716831	0.0338196	0.385788	-0.0505757	0.620394	0.712205	-0.0163274	0.879482	0.931629	0.0108652	0.0866958	0.373645	0.00928842	0.0222203	0.175674	0.000283622	0.916844	0.972539	Postmortem
ENSG00000122735	0.0023962	0.392706	0.711721	0.00412221	0.910786	0.957504	0.147688	0.00177976	0.0318626	-0.0491283	0.262749	0.714784	0.269058	0.000509586	0.00197402	0.362078	6.47086e-05	0.00115988	0.00410764	0.421846	0.729198	0.00288513	0.43597	0.721556	0.00362685	0.103874	0.40574	Not DE
ENSG00000122741	0.00334607	0.00463283	0.092409	-0.00662143	0.708539	0.84829	0.0469232	0.00214371	0.0359708	0.013485	0.472227	0.831055	0.224551	4.3265e-12	3.05895e-10	0.0495818	0.136629	0.287594	0.00482209	0.013943	0.167587	0.000466575	0.706906	0.884293	-0.00107517	0.240739	0.583499	Postmortem
ENSG00000122756	-0.000181877	0.958234	0.986809	-0.0251125	0.644575	0.810493	0.0778273	0.160982	0.428548	-0.0872689	0.13439	0.593856	-0.0779146	0.378645	0.488927	0.0539308	0.557408	0.718856	-0.00544859	0.318613	0.652495	-0.00593694	0.0875388	0.341504	0.00449612	0.0976862	0.394865	Postmortem
ENSG00000122778	0.00131921	0.501368	0.784787	-0.0162533	0.591649	0.776081	-0.0925492	0.0104921	0.0944461	0.00039745	0.989904	0.997263	0.12289	0.0535205	0.101012	0.161008	0.0198418	0.0727957	0.00409225	0.306538	0.640396	0.00482701	0.072708	0.311898	-0.000317049	0.858113	0.952505	Postmortem
ENSG00000122779	0.00133578	0.218675	0.557955	0.0197984	0.23808	0.470648	0.00940849	0.648774	0.83181	0.0402517	0.0426855	0.412415	0.0113717	0.736934	0.809811	-0.0575988	0.101981	0.233941	-0.00147889	0.472921	0.764011	-0.00190437	0.14107	0.432245	-0.00310092	0.000993783	0.0424073	Not DE
ENSG00000122783	0.000528276	0.728583	0.903588	-0.000800791	0.980999	0.99144	-0.0542165	0.140797	0.401146	-0.0443406	0.029513	0.368038	-0.0548925	0.0605283	0.111459	-0.0720028	0.0179602	0.0677895	0.00295456	0.0926839	0.385573	3.22334e-05	0.976659	0.992206	0.000639962	0.412767	0.726588	Living
ENSG00000122786	0.00384398	0.128723	0.443192	0.137492	0.000241009	0.00758311	-0.00468744	0.864952	0.943523	-0.015627	0.586667	0.885851	0.288658	4.88162e-05	0.000266365	0.0741118	0.309971	0.497532	-0.00696655	0.102244	0.401241	-0.00193794	0.46694	0.742455	0.00393672	0.0480354	0.283725	Postmortem
ENSG00000122824	-0.00466812	0.0542823	0.297625	0.0144848	0.688463	0.836765	0.103854	0.000212731	0.0081011	0.0516637	0.158261	0.624717	0.127798	0.119504	0.196002	0.0366522	0.693304	0.81733	0.000235655	0.962929	0.986337	0.00707694	0.0449337	0.245191	-0.000193373	0.940938	0.981097	Postmortem
ENSG00000122852	-0.0134798	0.0329471	0.234301	NA	NA	NA	NA	NA	NA	0.146727	0.151328	0.617558	NA	NA	NA	NA	NA	NA	NA	NA	NA	NA	NA	NA	NA	NA	NA	NA
ENSG00000122861	0.0121224	0.0331456	0.234937	0.133122	0.0899178	0.267671	NA	NA	NA	0.027337	0.733388	0.935978	-0.104233	0.524314	0.627842	-0.2178	0.198918	0.371705	-0.00769002	0.437361	0.739879	-0.0121189	0.0494124	0.256878	0.0136376	0.00634513	0.107845	Not DE
ENSG00000122862	0.0003594	0.952601	0.985374	0.118226	0.210558	0.438365	-0.0552195	0.555896	0.778697	0.0411056	0.646352	0.907401	0.495261	0.000107221	0.000523051	0.0154773	0.905524	0.946667	0.00678059	0.396047	0.71177	0.0022265	0.650069	0.855549	0.000262352	0.949514	0.983542	Postmortem
ENSG00000122863	-0.00555283	0.23464	0.575492	0.0989225	0.157544	0.370874	0.151424	0.0518368	0.235287	0.0688139	0.253079	0.706242	0.440595	1.05538e-05	7.17794e-05	0.138975	0.16445	0.325842	0.00272314	0.632527	0.849411	0.00584087	0.0910859	0.348589	-0.00321896	0.266887	0.610464	Postmortem
ENSG00000122870	0.002118	0.389756	0.710269	-0.0753403	0.0270393	0.129554	0.0491391	0.172147	0.442691	-0.0667953	0.014513	0.296231	-0.0100346	0.903036	0.933722	0.00377471	0.96665	0.981608	-0.00590244	0.246209	0.580886	-0.00243933	0.475251	0.748424	-0.0020577	0.419446	0.730839	Not DE
ENSG00000122873	-0.00275506	0.268967	0.610541	-0.0788978	0.00187636	0.0260151	0.049927	0.041964	0.207676	0.00864807	0.781508	0.948362	-0.126143	0.00490057	0.0135893	-0.0688635	0.153241	0.311068	-0.0038097	0.174484	0.505491	-0.00304708	0.0916683	0.349532	0.000525096	0.681176	0.876799	Living
ENSG00000122877	-0.00905466	0.23342	0.574514	-0.107276	0.375931	0.609619	-0.672147	1.41705e-07	5.51892e-05	-0.0157816	0.882629	0.973759	-0.876112	1.06664e-05	7.23635e-05	0.00342122	0.987721	0.993507	-0.0119732	0.343006	0.673468	-0.00359536	0.681564	0.871183	-0.00931987	0.149868	0.476551	Not DE
ENSG00000122882	-0.00325247	0.0188669	0.18113	0.0265749	0.142187	0.350311	0.00385031	0.778332	0.902748	0.00109654	0.954847	0.989507	-0.0702188	0.000769238	0.00280838	-0.0565611	0.00967485	0.043399	-0.0020603	0.10888	0.412358	-0.000391464	0.630699	0.844954	0.000135688	0.814609	0.934765	Living
ENSG00000122884	0.000487007	0.896738	0.966426	0.00530875	0.932802	0.968216	0.0942415	0.13067	0.384985	0.100102	0.0366621	0.392302	0.449128	1.22768e-06	1.15683e-05	0.189528	0.0446054	0.131728	0.00796119	0.161369	0.487025	-0.00282658	0.417089	0.70828	-0.00374461	0.213882	0.555635	Postmortem
ENSG00000122912	-0.00706469	0.000324225	0.0230339	-0.0610319	0.0194014	0.106057	0.0253378	0.155186	0.421759	-0.00722854	0.772112	0.947002	-0.20868	4.695e-11	2.14296e-09	-0.122467	0.000187356	0.00251099	-0.00286099	0.142962	0.464853	-0.00124935	0.312067	0.619149	-0.000258263	0.759816	0.91351	Living
ENSG00000122952	-0.000215973	0.951605	0.984931	-0.0178509	0.722788	0.857862	-0.0285902	0.697785	0.859396	0.0220964	0.726377	0.933182	-0.128067	0.25389	0.357497	-0.0539691	0.657676	0.793266	-0.00111887	0.873005	0.955843	-0.00270001	0.5566	0.802267	-0.0024519	0.489098	0.777379	Living
ENSG00000122958	0.00265279	0.10099	0.397038	0.0387919	0.019967	0.107936	0.00449384	0.801827	0.914769	0.038805	0.114897	0.563651	0.138511	3.09937e-05	0.000180498	-0.01731	0.61628	0.762169	-0.00105707	0.608623	0.837577	0.000990576	0.447094	0.728488	0.00125785	0.186379	0.525314	Postmortem
ENSG00000122965	-0.00119219	0.460923	0.75961	0.00581185	0.726992	0.86017	-0.0285716	0.178406	0.449694	0.00049185	0.98365	0.995575	-0.00689282	0.858543	0.899993	0.0988322	0.0139769	0.0568615	-0.000437389	0.855888	0.949889	0.00126068	0.4043	0.699126	-0.000954978	0.400018	0.717307	Not DE
ENSG00000122966	-0.0066401	0.0112439	0.141882	-0.000845811	0.98083	0.991368	0.0991103	0.00515458	0.0617012	-0.0231572	0.467245	0.82959	0.29384	0.000344912	0.00141436	0.332782	8.50208e-05	0.00141494	0.0176003	0.000366217	0.0316924	0.0108007	0.000435318	0.0237831	0.0051646	0.0168991	0.173194	Postmortem
ENSG00000122970	-0.00365768	0.0162042	0.168941	-0.00409008	0.855083	0.929683	-0.0200292	0.239692	0.51959	0.00217062	0.931212	0.98388	-0.163663	1.05756e-05	7.18601e-05	-0.0851973	0.0304053	0.099866	-0.00719566	0.0015979	0.0602111	-0.00275297	0.0611355	0.28543	0.000363006	0.724813	0.898062	Living
ENSG00000122971	-0.00574787	0.0289817	0.223116	-0.0614432	0.157625	0.370975	0.0906105	0.0609376	0.256924	-0.0415395	0.322941	0.751451	-0.244589	0.00126963	0.00432099	-0.0180736	0.814474	0.893069	0.00696915	0.12936	0.44368	0.0036356	0.201551	0.506155	-0.00124027	0.561016	0.819608	Living
ENSG00000122986	0.00666339	0.0259232	0.213721	0.114878	0.0500829	0.188571	0.0832934	0.0604475	0.255625	-0.036835	0.496905	0.84557	0.245083	0.00178498	0.00577511	0.0757666	0.335523	0.524194	-0.00654742	0.161671	0.487561	-0.00632527	0.02576	0.188731	7.07068e-05	0.97617	0.992936	Postmortem
ENSG00000123064	-0.0015882	0.257285	0.599899	0.0346805	0.111195	0.304005	-0.0422843	0.0183755	0.130951	-0.0347573	0.140341	0.603181	-0.127469	0.00239731	0.00743808	0.0155502	0.726082	0.839817	0.00170244	0.507465	0.785994	0.00135286	0.415394	0.706892	-0.00347854	0.00445827	0.0896419	Not DE
ENSG00000123066	0.00522043	6.58638e-07	0.000655081	0.0579555	0.0196551	0.106843	0.0291149	0.102911	0.339957	0.0512576	0.00223746	0.178806	0.207229	5.43137e-12	3.7186e-10	0.0448241	0.138438	0.29031	0.00153626	0.352615	0.678912	0.000206691	0.840241	0.942231	-0.00138565	0.0810091	0.363092	Postmortem
ENSG00000123080	0.00245331	0.395966	0.713664	0.0592526	0.175322	0.395049	0.0650253	0.207713	0.484672	0.0426793	0.29645	0.737293	0.390465	3.55057e-08	5.73686e-07	0.340864	2.37062e-06	0.000110535	0.000878288	0.844125	0.944419	-0.000149208	0.956761	0.984347	-0.000663876	0.76894	0.918	Not DE
ENSG00000123091	0.00132806	0.483917	0.77375	-0.0413074	0.0201297	0.108394	-0.0112659	0.547904	0.772484	-0.0144592	0.638523	0.905338	0.0315912	0.477908	0.586043	-0.0182813	0.690871	0.815581	-0.000241426	0.926687	0.97476	0.00208679	0.199007	0.503628	0.000771539	0.516049	0.791992	Postmortem
ENSG00000123094	0.00650612	0.00737404	0.115339	0.140654	0.00184234	0.0257418	0.0492477	0.152009	0.417116	0.0720812	0.0412656	0.406802	0.17964	0.000208608	0.000925413	0.0204328	0.682862	0.809563	-0.00202531	0.496901	0.778551	-0.00143623	0.443653	0.725834	0.000650114	0.613527	0.843844	Not DE
ENSG00000123095	0.00519258	0.00612707	0.105798	0.10525	0.00107137	0.0186491	0.0115645	0.823453	0.92558	0.0715997	0.0364463	0.391749	0.217635	0.003062	0.00918303	0.157189	0.0390908	0.119707	0.0109651	0.0124915	0.159171	0.00487136	0.0754432	0.317984	0.00170995	0.421207	0.7316	Postmortem
ENSG00000123096	0.00818618	0.00431707	0.0896027	0.164024	0.00264887	0.0325113	0.0390416	0.432241	0.689988	0.00904384	0.853904	0.967113	-0.276265	0.000371161	0.00150489	-0.256003	0.00126868	0.00982748	-0.0107253	0.0212888	0.201342	0.00414251	0.147716	0.441719	0.00766061	0.00090389	0.0400795	Not DE
ENSG00000123104	0.00134407	0.449431	0.751671	0.0526964	0.277215	0.513204	-0.0318191	0.305823	0.584652	0.0776942	0.0131301	0.287393	-0.012293	0.831804	0.881168	-0.0889925	0.137895	0.289399	-0.00307506	0.385867	0.704017	-0.00701175	0.00153035	0.046113	0.00116971	0.471036	0.766577	Living
ENSG00000123106	-0.00338844	0.0680473	0.330339	0.00381576	0.875387	0.939738	0.0226612	0.334086	0.609916	0.0162507	0.517005	0.856289	-0.071433	0.0242315	0.0524126	-0.040805	0.219321	0.396541	-0.00405765	0.0405103	0.268727	-0.00130883	0.295288	0.604351	0.00191033	0.0304484	0.22802	Living
ENSG00000123119	-0.0018054	0.562561	0.818639	0.00210281	0.94365	0.973583	0.0679425	0.0647631	0.265349	-0.00666278	0.870619	0.97205	0.0934387	0.139692	0.222321	0.0610261	0.346057	0.534928	0.00254348	0.515852	0.789651	-0.00110162	0.647115	0.854278	0.00115596	0.515061	0.791397	Living
ENSG00000123124	0.0043646	0.000123837	0.0133005	0.0281615	0.102847	0.28955	-0.00858309	0.54441	0.769586	0.0192695	0.240797	0.69731	0.202273	3.74894e-08	5.99629e-07	0.0271454	0.471622	0.648487	0.000926063	0.681347	0.872866	-0.0010273	0.466587	0.742203	4.03565e-05	0.969609	0.99086	Postmortem
ENSG00000123130	-0.00135894	0.308871	0.64707	-0.0337134	0.126259	0.326786	0.0784963	0.00094402	0.0218662	0.0190541	0.370085	0.777923	-0.0585487	0.186128	0.280228	-0.0816259	0.0835328	0.203953	-0.00283076	0.308913	0.64269	-0.000641732	0.719795	0.890383	0.00171567	0.215534	0.557497	Living
ENSG00000123131	-0.00367592	0.118797	0.426678	-0.0163304	0.70618	0.847086	0.012243	0.737405	0.879992	0.0563108	0.111908	0.559604	-0.0147284	0.772992	0.837673	-0.138264	0.00912433	0.0415677	-0.0022184	0.461063	0.755501	-0.0036184	0.0519189	0.26343	5.20342e-05	0.971072	0.991465	Living
ENSG00000123136	0.00119719	0.544383	0.808607	0.1117	1.42513e-05	0.00160356	-0.0524052	0.109928	0.351854	-0.00586116	0.855416	0.967925	0.267241	8.93341e-09	1.77153e-07	0.192426	4.93198e-05	0.000950163	0.00235736	0.409637	0.720778	-0.000107075	0.952001	0.983607	-0.00439345	0.00200882	0.061046	Not DE
ENSG00000123143	-0.00137325	0.504284	0.78594	0.0744965	0.00662976	0.0556751	0.0546785	0.0998951	0.334094	0.0303394	0.259974	0.713143	0.118966	0.0782226	0.138038	0.0520998	0.455961	0.635632	0.00589253	0.121949	0.433673	0.00327732	0.172266	0.473118	0.00394577	0.0331787	0.237794	Postmortem
ENSG00000123144	-0.00504319	0.00741353	0.115376	0.00696133	0.761578	0.879938	-0.0114205	0.464404	0.71482	0.00817019	0.787988	0.949958	0.124362	0.013857	0.0328149	0.18576	0.000547005	0.00538664	0.00446745	0.139867	0.460386	-0.000278207	0.886585	0.96021	-0.00421285	0.00357441	0.0789105	Living
ENSG00000123146	0.00309855	0.395174	0.712957	0.087539	0.0638152	0.217915	-0.111814	0.184643	0.457042	-0.0262157	0.577501	0.883001	-0.308308	0.000907307	0.0032344	-0.28119	0.00226014	0.0150271	-0.00364866	0.510949	0.788154	-0.00342189	0.303648	0.610451	0.00502525	0.0654024	0.328073	Living
ENSG00000123154	-0.000180382	0.89109	0.964659	-0.0471852	0.0365797	0.155984	0.00570993	0.78426	0.905811	-0.0226867	0.551719	0.871736	0.0574411	0.236659	0.338319	0.123841	0.0162371	0.0632611	-0.00106425	0.717139	0.890148	-0.00413721	0.0287264	0.199055	-0.00314575	0.0250057	0.207941	Living
ENSG00000123159	-0.00447705	0.00751181	0.116302	-0.0231531	0.361445	0.597121	0.017134	0.424092	0.683971	-0.0267316	0.361298	0.771611	-0.24972	1.34662e-06	1.24611e-05	-0.124162	0.0192919	0.0712983	0.000649677	0.830323	0.938521	-0.00154327	0.416925	0.708227	-0.000101924	0.944587	0.981845	Living
ENSG00000123178	-0.00226352	0.234194	0.575133	-0.0976503	0.000655852	0.0138921	0.0134064	0.472964	0.722403	-0.0170089	0.540244	0.866544	-0.127051	2.18597e-05	0.000134052	-0.0706403	0.0294034	0.0973375	-0.00468013	0.0108209	0.148359	-0.00220945	0.0680262	0.301279	0.000213581	0.792045	0.925968	Living
ENSG00000123179	0.00071432	0.766279	0.919987	-0.0792521	0.0276417	0.131238	0.0884786	0.064159	0.264015	0.0531604	0.288759	0.732199	0.0396003	0.506232	0.611896	0.00568735	0.928796	0.960088	0.000487396	0.895806	0.96345	-0.00495298	0.0379592	0.22682	-0.000202975	0.915479	0.97161	Postmortem
ENSG00000123191	-0.00226301	0.220818	0.560499	0.0369666	0.371105	0.605261	0.0408594	0.220033	0.498816	0.0282967	0.330844	0.75607	0.0538889	0.274172	0.380165	0.0502621	0.342431	0.531208	-0.000280891	0.927103	0.975008	0.000723976	0.72033	0.890572	0.00128176	0.384515	0.707999	Not DE
ENSG00000123200	0.000348143	0.812927	0.938675	0.0137106	0.520745	0.727278	-0.00991068	0.669022	0.844041	0.0429103	0.0459977	0.425767	-0.182962	5.11674e-06	3.87336e-05	-0.147945	0.000346421	0.00386309	-0.00453902	0.0616919	0.322279	0.000727159	0.630153	0.844589	-0.000683302	0.54692	0.811454	Living
ENSG00000123213	0.00150591	0.3357	0.670188	0.0130012	0.461919	0.682431	-0.00401193	0.853808	0.939152	0.0263366	0.20348	0.667975	0.0266904	0.560418	0.660528	-0.161707	0.000791351	0.00697174	0.000738866	0.79785	0.925825	4.93994e-05	0.978287	0.992834	0.000535903	0.709892	0.892585	Not DE
ENSG00000123219	0.00378482	0.405111	0.719379	NA	NA	NA	0.0567511	0.42897	0.6876	0.0164998	0.821235	0.959128	0.100994	0.384661	0.4951	0.0458085	0.715416	0.83255	0.00409811	0.572364	0.820112	0.000401403	0.931973	0.9773	0.00261347	0.473163	0.767528	Not DE
ENSG00000123240	0.000378219	0.800503	0.933468	0.00429972	0.864557	0.934826	0.000170794	0.993159	0.99745	0.00943871	0.661804	0.912478	0.182082	1.68381e-08	3.04847e-07	0.10393	0.00160589	0.0116745	-0.00123239	0.536067	0.801451	0.00143207	0.247101	0.557899	0.00105875	0.261712	0.605252	Postmortem
ENSG00000123243	0.0055257	0.237387	0.577952	0.247142	0.000458278	0.0113497	-0.276268	0.000611562	0.0161696	-0.072459	0.277473	0.724002	-0.423038	0.00126963	0.00432099	-0.257966	0.060244	0.16253	-0.0137298	0.066758	0.332867	-0.0087416	0.068341	0.30179	0.00356644	0.309717	0.648039	Living
ENSG00000123268	0.00170743	0.386877	0.708163	0.053037	0.0651145	0.220707	0.0296019	0.213611	0.491089	0.0396394	0.196236	0.659127	0.237806	1.21209e-09	3.26163e-08	0.172153	3.00558e-05	0.000658823	0.00135762	0.575467	0.821838	-0.00112911	0.470729	0.745496	-0.00111848	0.340806	0.674534	Postmortem
ENSG00000123297	-0.00206717	0.114351	0.420858	-0.0778372	0.000161165	0.00587062	-0.0034379	0.839024	0.932766	-0.0285449	0.181133	0.646311	-0.0942278	0.00138406	0.00465259	-0.09951	0.001631	0.0118055	-2.84264e-05	0.987472	0.995571	-0.00239509	0.0417277	0.23695	-0.00102985	0.225519	0.568752	Living
ENSG00000123329	-0.00454395	0.0420972	0.263997	0.0760944	0.0518613	0.192732	0.0495555	0.30558	0.58452	-0.0502981	0.115322	0.564303	0.0864773	0.197386	0.293662	0.0335015	0.650719	0.788038	0.013366	0.0018136	0.0634908	0.000615474	0.825358	0.936919	0.00495908	0.00922997	0.130394	Not DE
ENSG00000123338	0.00836885	0.0438898	0.26937	-0.00497519	0.950924	0.976781	-0.354285	6.0577e-06	0.00070157	0.00703499	0.929748	0.98375	0.170759	0.0998254	0.169073	-0.0581243	0.585583	0.740277	0.0108127	0.089659	0.379678	0.00580875	0.139423	0.43067	-0.00520999	0.105484	0.408294	Not DE
ENSG00000123342	0.00514217	0.0737657	0.342494	NA	NA	NA	-0.00453021	0.924146	0.970948	NA	NA	NA	NA	NA	NA	NA	NA	NA	NA	NA	NA	NA	NA	NA	NA	NA	NA	NA
ENSG00000123349	-0.00411668	0.027936	0.220377	-0.0328318	0.0604874	0.211163	0.00592241	0.786687	0.907029	0.0386905	0.228411	0.688648	-0.120048	0.0060873	0.0163236	-0.0588783	0.192726	0.363651	-0.00300999	0.24659	0.581151	-0.000167557	0.91744	0.971664	0.000470775	0.698498	0.88701	Living
ENSG00000123352	0.000623371	0.684207	0.882629	-0.0573256	0.0272768	0.130108	0.0176025	0.477661	0.72541	0.00671389	0.754974	0.943023	0.116432	0.00156271	0.00516409	0.117367	0.00366566	0.0214284	0.000771242	0.74243	0.901339	-0.00122264	0.440724	0.724674	-0.00151726	0.149296	0.476115	Postmortem
ENSG00000123353	0.000874629	0.508869	0.788894	0.0855434	0.103934	0.291063	-0.0453691	0.0167086	0.123979	0.00457315	0.894113	0.976243	-0.0175419	0.751432	0.821656	-0.0678868	0.227851	0.406629	-0.00184106	0.547985	0.807331	-0.00580606	0.00190494	0.0515168	-0.00139389	0.292597	0.632109	Living
ENSG00000123358	-0.00434419	0.480275	0.771949	0.0251838	0.791236	0.897435	-0.507708	1.29738e-06	0.000280285	-0.0872441	0.333423	0.756706	-1.21599	4.46423e-11	2.06817e-09	-0.399748	0.0342829	0.108931	-0.032041	0.00537871	0.108959	-0.0144341	0.0488987	0.255229	0.000261473	0.966092	0.98994	Postmortem
ENSG00000123360	-0.000859672	0.692879	0.886511	-0.0403333	0.222775	0.452767	0.0720651	0.0496818	0.230134	-0.0578156	0.056108	0.453069	0.104344	0.152713	0.239157	0.187197	0.0203436	0.0741092	0.016072	0.000477716	0.036451	0.00781651	0.0139749	0.139781	0.0011835	0.563706	0.820988	Postmortem
ENSG00000123374	0.00442469	0.376028	0.701182	0.139421	0.0893025	0.266661	0.139057	0.0578489	0.249281	0.105393	0.163909	0.630501	0.647739	1.48438e-08	2.73782e-07	-0.0367177	0.747995	0.853302	0.00654221	0.337992	0.668528	0.00174651	0.676224	0.868845	0.00105366	0.771528	0.918917	Postmortem
ENSG00000123384	0.0046719	0.0252184	0.21028	0.0360359	0.207537	0.434539	0.000921721	0.969732	0.987399	-0.020264	0.558635	0.87508	0.0349795	0.616173	0.7086	-0.0477739	0.506735	0.679005	-0.000579347	0.887732	0.961698	-0.00193496	0.44433	0.726285	0.00425983	0.0243618	0.205087	Postmortem
ENSG00000123395	-0.00235984	0.297305	0.635848	0.0216952	0.58404	0.77045	-0.0364806	0.227069	0.506683	-0.025204	0.558297	0.874963	0.120309	0.00765933	0.019836	0.158868	0.00102269	0.00844821	2.68887e-05	0.991998	0.997484	-0.00500065	0.0038937	0.073889	-0.00716293	1.60427e-07	0.000216928	Living
ENSG00000123411	0.00589409	0.00610058	0.105547	0.0632487	0.00287717	0.0342088	-0.0257951	0.334079	0.609916	-0.0163573	0.522893	0.858777	0.0936008	0.122303	0.199805	0.000318872	0.996066	0.997786	0.00433591	0.246764	0.581181	0.00414677	0.0917115	0.349547	0.00296693	0.0993094	0.397633	Postmortem
ENSG00000123415	-0.00144664	0.3363	0.670679	-0.0331988	0.124884	0.324989	-0.0356223	0.0347408	0.185714	-0.0355856	0.117744	0.567612	-0.00807119	0.805461	0.862129	0.0489219	0.159968	0.320318	0.00436302	0.0278034	0.228401	-0.00122113	0.333891	0.639438	-0.00125679	0.174252	0.51041	Living
ENSG00000123416	-0.0046949	0.0855203	0.367423	-0.103184	0.0176245	0.100081	-0.0249143	0.333825	0.609714	-0.0025321	0.944907	0.987263	-0.382318	1.92893e-08	3.4235e-07	-0.253957	0.000212313	0.00272221	-0.00495125	0.228219	0.561719	-0.00328718	0.191571	0.496186	0.000384491	0.838266	0.944635	Living
ENSG00000123427	0.00282769	0.330577	0.666373	0.0705196	0.162612	0.378042	0.0232638	0.535558	0.763607	0.0283295	0.576167	0.882705	0.148932	0.0393783	0.0784989	0.0261216	0.72745	0.840771	0.00766649	0.0763699	0.353944	-0.000181763	0.946639	0.981649	0.00246708	0.270645	0.613279	Postmortem
ENSG00000123444	-0.000549348	0.677536	0.880112	0.0138694	0.661253	0.819931	-0.0127128	0.352375	0.62611	-0.00934489	0.702973	0.926726	-0.153269	2.48877e-05	0.000150236	-0.092936	0.0164782	0.06381	0.0018862	0.393221	0.710305	0.000747085	0.59958	0.827291	0.000381641	0.722746	0.897368	Living
ENSG00000123453	-0.00452356	0.183015	0.518229	-0.056156	0.378018	0.61107	0.0912684	0.0426332	0.209414	-0.0165552	0.708522	0.929238	-0.458271	3.80366e-06	3.01547e-05	-0.199339	0.0592817	0.160742	-0.00319547	0.611281	0.838637	0.00226476	0.58249	0.817397	0.00892044	0.00284686	0.0707139	Living
ENSG00000123454	0.00243289	0.523684	0.79744	0.0379411	0.425425	0.652237	0.0558154	0.260546	0.543189	-0.0323241	0.556207	0.87331	0.0914372	0.521128	0.625359	0.564513	0.00100547	0.008357	0.0326059	0.000573187	0.037872	0.0186803	0.00647798	0.0943143	0.0179268	0.00011945	0.0146006	Postmortem
ENSG00000123472	-0.0017363	0.210868	0.549779	-0.112474	1.00355e-07	8.8796e-05	0.0118052	0.600905	0.804011	-0.0147217	0.434148	0.812137	0.000863383	0.977937	0.984853	-0.0514579	0.113125	0.252185	0.000671401	0.733246	0.898008	-0.000893138	0.466635	0.742203	-0.000295012	0.744017	0.90668	Living
ENSG00000123473	-0.00238857	0.179866	0.514066	-0.0130969	0.698779	0.843091	0.0287051	0.240313	0.520403	-0.00205156	0.943405	0.986729	-0.0110248	0.771093	0.836388	0.0589167	0.152499	0.310173	-0.00085445	0.716733	0.8899	-0.000221304	0.885746	0.959595	0.000389057	0.719194	0.896558	Living
ENSG00000123496	-0.00266669	0.581185	0.829383	NA	NA	NA	0.0164296	0.830108	0.928828	0.250582	0.000885384	0.12534	-0.48374	0.000153239	0.000709617	-0.0470832	0.745022	0.851861	-0.027152	0.000638212	0.0397917	0.00211448	0.707998	0.88486	-0.00863411	0.0340482	0.240573	Not DE
ENSG00000123500	0.00395407	0.0655991	0.324248	0.1001	0.115375	0.311064	-0.120717	0.0612493	0.257718	-0.0657775	0.0262171	0.35285	-0.11053	0.312432	0.421202	0.296304	0.0263333	0.0894239	0.00548891	0.4518	0.749134	0.00720832	0.195221	0.50025	-0.00701127	0.0371032	0.250585	Not DE
ENSG00000123505	0.00492719	0.00473161	0.0931525	0.0738515	0.000249149	0.00774749	0.010008	0.695653	0.858175	0.0227405	0.357339	0.768575	0.353354	1.20258e-12	1.10245e-10	0.140228	0.00539036	0.0284509	0.00204867	0.517175	0.790522	0.00168205	0.39293	0.689292	-0.00108772	0.443027	0.748008	Not DE
ENSG00000123545	-0.0021009	0.41575	0.725397	-0.00854022	0.76851	0.884705	-0.0405878	0.187226	0.460106	0.0251241	0.439629	0.815761	-0.0211748	0.655425	0.742415	-0.0324421	0.528291	0.695052	-0.00232665	0.431677	0.735786	-0.00298923	0.116584	0.393925	0.00133272	0.333799	0.668174	Living
ENSG00000123552	-0.00137841	0.439494	0.743641	0.00452707	0.849246	0.926701	0.0812871	0.0126387	0.105494	0.0276911	0.306779	0.74242	0.180975	2.51518e-05	0.000151392	0.112543	0.0118917	0.0504749	0.00341228	0.2086	0.543274	-0.000107264	0.950031	0.982877	0.00191972	0.124413	0.439671	Living
ENSG00000123560	0.0068398	0.156752	0.483313	0.201415	0.0016877	0.0242994	-0.251377	0.0799283	0.295658	-0.0912872	0.21556	0.679159	-0.265232	0.0875384	0.151524	0.0812133	0.617019	0.762769	0.00380108	0.687389	0.875783	0.00109942	0.853739	0.946435	-0.00362755	0.437356	0.743533	Living
ENSG00000123562	-0.00261734	0.182921	0.518211	-0.0367394	0.0904467	0.268676	0.0193192	0.256512	0.539161	0.0234072	0.400567	0.795687	-0.0354972	0.333038	0.442585	0.00810114	0.829716	0.902736	-0.00334616	0.143484	0.465377	-0.00125042	0.375503	0.673577	-0.000289343	0.764374	0.915431	Living
ENSG00000123570	-0.00104162	0.662884	0.872927	-0.0275712	0.410952	0.640503	0.0721728	0.0034885	0.048683	0.0258602	0.375435	0.782597	0.00167854	0.967851	0.978433	-0.0392347	0.397869	0.584895	0.000423075	0.872118	0.955549	-0.00101863	0.566543	0.80891	0.00286112	0.0144701	0.159313	Not DE
ENSG00000123575	0.000525304	0.749195	0.912314	-0.00101328	0.96091	0.981997	0.0177787	0.320993	0.598808	0.0165872	0.49116	0.843496	0.126333	0.000658233	0.00245279	-0.0549134	0.150136	0.306983	0.000789222	0.722579	0.892532	-0.000228243	0.868242	0.951254	0.000361806	0.721666	0.897368	Postmortem
ENSG00000123595	0.00188772	0.410471	0.721491	0.124528	0.000531158	0.0123546	0.0106136	0.764048	0.894981	0.000688645	0.984899	0.995922	0.289975	8.29148e-13	8.11702e-11	0.178022	1.3103e-05	0.000357538	0.00392725	0.115229	0.42294	-0.00112519	0.465603	0.741667	-0.00376276	0.00129032	0.0482979	Living
ENSG00000123600	-0.00255298	0.0885292	0.372404	0.0300049	0.121951	0.320754	-0.0535988	0.00200051	0.0341288	0.00473588	0.822658	0.959495	-0.0402283	0.166134	0.255968	-0.0431231	0.155549	0.314045	-0.00375712	0.0334252	0.249536	0.00096864	0.385184	0.681817	-0.000885993	0.256481	0.600622	Living
ENSG00000123607	0.000783167	0.565969	0.820607	-0.0498419	0.00492282	0.0471825	0.0384042	0.027804	0.165221	-0.0097479	0.625896	0.901677	0.0164338	0.560759	0.660785	-0.00792475	0.787774	0.877309	-0.000651375	0.699013	0.881097	-0.00178879	0.0900746	0.34684	0.00152126	0.048936	0.285912	Living
ENSG00000123609	0.00223646	0.568493	0.821931	0.00927134	0.880533	0.941938	0.0400492	0.533857	0.762358	0.0528058	0.389106	0.788531	0.0258457	0.761976	0.829577	-0.029934	0.728517	0.841374	-0.000128115	0.98018	0.992382	-0.00184874	0.555023	0.801346	3.93043e-05	0.986887	0.996979	Living
ENSG00000123610	0.0033311	0.604097	0.841922	0.297303	0.00133381	0.0214756	-0.171465	0.102215	0.338642	-0.0535826	0.544087	0.868958	0.354863	0.00755543	0.0196138	0.312279	0.0185838	0.0695486	-0.0070628	0.38326	0.702206	0.00129453	0.79003	0.922114	-0.00815227	0.0414761	0.266035	Living
ENSG00000123612	0.00253099	0.279332	0.620026	0.0448513	0.26668	0.502583	-0.000970958	0.979753	0.991845	0.0565668	0.125982	0.579929	0.391547	0.00029041	0.00122381	0.0918812	0.419695	0.604092	0.0108102	0.108754	0.412204	-0.0085212	0.0472722	0.251101	-0.00223598	0.494152	0.780082	Not DE
ENSG00000123636	-0.000225487	0.887684	0.963799	0.0478714	0.0641931	0.218956	-0.0207859	0.449404	0.702618	0.0348243	0.175378	0.640068	-0.0377614	0.16056	0.249066	-0.00338645	0.903547	0.945597	-0.00514019	0.00192951	0.0654308	-0.00287304	0.00543733	0.0870093	-0.00189946	0.00770241	0.11886	Living
ENSG00000123643	0.00105806	0.640156	0.861882	0.0252899	0.523899	0.729753	-0.0668379	0.0321174	0.178883	-0.0232615	0.464578	0.828729	0.11888	0.0453975	0.0884763	0.0838643	0.191385	0.362132	0.00725552	0.0531832	0.302556	0.00433077	0.0808206	0.327813	0.00125275	0.449703	0.752462	Not DE
ENSG00000123684	0.000688696	0.70932	0.893719	0.00147705	0.944537	0.973648	-0.0283569	0.182943	0.455236	0.0449153	0.0730861	0.49814	0.0475838	0.388909	0.49929	-0.0596087	0.295992	0.482722	-0.00367932	0.278817	0.614878	0.000188462	0.928569	0.975838	-0.000819765	0.58952	0.833237	Living
ENSG00000123685	-0.0033024	0.277513	0.618358	-0.158543	0.000841944	0.0163749	-0.0581711	0.223662	0.502524	-0.0614485	0.139885	0.603044	-0.130023	0.109353	0.182495	0.105588	0.22858	0.407419	-0.00131752	0.795254	0.924769	-0.00591376	0.0755579	0.318166	-0.00597854	0.0142147	0.157734	Not DE
ENSG00000123689	0.00167308	0.768542	0.920865	0.017025	0.861235	0.933141	-0.0409473	0.697007	0.858987	0.0671164	0.460527	0.826835	0.282586	0.166808	0.256715	0.654577	0.00218139	0.0146658	-0.00250289	0.846795	0.945667	-0.0104252	0.197272	0.502766	-0.00733143	0.265273	0.60906	Not DE
ENSG00000123700	0.0103393	0.00142871	0.0509683	0.135693	0.00977984	0.0703527	-0.0916553	0.227333	0.5069	-0.0395582	0.402511	0.796577	0.274347	0.000470406	0.00184537	0.268274	0.000823594	0.00719647	0.00802902	0.0955605	0.391489	0.00143489	0.629199	0.843833	-0.0016909	0.47086	0.766563	Not DE
ENSG00000123728	0.000789928	0.647553	0.865277	0.00613008	0.794138	0.899179	-0.0141996	0.508454	0.746176	0.025969	0.312969	0.746067	0.0418977	0.426173	0.536404	-0.103837	0.0612622	0.164198	-0.00107101	0.730635	0.896562	0.00227536	0.251119	0.561974	0.00126673	0.418934	0.730643	Postmortem
ENSG00000123737	-0.0021666	0.143532	0.463617	-0.0259819	0.23159	0.462952	-0.0183042	0.364977	0.637654	-0.0115945	0.624478	0.901497	-0.178353	2.34714e-06	1.99686e-05	-0.104859	0.00799945	0.0376562	-0.000753556	0.733357	0.898008	-0.00122511	0.383105	0.679843	-0.0005329	0.625402	0.849751	Living
ENSG00000123739	0.00427292	0.00107766	0.0443996	0.0313341	0.0670953	0.224342	0.00685908	0.689917	0.854754	0.0247004	0.139902	0.603044	-0.0172656	0.617116	0.709397	-0.121885	0.000774511	0.00687871	-0.00237486	0.279227	0.615057	-0.00012074	0.930262	0.976764	0.000340588	0.737833	0.903754	Living
ENSG00000123810	-0.00045032	0.837322	0.948226	0.0533333	0.0877751	0.264126	0.0331017	0.26125	0.543869	-0.0687344	0.114458	0.563651	0.165165	0.0152467	0.0355686	0.22726	0.00314926	0.0192578	0.000305936	0.944544	0.980468	-0.00516764	0.0861464	0.338583	-0.0032055	0.116992	0.427556	Not DE
ENSG00000123815	-8.05253e-05	0.966196	0.988732	-0.00113234	0.973024	0.988152	0.0792074	0.00255702	0.0400077	-0.0199655	0.504816	0.849882	0.0394508	0.376031	0.486332	-0.0266797	0.56394	0.723571	0.00256633	0.348836	0.676532	-0.000879332	0.609419	0.832794	0.00151995	0.239692	0.581947	Postmortem
ENSG00000123836	0.00282057	0.260263	0.602753	0.143959	0.000547059	0.012543	-0.122094	0.00497721	0.0604191	0.0633292	0.140036	0.603044	-0.331015	6.13458e-05	0.000324265	-0.160339	0.058454	0.159036	-0.00456951	0.368431	0.690909	0.0041683	0.187227	0.491013	0.00858973	0.000753236	0.0372061	Living
ENSG00000123838	0.00210062	0.483228	0.773347	0.0106253	0.85003	0.927035	0.0236136	0.609319	0.808523	0.0125047	0.782579	0.948538	NA	NA	NA	NA	NA	NA	NA	NA	NA	NA	NA	NA	NA	NA	NA	NA
ENSG00000123870	0.00292207	0.239989	0.580914	-0.0114212	0.774557	0.88754	0.0131979	0.723806	0.873059	0.0143777	0.714154	0.930062	0.286729	3.36602e-05	0.000193835	0.260427	0.000248648	0.00304507	0.00124039	0.769302	0.913393	0.00154852	0.556454	0.802237	-0.00237993	0.278527	0.619495	Postmortem
ENSG00000123901	0.00128244	0.740858	0.909148	-0.0641881	0.37511	0.608966	0.123174	0.0744346	0.284378	0.00955768	0.867198	0.971405	0.348388	0.0265728	0.0566064	0.0441892	0.802067	0.886565	0.0191739	0.0529724	0.301912	-0.00620503	0.365682	0.665617	0.00587808	0.268468	0.6114	Postmortem
ENSG00000123908	-1.11713e-05	0.995432	0.998007	0.0650243	0.010902	0.0754685	-0.0253311	0.226949	0.506681	0.0288202	0.294203	0.735089	0.13627	0.0289097	0.0606537	0.0347785	0.590271	0.743685	0.00399181	0.28289	0.618284	0.00474273	0.0418439	0.237217	-8.85589e-05	0.958073	0.987326	Postmortem
ENSG00000123933	0.00173047	0.448206	0.750733	0.0363741	0.170002	0.388477	0.0158018	0.540379	0.766801	-0.0281094	0.388047	0.788478	0.15805	0.0204839	0.0455579	0.242063	0.0006684	0.00621704	0.00576363	0.1681	0.497455	-0.0014698	0.575698	0.813961	-0.0036094	0.0834846	0.36748	Postmortem
ENSG00000123965	0.00192826	0.359355	0.689436	-0.0698622	0.438782	0.663796	-0.0782239	0.0251914	0.155414	0.0383561	0.428987	0.810341	-0.497028	0.00370214	0.0107685	-0.0536315	0.761954	0.862135	-0.0136316	0.193527	0.52733	-0.00740263	0.255942	0.566544	-0.00197454	0.723393	0.897748	Not DE
ENSG00000123975	-0.0031872	0.577432	0.827336	0.0665492	0.36904	0.603371	0.0230417	0.756582	0.89046	0.103781	0.164926	0.631868	0.585348	4.80817e-06	3.67449e-05	0.392844	0.00352002	0.0207863	-0.00768376	0.325642	0.659298	-0.00452444	0.364675	0.664735	-0.00794543	0.0620282	0.319519	Postmortem
ENSG00000123977	-0.00932635	0.0249459	0.209059	-0.0985405	0.109494	0.300919	0.179844	0.00352064	0.0490705	0.153338	0.00871984	0.257106	-0.094647	0.352083	0.461739	0.134814	0.288561	0.474502	-0.00209409	0.761614	0.91045	-0.00827013	0.125815	0.40834	0.00574373	0.0709496	0.340624	Living
ENSG00000123983	-0.00143838	0.450742	0.752498	-0.0163711	0.412845	0.642524	0.046565	0.0313864	0.176607	0.0286305	0.19837	0.661002	0.0133663	0.717716	0.79357	-0.0691561	0.0703385	0.181099	-0.00174123	0.451798	0.749134	-0.00238798	0.0940954	0.354147	8.76598e-05	0.931737	0.977506	Not DE
ENSG00000123989	-0.0011161	0.64793	0.865469	-0.0385521	0.236181	0.468176	0.0256018	0.425288	0.684835	0.0168207	0.676575	0.917441	-0.132891	0.0797219	0.140295	-0.140357	0.0775658	0.193825	0.00223484	0.637248	0.851987	-0.000255576	0.932653	0.977425	0.00017282	0.942899	0.981277	Postmortem
ENSG00000123992	0.000764261	0.650936	0.866742	-0.0124473	0.548498	0.747117	0.026364	0.161278	0.428935	-0.00997045	0.693418	0.923865	0.00650451	0.846754	0.891678	-0.0647659	0.0670535	0.174762	-0.000585402	0.778083	0.916822	-0.00111772	0.397306	0.693579	0.00143365	0.150262	0.476692	Postmortem
ENSG00000123999	-0.0118383	0.00936565	0.128786	-0.0171529	0.805649	0.90318	0.0325069	0.607733	0.807483	-0.0815053	0.206337	0.670273	-0.81073	2.91305e-07	3.39751e-06	-0.481987	0.00738708	0.0356025	-0.00344425	0.739239	0.900075	0.00788731	0.281837	0.591593	0.00817472	0.0491853	0.286286	Living
ENSG00000124003	NA	NA	NA	NA	NA	NA	NA	NA	NA	-0.00664853	0.92104	0.98242	NA	NA	NA	NA	NA	NA	NA	NA	NA	NA	NA	NA	NA	NA	NA	NA
ENSG00000124006	0.00160335	0.40535	0.719379	-0.0409206	0.0655963	0.221607	0.029497	0.192626	0.46617	-0.0210684	0.470265	0.830488	-0.160279	0.00723567	0.0189017	-0.0260068	0.678906	0.806774	0.000154014	0.967158	0.987795	-0.00259736	0.28267	0.592346	0.00252748	0.13866	0.461771	Living
ENSG00000124019	1.66352e-05	0.997741	0.999107	0.0897714	0.325762	0.561563	NA	NA	NA	-0.183389	0.0522834	0.44424	-0.331245	0.0215669	0.0475443	-0.287408	0.0551912	0.152845	-0.0083807	0.343871	0.673882	-0.00844988	0.123381	0.40423	-0.00241184	0.577396	0.827556	Living
ENSG00000124067	0.00310828	0.280005	0.620763	0.106059	0.0216844	0.113561	-0.0887258	0.0353841	0.18822	-0.0101326	0.789224	0.950278	-0.246508	0.00226327	0.00707702	-0.0817248	0.312438	0.500489	-0.0140475	0.00339345	0.0860797	-0.0081783	0.00488959	0.0823462	0.00586966	0.00924958	0.130453	Not DE
ENSG00000124074	-0.00447531	0.027413	0.21875	-0.0148173	0.56867	0.761148	0.0662125	0.0134485	0.108848	-0.0211489	0.495065	0.84508	0.0531735	0.406487	0.516919	-0.0525504	0.441013	0.623417	0.00229518	0.564981	0.815947	-0.0016778	0.514723	0.776014	0.00219566	0.254605	0.598558	Living
ENSG00000124091	-0.00287766	0.267223	0.609761	NA	NA	NA	-0.0064882	0.880606	0.95031	0.0411428	0.287402	0.731282	NA	NA	NA	NA	NA	NA	NA	NA	NA	NA	NA	NA	NA	NA	NA	NA
ENSG00000124098	-0.000648541	0.672453	0.878134	-0.0280818	0.208355	0.435503	0.0454309	0.236067	0.516264	-0.0213497	0.383852	0.785571	0.163695	0.00052751	0.00203326	0.0123533	0.803782	0.887513	0.00452486	0.119575	0.429662	-0.000298927	0.872118	0.95284	0.00304313	0.0263144	0.212895	Postmortem
ENSG00000124103	-0.000805847	0.538091	0.805216	NA	NA	NA	0.00186244	0.923635	0.97082	NA	NA	NA	-0.00676342	0.837065	0.884963	-0.0334193	0.331239	0.520206	-0.000412012	0.83553	0.940634	-0.00164758	0.187656	0.491314	-0.000300191	0.734954	0.902658	Living
ENSG00000124104	0.000852374	0.513393	0.791555	-0.0122606	0.576933	0.76653	0.00211266	0.902826	0.961165	-0.0751454	0.00693808	0.240773	0.0994941	0.0143463	0.0337997	0.0718813	0.0919611	0.21806	0.00191959	0.442783	0.744528	-0.0029982	0.0609229	0.285001	0.000395536	0.747744	0.908284	Postmortem
ENSG00000124107	0.015061	0.295737	0.634633	NA	NA	NA	NA	NA	NA	-0.282049	0.0776317	0.506242	NA	NA	NA	NA	NA	NA	NA	NA	NA	NA	NA	NA	NA	NA	NA	NA
ENSG00000124116	NA	NA	NA	-0.0952038	0.329001	0.564967	NA	NA	NA	NA	NA	NA	NA	NA	NA	NA	NA	NA	NA	NA	NA	NA	NA	NA	NA	NA	NA	NA
ENSG00000124120	-0.000147972	0.923268	0.976362	-0.0463208	0.062215	0.21454	-0.0665285	0.000852982	0.0202802	-0.00868251	0.705208	0.92787	-0.0295592	0.514512	0.619171	-0.0873057	0.0701184	0.180704	-0.000549652	0.847847	0.946183	-0.00267601	0.14459	0.436961	-0.00098807	0.500187	0.783211	Not DE
ENSG00000124126	0.00282803	0.337001	0.671193	0.149706	0.000120302	0.00494957	-0.0888498	0.128676	0.381709	0.0283545	0.454256	0.823356	-0.0116267	0.845623	0.890901	0.117117	0.060338	0.162641	0.000821612	0.825687	0.936696	0.00120711	0.606597	0.831457	-0.00256115	0.130769	0.450365	Postmortem
ENSG00000124134	-0.00487814	0.223238	0.562391	0.0113895	0.830984	0.916951	0.131124	0.0850321	0.306372	-0.160165	0.00382181	0.201141	0.32773	0.00528207	0.0144454	0.25203	0.0584931	0.159082	0.030285	4.56152e-05	0.011228	0.00768752	0.149543	0.443632	0.0107658	0.00123215	0.0475098	Postmortem
ENSG00000124140	0.00213072	0.387921	0.708874	-0.0495271	0.283058	0.519287	0.0122444	0.710978	0.866518	-0.0516467	0.180412	0.645519	-0.128559	0.205954	0.30348	0.0841806	0.421265	0.605599	0.0174867	0.00541918	0.109369	0.00415385	0.286589	0.596532	0.0036254	0.172507	0.507782	Postmortem
ENSG00000124145	-0.00193619	0.614352	0.847375	0.07054	0.349567	0.585248	0.268539	0.0203702	0.138453	0.0425266	0.495271	0.845243	-0.371606	3.98014e-05	0.000223838	-0.343923	0.000214965	0.00274705	-0.00703636	0.210416	0.545323	0.00192578	0.58052	0.816297	0.00528785	0.0288557	0.222485	Not DE
ENSG00000124151	0.00216271	0.0483289	0.28232	0.0436216	0.0486578	0.185254	-0.0156814	0.360944	0.634015	0.0198395	0.225444	0.686206	0.160128	3.61609e-06	2.89006e-05	-0.0141273	0.692705	0.816967	0.00465394	0.0288474	0.232667	-0.00346117	0.00985135	0.117884	-0.000636597	0.504997	0.78579	Postmortem
ENSG00000124155	0.00206111	0.216841	0.556352	0.0107998	0.559185	0.754076	-0.0427028	0.22596	0.505723	-0.0381783	0.215078	0.678793	0.250705	7.1186e-08	1.05559e-06	0.179089	0.000173268	0.00236657	0.00770231	0.00732782	0.12465	0.00185892	0.299112	0.607284	-0.00257093	0.057565	0.308546	Postmortem
ENSG00000124159	NA	NA	NA	-0.0293942	0.683629	0.834119	NA	NA	NA	NA	NA	NA	NA	NA	NA	NA	NA	NA	NA	NA	NA	NA	NA	NA	NA	NA	NA	NA
ENSG00000124160	0.00390548	0.143484	0.463523	0.0903216	0.00850715	0.0648533	-0.0627964	0.0244343	0.15305	0.00955619	0.811353	0.956295	0.434999	7.24104e-10	2.11417e-08	0.236221	0.00118209	0.00939546	0.0142375	0.000783277	0.0434712	0.0026878	0.313784	0.621067	-0.000947686	0.666377	0.869916	Postmortem
ENSG00000124164	0.00300653	0.0611669	0.314293	0.00673947	0.717322	0.854291	-0.0242891	0.229319	0.509225	0.0293188	0.30844	0.743676	0.0853794	0.133884	0.214832	-0.0504196	0.391221	0.578542	0.00254839	0.443751	0.744878	0.00438843	0.0335947	0.213695	0.00466682	0.00212464	0.061783	Postmortem
ENSG00000124171	0.0019628	0.241763	0.582674	-0.0100863	0.780221	0.890444	0.081355	0.00220371	0.0364686	-0.0466843	0.0518977	0.443348	0.172219	1.87183e-05	0.000117213	0.018972	0.662538	0.79651	0.00188425	0.44868	0.747484	-0.00174959	0.292913	0.602155	-0.00231635	0.0652095	0.327762	Postmortem
ENSG00000124172	-0.00491281	0.0292413	0.224228	-0.0268133	0.176287	0.396534	-0.0451121	0.0796874	0.295069	-0.0499682	0.154969	0.621468	-0.145414	0.0103178	0.0256227	-0.00481473	0.934585	0.963487	-0.00673204	0.0311799	0.241167	-0.00495737	0.0107111	0.122444	-0.00219005	0.134313	0.455321	Living
ENSG00000124177	0.000258775	0.765969	0.919821	0.017538	0.460617	0.681472	0.0332636	0.0405939	0.204087	0.018736	0.262775	0.714784	0.015553	0.481407	0.588864	0.0360897	0.113611	0.253035	0.000777254	0.569464	0.818357	0.000480494	0.57001	0.81042	0.000532367	0.353508	0.684188	Postmortem
ENSG00000124181	0.00131422	0.509024	0.788894	0.0748771	0.023211	0.118031	-0.0364721	0.0751112	0.285743	-0.0035092	0.900309	0.978342	0.158587	0.000214875	0.000949513	0.203455	4.84649e-06	0.000182991	-0.000864144	0.743565	0.901588	0.000113255	0.945011	0.981387	-0.00193711	0.14152	0.465841	Postmortem
ENSG00000124191	-0.00177985	0.536467	0.804344	-0.0628436	0.0522003	0.193401	0.064277	0.0715088	0.279169	-0.0605878	0.199499	0.662151	0.062363	0.363183	0.473321	0.052194	0.525283	0.692999	0.01348	0.00367407	0.089514	0.00772835	0.0244029	0.18468	0.00467831	0.0217656	0.193607	Not DE
ENSG00000124193	0.000156083	0.924702	0.976957	0.0158918	0.641623	0.808339	-0.0585741	0.00448903	0.056504	0.0123623	0.620459	0.89913	0.000663438	0.986753	0.990875	0.0187834	0.650616	0.787957	0.00323541	0.184489	0.517314	-0.00272514	0.0718159	0.310134	-0.000696756	0.555033	0.81627	Living
ENSG00000124194	-0.00203845	0.312938	0.650384	-0.0677641	0.045172	0.178111	0.0303349	0.27988	0.56127	-0.0268782	0.340274	0.759394	-0.0861193	0.184312	0.278017	0.0600187	0.421604	0.605831	0.00388048	0.361505	0.686117	0.00187657	0.538957	0.790615	0.00214464	0.256415	0.600622	Not DE
ENSG00000124198	0.000750678	0.622452	0.852038	0.0588568	0.00637408	0.054684	0.0619409	0.00978444	0.090396	-0.00815343	0.739223	0.937053	0.0864593	0.0193064	0.0433113	-0.044166	0.245954	0.427579	0.00512872	0.0233689	0.210223	0.00251748	0.0715172	0.309834	0.000867566	0.396871	0.715737	Postmortem
ENSG00000124201	0.0021161	0.084958	0.366241	0.0688572	0.00116235	0.0197437	0.00660509	0.71077	0.866418	0.00729731	0.756222	0.943424	-0.018252	0.528485	0.631839	-0.0592727	0.0490804	0.140904	0.000641826	0.722013	0.892348	0.00137084	0.226464	0.53522	0.0013316	0.0895436	0.378522	Postmortem
ENSG00000124203	0.00114715	0.660604	0.871541	0.00211766	0.966391	0.984759	0.210534	2.35953e-05	0.00189335	0.125691	0.000269309	0.0809555	0.283882	0.00381648	0.0110318	0.348166	0.00200146	0.0137422	0.0103172	0.0978236	0.395739	0.0136684	0.00247016	0.0592303	-0.00101241	0.73276	0.901776	Postmortem
ENSG00000124205	0.00295006	0.563431	0.819185	-0.0821607	0.317318	0.554002	-0.298933	1.37763e-06	0.000281386	-0.163212	0.0218283	0.332782	-0.569196	0.000270811	0.00115426	-0.312627	0.0711875	0.182654	-0.0183132	0.0263972	0.22244	-0.0252328	4.28167e-06	0.00202115	-0.0011649	0.725883	0.8986	Living
ENSG00000124207	0.0017233	0.274242	0.61546	0.0168287	0.309861	0.546404	-0.0262076	0.156076	0.422455	0.0114559	0.608436	0.894111	0.055616	0.145999	0.230612	9.50542e-05	0.99809	0.998828	0.00090826	0.700788	0.882152	0.000571122	0.698296	0.879647	-0.00144215	0.157467	0.487522	Living
ENSG00000124208	-0.000423474	0.797122	0.931937	NA	NA	NA	-0.0343905	0.0107979	0.0961961	NA	NA	NA	-0.00769254	0.892323	0.925519	-0.0587878	0.322999	0.511124	-0.00246018	0.485712	0.771682	0.00292595	0.187679	0.491314	0.000848823	0.62402	0.849474	Postmortem
ENSG00000124209	0.00308252	0.0485292	0.282926	-0.0210327	0.249462	0.482419	0.00228074	0.890221	0.954999	0.0616865	0.0216898	0.332106	0.099836	0.026746	0.0568922	-0.0342703	0.461461	0.639776	0.001791	0.503427	0.783351	0.00387495	0.0200403	0.168902	0.00213487	0.0856923	0.371287	Postmortem
ENSG00000124212	0.00727322	0.125053	0.437764	0.0765907	0.199081	0.424133	-0.115293	0.0723481	0.280379	0.018758	0.768373	0.94601	0.134446	0.340745	0.450255	-0.158672	0.31332	0.501382	0.0067313	0.447013	0.746637	-0.00592532	0.327579	0.634654	0.00741124	0.10612	0.409414	Postmortem
ENSG00000124214	0.00293217	0.00450533	0.0915985	0.0702563	9.36097e-06	0.00129235	0.0121885	0.211856	0.489407	0.0223494	0.196913	0.659714	0.192099	3.35619e-05	0.000193475	0.052677	0.269843	0.453935	0.00329914	0.22974	0.562712	0.0024616	0.152461	0.447905	0.00028436	0.832961	0.942236	Postmortem
ENSG00000124215	0.00530218	0.0350198	0.240388	0.133468	0.00662819	0.0556751	0.0626472	0.137574	0.396284	0.0378946	0.288265	0.732018	0.351271	5.30228e-07	5.67614e-06	0.382409	1.30455e-07	1.54607e-05	-0.00342407	0.419826	0.728284	0.00416959	0.114719	0.390547	0.000339454	0.879496	0.960586	Postmortem
ENSG00000124216	NA	NA	NA	0.0489124	0.358446	0.594589	NA	NA	NA	NA	NA	NA	NA	NA	NA	NA	NA	NA	NA	NA	NA	NA	NA	NA	NA	NA	NA	NA
ENSG00000124217	-0.00143948	0.455484	0.75615	-0.0465399	0.0962137	0.278606	0.0360982	0.0928221	0.320752	-0.00826551	0.785391	0.949219	-0.0242118	0.46338	0.572542	-0.00843119	0.819756	0.896407	0.00200972	0.331553	0.665132	-0.000801544	0.569646	0.810264	-0.000668634	0.476459	0.769202	Living
ENSG00000124222	0.00239209	0.0434623	0.267962	-0.0121629	0.499049	0.711267	-0.00710595	0.682772	0.850503	0.022313	0.261217	0.713527	0.0495734	0.234449	0.335892	0.0341264	0.430691	0.614246	-0.000904342	0.729901	0.896214	0.00257176	0.117346	0.39471	7.01126e-06	0.99502	0.998686	Postmortem
ENSG00000124224	0.00669014	0.00844163	0.122646	0.0524731	0.184423	0.40686	-0.0231864	0.60867	0.807912	0.0920853	0.00911865	0.263412	0.068059	0.220511	0.319994	0.0125067	0.82429	0.899366	-0.00393259	0.227413	0.560735	-0.000655402	0.744	0.902826	0.00299168	0.0586042	0.311566	Postmortem
ENSG00000124225	0.0039738	0.0565718	0.303159	0.0343801	0.242502	0.474714	0.00291049	0.908207	0.963528	0.0726246	0.0150324	0.299126	0.212716	0.000258627	0.00111108	0.00254727	0.966411	0.981608	0.00786218	0.0261123	0.221048	-6.7758e-05	0.975646	0.991793	-0.00302261	0.0876104	0.374299	Postmortem
ENSG00000124226	-7.59563e-05	0.960689	0.987537	0.0199166	0.35734	0.593773	0.0181513	0.520701	0.754228	0.00930123	0.675596	0.91705	0.148112	2.21029e-07	2.68952e-06	0.131691	8.4149e-06	0.00025971	0.00273045	0.132487	0.448974	3.28312e-06	0.997686	0.999286	-0.000985552	0.258209	0.602497	Postmortem
ENSG00000124228	-0.00191325	0.233431	0.574514	-0.00269708	0.868974	0.936729	-0.0270956	0.203395	0.47998	0.0107742	0.661248	0.912462	0.0317753	0.30049	0.408762	0.190638	4.82523e-09	2.17892e-06	5.5274e-05	0.977271	0.991385	0.000134544	0.91242	0.969059	-0.00146786	0.12449	0.439731	Not DE
ENSG00000124243	-0.00200661	0.252378	0.594426	-0.0833214	0.0099531	0.0712043	0.0604107	0.0153812	0.117876	0.00570206	0.850069	0.966154	-0.0338832	0.505567	0.6114	-0.0377213	0.502748	0.675862	0.00403007	0.208827	0.543419	-0.000541693	0.805861	0.929166	0.00311385	0.0301541	0.227116	Postmortem
ENSG00000124251	0.000313441	0.893302	0.965527	0.038303	0.330427	0.566155	-0.0605083	0.368202	0.64058	-0.0444237	0.21053	0.673932	-0.288969	0.0365876	0.0739167	-0.0357956	0.770038	0.867471	-0.0111005	0.132179	0.448931	0.00489557	0.224652	0.533104	0.000231712	0.941446	0.981107	Living
ENSG00000124253	-0.00587551	0.50033	0.783913	0.33305	0.0741892	0.238666	NA	NA	NA	-0.0340523	0.826313	0.961275	0.64456	0.0598774	0.110552	0.707263	0.0477141	0.138192	0.0451554	0.0192442	0.193022	0.024627	0.040876	0.23472	0.0382763	0.000724699	0.0368049	Postmortem
ENSG00000124257	7.60488e-05	0.979525	0.993348	0.0463614	0.382038	0.614913	0.0564149	0.0619587	0.259379	-0.0521453	0.154698	0.620864	0.170474	0.0241376	0.0522321	0.0829898	0.283816	0.469554	0.00695558	0.133987	0.451245	0.00584508	0.0442991	0.243684	-0.000807809	0.695645	0.885353	Living
ENSG00000124275	0.00118315	0.40387	0.718623	0.023619	0.323613	0.559504	-0.0397674	0.145448	0.407725	-0.008283	0.689261	0.922415	0.132784	0.000215079	0.000950027	0.0998329	0.00701184	0.0343472	0.0021762	0.323804	0.657484	0.000236849	0.863595	0.949399	-0.0022176	0.0333547	0.238634	Living
ENSG00000124279	-0.00112165	0.51491	0.792501	0.0304769	0.311484	0.548124	0.0339622	0.100538	0.335197	-0.0128593	0.60961	0.894383	-0.213419	2.0451e-07	2.52112e-06	-0.121743	0.00542748	0.028588	0.000591871	0.809454	0.93127	-0.00110766	0.486723	0.757137	0.00122051	0.294309	0.633553	Living
ENSG00000124299	0.00308659	0.0443867	0.270575	0.0402693	0.154883	0.367393	-0.0530297	0.0455828	0.219095	-0.0639235	0.0102669	0.272136	0.0225325	0.571642	0.670033	0.0479753	0.247859	0.429579	0.00187316	0.426375	0.732077	-0.000641584	0.664452	0.862404	-0.0025556	0.0191013	0.183023	Living
ENSG00000124302	-0.0118945	0.000201431	0.0170639	-0.0657204	0.162649	0.378042	-0.0832629	0.0927367	0.320665	-0.114857	0.00726054	0.245887	-0.112418	0.308096	0.416525	-0.195147	0.120847	0.264174	-0.00218497	0.764544	0.91116	-0.00172499	0.734264	0.897798	-0.00184352	0.563674	0.820988	Living
ENSG00000124313	0.00180366	0.509861	0.789494	-0.00928088	0.751004	0.87424	-0.026939	0.436503	0.693121	-0.0425065	0.28936	0.73287	0.123415	0.131797	0.212159	0.275042	0.00187205	0.0130441	0.0145511	0.00418972	0.0955189	0.0117201	0.000563464	0.0268514	-0.00180635	0.417337	0.729799	Postmortem
ENSG00000124333	-0.00164935	0.311296	0.649009	NA	NA	NA	-0.0145414	0.456922	0.708839	0.0157231	0.508586	0.851522	NA	NA	NA	NA	NA	NA	NA	NA	NA	NA	NA	NA	NA	NA	NA	NA
ENSG00000124356	-0.000940427	0.490885	0.778479	0.0263995	0.167791	0.385349	-0.042568	0.175807	0.447174	-0.0182259	0.387793	0.788103	-0.0940463	0.00941969	0.0236885	-0.0231421	0.534891	0.700379	-0.00164245	0.444707	0.74537	-0.00239795	0.0725427	0.311646	-0.00191729	0.04897	0.286033	Living
ENSG00000124357	0.00175539	0.208131	0.547153	-0.0108797	0.485627	0.700446	-0.0405129	0.0780367	0.291735	-0.00062787	0.978259	0.994512	0.0544102	0.070091	0.125917	0.0469789	0.132354	0.281394	0.00143775	0.443569	0.744701	0.00042716	0.716615	0.889001	-0.00127898	0.151223	0.478319	Not DE
ENSG00000124370	-0.00146639	0.476664	0.769527	-0.0295796	0.329495	0.565206	0.0264598	0.31162	0.589597	0.0168041	0.549168	0.870505	-0.204825	2.96965e-05	0.000174209	-0.138942	0.00728451	0.0352638	-0.00376797	0.203847	0.538753	0.00147979	0.434979	0.721245	0.000472815	0.724966	0.898062	Living
ENSG00000124374	-0.00174338	0.641672	0.862562	-0.0108571	0.823952	0.913282	-0.0506829	0.594135	0.800723	0.0473389	0.420824	0.805264	-0.128537	0.225544	0.325831	-0.0312195	0.777078	0.871499	-0.000755171	0.907566	0.967959	0.00159496	0.696524	0.878882	-0.00320625	0.281549	0.621869	Not DE
ENSG00000124380	0.00192643	0.207732	0.546935	0.00462107	0.838094	0.920986	0.0423092	0.00730217	0.0758513	0.0337451	0.16435	0.630965	0.09851	0.000917655	0.00326752	0.0590151	0.0600169	0.162227	5.15649e-05	0.977951	0.991516	0.00149214	0.211293	0.517889	0.000483746	0.574589	0.826545	Not DE
ENSG00000124383	-0.00121147	0.451789	0.753487	0.0312453	0.111509	0.304176	0.0159027	0.402533	0.667639	0.0499165	0.118032	0.567612	0.0410435	0.243051	0.345652	0.0258617	0.485627	0.660914	0.00092386	0.668759	0.865673	0.000708741	0.605927	0.831013	-0.00029349	0.77255	0.919317	Living
ENSG00000124406	0.00260979	0.173499	0.505184	0.0209278	0.398507	0.628798	-0.0188648	0.447001	0.700576	-0.000537808	0.98417	0.995747	-0.0163357	0.778978	0.842322	0.0192812	0.748194	0.853439	-0.00054763	0.877705	0.957549	-0.00161592	0.464066	0.740855	-0.00425045	0.00843966	0.125233	Not DE
ENSG00000124422	0.00216155	0.131397	0.446172	0.00630518	0.754965	0.876674	0.0163843	0.386214	0.655249	0.00344968	0.882516	0.973759	0.105822	0.117733	0.193758	-0.0206397	0.767143	0.8652	0.00883687	0.0167856	0.181335	0.00835843	0.000261919	0.0190796	0.0020096	0.246281	0.589682	Postmortem
ENSG00000124440	0.00398744	0.436158	0.740986	0.213766	0.00695609	0.0574246	0.281257	0.000101371	0.00490862	0.0209994	0.806276	0.954837	0.278588	0.0650247	0.118319	0.181656	0.239062	0.419644	-0.0121646	0.166335	0.494752	0.00472676	0.388878	0.685073	0.00692722	0.130034	0.449712	Postmortem
ENSG00000124444	-0.00121237	0.412103	0.722634	-0.0404846	0.0494276	0.187035	-0.0362008	0.0943141	0.323489	-0.0237435	0.340828	0.759493	-0.0189261	0.618052	0.709969	0.0452151	0.270918	0.454895	-2.31504e-06	0.999215	0.999446	4.36192e-06	0.997741	0.999286	-0.000455574	0.681894	0.877175	Not DE
ENSG00000124459	0.00389459	0.00639514	0.107909	0.0303411	0.269498	0.505107	-0.0423842	0.074436	0.284378	-0.00098232	0.959598	0.990625	0.0619413	0.0488272	0.0938834	0.0496528	0.129456	0.277002	0.000110991	0.95396	0.983415	-0.00154886	0.200866	0.505495	-0.00148587	0.100034	0.398228	Not DE
ENSG00000124467	-0.0134764	0.0100969	0.134442	NA	NA	NA	-0.0492332	0.577094	0.790908	0.160523	0.0556538	0.452292	NA	NA	NA	NA	NA	NA	NA	NA	NA	NA	NA	NA	NA	NA	NA	NA
ENSG00000124469	-0.00856538	0.050666	0.288937	NA	NA	NA	NA	NA	NA	0.0460139	0.574828	0.882199	NA	NA	NA	NA	NA	NA	NA	NA	NA	NA	NA	NA	NA	NA	NA	NA
ENSG00000124479	-0.00333568	0.152081	0.476139	0.0278247	0.511729	0.720355	0.0897792	0.0602471	0.255236	0.00990128	0.781642	0.948434	-0.0392338	0.433279	0.543229	0.0341191	0.51735	0.686763	0.00389768	0.203266	0.538149	0.000709468	0.714599	0.887913	0.00132213	0.330422	0.666145	Living
ENSG00000124486	0.00223146	0.0675886	0.329402	0.019563	0.163839	0.379682	-0.0272009	0.0524965	0.23689	0.0377914	0.0874567	0.524217	0.0743297	0.0652228	0.118619	-0.0559578	0.17852	0.345127	-0.000525785	0.828054	0.938054	0.00123539	0.407428	0.700956	0.00034716	0.752196	0.910317	Postmortem
ENSG00000124491	0.00821698	0.304808	0.641966	0.0454442	0.643001	0.809301	0.101509	0.200859	0.476451	0.0245962	0.804929	0.954736	0.540367	0.00663857	0.0175624	0.01236	0.952949	0.97405	0.0109298	0.377021	0.697094	0.0131493	0.0949482	0.355373	0.00573949	0.363394	0.692768	Living
ENSG00000124493	0.00586709	0.0148423	0.161905	0.0295936	0.512442	0.720542	-0.0112834	0.763775	0.894941	-0.00325466	0.925709	0.983286	0.223776	0.0148493	0.0347841	0.132941	0.203246	0.376829	0.0112873	0.0617	0.322279	0.00321091	0.449376	0.730541	0.000175874	0.947297	0.982679	Not DE
ENSG00000124496	0.00559823	0.00821148	0.121246	0.0208957	0.497803	0.710427	0.0141639	0.697292	0.859065	-0.0275717	0.370085	0.777923	0.169599	0.0146067	0.0343272	0.287931	0.000171657	0.0023505	0.0111738	0.0105641	0.146773	0.00288588	0.331016	0.637389	-0.000685476	0.749795	0.909279	Postmortem
ENSG00000124507	-0.00419519	0.142414	0.462206	-0.0775747	0.0370373	0.157142	0.00187031	0.95762	0.983221	-0.0748309	0.0468647	0.42816	-0.0543991	0.663183	0.748509	0.301074	0.0240046	0.0834108	0.0254829	0.000980602	0.0484265	0.0225215	1.12989e-05	0.00313399	0.00266567	0.417836	0.730082	Not DE
ENSG00000124508	0.00526124	0.123719	0.435299	-0.0669332	0.216363	0.445501	0.0652832	0.320241	0.598202	0.102184	0.0580138	0.459219	0.474375	1.76375e-05	0.00011151	0.213482	0.0607068	0.163235	-0.00479909	0.467059	0.758921	-0.00490713	0.23599	0.545767	0.00386052	0.274973	0.617442	Postmortem
ENSG00000124523	-0.00535454	0.000252276	0.020041	-0.0785307	0.000403103	0.0104282	0.0148556	0.455874	0.708289	-0.0193569	0.333098	0.756706	0.0120989	0.679957	0.762735	-0.0442512	0.158129	0.317565	0.00183739	0.316754	0.650431	0.000336797	0.776513	0.915998	0.000151333	0.8529	0.950857	Living
ENSG00000124529	0.000830132	0.833049	0.946085	NA	NA	NA	0.028622	0.724658	0.873524	-0.118668	0.124038	0.577452	NA	NA	NA	NA	NA	NA	NA	NA	NA	NA	NA	NA	NA	NA	NA	NA
ENSG00000124532	0.000754864	0.563561	0.819261	-0.0452683	0.0146088	0.0893416	0.0393866	0.0222797	0.146112	-0.00632576	0.743578	0.938147	0.105718	6.35129e-05	0.000333768	0.00572389	0.838144	0.907169	0.00244687	0.118516	0.427936	-0.000391246	0.698453	0.879647	0.00121257	0.09889	0.396729	Postmortem
ENSG00000124535	0.00236433	0.024523	0.207784	0.00177366	0.912813	0.95838	0.020425	0.215605	0.493873	-0.0219617	0.34824	0.764193	0.0937042	0.00103245	0.0036175	0.0428236	0.153833	0.311774	0.00389882	0.0262629	0.221921	0.00030109	0.786598	0.920464	-0.00217643	0.00809913	0.122706	Postmortem
ENSG00000124541	-0.00181547	0.18913	0.525248	-0.0190068	0.292566	0.529924	-0.0489922	0.00112474	0.0241824	-0.00714155	0.775909	0.947073	-0.0684652	0.0284525	0.0598338	-0.0478258	0.148557	0.30456	-0.00262706	0.164624	0.493098	-0.00240187	0.0468764	0.249796	-0.000334829	0.712087	0.893568	Living
ENSG00000124549	0.00667599	0.222216	0.561696	NA	NA	NA	NA	NA	NA	0.205572	0.015645	0.302958	0.543582	0.0012588	0.00428952	0.620034	0.000343873	0.00384281	-0.000798035	0.93831	0.978801	-0.00142632	0.823509	0.936583	0.00608901	0.260446	0.604782	Postmortem
ENSG00000124562	-0.00325663	0.104861	0.403554	-0.0200476	0.250378	0.483759	0.00617615	0.759235	0.89213	-0.000731202	0.980861	0.995183	-0.0023032	0.959929	0.972834	0.041069	0.408047	0.594221	-0.00326918	0.24665	0.581169	0.0022736	0.222403	0.530282	0.00117353	0.390066	0.71092	Not DE
ENSG00000124570	-0.000521894	0.781999	0.926731	0.0532236	0.110443	0.302757	0.00301509	0.939818	0.976765	0.00144724	0.962111	0.991017	0.148619	4.76517e-05	0.0002608	0.0586589	0.116736	0.257844	0.00291749	0.186012	0.518737	-2.22204e-05	0.987078	0.99573	2.5072e-05	0.981165	0.994699	Postmortem
ENSG00000124571	-0.000318851	0.700658	0.889696	-0.0060567	0.654476	0.815514	-0.00303532	0.844582	0.93492	-0.00253162	0.857687	0.968732	0.0238941	0.374866	0.485148	0.00325869	0.908631	0.948162	0.00189725	0.25336	0.588517	6.28253e-05	0.952584	0.983757	-0.000126556	0.868983	0.956571	Postmortem
ENSG00000124574	-0.000923428	0.676045	0.879816	0.0166376	0.430641	0.65687	-0.0903835	0.00542814	0.0638531	-0.0654831	0.0171582	0.313868	0.0718308	0.119444	0.195949	0.178963	0.000264931	0.0032057	0.00416006	0.153342	0.477807	0.000704905	0.707773	0.884804	-0.00100259	0.461849	0.760377	Not DE
ENSG00000124575	0.00538716	0.242219	0.582818	NA	NA	NA	0.210536	0.0244726	0.153198	0.076851	0.256999	0.710692	0.480198	0.000679961	0.00252116	0.0829714	0.573477	0.730482	0.000807525	0.926413	0.974615	0.00366148	0.504795	0.77	-0.00874895	0.0604914	0.316427	Postmortem
ENSG00000124587	0.00155059	0.599457	0.838909	-0.0401999	0.215511	0.444589	-0.0207382	0.589339	0.798255	-0.0297849	0.470794	0.830488	0.230917	0.000776191	0.00282899	0.157997	0.025798	0.0880736	0.00572525	0.177004	0.508226	-0.00342533	0.19174	0.496272	-0.00378748	0.0901107	0.37951	Postmortem
ENSG00000124588	-0.00320994	0.0521919	0.292814	-0.0287067	0.382278	0.615003	0.00499293	0.879133	0.949906	-0.0206817	0.483626	0.838647	0.14184	0.0127762	0.0306241	0.197158	0.00106163	0.00869029	0.00960828	0.00758063	0.126824	0.000650493	0.775027	0.915641	0.00179764	0.29934	0.638767	Not DE
ENSG00000124593	-0.00223237	0.0679031	0.33009	0.0161902	0.734369	0.864532	0.0245252	0.0834563	0.303119	-0.00236043	0.951837	0.98879	-0.0181164	0.60372	0.698651	0.0652113	0.0753783	0.189954	-0.00206647	0.331272	0.664911	-0.00143552	0.284843	0.595418	-0.00107547	0.272749	0.615217	Living
ENSG00000124596	0.000742026	0.630259	0.856314	0.00902687	0.711808	0.850639	0.0103438	0.631183	0.822045	0.0339913	0.255366	0.708583	-0.214847	1.30877e-07	1.74248e-06	-0.0695982	0.0964365	0.224979	-0.00384633	0.114824	0.422525	0.00228717	0.13398	0.42162	0.00109068	0.345964	0.678461	Living
ENSG00000124602	0.00443214	0.320448	0.656816	0.126805	0.0373389	0.157784	-0.0183071	0.826149	0.92703	0.0548428	0.415349	0.802841	-0.055568	0.586252	0.682866	0.137349	0.17185	0.335826	0.00143965	0.80819	0.931139	0.00621729	0.077504	0.321966	0.00332866	0.253939	0.598035	Postmortem
ENSG00000124608	-0.0026057	0.123638	0.435199	-0.0816969	0.000189673	0.00646614	-0.0124614	0.586349	0.796284	-0.0270597	0.290772	0.733349	-0.165245	2.67318e-06	2.23126e-05	-0.0444887	0.223065	0.401264	-0.00136788	0.515105	0.789651	0.000431669	0.746217	0.904246	-0.000541229	0.599386	0.838774	Living
ENSG00000124610	-0.00238718	0.501385	0.784787	NA	NA	NA	0.0455124	0.301343	0.581315	-0.00688127	0.908479	0.979715	-0.326908	0.000785783	0.00285817	-0.0647974	0.576888	0.733398	-0.000457049	0.943798	0.980389	0.00790737	0.102698	0.370806	0.00804861	0.00685585	0.111523	Living
ENSG00000124613	-0.00353684	0.0315621	0.230991	-0.05697	0.0607921	0.211734	0.0597162	0.0465488	0.222239	-0.0239897	0.325917	0.752959	0.105367	0.0479828	0.0925065	0.0395996	0.509399	0.68072	-0.00136096	0.688795	0.876387	0.00200461	0.403076	0.698373	0.000962501	0.547115	0.811576	Postmortem
ENSG00000124614	-0.00448852	0.0507893	0.289249	0.0132928	0.688781	0.837056	-0.00408042	0.875524	0.948246	0.016288	0.618534	0.898338	-0.0434861	0.351092	0.460691	-0.0543318	0.260702	0.444047	-0.00273717	0.321602	0.655285	-0.00165176	0.335393	0.640839	-0.00270566	0.0409073	0.263873	Living
ENSG00000124615	0.00124793	0.605659	0.842814	0.0619352	0.0123556	0.0810355	-0.119858	0.0339783	0.183797	-0.0260726	0.244813	0.70045	0.168019	5.13786e-05	0.00027866	0.0366405	0.391028	0.578335	0.00517633	0.0381102	0.263372	0.000837083	0.59499	0.824022	0.00242932	0.049146	0.286286	Postmortem
ENSG00000124635	0.00598817	0.104958	0.403621	NA	NA	NA	-0.0934125	0.13236	0.387576	-0.0389091	0.585934	0.885601	0.33398	0.000120068	0.000575604	0.311546	0.000498767	0.00503899	-0.00947394	0.0766314	0.354341	-0.0017383	0.600994	0.828156	-0.00697353	0.0121346	0.146706	Postmortem
ENSG00000124641	-0.000230433	0.890212	0.964491	0.00168261	0.950293	0.976633	0.00102324	0.971171	0.987888	-0.0155323	0.533373	0.863737	0.0625182	0.079668	0.14023	0.0813515	0.0317263	0.102845	0.0025483	0.245546	0.580017	-0.00236323	0.0927624	0.351502	-0.00238543	0.0257601	0.210585	Living
ENSG00000124659	-0.00519958	0.00355293	0.0813551	0.00894463	0.699825	0.843725	0.00364561	0.84426	0.934886	-0.0328492	0.308976	0.74395	-0.101231	0.0148736	0.0348295	-0.013091	0.770811	0.867769	0.00140172	0.560794	0.814062	-0.000430713	0.785155	0.919848	-0.000788332	0.467898	0.764688	Living
ENSG00000124664	-0.0119508	0.0155524	0.165685	-0.178774	0.0100178	0.0715358	0.0603186	0.319959	0.598113	-0.0738748	0.38763	0.787988	NA	NA	NA	NA	NA	NA	NA	NA	NA	NA	NA	NA	NA	NA	NA	NA
ENSG00000124688	-0.00321814	0.105328	0.404477	-0.000578244	0.980697	0.991341	-0.00607143	0.752946	0.887809	-0.0175432	0.586693	0.885851	-0.0725621	0.049914	0.0956586	0.0239124	0.559669	0.720055	0.00395988	0.0679022	0.335097	-0.00368961	0.0110191	0.123748	-0.000583008	0.564533	0.821084	Living
ENSG00000124693	0.0050489	0.577755	0.827336	NA	NA	NA	NA	NA	NA	-0.0913144	0.46623	0.828984	NA	NA	NA	NA	NA	NA	NA	NA	NA	NA	NA	NA	NA	NA	NA	NA
ENSG00000124701	0.00085675	0.84259	0.949531	0.203602	0.00645258	0.0549066	NA	NA	NA	0.0208984	0.712892	0.930001	NA	NA	NA	NA	NA	NA	NA	NA	NA	NA	NA	NA	NA	NA	NA	NA
ENSG00000124702	-0.00310231	0.1044	0.402845	-0.0462612	0.0627461	0.215684	-0.0154204	0.468885	0.718861	-0.0204969	0.530493	0.86198	-0.0808592	0.0353593	0.0718915	-0.0277695	0.487483	0.662523	0.00384376	0.107961	0.411077	0.000810739	0.588415	0.820696	-0.000861525	0.401297	0.718126	Postmortem
ENSG00000124713	-0.000414758	0.916828	0.973812	0.175672	0.00118107	0.0199572	-0.045405	0.42919	0.687821	-0.0266846	0.629641	0.902224	0.323771	0.000872829	0.00312488	0.384169	0.00025116	0.00306997	0.0107564	0.0801248	0.360319	0.00954832	0.0177988	0.159387	-0.00418927	0.172716	0.508196	Postmortem
ENSG00000124721	-0.00391972	0.397294	0.714731	NA	NA	NA	NA	NA	NA	0.126925	0.0497751	0.438489	-0.278534	0.00686517	0.0180581	0.00458767	0.967221	0.981788	-0.00651881	0.311399	0.644902	0.00276917	0.513407	0.774909	0.000759649	0.786898	0.924894	Living
ENSG00000124733	-0.00400957	0.0105135	0.137372	-0.0603027	0.00746747	0.0601165	-0.017526	0.419215	0.680509	-0.0133133	0.63667	0.904416	-0.199797	3.00492e-05	0.00017604	-0.0306034	0.541988	0.706635	-0.00574283	0.0472402	0.287155	-0.00164301	0.369742	0.668978	-0.000215191	0.877284	0.959616	Living
ENSG00000124743	0.00140051	0.760462	0.917231	NA	NA	NA	NA	NA	NA	0.13594	0.0329884	0.383217	0.149116	0.146438	0.231126	-0.0377187	0.71662	0.833373	0.00171074	0.779904	0.917622	0.00746867	0.0468893	0.249803	0.00370901	0.205928	0.546852	Postmortem
ENSG00000124749	0.0123628	1.80001e-05	0.00447572	0.184251	0.000718395	0.0147833	0.111994	0.00378694	0.0513488	0.134088	0.000139276	0.0661329	0.288326	6.49307e-05	0.00034014	0.124982	0.0923828	0.218755	-0.00372506	0.386226	0.704375	0.00415252	0.124618	0.406241	0.0113848	2.36108e-07	0.000268852	Not DE
ENSG00000124762	-0.00391114	0.604962	0.842332	0.0422697	0.716185	0.853377	0.283825	0.0210409	0.14102	0.161667	0.138456	0.602226	0.754084	6.80331e-05	0.000353906	0.1692	0.37934	0.567841	0.0207973	0.0354473	0.255598	0.0189601	0.0018767	0.0513304	0.0157103	0.00368116	0.0802552	Postmortem
ENSG00000124766	0.00236752	0.499352	0.783589	0.0373231	0.387405	0.6193	-0.233191	0.000421326	0.0129145	0.0151802	0.758134	0.94357	-0.231902	0.0157462	0.036529	-0.378636	0.000151634	0.00215829	-0.0161305	0.00627975	0.11672	-0.00965565	0.00855645	0.108957	-0.00860284	0.00586438	0.104339	Not DE
ENSG00000124767	-0.00409673	0.0528703	0.294164	-0.0473865	0.0123228	0.080848	0.0116051	0.60177	0.804132	0.0144671	0.574467	0.881997	-0.0747295	0.0412459	0.0816735	-0.103796	0.00684326	0.0338177	-0.004772	0.0336634	0.25002	-0.00293376	0.0375486	0.226268	0.00157396	0.103244	0.404304	Living
ENSG00000124772	-0.0028604	0.316403	0.652947	-0.0818425	0.0164352	0.0957891	-0.0392055	0.229342	0.509225	-0.10647	0.0040017	0.202232	0.00959567	0.914846	0.941522	0.112498	0.256288	0.438892	0.0169101	0.00220751	0.0701016	0.018412	1.68462e-06	0.00121489	-3.95841e-05	0.987071	0.997072	Postmortem
ENSG00000124782	0.00769842	0.00950296	0.129506	0.100495	0.0440934	0.175814	-0.0300426	0.389097	0.657668	0.0470051	0.284288	0.72877	0.0557525	0.5294	0.632514	-0.124176	0.171734	0.335724	-0.00711926	0.161465	0.487092	-0.00566475	0.0724006	0.311409	0.00484002	0.065124	0.327665	Postmortem
ENSG00000124783	0.00279232	0.0241707	0.206389	-0.00303458	0.855588	0.930126	-0.0326358	0.111883	0.354863	0.0157111	0.411381	0.801385	0.140709	0.0014449	0.00483009	-0.0720083	0.113456	0.252715	0.0010034	0.708917	0.886791	0.00235886	0.157402	0.454295	0.00170277	0.182024	0.519854	Postmortem
ENSG00000124784	-0.000933213	0.54309	0.807892	-0.0206587	0.416596	0.64522	-0.0739327	0.000388304	0.0122879	0.0123105	0.605727	0.89342	-0.181239	8.53613e-05	0.000430588	-0.142243	0.00345333	0.0205142	5.98863e-05	0.982313	0.993557	-0.00358247	0.0382443	0.227625	-0.000249967	0.852188	0.950561	Living
ENSG00000124785	-0.0142263	8.34057e-05	0.0112711	-0.131276	0.00413918	0.042407	-0.0494908	0.191198	0.464654	0.034685	0.509635	0.851781	-0.631842	4.11196e-10	1.31913e-08	-0.281895	0.00939163	0.0424458	-0.00307705	0.627058	0.846814	-0.00301323	0.469067	0.744226	0.00490283	0.0712023	0.341112	Living
ENSG00000124786	-0.000736155	0.673419	0.87844	0.0702382	0.015994	0.0941168	-0.0472942	0.0752663	0.286139	0.00831246	0.771201	0.94697	-0.163411	0.0006468	0.00241476	-0.0999384	0.043019	0.128392	-0.00334171	0.219857	0.553157	3.41568e-06	0.998396	0.999459	-0.000846233	0.489553	0.777698	Living
ENSG00000124787	-0.00047242	0.862761	0.954784	-0.00790677	0.835466	0.919749	-0.0143179	0.609574	0.808547	-0.0041345	0.896545	0.976834	-0.144842	0.0043888	0.0124168	-0.0105832	0.851697	0.91556	0.000977568	0.761238	0.91045	-0.00519919	0.0174898	0.157753	-0.00109164	0.471384	0.766912	Living
ENSG00000124788	-0.00246601	0.041785	0.262834	0.000482748	0.982151	0.992089	-0.015097	0.362111	0.63532	0.00485914	0.79804	0.952799	0.0104698	0.76268	0.829926	0.0303351	0.395083	0.582207	0.00304203	0.143988	0.466025	0.00173464	0.176887	0.478353	-0.000318659	0.735387	0.902855	Postmortem
ENSG00000124789	0.00279288	0.00701968	0.112423	0.0137637	0.452157	0.675016	-0.00687404	0.554616	0.777881	0.00558867	0.750765	0.941327	0.0847033	0.000146715	0.000683209	0.00626444	0.786297	0.876324	3.9336e-05	0.976563	0.991325	0.000668984	0.424792	0.714204	-0.000502094	0.40064	0.717835	Postmortem
ENSG00000124795	0.00402153	0.0276925	0.219794	0.100656	4.86045e-05	0.00305205	0.0131555	0.518157	0.752647	0.0144938	0.594164	0.888644	0.200671	9.12789e-10	2.57809e-08	0.12688	0.000163696	0.00227754	0.00234426	0.25434	0.589657	0.00050766	0.693977	0.877391	-0.000447879	0.617518	0.846105	Postmortem
ENSG00000124802	-0.00416968	0.0723552	0.339723	-0.0873974	0.000760504	0.0153309	-0.0454849	0.0535026	0.239062	-0.0112695	0.769008	0.946034	-0.112767	0.00792182	0.0204156	-0.0648392	0.162801	0.323784	-0.00418598	0.100163	0.398862	-0.00546205	0.00111128	0.0386534	0.000402788	0.727957	0.8995	Living
ENSG00000124813	0.00648679	0.000754773	0.0351482	0.0206255	0.610373	0.788176	0.0191796	0.552801	0.776513	0.0446976	0.114877	0.563651	0.363803	2.08063e-07	2.55763e-06	0.0713334	0.327481	0.516365	0.008277	0.0484549	0.289481	0.0019156	0.47404	0.747732	-0.000625799	0.767818	0.91737	Postmortem
ENSG00000124818	-0.00556119	0.326893	0.663092	NA	NA	NA	0.0885381	0.382016	0.652313	-0.0915051	0.299785	0.739609	NA	NA	NA	NA	NA	NA	NA	NA	NA	NA	NA	NA	NA	NA	NA	NA
ENSG00000124827	-0.00118769	0.694695	0.887008	NA	NA	NA	0.0733136	0.176054	0.447514	-0.0913073	0.0944526	0.531941	NA	NA	NA	NA	NA	NA	NA	NA	NA	NA	NA	NA	NA	NA	NA	NA
ENSG00000124831	-0.00314815	0.0336815	0.236522	-0.0338166	0.0731141	0.237049	0.016338	0.506271	0.74547	0.0473373	0.0348769	0.389841	-0.0689449	0.124434	0.202462	-0.0182164	0.699711	0.821837	-0.00413473	0.132843	0.44907	-0.000641449	0.715367	0.888408	0.00204469	0.0829224	0.366577	Living
ENSG00000124835	0.00236005	0.568641	0.821998	NA	NA	NA	NA	NA	NA	0.0474738	0.465891	0.828984	-0.0312357	0.699323	0.778365	-0.137308	0.109569	0.246557	-0.0045303	0.360034	0.68493	-0.00045369	0.887913	0.960788	0.00500654	0.0296467	0.225601	Living
ENSG00000124839	-0.0112389	0.02892	0.223048	-0.0331972	0.578126	0.767219	0.0594263	0.536806	0.764464	0.214618	0.0125057	0.284928	-0.219647	0.06804	0.122886	-0.05874	0.678241	0.806294	0.00309401	0.695994	0.879673	-0.00473262	0.412067	0.704169	0.00238421	0.47767	0.769921	Living
ENSG00000124915	-0.000343775	0.911288	0.971656	NA	NA	NA	-0.0927984	0.0186717	0.132249	0.0634405	0.432928	0.811809	NA	NA	NA	NA	NA	NA	NA	NA	NA	NA	NA	NA	NA	NA	NA	NA
ENSG00000124920	0.00289456	0.554525	0.813852	0.237017	0.000391197	0.0102353	-0.231168	0.0949905	0.324831	-0.0227465	0.747621	0.940608	-0.161228	0.34164	0.451226	0.0495453	0.774886	0.870078	0.00461903	0.655652	0.859605	0.0166796	0.00940561	0.114966	0.00303299	0.509652	0.78906	Postmortem
ENSG00000124942	0.0134959	0.000163858	0.0154331	0.236111	0.0007644	0.0153717	0.0802791	0.178777	0.450259	0.00541683	0.917379	0.981531	0.25439	0.021043	0.0466125	0.191943	0.0939248	0.221213	-0.00571569	0.385708	0.70381	-0.000314899	0.939049	0.979922	0.00818467	0.00535616	0.09917	Postmortem
ENSG00000125037	-0.00405812	0.00437072	0.0903116	-0.0592743	0.000523139	0.0123222	0.0102515	0.530568	0.760364	0.00292617	0.884926	0.974066	-0.0929188	0.00130654	0.00443195	-0.0953054	0.00178644	0.0126141	-0.00274368	0.116091	0.423929	-0.00167721	0.130009	0.415663	-0.00145912	0.0597561	0.314785	Living
ENSG00000125046	-0.0046375	0.229415	0.569576	-0.0429457	0.381525	0.614443	NA	NA	NA	0.044087	0.460542	0.826835	0.376889	4.34294e-05	0.000240613	0.410554	4.05641e-05	0.000824815	0.0101603	0.0861927	0.372583	0.00244136	0.534589	0.787728	-0.00382192	0.195637	0.535774	Postmortem
ENSG00000125084	-0.00935635	0.0312486	0.230017	-0.18558	0.0338442	0.148936	-0.0216483	0.700327	0.860869	-0.12698	0.03592	0.391427	NA	NA	NA	NA	NA	NA	NA	NA	NA	NA	NA	NA	NA	NA	NA	NA
ENSG00000125089	0.00148602	0.77884	0.925508	0.0720504	0.360178	0.596276	-0.11054	0.185759	0.458278	0.0494633	0.492747	0.844403	0.398271	0.000860733	0.00308822	0.067565	0.575137	0.731904	0.00636321	0.364251	0.68813	0.009282	0.0309591	0.206103	-0.00188423	0.610757	0.842495	Postmortem
ENSG00000125107	0.00298449	0.000524382	0.0299741	0.058341	0.0326793	0.145575	-0.000551923	0.96077	0.98443	0.0216392	0.257345	0.71123	0.0551037	0.0755136	0.13399	0.00937691	0.769677	0.867281	0.00220633	0.210304	0.545162	0.00338478	0.0020525	0.0536952	0.00125852	0.106679	0.410495	Postmortem
ENSG00000125122	-0.00445558	0.11193	0.416516	-0.0170879	0.654166	0.815473	-0.0563123	0.140229	0.400339	-0.134058	0.0038316	0.201141	-0.353194	1.86173e-05	0.000116614	-0.229871	0.0079313	0.0374951	0.00207623	0.686075	0.875495	0.000370504	0.911033	0.96856	0.00164919	0.464765	0.762739	Living
ENSG00000125124	0.000888639	0.529742	0.800364	0.0780845	0.0252157	0.124391	0.0491969	0.0292812	0.169465	-0.0270455	0.271483	0.720599	-0.0107826	0.775118	0.839155	-0.0320256	0.412206	0.59803	-0.0019132	0.407687	0.719294	0.00202762	0.157276	0.454172	0.0015346	0.168874	0.503327	Postmortem
ENSG00000125144	-0.00686602	0.290716	0.629985	0.220369	0.0310277	0.14116	0.277329	0.0340604	0.18396	-0.0716095	0.461486	0.82746	0.803134	2.09968e-06	1.81997e-05	0.249688	0.153105	0.310909	0.0308095	0.00387978	0.0917366	0.014914	0.0240383	0.182929	0.0010756	0.845923	0.947214	Postmortem
ENSG00000125148	-0.00256455	0.60044	0.839657	0.175158	0.0203262	0.10903	0.267348	0.00890028	0.0854945	0.0066523	0.93775	0.985462	0.6261	9.79978e-08	1.3714e-06	0.0397693	0.738575	0.847471	0.01702	0.0190878	0.192524	0.00648756	0.148974	0.44297	0.00145675	0.689367	0.881991	Postmortem
ENSG00000125149	0.00397195	0.0036975	0.0826559	0.0102435	0.641056	0.808055	0.0399242	0.0765238	0.28868	-0.0251249	0.274162	0.721809	0.224771	4.80394e-05	0.000262723	0.0980259	0.0905034	0.215833	0.0107874	0.00114626	0.0513442	0.00508293	0.016111	0.150914	-0.00170416	0.299166	0.638751	Postmortem
ENSG00000125166	-0.000343167	0.858356	0.953472	-0.0127638	0.559543	0.754297	0.0198667	0.362434	0.635559	0.0101605	0.748058	0.940623	0.0974406	0.0182545	0.0412941	0.0269558	0.52891	0.695405	0.00354724	0.167943	0.497324	0.00124859	0.435586	0.721475	0.000702909	0.53819	0.80597	Postmortem
ENSG00000125170	0.00138188	0.409683	0.720921	-0.018839	0.541788	0.742093	-0.0333472	0.347269	0.62178	0.0379858	0.262334	0.714725	-0.143506	0.0117036	0.028476	-0.0303399	0.640108	0.779669	0.00329865	0.369001	0.691386	-0.0021649	0.401949	0.697903	-0.00142722	0.380429	0.705457	Living
ENSG00000125245	-0.00155735	0.5086	0.788804	NA	NA	NA	0.0212256	0.60652	0.807094	0.0856322	0.00598193	0.229916	NA	NA	NA	NA	NA	NA	NA	NA	NA	NA	NA	NA	NA	NA	NA	NA
ENSG00000125246	0.00337798	0.235176	0.575653	0.0226185	0.526002	0.731145	0.0122423	0.697814	0.859396	-0.00113218	0.978186	0.994505	-0.148998	0.00255145	0.00785775	-0.1654	0.00177797	0.0125666	-0.00109361	0.71926	0.891008	-0.00535927	0.00683839	0.097521	0.000846361	0.582035	0.829425	Living
ENSG00000125247	-0.00185143	0.540616	0.806631	0.0626277	0.135502	0.340021	-0.11638	0.0927623	0.320693	-0.0604544	0.218479	0.682132	-0.390421	0.000173256	0.000787148	-0.159909	0.126825	0.273047	0.0064707	0.300155	0.635283	0.00448422	0.243962	0.554586	0.00329572	0.214473	0.556423	Living
ENSG00000125249	-0.00125967	0.516608	0.793655	0.00503531	0.828962	0.916082	-0.00521154	0.777906	0.902603	0.0252745	0.289455	0.732948	0.10901	0.00377552	0.010929	0.000586375	0.987879	0.99362	-0.00274879	0.245795	0.580352	-0.00155588	0.287093	0.596701	-0.00214099	0.0366858	0.249121	Not DE
ENSG00000125257	0.0036024	0.138846	0.456963	0.141965	0.023007	0.117486	-0.134254	0.00195841	0.0337954	0.0551267	0.129326	0.586293	-0.0537092	0.400987	0.511549	-0.16724	0.0108258	0.0471258	-0.00650371	0.0986845	0.397134	-0.00291064	0.229485	0.53791	-0.00120481	0.51384	0.791353	Not DE
ENSG00000125266	0.00284227	0.0656999	0.324298	0.0618292	0.00522417	0.0487973	-0.023408	0.319359	0.597454	0.0217116	0.323349	0.751715	0.152952	0.00252117	0.00777443	0.0857882	0.109882	0.24694	0.00237725	0.430245	0.734694	0.00573773	0.00347938	0.0696359	0.0020354	0.171189	0.506268	Postmortem
ENSG00000125285	0.00497065	0.166562	0.496888	0.057679	0.341634	0.577382	-0.0527292	0.362219	0.63541	-0.0211235	0.729141	0.934066	-0.276734	0.0210749	0.0466641	0.0451819	0.716041	0.832923	-0.0174876	0.0157833	0.176928	-0.00738132	0.108655	0.380258	0.00653155	0.0736995	0.347081	Postmortem
ENSG00000125304	0.00129474	0.37417	0.700267	0.0263395	0.140247	0.347603	-0.0381667	0.00462613	0.0576803	7.28168e-05	0.997101	0.999644	0.0843316	0.139981	0.222651	-0.065207	0.271137	0.455085	-0.00061273	0.859377	0.950981	-0.000381814	0.859082	0.948278	0.00182332	0.278526	0.619495	Postmortem
ENSG00000125319	0.00642741	0.121892	0.432175	-0.0471382	0.259176	0.493731	NA	NA	NA	0.0568918	0.369943	0.777923	NA	NA	NA	NA	NA	NA	NA	NA	NA	NA	NA	NA	NA	NA	NA	NA
ENSG00000125337	-0.0059512	0.52667	0.79883	0.00104808	0.993869	0.99747	-0.275206	0.0863734	0.308918	-0.0806777	0.543827	0.868721	-0.00649325	0.981123	0.986962	0.470219	0.0989353	0.229123	0.011889	0.483734	0.77093	-0.000519804	0.960198	0.985806	0.0172559	0.056218	0.305341	Postmortem
ENSG00000125347	0.00383436	0.26991	0.611445	0.0179654	0.828507	0.915931	0.139113	0.0524312	0.236812	0.0743161	0.279067	0.725089	0.498487	4.8366e-05	0.000264109	0.0614228	0.62156	0.766284	0.00667712	0.380622	0.700235	-0.00966503	0.0384867	0.228273	0.00437877	0.273218	0.615567	Postmortem
ENSG00000125351	0.00180879	0.206888	0.545695	0.0481177	0.05998	0.210261	0.03564	0.0927926	0.320699	0.029334	0.267178	0.717851	0.00714878	0.85367	0.896082	0.0176567	0.665344	0.798553	-0.00012184	0.95928	0.985533	-0.00154753	0.305638	0.612255	-0.00108108	0.358684	0.689116	Living
ENSG00000125352	-0.00237062	0.202894	0.541999	0.0577098	0.0202037	0.108582	0.0493682	0.0194508	0.13501	0.0408519	0.26901	0.718004	0.00761039	0.850428	0.894197	0.168462	0.000131063	0.00193859	0.00511348	0.0434122	0.277593	0.00205839	0.21226	0.518871	-0.000831521	0.499346	0.783139	Living
ENSG00000125354	-0.00135626	0.351898	0.683856	-0.0175454	0.48673	0.701102	0.016501	0.561612	0.782624	0.0349215	0.174107	0.638496	-0.181767	4.57337e-05	0.000251768	-0.0432579	0.373412	0.561884	-0.00210157	0.463922	0.757268	0.000989393	0.607147	0.831684	0.00185394	0.150049	0.476692	Not DE
ENSG00000125355	0.0109622	0.0017606	0.0559343	0.122194	0.0171455	0.0982517	0.0525361	0.267149	0.549795	0.156932	0.00413202	0.202968	0.426162	0.000383255	0.00154494	-0.00980451	0.935765	0.963969	-0.00214909	0.743899	0.901689	0.00771505	0.0582075	0.279629	0.00708914	0.0487724	0.285542	Postmortem
ENSG00000125356	-0.00718099	0.000600996	0.0319995	-0.0793078	0.00144292	0.0224165	0.000101818	0.996347	0.998435	-0.0736208	0.353733	0.766818	-0.213871	0.000247969	0.00107318	-0.0642359	0.290436	0.476693	-0.00728197	0.0289974	0.232822	-0.00425781	0.0416263	0.236744	-3.63374e-05	0.981185	0.994699	Living
ENSG00000125375	0.00018878	0.888304	0.963838	-0.042014	0.0496628	0.187586	0.0159826	0.384577	0.653943	-0.0114934	0.590038	0.887378	-0.327779	3.48767e-09	8.01868e-08	-0.30042	1.47442e-07	1.66827e-05	-0.00341791	0.323472	0.657304	0.00178342	0.406176	0.700486	0.00275369	0.121233	0.434782	Living
ENSG00000125378	0.008416	0.0857808	0.367571	0.0259349	0.649208	0.81286	0.210377	0.0089993	0.0858218	-0.156673	0.023493	0.340105	0.531805	0.000637746	0.00238879	0.397521	0.016091	0.0628845	0.0213072	0.0237906	0.211727	-0.00553009	0.351232	0.653439	0.0220871	1.5688e-05	0.00494044	Postmortem
ENSG00000125386	0.00122448	0.446937	0.749568	0.0358333	0.0104519	0.0736494	-0.00683537	0.689232	0.854622	0.0231686	0.292642	0.734301	0.113318	0.0028427	0.0086149	0.152221	0.000130658	0.00193616	0.00260856	0.256593	0.592527	0.00342496	0.0194447	0.165821	0.000652128	0.5362	0.804714	Postmortem
ENSG00000125388	-0.00500228	0.000268923	0.020831	-0.0327401	0.122428	0.321401	0.0220179	0.308216	0.586218	0.0330978	0.185632	0.649911	-0.00607167	0.85909	0.900327	-0.0246683	0.500162	0.674052	0.000326418	0.876627	0.957099	0.002567	0.0594694	0.282288	0.00113656	0.22875	0.571642	Living
ENSG00000125398	0.00586427	0.0805655	0.357151	0.0725697	0.337289	0.573471	0.152363	0.0449749	0.217031	0.0547377	0.327904	0.753548	-0.18588	0.113418	0.187987	-0.064096	0.59541	0.74814	-0.0148444	0.0265557	0.223206	-0.00236701	0.569387	0.810174	0.0102188	0.00311758	0.0736341	Postmortem
ENSG00000125409	0.00628584	0.158686	0.486048	0.101083	0.124167	0.32413	NA	NA	NA	0.0499109	0.43644	0.813954	-0.249599	0.0139659	0.0330365	-0.0235052	0.825291	0.900004	-0.0138428	0.0252099	0.218079	0.0119654	0.00257736	0.0608747	0.0058247	0.0527726	0.297027	Living
ENSG00000125430	0.0087303	0.145212	0.465475	0.0656707	0.590281	0.775174	0.327398	0.000304105	0.0104156	0.0180887	0.822924	0.959538	0.00913146	0.947193	0.963809	-0.129051	0.389463	0.577086	0.0131082	0.0949431	0.390039	0.00163975	0.757319	0.908583	-0.0011948	0.78102	0.922163	Postmortem
ENSG00000125434	-0.000311854	0.854553	0.952287	0.0938273	0.0631422	0.216395	-0.00123438	0.953657	0.982175	-0.0555995	0.349735	0.764454	-0.378343	1.58946e-05	0.000101981	-0.233877	0.0075232	0.0361057	-0.01849	0.000436587	0.0349835	-0.00667203	0.03525	0.218965	0.00511205	0.0400801	0.261315	Not DE
ENSG00000125445	-0.00274412	0.0662766	0.325878	-0.0499747	0.0117862	0.0790046	-0.0143347	0.41243	0.675982	-0.00833045	0.732815	0.935652	-0.115705	0.00155525	0.0051465	-0.0572197	0.142125	0.295689	-0.00239053	0.266592	0.603443	-0.00213901	0.122506	0.403002	0.000184131	0.856253	0.951856	Living
ENSG00000125447	0.00194527	0.282118	0.622271	0.0218407	0.25522	0.489546	-0.0218466	0.406581	0.670561	-0.0236423	0.387702	0.787988	0.247293	1.60387e-05	0.000102827	0.235987	9.76817e-05	0.00155851	0.00813047	0.0168832	0.181816	0.00710488	0.00115922	0.0397717	0.000688375	0.685397	0.879668	Postmortem
ENSG00000125449	0.00130532	0.507289	0.788064	0.0229775	0.35154	0.587647	-0.0165043	0.39079	0.658935	-0.0140487	0.657734	0.911367	0.165692	0.000920032	0.00327437	0.126888	0.0218633	0.0780677	0.0127429	4.62902e-05	0.0112527	-0.000115018	0.956219	0.984196	-0.00122908	0.406641	0.721214	Postmortem
ENSG00000125450	-0.000701184	0.592187	0.835778	-0.0410477	0.0590043	0.208227	-0.0286331	0.221344	0.500066	0.016366	0.440356	0.816251	0.0105662	0.784015	0.846201	-0.0152906	0.705952	0.826234	0.00249971	0.283772	0.619184	0.00101449	0.494031	0.762023	-0.000863568	0.435884	0.742548	Postmortem
ENSG00000125454	0.002014	0.390166	0.71041	-0.0189765	0.611813	0.789214	0.012877	0.589485	0.798298	-0.00128822	0.973949	0.99361	0.16512	0.00766526	0.0198466	0.00933052	0.886156	0.935055	0.00957615	0.0155326	0.175665	-0.000971555	0.697851	0.879581	-0.00392892	0.0546932	0.301621	Postmortem
ENSG00000125457	0.00097149	0.58357	0.830784	0.0657059	0.0271765	0.129916	-0.062189	0.00933453	0.0880841	-0.0277292	0.337356	0.75866	-0.151148	0.0054946	0.0149548	-0.14476	0.00906636	0.0413907	-0.00251288	0.426523	0.732077	-0.000408153	0.832954	0.939473	0.00111685	0.433129	0.740057	Living
ENSG00000125458	-0.00592342	0.0436713	0.268644	8.77963e-05	0.998367	0.99924	-0.0387128	0.239632	0.51959	-0.0597526	0.140757	0.603181	-0.329947	1.53428e-05	9.90571e-05	-0.22749	0.00335287	0.0200496	-0.00500363	0.255258	0.590895	-0.00100295	0.712208	0.886474	0.00083086	0.688198	0.881343	Living
ENSG00000125459	-0.00193546	0.22233	0.561767	-0.0732147	0.0291197	0.135511	-0.0557549	0.0207454	0.139968	-0.0670393	0.0197834	0.325328	-0.262362	1.47205e-09	3.87443e-08	-0.16209	0.000329032	0.00372556	-0.00100389	0.691412	0.877446	-0.000812536	0.616362	0.836627	0.0009689	0.423025	0.732758	Living
ENSG00000125462	-0.00637894	0.0161773	0.168941	-0.133057	0.00756214	0.0604464	-0.116759	0.00545358	0.0640105	-0.0911133	0.0258465	0.350861	-0.714891	4.61376e-17	2.4346e-14	-0.405186	2.07888e-06	0.000100619	-0.0173378	0.000574164	0.037872	-0.0100002	0.00131955	0.0429302	-0.000127335	0.960141	0.987809	Living
ENSG00000125482	-0.00146352	0.246626	0.588178	-0.0229824	0.291962	0.529223	0.016041	0.338802	0.615004	0.0451821	0.0268405	0.355699	-0.0211077	0.46851	0.577332	0.0150207	0.630013	0.772467	-0.00128625	0.475873	0.76575	-0.000877971	0.451499	0.732193	-0.000927749	0.25901	0.603298	Living
ENSG00000125484	0.00503774	0.000482899	0.028386	0.0354747	0.0506822	0.189654	0.0158705	0.350363	0.624164	0.00535086	0.83599	0.963266	0.252153	2.32689e-07	2.81556e-06	0.0366208	0.468559	0.64581	0.00847064	0.00245832	0.0743858	0.0022401	0.204499	0.509775	-4.35295e-05	0.974636	0.992709	Postmortem
ENSG00000125485	0.00115452	0.463425	0.760916	-0.0102313	0.733302	0.863872	-0.011362	0.627684	0.820495	0.0171723	0.478433	0.834506	-0.00799309	0.821362	0.873785	0.0457789	0.214772	0.390736	-0.0001961	0.929249	0.975656	-0.000609332	0.659359	0.859559	0.000615032	0.575251	0.826617	Postmortem
ENSG00000125503	-0.00808819	0.000119463	0.0130856	-0.013349	0.606188	0.785468	-0.0484345	0.108058	0.348278	-0.0835305	0.00765372	0.247759	-0.22782	0.00076857	0.00280641	0.0401845	0.56891	0.72723	-0.00123401	0.764735	0.911241	0.00370077	0.163161	0.461737	0.000617304	0.750655	0.909597	Living
ENSG00000125505	5.81111e-05	0.982122	0.993744	-0.0228264	0.457491	0.6795	0.0283224	0.328521	0.604968	-0.0372689	0.321632	0.750628	0.301753	0.000310214	0.00129347	0.272538	0.00205586	0.0140159	0.0156565	0.00133111	0.0554887	0.0130462	4.01581e-05	0.00684111	-5.61117e-05	0.981981	0.994831	Postmortem
ENSG00000125510	-0.00245137	0.311904	0.649505	0.0353191	0.388557	0.62041	0.108513	0.0307499	0.174599	-0.0945064	0.0322934	0.378811	-0.0707653	0.3052	0.413748	-0.078058	0.321039	0.508804	0.0104317	0.021801	0.203479	0.00298348	0.351774	0.653506	-0.000298532	0.891129	0.964024	Postmortem
ENSG00000125520	-0.00472334	0.0723389	0.339723	-0.0560404	0.158913	0.373058	0.0313937	0.391545	0.659407	-0.00351211	0.934074	0.984527	-0.0912017	0.203126	0.300262	-0.0185007	0.80038	0.885677	-0.000189175	0.964566	0.987119	-0.00249253	0.34727	0.650886	0.00213336	0.284168	0.623948	Postmortem
ENSG00000125534	-0.00275295	0.52336	0.797289	-0.213848	2.85004e-05	0.00225524	0.0286148	0.507504	0.745663	-0.0627271	0.26086	0.713444	-0.10389	0.274901	0.380883	-0.326035	0.000790595	0.00697174	0.00193249	0.743265	0.901407	0.00406381	0.270013	0.580054	0.00347797	0.239645	0.581947	Postmortem
ENSG00000125538	-0.00925085	0.369203	0.696851	-0.340499	0.0763473	0.243277	-0.0605931	0.769859	0.898535	0.107907	0.493653	0.844736	0.200056	0.42484	0.535286	-0.210361	0.412873	0.598278	0.026694	0.0870979	0.37455	0.0189054	0.0451872	0.245822	-0.00132062	0.872458	0.957991	Postmortem
ENSG00000125551	0.00215547	0.317247	0.653551	NA	NA	NA	-0.0582606	0.120678	0.369411	-0.0994757	0.227994	0.688591	0.208058	0.070991	0.127249	0.192579	0.117076	0.258362	0.0150667	0.0420622	0.273524	-0.00172933	0.710725	0.885651	0.00539491	0.151636	0.479117	Not DE
ENSG00000125611	0.00239314	0.353755	0.684707	-0.0474405	0.106867	0.296516	0.00624737	0.816429	0.922017	-0.0722452	0.0755777	0.502939	0.114353	0.163222	0.252326	0.119062	0.15917	0.31921	-0.00297552	0.55397	0.810617	-0.00373529	0.237902	0.548078	-0.00243014	0.338773	0.672701	Postmortem
ENSG00000125618	-0.0152974	0.123333	0.434498	0.0254964	0.879241	0.94128	0.151272	0.485007	0.730871	0.0869707	0.596157	0.889751	-0.234776	0.387793	0.498234	-0.257292	0.380038	0.568416	-0.0045137	0.79796	0.925825	-0.0148969	0.212175	0.518749	0.00770469	0.355037	0.685518	Not DE
ENSG00000125629	0.00372524	0.0309696	0.229048	0.0078295	0.681579	0.832929	0.00844301	0.69741	0.859116	0.0633844	0.0236032	0.340105	0.193284	1.27381e-06	1.19097e-05	0.00629797	0.88033	0.931934	0.00361124	0.13238	0.448974	-0.000752439	0.623443	0.841015	-0.000374887	0.749594	0.909246	Postmortem
ENSG00000125630	0.00129031	0.316587	0.65311	0.0273665	0.224514	0.454325	-0.0012376	0.953665	0.982175	-0.00947318	0.62012	0.898981	-0.0215131	0.529751	0.632829	-0.105649	0.0040133	0.0229521	0.00629984	0.00298507	0.0813799	-0.00328915	0.0152983	0.146971	-0.00216484	0.0335488	0.238917	Not DE
ENSG00000125631	0.00236056	0.250414	0.592112	NA	NA	NA	-0.0548567	0.074932	0.285551	-0.0423446	0.510036	0.851836	NA	NA	NA	NA	NA	NA	NA	NA	NA	NA	NA	NA	NA	NA	NA	NA
ENSG00000125633	0.000376041	0.729797	0.9042	-0.00378747	0.848973	0.926611	-0.0140036	0.470718	0.720149	0.0339534	0.032023	0.378649	-0.0853441	0.000762272	0.00278483	0.022853	0.384178	0.571945	-0.00285775	0.0690564	0.337738	-0.000279428	0.776029	0.915998	-0.000657543	0.365344	0.693634	Living
ENSG00000125637	0.00483669	0.0977213	0.391005	0.144685	0.000630169	0.01356	-0.00789635	0.876492	0.948646	0.0210966	0.539303	0.866301	0.0455394	0.52571	0.629008	-0.0778169	0.29336	0.479838	0.00394609	0.352264	0.67877	0.00526071	0.0471	0.250547	0.00395381	0.0674156	0.332912	Postmortem
ENSG00000125648	-0.00370641	0.12579	0.438738	-0.0242963	0.284051	0.520409	0.0139565	0.568267	0.785948	-0.0451238	0.228998	0.688988	0.0779146	0.29138	0.398861	0.0902039	0.242497	0.423407	0.00554391	0.202478	0.537144	0.00718737	0.00930471	0.114213	-0.00163086	0.437553	0.743637	Postmortem
ENSG00000125650	0.00216133	0.445622	0.748308	-0.0538244	0.128085	0.329322	0.012301	0.738386	0.880274	-0.0484216	0.299356	0.739317	0.329412	4.53913e-06	3.50729e-05	0.189282	0.0136159	0.0558659	0.0147483	0.000384869	0.0327821	-0.00150531	0.58254	0.817397	-0.00428782	0.0484256	0.285318	Postmortem
ENSG00000125651	-0.00376126	0.0148459	0.161905	-0.0259536	0.128929	0.330445	0.0263627	0.170663	0.44059	-0.0112743	0.644807	0.906873	-0.0738232	0.0396361	0.0789328	0.0415002	0.272707	0.456904	0.00111347	0.615914	0.8405	-0.000642505	0.650713	0.85612	-0.00191188	0.0599005	0.315105	Not DE
ENSG00000125652	-0.0044284	0.0465116	0.277472	-0.0973658	0.000859045	0.0164588	-8.33994e-05	0.997703	0.999129	-0.0643427	0.108231	0.554247	-0.0175645	0.827597	0.878431	0.0366611	0.66182	0.796166	0.00529047	0.283316	0.618833	0.000161187	0.958311	0.984956	-0.00275857	0.229699	0.572792	Living
ENSG00000125656	-0.00295073	0.103355	0.401101	-0.0601621	0.00635949	0.0545829	-0.00914352	0.752627	0.887809	-0.00983799	0.722382	0.931553	-0.0143363	0.749056	0.819783	-0.0631936	0.178471	0.345091	0.00256415	0.348882	0.676532	0.000511112	0.768761	0.912951	-0.00306797	0.0190381	0.18296	Not DE
ENSG00000125657	-0.004595	0.232355	0.57337	-0.0358838	0.428621	0.655269	0.115112	0.0248645	0.15441	0.0388274	0.526238	0.859843	0.0561748	0.558519	0.658834	0.219577	0.0362611	0.113467	0.00249634	0.672264	0.867746	0.0103991	0.00820922	0.106415	0.00107609	0.720271	0.896867	Postmortem
ENSG00000125675	-0.0033953	0.133647	0.448588	-0.0397624	0.218273	0.447818	0.0130807	0.572958	0.78822	0.0126815	0.656856	0.911138	-0.197088	9.93814e-05	0.000490446	-0.0857561	0.0971224	0.226037	-0.000451905	0.884306	0.960137	-0.00317347	0.0973536	0.359612	0.00037907	0.775407	0.920436	Living
ENSG00000125676	0.00245842	0.0508183	0.289249	0.0687543	0.00289655	0.0343458	0.000807169	0.95885	0.983898	0.04632	0.0158782	0.303603	0.0247412	0.261785	0.366418	0.0112147	0.6242	0.768091	-0.00159715	0.239144	0.572396	-0.00101262	0.232353	0.541291	-0.000339038	0.564013	0.821024	Not DE
ENSG00000125686	0.00190931	0.052932	0.294442	0.0348234	0.0607516	0.21163	-0.0433454	0.0146039	0.114447	0.0145672	0.325444	0.752894	0.119989	4.22358e-05	0.000235144	0.0163866	0.587798	0.742046	0.00430594	0.0181038	0.187808	-8.05216e-05	0.943777	0.981072	-0.000530184	0.535491	0.804197	Postmortem
ENSG00000125691	-0.00269966	0.205496	0.544355	-0.00993731	0.659956	0.819159	0.00212846	0.931875	0.974007	0.0402832	0.16193	0.628311	-0.0344367	0.509378	0.614429	-0.0502628	0.352232	0.541116	-0.00357721	0.248394	0.5828	-0.000313989	0.869974	0.951932	0.000115954	0.938261	0.979962	Living
ENSG00000125695	-6.24621e-05	0.961939	0.987802	NA	NA	NA	0.0458621	0.0183585	0.130922	NA	NA	NA	-0.0126653	0.674999	0.758195	-0.040949	0.196332	0.368463	0.00296328	0.114339	0.421419	0.00103718	0.380707	0.67785	0.000717638	0.41459	0.727498	Postmortem
ENSG00000125703	0.00351158	0.10992	0.413719	0.0880152	0.00794277	0.0619944	-0.0670058	0.137168	0.395774	0.0228523	0.455425	0.824013	0.114686	0.031666	0.0654402	0.0957167	0.0815822	0.2008	-0.00163988	0.614973	0.840127	-0.00145148	0.475191	0.748424	-0.0033686	0.0273289	0.216921	Living
ENSG00000125730	0.0115361	0.0381385	0.252424	0.159996	0.118282	0.315753	-0.409125	0.000232182	0.00865119	-0.0250952	0.793452	0.95113	0.16868	0.248042	0.350973	-0.057139	0.705622	0.826182	0.0193804	0.0257785	0.21992	0.00796526	0.140043	0.431468	0.000733841	0.863431	0.954714	Postmortem
ENSG00000125731	NA	NA	NA	0.172809	0.0585694	0.207005	NA	NA	NA	NA	NA	NA	NA	NA	NA	NA	NA	NA	NA	NA	NA	NA	NA	NA	NA	NA	NA	NA
ENSG00000125733	0.00346992	0.488204	0.776908	0.295038	2.16339e-05	0.00201495	0.186434	0.00353266	0.0491466	0.103566	0.142367	0.604388	0.770494	1.73553e-10	6.44052e-09	0.497171	4.36955e-05	0.00086889	0.00539426	0.456239	0.752399	0.00207115	0.64379	0.852867	-0.000171336	0.963979	0.989218	Postmortem
ENSG00000125734	-9.32882e-05	0.964167	0.988124	0.0861253	0.000551723	0.0125759	-0.0515059	0.0985496	0.331668	-0.0192924	0.539814	0.866481	0.0833381	0.0656956	0.119319	0.142283	0.00248805	0.0161524	0.000547518	0.847218	0.945944	0.000896962	0.612827	0.834919	-0.000601323	0.673583	0.873264	Not DE
ENSG00000125740	-0.0120353	0.122745	0.433099	-0.0988506	0.304432	0.540738	-0.135823	0.218668	0.497303	-0.0682292	0.51861	0.856302	-0.0528414	0.624696	0.715966	0.134563	0.304737	0.49219	0.00750364	0.303199	0.638001	0.0104703	0.0561187	0.274379	0.00439011	0.222891	0.566192	Postmortem
ENSG00000125741	-0.00225865	0.17497	0.506947	-0.0174149	0.468138	0.687445	-0.0765025	0.00277602	0.042143	-0.0508109	0.0602236	0.464978	-0.0341696	0.401855	0.512294	-0.0460083	0.289665	0.475846	0.00354338	0.167817	0.497086	-0.000485958	0.768986	0.912975	-0.00103954	0.419396	0.730839	Not DE
ENSG00000125743	-0.00484034	0.00904684	0.127234	-0.0399821	0.0232076	0.118031	0.0168916	0.360605	0.633718	0.0032524	0.906881	0.979511	-0.191198	1.38463e-05	9.06123e-05	-0.0243296	0.596819	0.749227	-0.00543777	0.0385826	0.264641	-0.0017064	0.302898	0.610433	-0.000588079	0.627506	0.850316	Living
ENSG00000125744	-0.00168972	0.463256	0.760777	0.0211673	0.509323	0.718545	-0.0604135	0.0515245	0.23491	-0.0965184	0.00667102	0.239066	0.000644505	0.993421	0.995169	0.0824522	0.352854	0.54188	0.00549984	0.279017	0.614906	-0.002809	0.432976	0.720622	-0.00148096	0.4923	0.779259	Living
ENSG00000125746	-0.000352016	0.85668	0.952808	0.0335986	0.0957232	0.277739	-0.0553096	0.135089	0.392701	-0.0119777	0.722087	0.931553	-0.0426815	0.331488	0.440985	0.103796	0.0230861	0.0811218	0.00274196	0.304354	0.639488	-0.00127734	0.443231	0.725564	-0.00151077	0.211015	0.552368	Living
ENSG00000125753	0.000419675	0.904215	0.969738	0.127161	0.00245652	0.0309662	0.0232844	0.531546	0.760892	0.0154661	0.73024	0.93439	0.423077	1.20812e-08	2.28876e-07	-0.00159738	0.983013	0.990798	0.0111896	0.0137003	0.166427	-0.00320299	0.255744	0.566276	0.000690385	0.767957	0.917435	Postmortem
ENSG00000125755	-0.00277322	0.13072	0.445531	-0.0331962	0.0218597	0.11408	0.00574983	0.784478	0.905878	-0.00674351	0.763328	0.94468	0.0428351	0.338401	0.447813	0.147872	0.00162423	0.0117723	0.006424	0.0185371	0.190304	0.00623711	0.000320318	0.020632	0.000815828	0.49264	0.779397	Postmortem
ENSG00000125772	-0.000757104	0.830944	0.945564	-0.205236	0.000578505	0.0128788	-0.0746922	0.0170145	0.125215	-0.0890378	0.0182112	0.320444	-0.707975	1.13289e-15	3.82269e-13	-0.557564	6.92242e-10	8.32036e-07	-0.00936767	0.0536913	0.304196	-0.0066641	0.0284465	0.197989	-0.000110317	0.963041	0.989173	Living
ENSG00000125775	-0.00488781	0.0106479	0.137824	-0.042291	0.181753	0.403376	0.091358	0.00262489	0.040617	-0.00159544	0.964954	0.99115	-0.0797976	0.255193	0.358933	0.0836931	0.278377	0.463141	0.00239281	0.593009	0.831157	0.00564545	0.0609788	0.285064	0.00105561	0.636843	0.855357	Not DE
ENSG00000125779	0.00085669	0.48143	0.772407	0.0540818	0.0396576	0.163971	-0.0219208	0.188338	0.461016	-0.0261211	0.223822	0.685006	0.161225	3.197e-07	3.69621e-06	0.0871816	0.00730545	0.035335	0.00353625	0.070375	0.341133	-0.000578525	0.635277	0.847761	-0.00201846	0.0414227	0.266008	Postmortem
ENSG00000125787	NA	NA	NA	0.0287885	0.694623	0.840293	NA	NA	NA	NA	NA	NA	NA	NA	NA	NA	NA	NA	NA	NA	NA	NA	NA	NA	NA	NA	NA	NA
ENSG00000125804	0.00257272	0.625456	0.853393	0.182831	0.278495	0.514354	0.0946748	0.348724	0.622676	-0.263716	0.0331028	0.383763	-0.0345748	0.873545	0.911549	-0.24557	0.269962	0.454097	-0.0174063	0.187728	0.520637	-0.00612912	0.451755	0.732225	-0.007209	0.303332	0.641504	Living
ENSG00000125810	0.00150455	0.850879	0.951332	-0.0194013	0.88969	0.946339	0.0633982	0.585391	0.796094	-0.00195818	0.986867	0.996601	0.672778	0.000802182	0.00290902	-0.436823	0.0328208	0.105326	0.0160243	0.186075	0.518846	0.00150664	0.838647	0.941514	0.00705824	0.279281	0.620036	Postmortem
ENSG00000125812	-0.000762135	0.56146	0.81809	0.0187861	0.301938	0.538235	-0.00127241	0.948342	0.980597	0.00894306	0.58473	0.885408	-0.0321524	0.30834	0.416751	-0.0648912	0.0513504	0.145021	0.00173195	0.372449	0.693489	-0.000879295	0.472825	0.747003	-0.000737572	0.414837	0.727663	Living
ENSG00000125814	-0.000866561	0.796799	0.931849	-0.0483465	0.206594	0.433031	0.0257666	0.441291	0.696649	0.0609378	0.21099	0.674697	-0.171141	0.0692678	0.124707	0.000910683	0.992326	0.995501	-0.00322079	0.581682	0.824523	-0.00253066	0.472504	0.746856	0.00280964	0.250604	0.594106	Living
ENSG00000125817	0.000220892	0.922487	0.976028	0.0597781	0.0177052	0.100393	-0.0707471	0.0580523	0.24978	-0.0484907	0.185554	0.649832	-0.142587	0.0150436	0.035182	-0.0136798	0.819245	0.895985	-0.00181744	0.598355	0.833489	7.52821e-05	0.971893	0.990027	-0.0024964	0.115014	0.424881	Living
ENSG00000125818	0.00197462	0.0619756	0.316237	-0.0164766	0.241965	0.474295	-0.00368908	0.7752	0.900998	-0.00584531	0.744209	0.938684	0.165544	0.00170937	0.00555873	0.0190888	0.728933	0.841675	0.00548674	0.0758661	0.353209	0.00495759	0.0117289	0.128094	0.00319689	0.0344843	0.242861	Postmortem
ENSG00000125820	0.00448502	0.251017	0.59285	0.105021	0.0181593	0.102047	-0.194099	0.00301097	0.0444192	-0.0189458	0.75692	0.943438	-0.18506	0.0898897	0.154806	0.168585	0.0974677	0.226655	-0.00620377	0.331497	0.665132	0.00442239	0.229227	0.537655	0.00175696	0.55716	0.817593	Postmortem
ENSG00000125821	-0.00355531	0.0566032	0.303262	-0.0360184	0.154182	0.366371	4.15108e-05	0.998273	0.999257	0.0280728	0.340492	0.759394	-0.294317	8.4775e-09	1.69316e-07	-0.246274	3.24419e-06	0.000137624	-0.00271036	0.37465	0.695219	-0.00134996	0.480767	0.753036	0.0014736	0.349179	0.680829	Living
ENSG00000125826	0.000367827	0.858828	0.95349	-0.00301695	0.883175	0.943116	0.00418896	0.884435	0.952019	-0.0190238	0.436477	0.813957	-0.0606438	0.269048	0.374355	0.107114	0.0571573	0.156519	-0.000520526	0.877143	0.957286	0.000408291	0.845352	0.943861	0.000772136	0.626129	0.849938	Not DE
ENSG00000125827	0.000875367	0.680472	0.881201	-0.0122533	0.644524	0.810485	0.0038409	0.899158	0.9595	0.03389	0.375416	0.782597	-0.0460529	0.383102	0.493417	-0.0914791	0.092407	0.218779	-0.00462562	0.154006	0.478939	0.00163343	0.41459	0.706383	0.0044169	0.00259212	0.0681415	Living
ENSG00000125834	0.0026231	0.188244	0.524101	0.0511266	0.0353025	0.152609	0.0534937	0.040162	0.202778	-0.0289052	0.309572	0.743976	0.465422	1.28714e-09	3.45072e-08	0.299428	0.000179324	0.00242935	0.0202517	1.65464e-06	0.00238654	0.0104934	0.000108327	0.011083	0.00248151	0.219811	0.562995	Postmortem
ENSG00000125835	-0.00584224	0.00734274	0.115191	0.000697305	0.97589	0.989255	0.017327	0.481151	0.728451	-0.0525623	0.233535	0.69246	-0.106759	0.00825109	0.0211432	-0.0498432	0.247571	0.429257	0.00128495	0.604638	0.835921	0.00179708	0.262792	0.573019	-0.000754795	0.534098	0.803003	Living
ENSG00000125841	-0.00287263	0.251658	0.593633	-0.0778314	0.00306311	0.0355131	-0.0455949	0.0838557	0.304128	-0.0486163	0.190522	0.65324	-0.321487	3.65121e-06	2.91383e-05	-0.237516	0.00161251	0.011703	0.00683182	0.12344	0.435669	0.00421895	0.156932	0.453846	0.00336761	0.114117	0.42414	Not DE
ENSG00000125843	-0.000703958	0.713264	0.896493	0.0173228	0.516944	0.723996	-0.00857003	0.718195	0.870168	-0.118936	7.21378e-05	0.0483578	-0.0459318	0.223964	0.324155	-0.0508851	0.207689	0.382425	0.00526553	0.0271672	0.226237	0.00241899	0.117196	0.394451	0.000207254	0.858831	0.952699	Postmortem
ENSG00000125844	4.86474e-05	0.98592	0.994661	0.0579843	0.11714	0.314213	-0.0611996	0.211161	0.488506	0.0687933	0.0558956	0.452471	0.0139997	0.746038	0.817283	0.0463158	0.299381	0.48689	-0.00109844	0.685279	0.87511	-0.000106918	0.949649	0.982864	-0.00131986	0.268273	0.611213	Postmortem
ENSG00000125845	0.00608237	0.0363567	0.245455	0.00300407	0.949287	0.976011	-0.0192665	0.615847	0.812197	0.0852072	0.0545682	0.449321	0.0725049	0.381048	0.491327	-0.0817552	0.340099	0.528785	0.00118702	0.811761	0.932218	0.000871995	0.780528	0.918043	0.000124553	0.961778	0.988742	Postmortem
ENSG00000125846	-0.00273435	0.0251794	0.210108	-0.0338644	0.0541426	0.198109	0.0176073	0.342543	0.617552	-0.00847401	0.675443	0.91705	-0.163971	2.21009e-06	1.90121e-05	-0.0663402	0.0657248	0.172254	-1.77095e-05	0.993057	0.997626	-0.00183563	0.156254	0.453097	-0.000397751	0.675894	0.874215	Living
ENSG00000125848	0.00656537	0.0100336	0.133916	0.00752232	0.871431	0.937832	0.0307329	0.320377	0.598207	0.00260552	0.934499	0.984625	0.0346727	0.606227	0.700747	0.081047	0.284345	0.470178	-0.000266914	0.95043	0.982292	0.000654975	0.824784	0.936867	0.00267121	0.163763	0.496569	Not DE
ENSG00000125850	-0.00320304	0.107317	0.408205	-0.126251	0.0319214	0.143371	-0.0217807	0.385582	0.654722	-0.11481	0.037783	0.395023	-0.259822	1.86394e-06	1.64639e-05	-0.0743147	0.195626	0.367394	-0.00112182	0.729229	0.895853	-0.00094736	0.650794	0.856131	-0.00174715	0.24931	0.592988	Living
ENSG00000125851	-0.000524475	0.833596	0.946356	-0.0379837	0.386233	0.61851	-0.0333015	0.24677	0.528072	-0.0667952	0.0684501	0.487632	0.00251911	0.978886	0.985307	0.0721698	0.486815	0.661989	0.0134911	0.0259489	0.220566	0.00860296	0.035646	0.220218	0.00181907	0.487282	0.776449	Not DE
ENSG00000125863	0.000743992	0.700785	0.889696	-0.0147865	0.40752	0.637687	0.000144157	0.995865	0.99822	-0.000123825	0.996304	0.99911	0.0550763	0.0878214	0.151916	0.0162361	0.634159	0.775362	0.00467075	0.020325	0.197986	-0.00232145	0.0672621	0.299263	0.000250759	0.788136	0.925113	Not DE
ENSG00000125864	-0.00686388	0.0300153	0.226828	-0.0569267	0.316935	0.553662	0.0443584	0.312883	0.590709	-0.0521697	0.265921	0.717326	-0.573997	1.5442e-12	1.3153e-10	-0.220188	0.0136609	0.0559924	-0.00086894	0.867304	0.95448	0.00626364	0.0821974	0.330202	0.00477656	0.0598757	0.315105	Living
ENSG00000125868	-0.000286723	0.890583	0.964541	-0.0163446	0.432642	0.658726	0.0335421	0.184357	0.456915	0.0452878	0.170567	0.635848	0.126975	0.00762558	0.0197651	-0.0712088	0.146038	0.301166	-0.00157026	0.587749	0.828244	-0.000152698	0.932012	0.9773	0.00457213	0.000422307	0.0288221	Postmortem
ENSG00000125869	-0.00065032	0.860985	0.954404	-0.110964	0.0501884	0.188727	0.0206143	0.742115	0.882447	0.0171428	0.753334	0.942527	0.049854	0.734017	0.807508	0.222944	0.170138	0.333438	0.0167089	0.0707619	0.341963	-0.00033745	0.95651	0.984314	0.00754955	0.119669	0.432009	Not DE
ENSG00000125870	0.000107577	0.950982	0.984812	0.00950795	0.640848	0.807897	-0.000840955	0.967551	0.986967	0.0239042	0.354934	0.76745	-0.108721	0.003984	0.01143	-0.114857	0.00430412	0.0240868	-0.00225553	0.304891	0.639612	-0.00207045	0.14144	0.432531	-0.00140031	0.150236	0.476692	Living
ENSG00000125871	0.00253191	0.22498	0.564484	0.0850525	0.0255908	0.12537	0.00153959	0.964396	0.985918	-0.0186655	0.551092	0.8715	-0.0439052	0.297882	0.406015	-0.102302	0.0188898	0.0703408	-0.000245543	0.920373	0.971852	-0.00369632	0.015556	0.148131	-0.00258387	0.0188363	0.182168	Living
ENSG00000125872	0.00230627	0.593152	0.836347	NA	NA	NA	NA	NA	NA	-0.0978204	0.143538	0.604606	NA	NA	NA	NA	NA	NA	NA	NA	NA	NA	NA	NA	NA	NA	NA	NA
ENSG00000125875	0.00266386	0.0232534	0.202861	0.027145	0.0601075	0.210518	-0.0192975	0.203994	0.480434	-0.00385231	0.815695	0.957575	0.161112	4.10977e-08	6.48541e-07	0.0747831	0.0133121	0.0549526	0.00541145	0.00204799	0.0674163	5.18693e-06	0.996224	0.998902	-0.000746478	0.357671	0.688115	Postmortem
ENSG00000125877	-0.00864349	9.28211e-06	0.0032507	-0.0755948	0.0119429	0.0795349	-0.0392782	0.142114	0.403095	-0.0661628	0.0801089	0.512481	-0.351793	3.00189e-10	1.01083e-08	-0.290669	6.37804e-07	4.34931e-05	-0.000682225	0.829533	0.938521	-0.00584386	0.00413915	0.0761483	-0.000526076	0.737268	0.903661	Living
ENSG00000125878	NA	NA	NA	0.10653	0.0629447	0.21598	NA	NA	NA	NA	NA	NA	NA	NA	NA	NA	NA	NA	NA	NA	NA	NA	NA	NA	NA	NA	NA	NA
ENSG00000125885	0.00142235	0.46044	0.759157	0.0788591	0.0306967	0.140202	0.00770659	0.799914	0.913653	0.0413457	0.118715	0.569394	0.21217	8.63869e-06	6.04848e-05	0.228913	3.84299e-06	0.000153969	0.00458115	0.118498	0.427936	0.00352825	0.0543423	0.269469	-0.00120275	0.426934	0.736051	Postmortem
ENSG00000125895	-0.00479771	0.0178577	0.176938	-0.0918015	0.0055802	0.0505699	0.114201	0.00508044	0.0610012	0.0342507	0.343712	0.761382	-0.0291371	0.686955	0.768076	0.159355	0.0668482	0.174332	0.0132573	0.00649502	0.118682	-0.000275361	0.939268	0.979924	0.00401111	0.0614604	0.318583	Not DE
ENSG00000125898	0.0011449	0.769076	0.921162	0.0516536	0.226583	0.456684	-0.0098622	0.86176	0.942282	NA	NA	NA	NA	NA	NA	NA	NA	NA	NA	NA	NA	NA	NA	NA	NA	NA	NA	NA
ENSG00000125901	-0.00515347	0.00229928	0.0635948	-0.0494626	0.0272232	0.12998	-0.0142418	0.404743	0.669003	-0.0430384	0.222534	0.684783	-0.120165	0.00278662	0.00847939	0.0289323	0.500757	0.674339	8.9524e-05	0.971586	0.989568	0.000278335	0.864107	0.94972	-0.00168854	0.165764	0.498513	Living
ENSG00000125910	NA	NA	NA	0.111236	0.143689	0.352361	NA	NA	NA	NA	NA	NA	NA	NA	NA	NA	NA	NA	NA	NA	NA	NA	NA	NA	NA	NA	NA	NA
ENSG00000125912	-0.00199984	0.321251	0.657603	-0.0531142	0.0454903	0.178856	-0.0524148	0.0338972	0.183706	-0.0747232	0.00851109	0.255129	-0.0746515	0.173021	0.264489	0.00411531	0.944035	0.968752	0.00622103	0.071554	0.343241	0.00412823	0.0692732	0.303878	0.000832858	0.580324	0.828569	Not DE
ENSG00000125931	-0.0127482	0.00373581	0.0833103	-0.135586	0.0133348	0.0847348	0.00244883	0.958334	0.983549	0.070625	0.333041	0.756706	-0.322543	0.000599847	0.00226843	-0.122732	0.281394	0.466756	-0.00222081	0.724494	0.893464	0.000558397	0.906585	0.966824	0.00243808	0.396946	0.715737	Living
ENSG00000125944	0.00221515	0.0590227	0.309685	0.0292904	0.0875081	0.263771	0.00590077	0.71086	0.866468	0.0282708	0.144013	0.605339	0.0393398	0.197517	0.293797	-0.00685672	0.828314	0.9018	-0.00199746	0.290626	0.625242	-0.000402462	0.731376	0.895983	-0.00218961	0.00585956	0.104339	Not DE
ENSG00000125945	0.00118502	0.554072	0.813707	0.0280438	0.391998	0.623009	0.0159093	0.564085	0.783727	-0.0289123	0.282625	0.727429	-0.0439869	0.330238	0.439647	-0.015074	0.750206	0.854698	0.00216411	0.43551	0.738593	-0.00102599	0.555983	0.801971	-0.00404873	0.00339986	0.0775665	Postmortem
ENSG00000125952	0.00199485	0.0932959	0.382151	0.0427902	0.0226386	0.116644	-0.016703	0.248496	0.529957	-0.00573319	0.761719	0.944609	0.144949	4.13051e-08	6.49916e-07	0.101416	0.000202449	0.00265288	0.000900402	0.589488	0.829285	0.000365729	0.727636	0.894252	-0.00108822	0.18341	0.52136	Not DE
ENSG00000125954	0.000153961	0.894211	0.965869	NA	NA	NA	-0.0496858	0.0334935	0.182463	NA	NA	NA	-0.0343041	0.293751	0.401471	-0.0342361	0.313807	0.501715	0.000785216	0.69512	0.879665	-0.00282616	0.0244198	0.18468	-0.000555314	0.543755	0.809843	Living
ENSG00000125962	-0.00179652	0.223472	0.562811	-0.0345447	0.423002	0.650357	0.0314524	0.0549457	0.241778	0.03251	0.114634	0.563651	-0.266558	9.6866e-11	3.89535e-09	-0.150488	0.00055718	0.00545481	-0.00467538	0.0529616	0.301912	-0.00217375	0.164006	0.463356	0.000158675	0.890136	0.963887	Living
ENSG00000125966	-0.00148074	0.356633	0.687561	-0.0190842	0.58291	0.769962	-0.00899203	0.758435	0.891707	-0.0228335	0.342823	0.761017	-0.0773533	0.225934	0.326241	-0.00846725	0.907401	0.947518	0.0147134	0.000283294	0.0290477	0.00529056	0.0694138	0.304371	0.00318012	0.0863484	0.372075	Postmortem
ENSG00000125967	0.0026309	0.124769	0.437141	-0.0697019	0.0151017	0.0908451	-0.0530526	0.0718753	0.279866	-0.136813	4.08776e-06	0.00901387	-0.0309071	0.522495	0.626583	0.0238558	0.64327	0.782257	0.00231269	0.443434	0.744679	-0.00169227	0.389931	0.686155	0.000925023	0.524602	0.799156	Living
ENSG00000125968	-0.00482465	0.303239	0.640713	0.162399	0.0264804	0.127971	-0.15784	0.0425237	0.209018	-0.0568068	0.406028	0.79802	-0.340561	0.0100026	0.0249317	-0.394482	0.00388712	0.0224201	-0.019572	0.012992	0.162815	-0.0102026	0.0369934	0.224629	0.00638352	0.0978474	0.394868	Living
ENSG00000125970	-0.00341589	0.0140794	0.157209	-0.0449542	0.0114979	0.0779042	-0.00213352	0.926291	0.972428	-0.0358124	0.125553	0.579056	0.0403922	0.239877	0.342218	0.103404	0.00380809	0.0220782	0.00361737	0.0911731	0.382977	0.00215347	0.107787	0.37879	0.000549039	0.56439	0.821044	Not DE
ENSG00000125971	1.75899e-05	0.993092	0.99731	0.00592281	0.753526	0.875731	0.0293431	0.114241	0.358939	-0.0929162	0.0632839	0.472222	-0.0201699	0.517968	0.622431	0.0320288	0.330275	0.519373	0.00121656	0.535903	0.801451	0.00187141	0.134538	0.42258	0.00022335	0.793086	0.926216	Not DE
ENSG00000125977	-0.000784794	0.616412	0.848359	-0.000363679	0.987189	0.994504	0.0127406	0.527942	0.758378	0.0530203	0.0426188	0.412198	0.13592	9.33494e-05	0.00046492	0.0964521	0.00782401	0.03717	0.000530866	0.80855	0.931162	-0.00204194	0.137536	0.4274	-0.00281268	0.00428021	0.0873607	Not DE
ENSG00000125991	-0.000964048	0.423152	0.731282	-0.00653442	0.695436	0.840777	0.00117018	0.945837	0.979357	0.00713884	0.750676	0.941267	0.00417743	0.92415	0.948376	-0.088166	0.055913	0.154099	0.0044805	0.0956209	0.391588	0.000829397	0.624619	0.841471	-0.000317405	0.806646	0.93116	Postmortem
ENSG00000125995	-0.00728734	0.000833101	0.0371904	-0.058672	0.031121	0.141476	-0.00111691	0.96456	0.985975	-0.0472455	0.351831	0.765897	-0.0943314	0.152029	0.23831	-0.0213975	0.758685	0.860223	-0.000891186	0.819983	0.934587	-0.00217546	0.382284	0.678928	-0.000833782	0.638091	0.855864	Living
ENSG00000125997	-0.000776079	0.803277	0.934825	-0.077853	0.122522	0.321516	0.0213597	0.707204	0.864857	-0.0766029	0.136576	0.59897	NA	NA	NA	NA	NA	NA	NA	NA	NA	NA	NA	NA	NA	NA	NA	NA
ENSG00000125999	0.00156065	0.785079	0.927649	0.0408867	0.51211	0.720456	NA	NA	NA	-0.0178665	0.848429	0.965871	NA	NA	NA	NA	NA	NA	NA	NA	NA	NA	NA	NA	NA	NA	NA	NA
ENSG00000126001	0.00155201	0.396824	0.714174	0.0425935	0.0108406	0.0751776	0.01253	0.560568	0.782239	0.0324604	0.237635	0.696076	0.108159	0.00127654	0.00434246	0.135799	0.000104718	0.0016477	0.00534321	0.0110553	0.15005	0.00250506	0.0575573	0.277958	-0.000545023	0.57303	0.825785	Postmortem
ENSG00000126003	-0.00040873	0.871149	0.958011	0.105415	0.00233564	0.03005	0.103728	0.00153887	0.0289091	0.00119352	0.974381	0.99361	0.335272	1.18964e-05	7.92669e-05	0.219683	0.00608919	0.0311411	0.0154808	0.000363053	0.0316026	0.00699317	0.0117149	0.128065	0.00223951	0.321991	0.658936	Postmortem
ENSG00000126005	-0.00191935	0.220402	0.560187	-0.0522156	0.0282258	0.132812	-0.0297453	0.254109	0.536896	-0.0139986	0.6944	0.924082	0.079471	0.124899	0.20302	-0.0441301	0.420975	0.605471	0.00763787	0.0129966	0.162815	0.00189884	0.331021	0.637389	0.0040664	0.00995047	0.13413	Postmortem
ENSG00000126010	0.00785186	0.0829233	0.362419	NA	NA	NA	-0.141613	0.0132949	0.108314	0.0505176	0.422028	0.805802	-0.0741627	0.496329	0.602755	-0.143606	0.252979	0.435459	-0.000106333	0.987989	0.99586	-0.0101304	0.0436152	0.241519	-0.000102798	0.977714	0.993205	Postmortem
ENSG00000126012	-0.000467885	0.721938	0.901012	0.0169193	0.212714	0.441345	0.0027184	0.866023	0.943594	0.0206597	0.363489	0.77253	0.0864982	0.00380029	0.0109933	0.0612558	0.0485683	0.139861	0.0034731	0.0538349	0.30466	0.00320914	0.00443011	0.0779693	-0.000784763	0.30846	0.647102	Postmortem
ENSG00000126016	0.00671182	0.0014463	0.0513678	0.118861	0.00610184	0.0531209	0.000506127	0.98961	0.995922	0.000198621	0.995197	0.998702	-0.152133	0.0250345	0.0538498	-0.0522479	0.456986	0.636513	-0.0101525	0.0133757	0.164601	-0.000713994	0.77991	0.917868	0.00359628	0.0505077	0.290235	Postmortem
ENSG00000126062	-0.000236587	0.880578	0.961288	0.0471931	0.0289363	0.134948	0.00384595	0.827286	0.927657	-0.0738762	0.00500375	0.216089	0.191979	5.90026e-05	0.000313752	-0.0109873	0.827561	0.901389	0.00795589	0.00794508	0.130009	0.00184229	0.342082	0.646654	-9.85502e-05	0.947144	0.982677	Postmortem
ENSG00000126067	-0.00511147	0.00410928	0.0868115	-0.111499	7.54749e-05	0.00390743	-0.0141988	0.380488	0.65094	-0.0271489	0.33164	0.756558	-0.138375	8.46227e-05	0.00042756	-0.138896	0.000180055	0.00243316	-0.00211318	0.332673	0.66594	0.000115854	0.932943	0.977587	-0.000745927	0.449215	0.751994	Living
ENSG00000126070	0.00187449	0.0982033	0.39129	0.00744038	0.682693	0.833594	-0.00238651	0.900516	0.96005	0.0121888	0.528589	0.860851	0.212132	7.21708e-10	2.11002e-08	0.0547408	0.118474	0.260618	-0.000872589	0.684703	0.874781	-0.00272028	0.0424383	0.238839	-0.00277561	0.00466186	0.0921419	Postmortem
ENSG00000126088	-0.00409776	0.00731708	0.115169	-0.00466132	0.802766	0.901919	-0.00554219	0.716413	0.869181	-0.0219835	0.395967	0.792559	-0.114189	0.00258354	0.00794188	-0.0651393	0.100913	0.232329	-0.00227285	0.292701	0.627238	-0.00196422	0.150492	0.445173	0.000611443	0.559184	0.818714	Living
ENSG00000126091	-0.00183958	0.255848	0.598414	-0.0752611	0.00326134	0.0369315	0.0218688	0.30835	0.58639	-0.0143345	0.542026	0.86764	-0.182674	4.11638e-08	6.48637e-07	-0.15021	1.66016e-05	0.000427483	-0.000518133	0.804728	0.92959	4.78917e-05	0.971521	0.989961	0.000690459	0.498989	0.783025	Not DE
ENSG00000126106	-0.000551501	0.744223	0.91033	-0.0393325	0.103627	0.290705	-0.0297601	0.146565	0.409313	0.0136006	0.667317	0.914107	-0.134581	0.00287135	0.00869078	-0.0533532	0.265014	0.448954	0.00039644	0.88811	0.961748	0.00164009	0.36802	0.667571	0.000431524	0.745398	0.907676	Not DE
ENSG00000126107	0.00204116	0.275421	0.616691	0.0197581	0.157616	0.370975	-0.0849196	0.000537357	0.0148388	0.0345383	0.261276	0.713564	-0.00767304	0.830242	0.880116	-0.00300295	0.936908	0.964511	0.00338707	0.129534	0.44371	-0.00107638	0.456084	0.735219	2.67041e-06	0.997837	0.999364	Postmortem
ENSG00000126214	-0.00189124	0.17496	0.506947	-0.0525229	0.00304013	0.0353309	0.00621806	0.713354	0.867774	0.00731319	0.788948	0.950186	-0.0496369	0.183266	0.276729	0.0141891	0.709916	0.828919	-0.00186122	0.423498	0.730245	0.00258511	0.0704513	0.307177	-0.00175058	0.0781883	0.357434	Not DE
ENSG00000126215	-0.00112805	0.659336	0.871199	0.106946	0.00284501	0.0339605	-0.0176448	0.570681	0.786951	-0.00952246	0.776722	0.947073	-0.367085	2.19386e-09	5.39366e-08	-0.0755386	0.237465	0.418081	-0.00224245	0.561752	0.814578	0.00212371	0.395405	0.691671	0.000965715	0.574807	0.826561	Living
ENSG00000126216	0.00151729	0.241917	0.582805	0.0467718	0.00971785	0.0700881	0.00754015	0.670816	0.844847	0.00215117	0.9245	0.983257	-0.00825557	0.767287	0.833388	0.0160131	0.583005	0.738226	0.00357915	0.0313733	0.241893	0.00210439	0.0449357	0.245191	0.000472094	0.540584	0.807365	Postmortem
ENSG00000126217	-0.000859532	0.656762	0.869516	0.0435247	0.0297769	0.137518	-0.0483981	0.0681773	0.272808	-0.0564832	0.0194582	0.324902	0.0160685	0.805309	0.862129	0.284289	3.01208e-05	0.000659443	0.00252455	0.542912	0.805022	0.00353871	0.171003	0.471774	-0.00125864	0.529103	0.800667	Living
ENSG00000126218	0.00568864	0.231842	0.572752	0.17146	9.96105e-06	0.00133725	0.011277	0.833529	0.930088	-0.0552136	0.324081	0.751715	NA	NA	NA	NA	NA	NA	NA	NA	NA	NA	NA	NA	NA	NA	NA	NA
ENSG00000126226	0.00139609	0.323915	0.66019	0.0102409	0.63391	0.8033	0.0543122	0.0132958	0.108314	0.0169804	0.427229	0.809415	0.252427	9.95634e-09	1.94761e-07	0.252456	3.38947e-08	6.98393e-06	0.00704716	0.00900674	0.13663	-0.000297589	0.858199	0.948148	-0.0031998	0.0213209	0.19164	Postmortem
ENSG00000126231	NA	NA	NA	-0.0155099	0.83654	0.920406	NA	NA	NA	NA	NA	NA	NA	NA	NA	NA	NA	NA	NA	NA	NA	NA	NA	NA	NA	NA	NA	NA
ENSG00000126243	0.0010587	0.744129	0.91033	0.0124733	0.652642	0.814573	-0.0692656	0.0508855	0.233272	-0.0783733	0.0808789	0.513856	0.197677	0.00660975	0.017499	0.251847	0.00138133	0.0104603	0.0103282	0.0255087	0.218815	0.00680975	0.0257707	0.188743	-0.00206725	0.372332	0.698556	Postmortem
ENSG00000126246	0.00198518	0.651825	0.867113	NA	NA	NA	0.193567	0.00123093	0.0256079	NA	NA	NA	0.199563	0.0351141	0.0714925	0.0544153	0.56811	0.726722	0.00783356	0.175609	0.506861	0.00187292	0.595775	0.82452	-0.00135961	0.635343	0.854585	Postmortem
ENSG00000126247	-0.0019395	0.22063	0.560308	-0.0194755	0.313698	0.550655	-0.000772882	0.965961	0.986395	0.0157948	0.634852	0.904383	-0.0712948	0.152635	0.239087	-0.112477	0.0324533	0.104514	0.00024925	0.936413	0.978474	0.00239518	0.228948	0.537375	0.00183593	0.216796	0.559511	Postmortem
ENSG00000126249	-0.00335487	0.0904167	0.376787	0.0105421	0.74031	0.868229	0.0292706	0.197655	0.472522	-0.0224802	0.488885	0.842715	-0.0347774	0.438391	0.548274	0.0495412	0.314827	0.502524	0.00368853	0.185252	0.517745	-0.00162551	0.378907	0.676319	-0.00276165	0.0281142	0.220595	Living
ENSG00000126254	-0.00384504	0.0338884	0.237099	-0.022105	0.332244	0.568126	0.0302997	0.184036	0.456792	-0.0525087	0.0523376	0.44424	-0.0164223	0.752582	0.82245	0.0133718	0.805373	0.888303	-0.00179949	0.571109	0.819103	0.00265649	0.188986	0.492675	-0.00182934	0.208005	0.54954	Not DE
ENSG00000126259	-0.00455874	0.383358	0.705866	-0.0636737	0.233993	0.465773	-0.10984	0.0392021	0.199714	-0.0473458	0.480814	0.836291	-0.480994	0.000821101	0.0029652	-0.419354	0.00761493	0.0364408	-0.0124548	0.155009	0.480048	-0.00772315	0.18856	0.492232	-0.00790895	0.0262328	0.212797	Living
ENSG00000126261	-0.00140436	0.368993	0.696765	0.0161333	0.318936	0.555363	-0.0085959	0.521541	0.754442	0.0206707	0.228888	0.688988	0.0297219	0.272979	0.3789	-0.00861061	0.759812	0.860951	-0.00208582	0.221698	0.555047	-0.000417096	0.694872	0.877725	-0.000885548	0.238853	0.581731	Not DE
ENSG00000126264	0.00286311	0.60234	0.841005	NA	NA	NA	NA	NA	NA	0.0872572	0.346683	0.763246	0.139837	0.34785	0.457575	0.0797595	0.60272	0.752892	0.0188671	0.0410666	0.270547	0.0115135	0.0394571	0.230406	0.00406428	0.32153	0.658367	Living
ENSG00000126266	NA	NA	NA	-0.179624	0.110747	0.303291	NA	NA	NA	NA	NA	NA	-0.391712	0.0921396	0.158209	-0.134223	0.516441	0.686209	0.00562662	0.661813	0.862184	0.00935538	0.184303	0.486743	0.00309179	0.598253	0.838128	Not DE
ENSG00000126267	-0.00488131	0.00782217	0.118733	-0.0682045	0.000658267	0.0139129	0.0180108	0.3492	0.622981	-0.0544991	0.119179	0.569939	-0.215112	1.4838e-05	9.6085e-05	-0.0691939	0.176684	0.342461	-0.0070261	0.0163684	0.179573	-0.00238724	0.19025	0.494262	0.000184369	0.891152	0.964024	Living
ENSG00000126351	0.00132047	0.312315	0.649904	0.0278801	0.153609	0.365901	0.0371419	0.0387173	0.198336	-0.0133353	0.567306	0.878937	0.071341	0.0834359	0.145669	0.0330932	0.436768	0.619475	0.00445911	0.0515028	0.299084	0.00512831	0.000329366	0.0209565	-0.00182752	0.0653509	0.327891	Postmortem
ENSG00000126368	0.000547116	0.762912	0.918546	0.0606314	0.128207	0.329331	0.162995	5.30839e-05	0.00329472	0.0229831	0.671833	0.915715	0.267943	0.0114351	0.0279416	0.259934	0.0219098	0.0782081	0.00305964	0.639612	0.852551	0.00723093	0.0955799	0.356039	0.0041463	0.229171	0.572293	Postmortem
ENSG00000126391	-0.00320253	0.196017	0.53425	0.0237611	0.419811	0.647649	-0.00423721	0.907987	0.963386	-0.0393448	0.215111	0.678793	0.0376171	0.505969	0.611762	0.103769	0.0737869	0.187281	0.00804081	0.0200452	0.197125	0.00234528	0.273292	0.583905	-0.00117457	0.472487	0.767514	Not DE
ENSG00000126432	-0.00607898	0.000964724	0.0413175	-0.0529456	0.0244586	0.12183	-0.00638696	0.74615	0.884399	0.00403176	0.896184	0.976834	-0.0965615	0.0248679	0.0535423	-0.0299295	0.503005	0.6761	-0.00309639	0.202545	0.537144	-0.00377051	0.0131607	0.135245	0.000556976	0.626438	0.850057	Living
ENSG00000126453	-0.00133114	0.75204	0.913596	0.0258389	0.538905	0.740053	-0.0542826	0.257141	0.539697	NA	NA	NA	NA	NA	NA	NA	NA	NA	NA	NA	NA	NA	NA	NA	NA	NA	NA	NA
ENSG00000126456	0.000663424	0.723351	0.901568	0.00325048	0.884892	0.944033	0.0357764	0.232764	0.512409	-0.0437545	0.156431	0.621519	0.19622	2.10307e-06	1.82218e-05	0.190624	9.32341e-06	0.000280155	0.00577189	0.0213099	0.201342	0.000639328	0.685815	0.873366	-0.000393338	0.742762	0.906217	Postmortem
ENSG00000126457	-0.0012819	0.345924	0.678375	-0.0199908	0.211451	0.439459	-0.0267614	0.10868	0.349781	0.00224102	0.926532	0.983286	-0.0414794	0.233565	0.334869	0.0533156	0.143971	0.298328	0.000661474	0.756575	0.907697	0.000618443	0.646587	0.854043	-0.00247209	0.0102163	0.13627	Postmortem
ENSG00000126458	0.00175506	0.624906	0.853271	0.0764837	0.0583779	0.206725	0.0167489	0.688088	0.853905	0.019917	0.700828	0.925925	-0.124005	0.179655	0.272455	-0.0403132	0.671882	0.802349	-0.0155056	0.00496874	0.105261	-0.00463781	0.17698	0.478441	0.00534356	0.0348093	0.243477	Living
ENSG00000126461	-0.00368194	0.257761	0.600283	-0.00639557	0.809297	0.904558	-0.0101861	0.707716	0.865002	-0.0754647	0.056619	0.455188	0.044137	0.578967	0.676339	0.196317	0.0197446	0.0725623	0.0128612	0.0072539	0.124088	0.013168	2.5724e-05	0.00544695	0.000979485	0.667804	0.870705	Postmortem
ENSG00000126464	-0.00131423	0.678695	0.88038	0.0506774	0.0562156	0.202196	-0.0102662	0.736729	0.879693	-0.0436243	0.318164	0.748432	0.095863	0.250351	0.353559	0.257897	0.00337718	0.0201782	0.0115342	0.0241411	0.213355	0.0103204	0.00198573	0.0526485	0.00129034	0.590236	0.833317	Postmortem
ENSG00000126500	-0.000399372	0.896829	0.966483	0.00904067	0.857351	0.930962	-0.172078	8.13497e-05	0.00434148	-0.0110228	0.812142	0.956709	-0.594008	5.75783e-09	1.22851e-07	-0.347228	0.000942961	0.00793195	-0.00709895	0.260953	0.598236	0.00113191	0.776631	0.915998	-0.00212243	0.515236	0.791418	Not DE
ENSG00000126522	-0.0056209	0.0122363	0.147054	0.0194094	0.46044	0.681445	-0.0149192	0.58719	0.796774	-0.0276211	0.42043	0.805264	-0.450718	5.1879e-14	8.63386e-12	-0.11868	0.0511586	0.144625	-0.00301018	0.401706	0.715771	0.00149769	0.513987	0.775344	0.00363183	0.0414584	0.266035	Living
ENSG00000126524	-0.00292728	0.062293	0.317141	0.00671942	0.736413	0.866007	0.0235592	0.348589	0.622633	0.0321921	0.228706	0.688933	0.00149304	0.967749	0.97843	-0.0539051	0.160733	0.321336	-0.00161757	0.48573	0.771682	-8.64165e-05	0.952557	0.983757	0.000188683	0.849658	0.949207	Living
ENSG00000126542	0.00145844	0.778037	0.925073	NA	NA	NA	0.172862	0.0739592	0.283293	NA	NA	NA	NA	NA	NA	NA	NA	NA	NA	NA	NA	NA	NA	NA	NA	NA	NA	NA
ENSG00000126561	0.00409673	0.110038	0.413719	0.0948804	0.0725977	0.235831	0.00229066	0.966845	0.986618	0.0644146	0.136742	0.599018	0.202855	0.0016941	0.00551736	0.0665509	0.295492	0.482089	0.0104089	0.00690169	0.122392	0.00537367	0.0196285	0.1666	0.00221235	0.239107	0.581731	Postmortem
ENSG00000126562	0.00386933	0.305434	0.642938	0.103981	0.0160947	0.094481	-0.142239	0.00208311	0.0352434	-0.0767471	0.226614	0.6872	NA	NA	NA	NA	NA	NA	NA	NA	NA	NA	NA	NA	NA	NA	NA	NA
ENSG00000126581	-0.00180981	0.214825	0.554168	-0.00294361	0.892922	0.947988	-0.0248965	0.129078	0.382362	0.000497359	0.982645	0.995364	-0.155962	1.82728e-06	1.62088e-05	-0.112021	0.000968881	0.00810272	-0.00168814	0.380605	0.700235	-0.00188572	0.119555	0.397846	0.000579565	0.535177	0.804011	Living
ENSG00000126583	-0.000138007	0.973131	0.990783	-0.110694	0.0269947	0.129481	-0.0165588	0.687456	0.853702	0.0262471	0.640575	0.9056	-0.095381	0.405573	0.515999	-0.0279961	0.831779	0.903815	0.00778226	0.292268	0.626868	0.017938	0.000977892	0.0365443	-0.00212538	0.497299	0.782022	Living
ENSG00000126602	-0.00166885	0.216544	0.556091	-0.0606714	0.0128341	0.0830093	0.0286842	0.064207	0.264116	0.0257149	0.347532	0.763995	-0.191767	5.56796e-10	1.71355e-08	-0.0725783	0.0221665	0.0788898	0.00196836	0.30465	0.639603	-0.000536858	0.655743	0.857584	0.000961145	0.321124	0.658033	Living
ENSG00000126603	-0.00414506	0.12296	0.433551	0.0256503	0.438994	0.664034	0.0769779	0.0284273	0.167112	-0.0590811	0.178698	0.642919	-0.179366	0.069486	0.125079	-0.0584796	0.570666	0.728563	-0.00432729	0.484754	0.771344	-0.00325942	0.411062	0.703641	0.00708528	0.0168758	0.173096	Postmortem
ENSG00000126653	0.00121943	0.405257	0.719379	0.0550157	0.0104234	0.0735949	-0.0213187	0.425828	0.685253	0.0516817	0.0638955	0.47373	-0.0460287	0.201174	0.29821	-0.0111463	0.766005	0.864638	-0.00341483	0.113917	0.420961	-0.000519817	0.701575	0.881041	0.000667579	0.477506	0.769881	Living
ENSG00000126698	-0.00203761	0.149991	0.472776	0.0177921	0.203973	0.429852	0.00971271	0.47428	0.722901	0.0136573	0.547758	0.870327	-0.113184	0.000446176	0.00176246	-0.0516485	0.123314	0.267776	-0.00393333	0.0374173	0.261724	-0.00188043	0.11334	0.38814	-0.000283154	0.727528	0.899184	Living
ENSG00000126705	0.000282263	0.931388	0.978782	0.0508453	0.0498947	0.188154	0.0123391	0.704849	0.863602	-0.0393441	0.36669	0.775214	0.204399	0.0103675	0.0257226	0.24315	0.00416379	0.0235821	0.00764064	0.123787	0.435669	0.00527936	0.10483	0.37401	0.00107021	0.651862	0.861578	Postmortem
ENSG00000126709	-0.00669089	0.0841934	0.364779	0.0116099	0.867775	0.936266	0.0868901	0.262508	0.544752	0.000901879	0.990747	0.997399	-0.0996443	0.228956	0.3296	-0.305384	0.000438609	0.00457312	-0.00183109	0.717324	0.890148	0.000258449	0.934855	0.978405	0.00414244	0.0933922	0.38582	Living
ENSG00000126733	0.000296808	0.934725	0.979719	-0.0726573	0.093688	0.274495	0.116219	0.0541731	0.240166	0.105111	0.0455639	0.424341	-0.253777	0.00192526	0.00615895	-0.0928084	0.3324	0.521159	-0.00660175	0.212614	0.547303	0.00234729	0.551595	0.799046	0.00738032	0.00315904	0.0742891	Not DE
ENSG00000126746	0.00348617	0.0182016	0.178393	0.050265	0.0489575	0.185952	0.00989049	0.602183	0.80439	0.0206286	0.301064	0.740509	0.137076	1.85439e-05	0.000116255	0.0794639	0.0177272	0.0672935	0.00430204	0.025108	0.217802	0.000733763	0.54703	0.79583	-0.000907592	0.322057	0.658947	Postmortem
ENSG00000126749	-0.00276415	0.0429603	0.266761	-0.0403766	0.270712	0.506535	-0.000997181	0.957565	0.983221	-0.058801	0.147025	0.610589	0.119685	4.80292e-05	0.000262723	0.0986069	0.0012617	0.00979087	0.0028651	0.117433	0.426643	-0.000442907	0.699439	0.879955	-0.0020302	0.0209956	0.190335	Postmortem
ENSG00000126756	0.000243433	0.895421	0.966138	0.0128366	0.547739	0.746763	-0.0285138	0.2382	0.518441	0.0269546	0.362327	0.771984	0.153137	0.000206935	0.00091908	0.169663	8.19355e-05	0.0013731	0.000440322	0.861441	0.951847	-8.37342e-05	0.957775	0.984679	-0.00228486	0.0638334	0.324111	Living
ENSG00000126759	-0.00297551	0.485318	0.774794	-0.0246118	0.568434	0.761066	NA	NA	NA	-0.0432092	0.462122	0.82746	0.0330355	0.671932	0.755693	0.130983	0.122059	0.26599	0.00323743	0.510829	0.788154	0.00736135	0.0256342	0.188032	0.00167422	0.486742	0.775896	Not DE
ENSG00000126767	0.00845918	0.0129927	0.151714	0.11606	0.0476578	0.183625	0.114562	0.00282181	0.042469	-0.0874753	0.0621941	0.470159	0.733538	1.14267e-09	3.09407e-08	0.615048	8.82251e-07	5.41025e-05	0.0221849	0.000475806	0.036451	0.0179743	1.088e-05	0.0030912	-0.00133116	0.692734	0.883321	Postmortem
ENSG00000126768	-0.00289305	0.0810304	0.358509	-0.0718138	0.000778411	0.0156051	0.0139244	0.475156	0.723685	-0.0374061	0.245469	0.701269	-0.181278	2.08475e-05	0.000128684	-0.0857092	0.0581503	0.158449	-0.00374301	0.137087	0.455167	-0.00197857	0.223041	0.531169	-0.00159982	0.178488	0.51529	Living
ENSG00000126773	0.00144123	0.269946	0.611445	0.030381	0.0947604	0.276387	-0.014969	0.430669	0.688604	-0.0280971	0.081779	0.516461	-0.041042	0.199003	0.295479	-0.0759562	0.0222272	0.079041	-0.00186641	0.336852	0.668359	-0.000729605	0.547669	0.796131	-0.000431734	0.640051	0.856741	Living
ENSG00000126775	-0.00166038	0.258954	0.601379	-0.0503463	0.0562006	0.202189	0.0168353	0.342097	0.617207	0.00239172	0.903873	0.979046	-0.269368	1.66186e-08	3.0163e-07	-0.213431	1.38756e-05	0.000372917	-0.00181384	0.494669	0.777322	-0.00338305	0.0412239	0.235947	6.84677e-05	0.958929	0.987678	Living
ENSG00000126777	0.0037457	0.0271995	0.218242	0.107633	5.55751e-05	0.00336597	-0.0350209	0.190253	0.463632	0.00970494	0.69919	0.925602	0.152549	1.22279e-07	1.64624e-06	0.087264	0.00326309	0.0197143	-0.00136814	0.456677	0.75272	-0.0010684	0.352138	0.653713	-0.0010163	0.210436	0.55155	Postmortem
ENSG00000126778	0.0154166	0.117846	0.425411	NA	NA	NA	NA	NA	NA	NA	NA	NA	NA	NA	NA	NA	NA	NA	NA	NA	NA	NA	NA	NA	NA	NA	NA	NA
ENSG00000126785	0.00610958	0.0207431	0.190037	0.112006	0.0100378	0.0715996	-0.050151	0.261992	0.544449	-0.015871	0.728337	0.933802	-0.123426	0.0831419	0.14525	-0.165089	0.0279005	0.0932874	-0.00570293	0.197996	0.531915	-0.00380543	0.182203	0.484716	0.00198855	0.354789	0.685255	Not DE
ENSG00000126790	0.000309518	0.828343	0.945112	-0.0475328	0.272474	0.508531	0.0583168	0.0173457	0.126533	-0.0211998	0.386696	0.78763	0.127652	0.00112617	0.00389896	0.12752	0.00203585	0.0139253	-0.000964072	0.697694	0.880461	0.00205525	0.194294	0.49927	0.000988074	0.421796	0.731918	Not DE
ENSG00000126803	0.01022	0.0184488	0.179683	0.369606	1.1279e-08	2.39038e-05	-0.182244	0.138145	0.396961	-0.0251297	0.715351	0.930131	0.0796916	0.453473	0.563049	0.14832	0.179865	0.346949	0.00811784	0.21444	0.548791	0.00342701	0.403768	0.698985	-0.00290629	0.317342	0.654716	Living
ENSG00000126804	0.00266866	0.144749	0.46509	0.080378	0.0125007	0.081657	0.014823	0.455994	0.70833	0.0217857	0.375676	0.78261	0.396344	1.89916e-18	1.90355e-15	0.248831	4.41953e-08	7.96804e-06	0.00551578	0.041779	0.272831	0.00170982	0.309646	0.616535	-0.00041022	0.76817	0.917487	Postmortem
ENSG00000126814	0.00179913	0.153271	0.478392	0.0196088	0.338927	0.57468	0.0131547	0.45464	0.707254	0.028434	0.120183	0.571525	-0.0306663	0.364076	0.474333	-0.0535939	0.142613	0.29642	-0.001851	0.367635	0.690357	0.000486636	0.71759	0.889661	0.000159354	0.864676	0.954842	Living
ENSG00000126821	0.00201771	0.262307	0.604809	-0.0145353	0.413227	0.642893	0.00372593	0.858355	0.941181	0.00881619	0.730269	0.93439	0.0806074	0.0457881	0.0890931	-0.0645688	0.128739	0.275987	-0.00147062	0.552857	0.810013	-0.00231449	0.140798	0.432201	-0.00162013	0.154707	0.483165	Postmortem
ENSG00000126822	0.00271832	0.438959	0.743278	0.15878	0.00139072	0.0220113	-0.168608	0.0497649	0.230397	-0.00914753	0.862087	0.970162	-0.235853	0.0132619	0.0316026	0.0200734	0.837088	0.90695	-0.00518671	0.370899	0.692288	0.00722189	0.0445465	0.244176	0.00220027	0.370008	0.697127	Living
ENSG00000126838	0.0027686	0.346502	0.679049	-0.0298086	0.535283	0.737269	-0.0135372	0.74483	0.883939	0.0566455	0.115549	0.564303	-0.494941	0.000288444	0.00121694	0.0412247	0.768033	0.865934	-0.0100196	0.217162	0.550975	-0.00345316	0.500653	0.767315	-0.000684082	0.829506	0.941127	Living
ENSG00000126858	0.00183112	0.203207	0.542313	0.0119651	0.578964	0.767632	0.0336738	0.0337036	0.182911	0.00942546	0.612795	0.895425	0.158274	1.78726e-07	2.2573e-06	0.11824	0.000164117	0.00228053	0.000590472	0.754122	0.906211	-6.69258e-05	0.954597	0.98402	-0.00166562	0.0398436	0.260588	Postmortem
ENSG00000126860	0.00765107	0.0859707	0.367991	0.179284	0.00408561	0.0420574	-0.279988	0.0288834	0.1684	-0.168558	0.0224644	0.336299	0.00706509	0.960891	0.973626	0.272076	0.0642988	0.169606	0.000814254	0.92419	0.973699	0.00189351	0.719381	0.890327	-0.00184846	0.603372	0.83957	Living
ENSG00000126861	0.000560419	0.803704	0.935003	0.0698003	0.0210356	0.111176	-0.0334556	0.355277	0.628996	-0.0719121	0.047381	0.430757	-0.0398653	0.535762	0.638248	0.104771	0.116514	0.257564	-4.76137e-05	0.990413	0.996747	0.00322929	0.190843	0.494951	-0.001134	0.512877	0.790671	Living
ENSG00000126870	-0.00108593	0.431205	0.737627	0.0271971	0.241357	0.473567	-0.00793537	0.691532	0.855769	0.0153189	0.379439	0.783679	-0.0939693	0.00836398	0.0213894	-0.0186859	0.614438	0.760757	-0.000529145	0.808196	0.931139	0.000642997	0.640921	0.850843	3.16413e-05	0.975206	0.992779	Living
ENSG00000126878	0.000215651	0.952441	0.98525	0.138431	0.00248404	0.0311361	-0.202601	0.0111652	0.097975	-0.0597158	0.223545	0.684804	-0.374219	3.76619e-05	0.000213526	-0.0935423	0.311567	0.499389	-0.0087101	0.0922807	0.384956	-0.00554394	0.0832787	0.332608	-0.00219682	0.38164	0.706145	Living
ENSG00000126882	-0.0017746	0.515252	0.792621	0.0146912	0.66397	0.821721	-0.0911151	0.0400071	0.202528	-0.147364	7.52566e-05	0.0490071	0.0328251	0.597935	0.693488	0.160086	0.0172283	0.0658776	0.00830364	0.0338946	0.25062	0.00382521	0.136272	0.425347	-0.00179539	0.319515	0.656352	Not DE
ENSG00000126883	0.00146683	0.302651	0.640457	0.0220633	0.164495	0.380514	-0.0275556	0.132276	0.387532	-0.0133458	0.510399	0.851836	0.0446088	0.342501	0.452105	0.0105164	0.8295	0.902546	0.00142566	0.614318	0.83986	0.0050209	0.00480878	0.0817267	0.0032915	0.0127009	0.149909	Postmortem
ENSG00000126903	-0.00155135	0.591907	0.835573	-0.0130971	0.571037	0.762879	-0.0526407	0.0979177	0.330085	-0.0402089	0.298564	0.738687	-0.00413168	0.943367	0.961182	-0.0598157	0.327559	0.51645	0.00473568	0.190024	0.523088	0.00261527	0.259531	0.57037	0.00126549	0.441445	0.746917	Not DE
ENSG00000126934	-6.39402e-05	0.969937	0.989555	-0.0275214	0.227305	0.457335	-0.00710443	0.681671	0.850106	-0.0746819	0.00769827	0.247945	-0.0346214	0.400588	0.51122	0.0493718	0.254936	0.437464	0.00465907	0.0652811	0.330685	0.00240705	0.136849	0.426189	4.18568e-05	0.972302	0.991972	Postmortem
ENSG00000126945	-0.00225318	0.140514	0.459273	-0.0527153	0.00046879	0.0115366	0.011475	0.417936	0.679686	0.0262285	0.353838	0.766822	-0.166492	3.82656e-05	0.000216212	-0.0969689	0.019915	0.0730024	-0.00252422	0.31304	0.646888	-0.00108029	0.486636	0.757056	-0.000703561	0.511938	0.790099	Living
ENSG00000126947	-0.000779105	0.60282	0.841235	-0.0170069	0.324035	0.559983	0.00686939	0.707697	0.865002	-0.0085056	0.723323	0.931966	-0.073763	0.0253241	0.0543701	-0.0498051	0.161154	0.321788	-0.00532304	0.0100415	0.144169	-0.00245857	0.066446	0.297508	-6.77267e-05	0.941679	0.981107	Living
ENSG00000126950	0.00470534	0.0633084	0.319227	-0.0151814	0.683155	0.833829	0.0743051	0.0360125	0.190362	0.0281165	0.500653	0.847825	0.211999	0.00100836	0.00354268	0.109212	0.132611	0.281748	0.00389105	0.34474	0.67389	-0.00177512	0.536733	0.789203	0.00263937	0.166605	0.499653	Postmortem
ENSG00000126952	NA	NA	NA	NA	NA	NA	NA	NA	NA	-0.0224847	0.785437	0.949219	-0.219206	0.0767826	0.135874	-0.0391848	0.772265	0.868562	-0.00682184	0.36034	0.684937	0.00733992	0.140637	0.431907	0.00431904	0.19489	0.535015	Living
ENSG00000126953	0.000334849	0.863553	0.954959	-0.0857856	0.0012771	0.0208867	0.0402073	0.0796295	0.295035	0.0310864	0.234446	0.692817	-0.0236586	0.491706	0.59808	-0.142722	0.000277869	0.0032995	0.00068525	0.754427	0.906427	-0.00368486	0.0159653	0.150309	-0.000735852	0.470758	0.766563	Living
ENSG00000126970	0.000835045	0.602417	0.84105	-0.0304323	0.115823	0.311754	-0.0429802	0.0318292	0.177851	0.00655308	0.773298	0.947002	-0.0392636	0.224779	0.325042	-0.0957819	0.00613052	0.0312594	-0.00330448	0.0958212	0.391774	-0.00367089	0.0043986	0.0778425	-0.00248792	0.0107262	0.138659	Not DE
ENSG00000127022	0.00119828	0.406799	0.720138	-0.013293	0.478172	0.694531	0.00430817	0.811312	0.919672	0.0285812	0.130603	0.587606	0.052323	0.126458	0.205045	-0.0906674	0.0104549	0.0459084	-0.000605279	0.781246	0.917897	-0.0025541	0.0578755	0.278686	0.000403771	0.670723	0.872009	Not DE
ENSG00000127054	-0.000778361	0.659428	0.871199	-0.0129765	0.435941	0.661421	-0.0329217	0.0671307	0.270352	-0.0193268	0.395521	0.792504	0.0650193	0.183683	0.277261	0.160053	0.00172922	0.0123065	0.00274606	0.368341	0.690909	0.00249418	0.196276	0.501508	-0.000871778	0.529949	0.801233	Postmortem
ENSG00000127080	0.000264277	0.796618	0.931743	-0.0209485	0.539524	0.74046	0.0245095	0.193018	0.466502	0.0176449	0.385485	0.78678	0.0439027	0.151158	0.237168	0.0322711	0.316474	0.504117	0.00445716	0.01744	0.184056	-0.00145641	0.218266	0.525385	-0.00382932	3.78628e-05	0.00787655	Not DE
ENSG00000127081	-0.000588564	0.704637	0.891644	-0.0175375	0.483374	0.698792	0.00973307	0.601063	0.804011	0.00490921	0.818545	0.958254	0.0548026	0.130255	0.210193	0.109568	0.00379935	0.0220432	0.00083542	0.714461	0.888869	-0.00263365	0.0657068	0.29606	0.0019363	0.0928173	0.38462	Postmortem
ENSG00000127083	0.00193319	0.735463	0.906972	0.304944	0.0119622	0.079614	0.0426766	0.593536	0.800455	-0.00459694	0.946576	0.98735	0.262637	0.193512	0.288972	-0.14203	0.506859	0.679087	0.00339314	0.78124	0.917897	0.00132925	0.863304	0.949399	0.0142232	0.0120066	0.146016	Living
ENSG00000127084	0.00351299	0.33577	0.67022	-0.0174384	0.75347	0.875731	-0.232999	8.6707e-05	0.00452003	-0.0500962	0.381466	0.784628	0.0259383	0.789298	0.849908	-0.0266181	0.789699	0.878612	-0.00203324	0.721474	0.892152	-0.00116623	0.742667	0.90237	-0.00617243	0.0371434	0.250732	Postmortem
ENSG00000127124	0.00314758	0.170237	0.501176	0.0501128	0.123734	0.32352	-0.0684981	0.131143	0.385671	0.00662659	0.820203	0.958655	0.239715	0.000347243	0.0014223	0.165211	0.0204394	0.0743831	0.00953844	0.0225289	0.207085	0.00477865	0.0808951	0.328053	-0.00382667	0.0502009	0.289548	Postmortem
ENSG00000127125	-0.00358895	0.0326991	0.233801	-0.056686	0.0267931	0.128807	0.00248873	0.870247	0.9459	0.0246567	0.421799	0.805802	-0.169271	6.19244e-07	6.46279e-06	-0.127641	0.000397136	0.00426193	-0.00217038	0.28683	0.622362	-0.00206772	0.115343	0.391996	0.000139869	0.88565	0.962721	Living
ENSG00000127152	0.00365664	0.0893703	0.374107	0.0031155	0.936038	0.969799	-0.0458576	0.178629	0.450038	-0.00323686	0.908586	0.979715	0.0574529	0.462925	0.572112	-0.0703587	0.422891	0.607116	-0.00255928	0.61048	0.838274	-0.000992204	0.776831	0.915998	0.00053848	0.811247	0.933482	Not DE
ENSG00000127184	-0.00498007	0.0113306	0.142291	-0.0271316	0.164158	0.380099	-0.0180345	0.565477	0.784406	-0.0445417	0.23372	0.692622	-0.17089	0.00137422	0.00462455	-0.0423463	0.440966	0.623417	-0.00563956	0.0702809	0.34084	-0.00512092	0.00800459	0.104845	-0.00036653	0.796567	0.927717	Living
ENSG00000127191	-0.000900983	0.699373	0.888964	-0.0509669	0.0439537	0.175472	0.015131	0.677784	0.848192	0.00594082	0.871965	0.97205	0.254674	0.000644258	0.00240583	0.317917	4.26164e-05	0.000854501	0.00417784	0.368063	0.690517	0.00130606	0.651321	0.856355	-0.00414685	0.0891901	0.37784	Postmortem
ENSG00000127220	-0.000888863	0.699314	0.888934	-0.0378888	0.207584	0.434548	0.0228288	0.438284	0.694326	-0.079742	0.0483887	0.434716	0.129423	0.100778	0.170391	0.199222	0.0221292	0.0788091	0.0121456	0.0142511	0.169688	-0.000238082	0.943572	0.981072	-0.00147616	0.528942	0.800667	Postmortem
ENSG00000127241	0.00417358	0.26648	0.609402	0.0385081	0.609896	0.78791	0.0312847	0.671332	0.845076	0.0108179	0.83549	0.963266	-0.502104	5.326e-06	4.00515e-05	-0.531916	2.00132e-06	9.77395e-05	-0.0227635	0.000686977	0.0409442	-0.0114289	0.00490493	0.0825181	0.00486415	0.156114	0.485593	Not DE
ENSG00000127249	0.0009916	0.72848	0.903588	0.0378632	0.612522	0.789752	-0.0177359	0.718245	0.870182	0.0188477	0.711265	0.930001	-0.470193	4.13378e-10	1.32299e-08	-0.25716	0.000791647	0.00697174	-0.0129523	0.00544928	0.10967	-0.00444277	0.125485	0.408055	0.00437012	0.0542437	0.300605	Living
ENSG00000127252	-0.0034821	0.0921117	0.379986	-0.0472165	0.238555	0.4713	-0.0199633	0.467238	0.717314	0.00743039	0.804245	0.954656	-0.21442	0.000230278	0.00100852	-0.109569	0.0816669	0.20094	-0.000157621	0.965131	0.987241	-0.00654492	0.00599313	0.0907992	-0.00216874	0.214795	0.556423	Living
ENSG00000127311	0.0048959	0.183593	0.518518	-0.100721	0.101348	0.287166	0.00232445	0.964544	0.985975	0.102237	0.0336831	0.385788	0.276653	0.000786028	0.00285858	-0.00963062	0.90907	0.948306	0.00215553	0.676257	0.869899	-0.00611163	0.0558627	0.273981	-0.00411605	0.131202	0.450899	Not DE
ENSG00000127314	0.000929146	0.638825	0.861176	0.000549161	0.986857	0.994469	-0.00787395	0.787906	0.907657	0.0373338	0.156145	0.621468	0.0779616	0.0171203	0.0391625	-0.0605304	0.0741373	0.1878	-0.00488031	0.0147462	0.171708	-0.000700311	0.575291	0.813597	-0.0012947	0.131696	0.451142	Living
ENSG00000127324	-0.0016897	0.814166	0.939169	NA	NA	NA	-0.262305	0.0720055	0.280045	-0.0873155	0.4152	0.802841	-0.30761	0.110366	0.183844	-0.0891833	0.621561	0.766284	-0.0118147	0.266867	0.603751	0.00868673	0.14808	0.441962	0.0201663	5.9704e-05	0.0100132	Living
ENSG00000127325	-0.00681358	0.132907	0.448187	0.0176097	0.815359	0.908517	0.0359751	0.600301	0.803876	0.0110048	0.878935	0.972776	-0.0565497	0.665828	0.750427	-0.266669	0.0444509	0.131462	0.00605389	0.447516	0.746959	-0.00462731	0.335008	0.640467	0.00481177	0.249735	0.593346	Postmortem
ENSG00000127328	-6.6014e-05	0.970025	0.989555	0.0364038	0.175471	0.395246	-0.0296481	0.197302	0.472348	0.0745246	0.00135048	0.149857	-0.0125365	0.796715	0.855856	-0.0516628	0.305253	0.492773	-0.00446256	0.142561	0.464283	-0.00110821	0.556073	0.801971	-0.00202914	0.185714	0.524741	Not DE
ENSG00000127329	0.00210542	0.32568	0.662023	0.055452	0.211197	0.439085	-0.111511	0.00184593	0.0325289	-0.00965834	0.75855	0.94357	-0.348206	4.24874e-07	4.69946e-06	-0.187919	0.00835062	0.0390291	-0.00890185	0.0321181	0.245062	-0.00145868	0.578236	0.815335	0.00121952	0.503069	0.784308	Living
ENSG00000127334	0.00151934	0.32836	0.664123	0.0431514	0.0794929	0.249067	-0.0550542	0.172312	0.442963	0.0270781	0.235005	0.693901	-0.0439406	0.355332	0.465154	-0.167033	0.000829931	0.00723139	-0.00297251	0.320928	0.654963	-0.00207789	0.269114	0.579216	-0.00360291	0.0190398	0.18296	Not DE
ENSG00000127337	-0.00388559	0.131736	0.446453	-0.0278639	0.388844	0.620531	-0.00892374	0.794928	0.911387	0.00608374	0.875386	0.972493	-0.217431	0.000115415	0.000556748	-0.095444	0.111785	0.250048	-0.00134121	0.698023	0.880745	-0.00186453	0.402298	0.697926	-0.000305896	0.860189	0.953432	Living
ENSG00000127362	0.00660073	0.011404	0.142495	NA	NA	NA	0.077046	0.0526166	0.237197	-0.0124015	0.771158	0.94697	0.285069	2.56904e-05	0.000154349	0.0656807	0.357458	0.546556	0.00717045	0.0592566	0.316963	0.00264432	0.287084	0.596701	0.00102164	0.60664	0.841054	Postmortem
ENSG00000127364	0.00364431	0.166472	0.49668	-0.0538633	0.284256	0.520637	0.061253	0.157086	0.423907	-0.0067884	0.870369	0.972049	0.297554	7.30197e-08	1.07614e-06	0.0173332	0.763545	0.863168	0.00345644	0.300991	0.636215	0.000821271	0.704412	0.882877	0.000536909	0.755334	0.911584	Postmortem
ENSG00000127366	0.000980052	0.73481	0.906932	NA	NA	NA	-0.00229495	0.965746	0.986378	0.0573018	0.181606	0.646311	0.312138	1.38739e-05	9.0738e-05	-0.00307283	0.966975	0.981676	5.44002e-05	0.989954	0.996587	0.00115265	0.674859	0.867585	-0.00224779	0.32243	0.659335	Postmortem
ENSG00000127377	0.00384653	0.612008	0.846188	NA	NA	NA	NA	NA	NA	NA	NA	NA	NA	NA	NA	NA	NA	NA	NA	NA	NA	NA	NA	NA	NA	NA	NA	NA
ENSG00000127399	0.00841235	0.00456188	0.0922867	-0.050468	0.291566	0.528753	0.052484	0.237327	0.517243	0.00676972	0.887632	0.974586	0.35794	0.00291726	0.00881248	0.198753	0.135493	0.286381	0.013893	0.0678019	0.334984	0.00762263	0.143771	0.43558	-0.00361198	0.347197	0.679188	Postmortem
ENSG00000127412	-0.00383434	0.508534	0.78877	NA	NA	NA	-0.276481	0.04702	0.223691	0.0185532	0.842582	0.964552	-0.389776	0.0215635	0.0475417	-0.0404783	0.776132	0.870665	-0.00388429	0.656192	0.85974	0.00239643	0.595767	0.82452	0.000191931	0.95778	0.987212	Living
ENSG00000127415	-0.004459	0.19901	0.537703	0.00359087	0.920146	0.961643	-0.0925301	0.017493	0.127278	-0.0201093	0.633101	0.903943	-0.0520061	0.53572	0.638233	0.176883	0.0444668	0.131462	0.00102872	0.842431	0.94357	0.00219219	0.512317	0.774416	-0.000776595	0.734251	0.902444	Living
ENSG00000127418	0.0014771	0.669092	0.876604	0.0159741	0.805114	0.902941	0.0975332	0.125902	0.377677	0.0613105	0.29807	0.738381	0.0756488	0.390637	0.501034	0.0516051	0.568748	0.727066	-0.000175442	0.973756	0.990473	-0.00255558	0.439415	0.723814	0.00357198	0.198382	0.539691	Postmortem
ENSG00000127419	-0.00197737	0.389736	0.710269	-0.0421509	0.0736635	0.237852	-0.0134747	0.576168	0.790578	-0.0506355	0.0774881	0.506049	-0.129638	0.0474604	0.0916545	0.0875578	0.200647	0.373749	-0.00357816	0.375438	0.695725	0.000888342	0.730018	0.89513	-0.00121087	0.510667	0.789823	Living
ENSG00000127423	-0.00157066	0.229961	0.570146	-0.0541318	0.182451	0.404233	0.00352319	0.822031	0.924923	-0.0477529	0.249632	0.703998	-0.355757	0.000436772	0.00173069	-0.127878	0.301191	0.488705	-0.00212205	0.753965	0.906162	0.00329713	0.524547	0.782269	0.000336849	0.910836	0.970402	Living
ENSG00000127445	-0.00547223	0.0022687	0.0632108	-0.08893	0.0060028	0.0525865	0.0166194	0.469197	0.719045	-0.0196127	0.569535	0.879908	-0.219355	6.94581e-06	5.03257e-05	-0.060381	0.235259	0.415497	0.000548047	0.853885	0.949127	-0.00442559	0.0192946	0.165191	-0.000831219	0.551774	0.814688	Living
ENSG00000127452	-0.0058619	0.00117958	0.0469284	-0.0543863	0.0472575	0.182849	0.00839026	0.735381	0.879164	-0.0208638	0.440682	0.816428	-0.262276	3.93797e-07	4.39845e-06	-0.126491	0.0205475	0.0746633	-0.00585648	0.0536856	0.304196	-0.00251374	0.204574	0.509824	0.000454531	0.744865	0.907283	Living
ENSG00000127463	0.000528226	0.594761	0.836965	-0.0570823	0.000191214	0.00649594	0.0227087	0.0424675	0.208954	0.0181816	0.377959	0.783339	-0.0052086	0.913571	0.940703	-0.0693884	0.165162	0.326734	0.00379704	0.184394	0.517314	0.00245665	0.168732	0.469678	0.00263376	0.0552486	0.30297	Postmortem
ENSG00000127472	-0.00196897	0.732384	0.906006	-0.139271	0.0467436	0.182092	-0.315984	0.000124304	0.00565396	-0.224541	0.00753873	0.247227	-0.883057	6.8326e-08	1.01947e-06	-0.457105	0.0114248	0.0490721	-0.0213945	0.0250565	0.217535	-0.0241089	0.000293145	0.0196353	-6.00527e-05	0.987317	0.997134	Living
ENSG00000127481	0.00213977	0.165416	0.495116	0.0841877	2.02116e-05	0.00192862	0.0039393	0.844525	0.93492	0.0153887	0.582335	0.884783	0.0961799	0.0125065	0.0300641	0.0545405	0.168001	0.330663	0.00256255	0.253407	0.588562	0.00437436	0.00169358	0.0491693	0.00227764	0.0163075	0.170276	Postmortem
ENSG00000127483	0.00337146	0.00686052	0.111495	0.0280322	0.184132	0.40657	0.0179299	0.183864	0.456616	0.00526237	0.73026	0.93439	0.24875	2.00152e-09	5.0061e-08	0.173606	4.24087e-05	0.000852962	0.00357161	0.140623	0.461186	3.62514e-05	0.980686	0.993854	-0.0023112	0.0528064	0.297027	Postmortem
ENSG00000127507	0.00514695	0.33432	0.669421	0.270404	0.00516641	0.0484028	0.141179	0.135168	0.392793	0.141175	0.116777	0.566778	0.57335	0.000145911	0.000679904	-0.0327999	0.821482	0.897394	0.0219801	0.0139684	0.167706	0.0170766	0.00119895	0.0402159	-0.00261678	0.560151	0.819063	Postmortem
ENSG00000127511	-0.000113145	0.9558	0.986107	-0.00568377	0.760971	0.879781	0.0466354	0.0779737	0.291683	-0.0285446	0.319705	0.749148	0.118338	0.0511997	0.0975436	0.131579	0.0395317	0.120715	0.00598698	0.102953	0.402647	0.0108268	5.55245e-06	0.00230312	0.0020814	0.193358	0.53274	Postmortem
ENSG00000127526	0.00163964	0.208649	0.547656	-0.0303627	0.132856	0.336136	-0.0161524	0.415481	0.677877	-0.0200933	0.308104	0.743258	0.125372	0.00438949	0.0124172	-0.0105277	0.820698	0.897075	0.00597188	0.0173393	0.183522	0.00283212	0.0786709	0.323481	0.000667812	0.590972	0.833781	Postmortem
ENSG00000127527	0.00131903	0.427483	0.734341	0.00755196	0.617206	0.792307	0.0472427	0.00495052	0.06029	-0.00913881	0.73705	0.936338	0.147366	0.00183294	0.00591093	0.0974235	0.0489716	0.140704	-0.00206507	0.453916	0.750868	0.00389456	0.027287	0.193622	0.00215417	0.104036	0.405777	Postmortem
ENSG00000127528	0.00664904	0.24107	0.581754	0.109298	0.174698	0.394079	-0.190731	0.0140807	0.111978	-0.120114	0.1029	0.545038	-0.0387496	0.782796	0.845141	-0.0177896	0.903551	0.945597	-0.0110122	0.195938	0.52944	-0.00392451	0.468653	0.743987	0.0031192	0.481784	0.772619	Postmortem
ENSG00000127530	NA	NA	NA	NA	NA	NA	NA	NA	NA	NA	NA	NA	1.445	2.52291e-09	6.092e-08	0.743538	0.00218709	0.0146904	0.0265379	0.0783695	0.357764	0.00975119	0.297948	0.60635	-0.00384086	0.625773	0.849871	Postmortem
ENSG00000127533	0.00805008	0.277254	0.618179	0.241491	0.0736639	0.237852	NA	NA	NA	NA	NA	NA	NA	NA	NA	NA	NA	NA	NA	NA	NA	NA	NA	NA	NA	NA	NA	NA
ENSG00000127540	-0.00698823	0.000341042	0.0235556	-0.037069	0.0636477	0.217783	-0.0661133	0.00299424	0.0442596	-0.036412	0.596082	0.889751	-0.0871299	0.148611	0.233986	-0.0220502	0.726462	0.840032	-0.00125876	0.7212	0.891916	-0.0023229	0.295212	0.604351	-0.0018059	0.267954	0.61113	Living
ENSG00000127554	-0.000558246	0.727214	0.903285	-0.00066865	0.976628	0.989334	-0.018249	0.409007	0.672933	-0.0635118	0.0576205	0.458121	-0.0203534	0.585377	0.682105	0.0253157	0.522148	0.690759	0.00383887	0.098557	0.397073	-0.000263061	0.859471	0.948339	-0.00102138	0.346229	0.678492	Not DE
ENSG00000127561	-0.00505398	0.0465014	0.277472	-0.0851421	0.0504225	0.189016	-0.035594	0.240127	0.520168	-0.0874866	0.0272892	0.35796	-0.276392	0.00155734	0.00515153	-0.100318	0.302499	0.490046	0.0080339	0.155581	0.480655	0.00537789	0.174208	0.475147	0.00158876	0.526943	0.800283	Not DE
ENSG00000127564	-0.00350354	0.144271	0.464735	-0.0415083	0.375405	0.609274	-0.123992	0.00584051	0.0665439	-0.0845639	0.0830073	0.517904	-0.433113	6.38135e-06	4.66736e-05	-0.116921	0.252054	0.434416	-0.00783899	0.190955	0.523856	-0.000483897	0.902031	0.965452	0.00265286	0.266847	0.610464	Living
ENSG00000127578	-0.0057124	0.180591	0.51513	-0.022412	0.748877	0.873115	-0.0384455	0.44639	0.700254	-0.0171639	0.806051	0.954837	0.0320523	0.756912	0.825976	0.359843	0.00120087	0.00949095	0.00800636	0.204653	0.539762	-0.000296989	0.942028	0.980652	-0.00492297	0.132002	0.451521	Postmortem
ENSG00000127580	0.0012743	0.533522	0.802363	0.000786249	0.977164	0.989722	0.0116677	0.588298	0.797459	-0.0353331	0.317532	0.748108	0.0968398	0.124326	0.202307	0.163131	0.0150982	0.060201	0.00680807	0.0863671	0.373048	0.0045842	0.0765437	0.320128	0.00119893	0.521086	0.796792	Postmortem
ENSG00000127585	-0.00587187	0.0992969	0.393701	-0.0490308	0.189367	0.412466	-0.00829762	0.830184	0.928867	-0.0989093	0.0584523	0.460296	-0.170791	0.152662	0.239109	0.207558	0.102368	0.234612	0.0167641	0.0228289	0.208188	0.0172638	0.000375241	0.021765	-0.000792174	0.801883	0.929692	Postmortem
ENSG00000127586	-0.00387098	0.210653	0.549365	-0.00660113	0.868587	0.936496	-0.0375484	0.24633	0.527702	-0.0408118	0.334237	0.757443	-0.24548	0.00842418	0.0215251	0.195213	0.0434744	0.129406	0.0034465	0.546999	0.807087	0.00513557	0.15967	0.457303	-2.95656e-05	0.990729	0.997802	Living
ENSG00000127588	-0.00388392	0.435996	0.740863	0.0201422	0.730874	0.862382	0.0950562	0.22197	0.500524	NA	NA	NA	0.234232	0.133122	0.213847	0.569004	0.00349495	0.0206763	0.0412016	0.000108577	0.0182098	0.028793	0.000329482	0.0209565	0.0116281	0.0187511	0.181964	Postmortem
ENSG00000127589	-0.00127717	0.645804	0.864537	NA	NA	NA	NA	NA	NA	NA	NA	NA	0.0231818	0.846156	0.891179	0.09241	0.486564	0.661689	-0.00415075	0.591927	0.830675	0.00649721	0.23631	0.546039	0.00185508	0.607316	0.841244	Not DE
ENSG00000127603	0.00341393	0.0238407	0.205335	0.0430898	0.185254	0.407706	-0.0084889	0.657011	0.836596	0.0658485	0.0211887	0.331685	0.00498223	0.881293	0.917819	0.0131024	0.704575	0.825444	-0.000825348	0.691897	0.87768	-0.00130415	0.312241	0.619187	-0.000152234	0.873976	0.958512	Postmortem
ENSG00000127616	-0.000835778	0.70554	0.892241	-0.00104793	0.959369	0.980997	-0.0185951	0.419699	0.680851	0.00404338	0.890233	0.975339	-0.0382527	0.325414	0.434696	-0.0139632	0.730626	0.842629	0.00545723	0.0220739	0.204789	0.00378723	0.0113849	0.126464	0.00150857	0.135472	0.456929	Postmortem
ENSG00000127663	-0.00202586	0.402506	0.717699	0.013574	0.575663	0.765731	0.021789	0.453063	0.706167	0.00156448	0.950742	0.988457	0.0418022	0.457264	0.566767	0.17246	0.00330488	0.0199167	0.00340294	0.32113	0.654963	0.00410993	0.0599462	0.282865	-0.00195409	0.212628	0.554575	Postmortem
ENSG00000127666	0.00358019	0.180181	0.514492	0.0740889	0.00432489	0.0436661	0.0925955	0.000598341	0.0159911	-0.00133969	0.977785	0.994389	0.328967	0.000371697	0.00150621	0.174066	0.0827349	0.202531	0.0118519	0.034831	0.253317	0.0036918	0.329665	0.636238	0.00373484	0.200662	0.542814	Postmortem
ENSG00000127688	0.00157197	0.28865	0.628643	NA	NA	NA	0.0710019	0.00333195	0.0472914	0.0146701	0.452019	0.822328	NA	NA	NA	NA	NA	NA	NA	NA	NA	NA	NA	NA	NA	NA	NA	NA
ENSG00000127720	0.00150458	0.521655	0.796351	0.0241501	0.478023	0.694418	0.0378731	0.334438	0.610352	-0.0392	0.246413	0.70169	0.0794474	0.0902054	0.155246	0.130568	0.00850139	0.0395505	-0.000176144	0.952074	0.982904	0.000905503	0.627078	0.84263	0.00155357	0.279547	0.620151	Living
ENSG00000127774	-0.00446648	0.0461842	0.276383	NA	NA	NA	-0.0349779	0.0871023	0.309724	-0.176855	0.0350717	0.390139	0.0144251	0.767688	0.83374	0.0474376	0.365522	0.55429	0.000176942	0.952902	0.983046	-0.00138259	0.475785	0.748844	-0.00392094	0.00479746	0.093339	Living
ENSG00000127804	0.0020609	0.110099	0.41377	0.0119685	0.598875	0.780814	-0.0164091	0.514364	0.750275	0.0253152	0.166646	0.632407	0.234567	3.72574e-07	4.21361e-06	0.169147	0.000377644	0.00412018	0.00429306	0.0999151	0.39839	0.00479673	0.00350687	0.0698005	0.000999208	0.444038	0.748798	Postmortem
ENSG00000127824	-4.20478e-05	0.989411	0.995939	-0.0797922	0.05756	0.2048	-0.0328227	0.441937	0.697097	-0.0250597	0.625342	0.90158	-0.367637	0.000301961	0.00126558	0.000481904	0.996418	0.997862	-0.00589768	0.356012	0.681559	0.00103783	0.798953	0.925818	0.000132558	0.961734	0.988742	Living
ENSG00000127831	0.00417768	0.0241178	0.206248	NA	NA	NA	0.0256296	0.381465	0.651949	NA	NA	NA	NA	NA	NA	NA	NA	NA	NA	NA	NA	NA	NA	NA	NA	NA	NA	NA
ENSG00000127837	-0.00096109	0.392097	0.71102	-0.0086769	0.638027	0.805959	0.0273859	0.0857465	0.307805	-0.0166633	0.612261	0.895339	0.0454269	0.117727	0.193758	-0.00823255	0.785752	0.876095	-0.000162903	0.927828	0.975252	-0.00119337	0.290344	0.599104	-0.00127727	0.106012	0.409348	Living
ENSG00000127838	-0.00481278	0.00667664	0.110444	-0.0636086	0.00704056	0.0578809	0.0380324	0.289089	0.569963	-0.0682146	0.0242301	0.343654	0.0259112	0.563528	0.662965	0.0564269	0.236776	0.417325	0.00706802	0.0112741	0.151031	0.0015436	0.386627	0.683276	0.00292074	0.0250995	0.208421	Living
ENSG00000127863	0.00579137	0.00426643	0.0888896	0.105652	0.0181507	0.102047	0.00785455	0.856238	0.939904	-0.043196	0.165513	0.63225	0.0680687	0.309979	0.418678	-0.0265734	0.711682	0.830219	-0.0024063	0.56518	0.815947	-0.00442886	0.102619	0.370775	0.000763061	0.708119	0.891536	Living
ENSG00000127870	0.00156475	0.379059	0.70284	0.0328074	0.164874	0.381076	0.0435916	0.130247	0.384395	0.0484594	0.0377391	0.395023	0.191576	3.5959e-06	2.87605e-05	0.137927	0.00139499	0.010538	0.00120656	0.638971	0.852551	0.000285969	0.859958	0.948499	-0.0016067	0.179537	0.51687	Postmortem
ENSG00000127884	-0.0029053	0.0351451	0.240938	-0.0965054	2.80292e-05	0.00225524	-0.00637948	0.7604	0.892989	-0.0601824	0.0321333	0.378649	-0.0344027	0.261874	0.366518	-0.0658215	0.040916	0.123893	0.000541665	0.776742	0.916529	-0.00262332	0.0293035	0.200952	-0.00140416	0.131163	0.450899	Living
ENSG00000127903	-0.000685847	0.751827	0.913426	0.00837228	0.767508	0.884085	-0.0234327	0.322265	0.599828	-0.119754	0.000135281	0.0661329	-0.025734	0.571483	0.670028	0.196753	5.62301e-05	0.00104446	0.00699225	0.0139145	0.167352	0.000447813	0.806262	0.929328	-0.00159279	0.230515	0.573533	Living
ENSG00000127914	0.00109715	0.42907	0.735471	0.0587511	0.0229766	0.117392	0.000387209	0.981549	0.992515	0.0170021	0.4131	0.802128	0.111748	0.000173137	0.00078677	0.00900617	0.768119	0.86594	1.83685e-05	0.991984	0.997484	-0.000440676	0.69697	0.879085	-0.000692238	0.376058	0.70138	Postmortem
ENSG00000127920	-0.000682009	0.854945	0.952402	0.0680489	0.226462	0.45662	-0.0500665	0.302299	0.581861	-0.104009	0.0509496	0.442041	-0.054358	0.547439	0.648871	-0.0988852	0.297219	0.484285	-0.00400016	0.454414	0.751246	-0.00498445	0.140163	0.431505	0.00186839	0.445902	0.749684	Living
ENSG00000127922	0.00499714	0.00327086	0.07709	-0.0207034	0.380229	0.613123	0.0246905	0.196632	0.471245	0.0335998	0.2351	0.693913	0.060768	0.12391	0.201837	0.145257	0.000472546	0.00483839	0.000172003	0.943889	0.980406	-0.00197545	0.201149	0.505735	-0.00146261	0.168967	0.503398	Living
ENSG00000127946	0.00544498	0.0980266	0.391139	0.159669	0.000152195	0.00569735	-0.24657	0.00132077	0.0267103	-0.00617186	0.901046	0.978342	0.00580452	0.940505	0.959059	-0.00210197	0.978968	0.988194	-0.000696185	0.885564	0.960697	0.00218956	0.466182	0.742203	-0.0017306	0.446011	0.749684	Postmortem
ENSG00000127947	-0.00016483	0.908387	0.970965	0.0345447	0.151006	0.362131	0.0291723	0.11277	0.356409	0.0448681	0.0337567	0.385788	0.173796	3.72971e-06	2.96445e-05	-0.0312439	0.419806	0.604212	0.00078257	0.725108	0.893541	0.000746684	0.594683	0.824002	0.00271025	0.0111293	0.140806	Postmortem
ENSG00000127948	0.000490545	0.779748	0.925888	-0.00552292	0.806006	0.903317	-0.00467325	0.828878	0.928267	0.0173803	0.527666	0.860571	0.0266912	0.523657	0.627315	0.0673611	0.126205	0.272119	0.00344846	0.165764	0.494366	0.000161643	0.918087	0.971781	-0.0017309	0.164547	0.497133	Postmortem
ENSG00000127951	0.0143858	0.00665909	0.110334	0.00797813	0.922522	0.962878	-0.327501	4.82781e-05	0.00305858	0.0336169	0.649032	0.908811	0.195439	0.206305	0.303943	0.0436816	0.783438	0.875003	0.00909155	0.327215	0.660813	0.0110689	0.0533353	0.266699	0.0029464	0.488981	0.777379	Living
ENSG00000127952	-0.00348293	0.17373	0.505394	-0.12101	0.000181329	0.0063144	0.0207066	0.579183	0.792176	0.0155384	0.713731	0.930062	0.0240486	0.692728	0.773012	0.11682	0.0650985	0.171006	-0.0047056	0.208084	0.542488	-0.00659695	0.00502968	0.0833858	-0.00165637	0.393571	0.713164	Not DE
ENSG00000127954	0.00776316	0.246214	0.587647	-0.0196983	0.828879	0.916082	0.209677	0.00753169	0.0774471	0.0912798	0.247774	0.702382	1.03589	5.62469e-06	4.19621e-05	-0.0131105	0.954418	0.974978	0.00760457	0.583967	0.826139	0.00993147	0.240766	0.551398	0.00428275	0.55982	0.818968	Postmortem
ENSG00000127955	0.00166587	0.361667	0.690726	0.0321407	0.208141	0.435197	-0.0703779	0.0313574	0.176488	0.00956633	0.745511	0.939508	0.0332268	0.576695	0.674567	-0.0108875	0.859818	0.919943	-0.00109921	0.760244	0.909879	-0.00362648	0.106675	0.377541	-0.00465153	0.00465785	0.0921419	Living
ENSG00000127957	-0.00500015	0.00161118	0.0534158	-0.011542	0.703762	0.845562	-0.00391499	0.847877	0.936193	0.00878514	0.710347	0.930001	-0.154635	7.70907e-06	5.48818e-05	0.00740135	0.837886	0.907019	-0.00130588	0.536383	0.801597	0.000238144	0.861146	0.948716	-0.000467088	0.621928	0.84856	Living
ENSG00000127980	-0.00104653	0.439398	0.743641	0.0104419	0.699735	0.84367	0.0374765	0.0862642	0.308776	0.0147623	0.503237	0.849471	-0.0936188	0.0104999	0.0259885	-0.0369444	0.330802	0.519847	-0.000410989	0.85548	0.949771	0.000836594	0.554558	0.801032	0.000469497	0.657593	0.864574	Living
ENSG00000127989	0.00146392	0.370921	0.698338	-0.00287536	0.911841	0.957823	0.0283838	0.174843	0.446335	0.0312104	0.172288	0.637089	0.122433	0.000186513	0.000837934	0.0471002	0.173684	0.33826	0.00272514	0.174156	0.505414	-0.0022949	0.0732547	0.312905	-0.00203076	0.0329381	0.236893	Living
ENSG00000127990	0.00123259	0.358885	0.689011	0.0459922	0.0609989	0.211999	-0.0055627	0.817129	0.922465	0.0264748	0.139839	0.603044	0.070946	0.0288023	0.0604753	-0.0133282	0.692123	0.816494	-0.00303885	0.118177	0.427748	-0.00436576	0.000357062	0.0212024	-0.00177041	0.0374179	0.251878	Living
ENSG00000127993	0.0010702	0.64627	0.864707	0.00272448	0.942749	0.973195	0.0366001	0.113651	0.357855	0.0241429	0.396913	0.793248	0.443175	1.81602e-12	1.51114e-10	0.38531	2.59447e-09	1.37333e-06	0.0060373	0.121392	0.432815	-0.00299995	0.214857	0.521944	-0.00681063	0.000819112	0.038525	Postmortem
ENSG00000127995	0.000922556	0.639317	0.861335	0.0343167	0.0995772	0.284135	-0.0104303	0.570691	0.786951	-0.030797	0.31758	0.748142	-0.0404047	0.36173	0.471956	-0.0845819	0.0664018	0.173461	-0.00299585	0.276032	0.612319	-0.000443974	0.795718	0.924728	-0.000199393	0.873437	0.958353	Living
ENSG00000128000	0.000544673	0.65266	0.86718	-0.0518952	0.00975328	0.0702655	0.033893	0.0517392	0.235034	-0.00459805	0.797765	0.952571	0.0591669	0.0508364	0.0970308	0.0120332	0.70161	0.823174	0.00130396	0.488463	0.773059	-0.00301346	0.0107105	0.122444	-0.00244224	0.00402757	0.0849283	Living
ENSG00000128011	-0.00212816	0.579345	0.82835	0.00821048	0.811419	0.906097	0.00477005	0.90075	0.960181	-0.117286	0.0199442	0.326604	0.155845	0.148106	0.23331	0.324043	0.00698157	0.0342649	0.0124937	0.0688903	0.337357	0.011207	0.0178964	0.159863	-0.00586729	0.0674087	0.332912	Not DE
ENSG00000128016	0.00442593	0.597385	0.838308	0.0622461	0.662832	0.820803	0.250979	0.115257	0.360667	0.0268982	0.832626	0.962987	0.558786	0.0177386	0.0403337	-0.137298	0.568526	0.726996	-0.000975809	0.936989	0.978639	-0.00338447	0.653847	0.856632	0.00903707	0.18915	0.528109	Postmortem
ENSG00000128039	0.000381376	0.879513	0.961109	-0.0508106	0.186819	0.409668	-0.0917364	0.00962068	0.0896108	-0.0465255	0.206414	0.670273	-0.354285	5.19632e-06	3.92262e-05	-0.303856	0.000137482	0.00200765	0.00227703	0.626425	0.846442	0.00103089	0.722053	0.891724	0.00107718	0.649183	0.860131	Living
ENSG00000128045	-0.0025618	0.529676	0.800364	0.0488518	0.342156	0.577791	0.178428	0.000288925	0.00998606	0.0164607	0.776384	0.947073	0.105308	0.277966	0.384096	0.0122545	0.913801	0.951079	0.00921318	0.127703	0.442055	0.0103934	0.0188715	0.163581	-0.00398014	0.202672	0.544684	Postmortem
ENSG00000128050	0.00158402	0.206242	0.545052	-0.0379628	0.148001	0.358242	0.0443299	0.0589407	0.251764	-0.010815	0.574818	0.882199	0.0984666	0.00169698	0.00552425	-0.0142278	0.661891	0.796166	0.00133337	0.489674	0.773913	-3.76324e-05	0.975228	0.991578	0.00208351	0.0145251	0.159357	Postmortem
ENSG00000128052	0.0011992	0.84874	0.950985	0.0729153	0.198901	0.423978	-0.0204482	0.824583	0.926128	-0.0994524	0.137151	0.599476	-0.0416334	0.832762	0.881803	-0.258785	0.201609	0.374767	-0.014002	0.235005	0.568645	-0.00717429	0.322156	0.628745	0.0109478	0.0475669	0.281716	Living
ENSG00000128059	-0.000222163	0.897467	0.966634	0.00129575	0.959998	0.98133	0.0986523	4.95919e-05	0.00312109	0.0608545	0.00493163	0.216089	0.0400859	0.233416	0.334766	0.0124408	0.733222	0.84397	-0.000129459	0.951267	0.982815	-0.00076854	0.57751	0.815137	0.000140677	0.883722	0.961737	Not DE
ENSG00000128159	-0.00130094	0.574842	0.825698	0.0104352	0.646534	0.811335	-0.0414458	0.15018	0.414668	-0.0961226	0.000300009	0.0814025	-0.0374757	0.512699	0.617712	0.0976388	0.101358	0.232987	0.00401645	0.258101	0.594424	0.00235154	0.292391	0.601433	0.000932071	0.568349	0.823307	Living
ENSG00000128185	-0.00217709	0.135993	0.452491	-0.0165429	0.474384	0.691917	0.0130703	0.49527	0.737862	-0.0548607	0.0529336	0.444962	-0.103165	0.0583679	0.108245	-0.0533087	0.355087	0.544034	0.00531941	0.118832	0.428273	0.000748693	0.732244	0.896622	0.000578674	0.724637	0.898053	Living
ENSG00000128191	0.00204719	0.231973	0.572904	0.0499839	0.0100873	0.0718742	-0.0115446	0.633289	0.823041	0.00126559	0.956887	0.990074	0.102305	0.00847005	0.0216224	0.103767	0.0105508	0.0462173	0.00233469	0.338066	0.668528	0.00203462	0.188677	0.492253	-0.00038263	0.739552	0.904889	Postmortem
ENSG00000128203	0.00685949	0.00258625	0.0674005	0.0544377	0.164893	0.381076	-0.0562565	0.0787443	0.293015	0.0202534	0.529566	0.86157	0.202352	0.00154904	0.00512831	0.208875	0.00458949	0.025227	0.00766954	0.0741039	0.349249	0.0014263	0.635839	0.848007	-0.00613563	0.00434575	0.0882249	Postmortem
ENSG00000128218	NA	NA	NA	-0.100198	0.159387	0.373675	NA	NA	NA	NA	NA	NA	NA	NA	NA	NA	NA	NA	NA	NA	NA	NA	NA	NA	NA	NA	NA	NA
ENSG00000128228	-0.000385354	0.933751	0.979415	-0.227157	3.51482e-05	0.00255297	0.0343818	0.463888	0.714271	-0.000205356	0.997596	0.99976	0.174085	0.0648364	0.118038	0.0163801	0.867214	0.924426	0.0100943	0.0752855	0.351869	-0.00813869	0.0213727	0.172369	-0.00398252	0.164372	0.496904	Not DE
ENSG00000128242	-0.0030765	0.44642	0.749046	0.0346254	0.401816	0.632316	-0.219508	0.0139427	0.111338	-0.0100443	0.854649	0.967572	0.0283794	0.785475	0.847188	0.303177	0.00142131	0.0106808	0.00662187	0.245489	0.580009	0.00496715	0.120936	0.400289	-0.00288533	0.24606	0.589682	Living
ENSG00000128245	0.00139846	0.624832	0.853271	-0.0354336	0.361346	0.597094	0.0210995	0.450112	0.703228	-0.0112344	0.795817	0.95179	0.0977191	0.227972	0.328549	0.102318	0.218551	0.395677	0.00776578	0.125088	0.437972	0.00465905	0.13492	0.423266	0.000517468	0.82319	0.938338	Postmortem
ENSG00000128250	0.000194899	0.946934	0.983709	NA	NA	NA	-0.00718611	0.847159	0.936193	NA	NA	NA	NA	NA	NA	NA	NA	NA	NA	NA	NA	NA	NA	NA	NA	NA	NA	NA
ENSG00000128253	0.00774721	0.0460285	0.276049	0.0134733	0.837643	0.920854	0.117834	0.19271	0.46617	-0.0434652	0.478852	0.83485	0.186452	0.145048	0.229428	0.405692	0.00625886	0.031794	0.0153228	0.0680054	0.335263	-0.00601061	0.311439	0.61862	-0.00278689	0.514128	0.791397	Postmortem
ENSG00000128254	-0.00247775	0.381681	0.70509	-0.0331458	0.666331	0.823595	0.0460577	0.327893	0.604578	-0.0971066	0.0306529	0.372771	0.0712455	0.526122	0.629397	0.333869	0.0118258	0.0502754	0.00930655	0.212241	0.547268	0.0136576	0.0124304	0.131977	-0.000753308	0.82756	0.940251	Postmortem
ENSG00000128262	0.00491861	0.484126	0.77395	-0.0489672	0.720725	0.856719	NA	NA	NA	NA	NA	NA	NA	NA	NA	NA	NA	NA	NA	NA	NA	NA	NA	NA	NA	NA	NA	NA
ENSG00000128266	0.00226887	0.170128	0.501017	0.00758309	0.801974	0.901716	-0.0410582	0.18259	0.454865	-0.0261681	0.247171	0.701785	0.113442	0.00792944	0.0204279	0.0821685	0.0637782	0.168782	0.00455983	0.0837317	0.367398	0.00162025	0.325778	0.632523	-0.00349336	0.00628937	0.107736	Postmortem
ENSG00000128268	0.000498486	0.800831	0.933683	-0.0195084	0.491684	0.704847	-0.0233705	0.364666	0.637395	-0.0450643	0.143181	0.604606	0.120125	0.0202559	0.0451418	0.0927762	0.0845327	0.205421	0.0134564	9.60365e-06	0.00577153	0.000840373	0.654548	0.856745	-0.00173881	0.206857	0.547616	Postmortem
ENSG00000128271	0.00579001	0.159469	0.486947	0.23015	0.0107679	0.0747001	-0.0647882	0.279227	0.561137	-0.00199709	0.982912	0.995364	0.6415	6.82991e-10	2.02418e-08	0.479581	7.61582e-06	0.00024338	0.0142787	0.0251635	0.217802	-0.00108256	0.787578	0.921091	-0.0036254	0.276256	0.618653	Postmortem
ENSG00000128272	-0.00256412	0.387949	0.708874	-0.0133902	0.713151	0.851564	-0.023505	0.572678	0.788077	-0.00495316	0.902891	0.978894	0.23465	0.000987256	0.00347602	0.20465	0.00535037	0.0282744	-0.000373589	0.933335	0.977214	-0.0019943	0.468062	0.743527	-0.00472208	0.0428256	0.269184	Not DE
ENSG00000128274	0.00729139	0.196389	0.534823	0.110554	0.165381	0.381752	0.388278	2.42288e-05	0.00192358	0.0590534	0.505873	0.850071	0.42167	0.00496089	0.0137197	0.192051	0.206732	0.381398	0.00651699	0.473067	0.764067	0.00577332	0.306282	0.612813	0.00710631	0.115046	0.424881	Postmortem
ENSG00000128276	0.00248732	0.606457	0.84349	NA	NA	NA	NA	NA	NA	NA	NA	NA	NA	NA	NA	NA	NA	NA	NA	NA	NA	NA	NA	NA	NA	NA	NA	NA
ENSG00000128283	0.00178279	0.689859	0.885417	0.172453	0.00160407	0.0237995	-0.119175	0.28164	0.562592	-0.105911	0.0970853	0.535462	-0.0969514	0.50257	0.608568	0.0288482	0.832256	0.904117	0.00116488	0.890132	0.961916	0.00985083	0.0428711	0.240041	0.00399477	0.31582	0.653539	Postmortem
ENSG00000128284	0.000983037	0.780282	0.925966	0.0480042	0.419356	0.647153	-0.00507887	0.932336	0.974203	-0.0585229	0.337051	0.75866	-0.136915	0.144988	0.229367	-0.146961	0.13035	0.278229	-0.00100008	0.857879	0.950302	-0.00325511	0.351576	0.653439	0.00455584	0.0734735	0.346696	Living
ENSG00000128285	-0.00657582	0.0628768	0.318565	-0.0278629	0.632616	0.802626	-0.102838	0.0514593	0.234786	-0.0476184	0.382762	0.785163	-0.299588	0.000585269	0.00222249	0.0620948	0.560848	0.720714	-0.00389077	0.485209	0.771434	-0.0103634	0.0178087	0.159403	-0.00154321	0.529913	0.801233	Living
ENSG00000128294	0.00188237	0.252657	0.594692	0.0134943	0.645749	0.811006	0.0893802	0.00264307	0.0407581	-0.0110535	0.674579	0.916578	0.0578921	0.327901	0.437289	0.0798685	0.203825	0.377708	-0.00115132	0.754778	0.906647	-0.00013215	0.955733	0.984161	0.000805353	0.671037	0.872191	Not DE
ENSG00000128298	-0.00604799	0.0523492	0.293209	-0.0876351	0.0105774	0.0740689	-0.00356606	0.928678	0.973359	-0.0133016	0.758083	0.94357	-0.256509	0.00505207	0.0139115	-0.0725704	0.458092	0.637246	-0.00170363	0.767915	0.912824	-0.00327873	0.387106	0.683617	0.00505603	0.0575055	0.308488	Living
ENSG00000128309	0.000605952	0.832991	0.946085	0.0643297	0.0814984	0.252941	0.030835	0.50703	0.745596	-0.0115393	0.778916	0.947689	0.346788	3.80071e-07	4.26939e-06	0.369213	7.76199e-08	1.12595e-05	0.00502277	0.211261	0.546269	0.00190824	0.434297	0.721078	-0.00460735	0.0222643	0.195094	Postmortem
ENSG00000128311	-0.00356143	0.224667	0.564335	0.0497236	0.351848	0.587771	0.0772542	0.203504	0.480135	-0.106828	0.0338787	0.385788	-0.291194	0.00103204	0.0036175	-0.0978769	0.2724	0.456568	-0.00044464	0.933453	0.977244	0.00156952	0.627528	0.843026	-0.00238869	0.347175	0.679188	Living
ENSG00000128335	-0.00631859	0.00406597	0.0864989	-0.0211657	0.500519	0.712319	0.134449	0.0475332	0.225148	-0.0357849	0.400538	0.795687	0.216722	0.000485441	0.00189713	0.0674105	0.297082	0.484115	0.00535034	0.162184	0.488835	-0.00557881	0.0201988	0.169446	0.00354223	0.0578666	0.309243	Postmortem
ENSG00000128340	0.00343041	0.59921	0.838909	-0.0803508	0.379454	0.612475	0.0384218	0.661602	0.839634	0.0870392	0.414816	0.802841	0.245863	0.112809	0.187178	-0.0239665	0.880125	0.931933	0.0184454	0.0484765	0.289481	0.009032	0.116458	0.393786	-0.000146219	0.976322	0.992936	Postmortem
ENSG00000128342	0.00827672	0.507263	0.788064	-0.0415909	0.859509	0.932164	NA	NA	NA	NA	NA	NA	NA	NA	NA	NA	NA	NA	NA	NA	NA	NA	NA	NA	NA	NA	NA	NA
ENSG00000128346	0.00671225	0.027493	0.218991	0.0883916	0.0203371	0.109058	-0.157255	0.0246188	0.153649	0.00669479	0.869025	0.97179	NA	NA	NA	NA	NA	NA	NA	NA	NA	NA	NA	NA	NA	NA	NA	NA
ENSG00000128394	0.00139248	0.787028	0.928511	-0.0104048	0.880512	0.941938	NA	NA	NA	NA	NA	NA	-0.0979701	0.417451	0.527605	-0.379814	0.0015627	0.0114568	-0.00731686	0.300754	0.635928	-0.00422609	0.323734	0.630253	0.00852513	0.0142994	0.158325	Postmortem
ENSG00000128408	0.00629577	0.26124	0.603917	0.249826	0.00726677	0.0590134	NA	NA	NA	-0.0737312	0.376408	0.782836	0.298273	0.0427676	0.0841009	0.624733	0.0001406	0.00204016	-0.00162593	0.862608	0.952412	0.010008	0.130901	0.416946	0.000994544	0.83805	0.94458	Postmortem
ENSG00000128422	-0.00891824	0.0180458	0.177639	0.0638899	0.365283	0.600405	-0.0522565	0.538624	0.765501	NA	NA	NA	-0.167906	0.524328	0.627842	0.0125429	0.965472	0.981163	0.00544182	0.741066	0.900961	0.0259769	0.0171534	0.15594	-0.00867522	0.274877	0.617303	Not DE
ENSG00000128463	-0.00452581	0.001616	0.0534839	-0.0638988	0.00920726	0.0679926	0.0247538	0.159865	0.42699	0.0176896	0.466156	0.828984	-0.0713775	0.0226535	0.049481	-0.0287763	0.383047	0.570861	-0.00199937	0.277639	0.613829	-0.0011356	0.33097	0.637389	-0.00043276	0.588147	0.83259	Living
ENSG00000128482	-0.0048283	0.0261808	0.214812	-0.056965	0.0898162	0.267652	-0.0973064	0.00129227	0.0262848	-0.0653691	0.0590556	0.462383	-0.349595	1.21924e-06	1.14988e-05	-0.0581202	0.451408	0.631463	-0.00474804	0.263946	0.601613	-0.00319642	0.257062	0.567387	-0.00306481	0.0929144	0.384676	Living
ENSG00000128487	-0.00113413	0.356319	0.687185	0.0481585	0.00318976	0.0364389	-0.0221031	0.43056	0.68849	-0.00389336	0.857713	0.968732	0.146388	0.000320834	0.00133102	0.171122	4.96295e-05	0.000952736	0.00270814	0.288411	0.623673	0.000102573	0.948499	0.982322	-0.000575548	0.606814	0.841188	Postmortem
ENSG00000128510	0.0119375	0.0292401	0.224228	-0.0244533	0.727513	0.860323	NA	NA	NA	NA	NA	NA	NA	NA	NA	NA	NA	NA	NA	NA	NA	NA	NA	NA	NA	NA	NA	NA
ENSG00000128512	-0.000441161	0.703528	0.891239	-0.0325377	0.163102	0.378554	-0.0516873	0.00416282	0.0539079	0.00767716	0.655404	0.910642	-0.0345183	0.329445	0.438997	-0.0300918	0.410304	0.596287	-0.00145838	0.505732	0.784397	0.000337442	0.803606	0.928261	-0.000411643	0.690025	0.882206	Postmortem
ENSG00000128513	-0.000227221	0.89574	0.966163	0.0172691	0.485955	0.700607	0.0526609	0.0233646	0.149599	0.0238351	0.343882	0.761382	-0.051354	0.124033	0.201991	-0.0191557	0.584264	0.739171	-0.00117729	0.558991	0.813246	0.000102653	0.935949	0.978933	0.00145954	0.102485	0.403066	Living
ENSG00000128524	-0.00433584	0.0118457	0.14541	-0.0473707	0.0196218	0.106843	0.0233192	0.300146	0.5804	-0.0015257	0.963411	0.99115	0.00744689	0.845061	0.890589	0.00156662	0.969868	0.983293	0.00183667	0.44095	0.74308	0.004689	0.00311408	0.0660128	0.00101356	0.368557	0.695727	Postmortem
ENSG00000128534	0.00226072	0.121954	0.432333	-0.00504523	0.846339	0.925588	0.00662298	0.771936	0.899556	0.00972736	0.680367	0.919528	0.130812	0.000155456	0.000718497	-0.00424295	0.905222	0.94654	0.00142304	0.508996	0.786918	0.000263522	0.844368	0.943756	-0.000234366	0.817531	0.935759	Not DE
ENSG00000128536	0.00352101	0.074876	0.345224	0.0645529	0.0311961	0.141586	0.0596814	0.0766794	0.288969	0.0145948	0.62017	0.898996	0.11845	0.0367181	0.0741237	-0.00259644	0.96561	0.981165	-0.00313499	0.380031	0.699743	-0.00494544	0.0329351	0.211974	-0.000646995	0.715834	0.895231	Postmortem
ENSG00000128563	-0.00449257	0.00303589	0.0739433	0.0168915	0.443358	0.66773	0.00260069	0.878791	0.949762	-0.0088788	0.70836	0.929238	-0.16684	9.3204e-06	6.43622e-05	-0.00680679	0.860811	0.920449	-0.000277076	0.899894	0.964969	0.000453962	0.744078	0.902826	-0.000783998	0.464497	0.762705	Living
ENSG00000128564	-0.0403625	4.24218e-07	0.000502294	-0.532954	0.000114851	0.00479355	-0.330441	1.07868e-06	0.000247305	0.0970949	0.360013	0.770861	-1.42525	9.29046e-12	5.7102e-10	-0.821949	0.000901525	0.00768977	-0.0242041	0.0638379	0.328189	-0.00363394	0.710897	0.885746	0.00318573	0.518403	0.794535	Living
ENSG00000128567	-0.000384085	0.882048	0.961973	0.0985371	0.0764302	0.243501	0.0223362	0.572806	0.788128	0.0529032	0.161239	0.627769	-0.0647581	0.419981	0.530219	-0.215195	0.0102859	0.0453414	-0.00685597	0.157313	0.482625	-0.00581739	0.0575787	0.277999	0.00224743	0.29436	0.633553	Postmortem
ENSG00000128573	0.00454858	0.0427374	0.266035	0.0386835	0.439118	0.664083	0.0225291	0.624483	0.818223	-0.0126315	0.728512	0.933802	0.0361879	0.803418	0.860838	-0.0406726	0.797231	0.883527	-0.00122296	0.89305	0.962448	0.0075006	0.210652	0.517304	-0.00519681	0.245144	0.588842	Not DE
ENSG00000128578	-0.000616291	0.755733	0.915236	-0.0787967	0.00997986	0.0713696	-0.047071	0.186429	0.459134	-0.00623063	0.831817	0.962958	-0.0625198	0.311052	0.419787	-0.0902743	0.176569	0.342323	-0.00917	0.0171618	0.182994	-0.00351002	0.167339	0.468414	0.00104726	0.575003	0.826561	Living
ENSG00000128581	-0.00208379	0.168664	0.49874	-0.0799337	0.000559059	0.0126395	0.00752211	0.747115	0.884778	-0.0282557	0.189375	0.652795	-0.166381	1.65125e-05	0.000105414	-0.122968	0.00397245	0.0227787	-0.00566403	0.0148146	0.171857	-0.00248206	0.113637	0.388679	-0.000681982	0.510915	0.78986	Living
ENSG00000128585	0.00337101	0.0413918	0.26147	0.0646249	0.0331387	0.147143	0.0569717	0.0392086	0.199714	0.0401954	0.0382212	0.396874	0.276396	3.61007e-15	9.41009e-13	0.0490635	0.163155	0.324198	0.00191	0.359986	0.68493	-0.000353292	0.784472	0.919446	-0.000163381	0.865564	0.95514	Postmortem
ENSG00000128590	-0.00067526	0.767873	0.920596	-0.0274567	0.242497	0.474714	-0.00128139	0.951828	0.98185	0.00535281	0.870336	0.972049	0.0212183	0.568918	0.667673	-0.0958061	0.0169942	0.0652126	-0.00321824	0.171439	0.502073	-0.00237845	0.116524	0.393844	0.00014402	0.889203	0.96378	Living
ENSG00000128591	0.00628154	0.114271	0.420815	0.16038	0.00255967	0.0317974	-0.14788	0.0884716	0.312609	0.0659432	0.224477	0.685605	-0.0138734	0.882725	0.91878	0.0796459	0.393352	0.580661	-0.00391464	0.485883	0.77174	0.00237806	0.479312	0.751715	0.00226175	0.400803	0.717884	Postmortem
ENSG00000128594	0.0032988	0.15502	0.480785	0.0543135	0.113209	0.307353	-0.0708666	0.0232819	0.149286	-0.0539801	0.0844685	0.520748	-0.0639814	0.265517	0.37061	0.110873	0.0712562	0.182744	0.0115521	0.00123466	0.0535308	0.00357549	0.121546	0.401217	-0.00165424	0.284953	0.624362	Postmortem
ENSG00000128595	0.000241556	0.876142	0.95942	0.0421363	0.142338	0.350551	-0.0631584	0.00151721	0.0286942	0.0225377	0.319921	0.749148	-0.0557903	0.112896	0.187294	-0.0961279	0.0088079	0.0405272	-0.00508805	0.0166611	0.180646	-0.0029391	0.0273054	0.193689	-0.00315994	0.00125904	0.0476697	Living
ENSG00000128596	-0.00154907	0.366127	0.694412	-0.0638303	0.0667716	0.223713	-0.0101771	0.706563	0.864578	-0.00602749	0.809688	0.955885	-0.108304	0.00874795	0.0222556	0.0550973	0.202193	0.375424	-0.00121525	0.637544	0.852172	-0.00436391	0.00787079	0.103895	-0.00123671	0.292353	0.632	Not DE
ENSG00000128602	0.00545725	0.0875163	0.370777	0.130971	0.027663	0.131306	-0.0265505	0.585362	0.796094	-0.0214539	0.653723	0.910188	0.0354418	0.689408	0.769943	0.0677906	0.453884	0.633903	-0.00978619	0.0616634	0.322279	-0.00708844	0.0287119	0.199055	0.00557129	0.0381248	0.254577	Postmortem
ENSG00000128604	0.0035358	0.255254	0.598255	0.0859851	0.128056	0.329291	-0.0495597	0.311501	0.589472	-0.00197902	0.965066	0.99115	0.0706565	0.480498	0.588251	0.0931865	0.362623	0.551403	0.0174945	0.0040494	0.0939002	0.000255532	0.944827	0.981387	-0.00498374	0.101287	0.400492	Postmortem
ENSG00000128606	0.0059593	0.048608	0.283158	0.026868	0.571694	0.763173	-0.0746601	0.204018	0.48044	-0.145158	0.00265765	0.184977	-0.284265	0.0134857	0.0320795	-0.100381	0.416687	0.601603	-0.00635105	0.364344	0.68813	-0.0067857	0.13597	0.424934	0.0027639	0.393154	0.713146	Living
ENSG00000128607	0.00137002	0.214396	0.553911	-0.006241	0.667638	0.824321	0.0109836	0.471893	0.721208	0.0179581	0.281248	0.726549	0.0461952	0.0812967	0.142602	-0.0837948	0.00243315	0.0158797	0.0017891	0.274795	0.610856	-0.000593624	0.561719	0.805727	-0.000522997	0.476491	0.769202	Postmortem
ENSG00000128609	-0.00559143	0.0288435	0.222938	-0.0889449	0.000326082	0.00906658	-0.00162103	0.953292	0.982175	0.0599735	0.0699824	0.491628	-0.29183	1.5356e-07	1.98463e-06	-0.20698	0.000295404	0.00344532	-0.00986168	0.00336925	0.085996	-0.00332986	0.109969	0.382931	0.00167609	0.244396	0.587893	Living
ENSG00000128617	0.000166226	0.965873	0.988732	0.128163	0.0179213	0.101103	-0.102092	0.0188351	0.13291	0.0608756	0.203988	0.668548	NA	NA	NA	NA	NA	NA	NA	NA	NA	NA	NA	NA	NA	NA	NA	NA
ENSG00000128626	-0.00155358	0.384869	0.706778	-0.0588446	0.0237955	0.119846	-0.00771953	0.71998	0.871344	-0.0570916	0.100415	0.541566	-0.0234323	0.613666	0.706332	-0.0215682	0.670488	0.801525	0.00293419	0.288503	0.623673	-0.0041149	0.0244319	0.18468	-0.00353316	0.00569022	0.102505	Living
ENSG00000128641	-0.000814858	0.688548	0.884831	-0.00507146	0.888164	0.945943	-0.0522306	0.200279	0.475724	0.031878	0.236525	0.695418	-0.237279	0.00685715	0.01804	-0.169575	0.071589	0.183358	-0.00438362	0.411266	0.721985	-0.00742995	0.0331786	0.21246	-0.00314301	0.211427	0.552942	Living
ENSG00000128645	0.0130219	0.11467	0.420991	NA	NA	NA	-0.470567	0.0120083	0.10247	NA	NA	NA	-0.46185	0.0354663	0.0720821	-0.190354	0.311054	0.498853	-0.00296819	0.787128	0.920913	-0.013034	0.0202632	0.169469	-0.0116013	0.00343919	0.0775879	Living
ENSG00000128652	0.0172865	0.019466	0.184182	NA	NA	NA	-0.316777	0.0722286	0.28031	NA	NA	NA	NA	NA	NA	NA	NA	NA	NA	NA	NA	NA	NA	NA	NA	NA	NA	NA
ENSG00000128654	-0.0020883	0.214444	0.553931	-0.0446349	0.0985895	0.282729	-0.0182839	0.293944	0.574739	-0.000426348	0.988113	0.996742	-0.10437	0.00483596	0.0134446	-0.0918875	0.0204087	0.0742961	-0.00339449	0.128608	0.442811	-0.00433471	0.00262697	0.0611781	-0.00164369	0.097787	0.394865	Living
ENSG00000128655	0.00706989	0.0501628	0.287462	0.0793559	0.10918	0.300396	-0.130853	0.0361583	0.190729	0.0638826	0.188458	0.652388	-0.111319	0.193034	0.288418	-0.114297	0.183883	0.352313	-0.00890614	0.07702	0.354728	-0.00313216	0.298811	0.607022	0.000698275	0.775903	0.920436	Living
ENSG00000128656	-0.00145181	0.627159	0.854234	-0.0463732	0.136053	0.340937	0.0390529	0.252451	0.534747	0.0293704	0.443297	0.817628	-0.20973	0.0302213	0.0628869	0.0608387	0.52912	0.695432	0.000354844	0.953143	0.983046	-0.00204276	0.572749	0.812028	-0.00137292	0.589263	0.83319	Not DE
ENSG00000128683	-0.000828509	0.822602	0.94273	-0.191663	0.00201407	0.0272074	-0.0186467	0.636549	0.824799	0.105966	0.0403133	0.403176	-0.454444	6.21417e-06	4.56981e-05	-0.269783	0.0116903	0.0498758	-0.00472381	0.454435	0.751246	-0.0108173	0.00807838	0.10535	0.00500362	0.0674285	0.332912	Living
ENSG00000128692	-0.00131023	0.556876	0.815185	NA	NA	NA	0.0154459	0.744047	0.883452	0.0217461	0.703832	0.927163	NA	NA	NA	NA	NA	NA	NA	NA	NA	NA	NA	NA	NA	NA	NA	NA
ENSG00000128694	0.000732594	0.617707	0.849306	0.0055838	0.807985	0.904025	-0.0017685	0.940744	0.977075	-0.00386753	0.863532	0.97018	-0.0180955	0.665773	0.750427	0.0261521	0.550747	0.713498	0.00565068	0.0217794	0.203479	0.00035014	0.820418	0.935231	0.000516539	0.641663	0.857726	Living
ENSG00000128699	-0.000915792	0.539947	0.806605	0.0215651	0.334079	0.570254	0.00527612	0.782281	0.905017	-0.0230834	0.31881	0.748566	-0.023371	0.496377	0.60278	-0.101348	0.00529499	0.0280639	-0.001301	0.526946	0.796234	-0.00131237	0.314025	0.621074	0.000196381	0.833091	0.942236	Living
ENSG00000128708	0.000132821	0.930173	0.978374	-0.00731161	0.726298	0.859853	0.0562118	0.0116347	0.100503	0.0305791	0.173519	0.638052	-0.00827625	0.789332	0.849908	0.0293773	0.360594	0.549417	-0.000110196	0.953918	0.983415	0.000679129	0.569001	0.809944	-2.34107e-05	0.97806	0.993349	Not DE
ENSG00000128731	0.00103486	0.43722	0.741874	0.0386396	0.0040137	0.0415589	-0.0189368	0.368325	0.640647	0.0114446	0.668467	0.914341	0.0162648	0.587666	0.684145	0.0229803	0.457104	0.636591	0.00340407	0.0623534	0.324089	0.00287578	0.0108745	0.123225	-0.000530707	0.497022	0.781928	Postmortem
ENSG00000128739	-0.00179792	0.300837	0.638421	-0.00543067	0.838463	0.921183	0.0497708	0.0270458	0.162261	-0.0569512	0.0348201	0.389841	0.0292577	0.445718	0.555987	0.0395586	0.312874	0.500926	0.00433754	0.0693315	0.33827	0.000397539	0.785374	0.919981	0.00177101	0.0952784	0.390259	Not DE
ENSG00000128789	0.000866195	0.53178	0.80157	-0.0408372	0.00623761	0.0539477	0.0228311	0.205818	0.482353	-0.0378713	0.372311	0.779675	0.0572637	0.0318718	0.0658152	-0.00519942	0.854371	0.916482	0.00243644	0.141956	0.463425	-0.000421233	0.691694	0.876398	-0.00149138	0.0437399	0.271409	Living
ENSG00000128791	0.00524412	0.0134925	0.154819	0.0374005	0.165456	0.381786	0.0199274	0.572288	0.788015	0.0252572	0.417747	0.804119	0.120841	0.00167303	0.00546354	-0.051718	0.193252	0.364413	0.000229789	0.923471	0.973504	-0.00152369	0.309129	0.616179	0.000181525	0.868221	0.956106	Living
ENSG00000128805	0.00124646	0.638514	0.860943	0.0351433	0.239764	0.472195	-0.163588	0.00409548	0.0534363	-0.0174181	0.630508	0.902785	-0.069972	0.316452	0.425562	0.0745197	0.291687	0.478155	-0.00345182	0.396938	0.712279	-0.00683825	0.00579498	0.0891709	-0.0074068	0.000164153	0.0169926	Living
ENSG00000128815	0.0101166	0.00768489	0.117808	-0.0725899	0.362943	0.598276	-0.361408	1.44924e-07	5.51892e-05	-0.0488866	0.487935	0.842501	0.0338361	0.755447	0.824751	0.0577952	0.598627	0.749933	0.00447287	0.497046	0.778551	0.00340614	0.394749	0.691083	-0.00423335	0.217999	0.56094	Postmortem
ENSG00000128829	0.0025619	0.0099848	0.133408	0.00576117	0.748666	0.87298	0.00846944	0.570533	0.786951	0.0196485	0.23117	0.690758	0.112928	2.12203e-06	1.83641e-05	0.0430765	0.0806842	0.199315	0.00107897	0.44326	0.744568	-0.000744145	0.402817	0.698362	0.000665068	0.302282	0.640586	Postmortem
ENSG00000128833	-0.00107031	0.662463	0.872576	-0.0864573	0.0346398	0.150951	0.104552	0.0104729	0.0943447	-0.0590009	0.0866523	0.523373	-0.418286	4.29786e-07	4.74652e-06	-0.0606627	0.486032	0.661195	-0.010302	0.0467592	0.286736	0.00412006	0.22443	0.532923	0.00644027	0.0131989	0.15256	Living
ENSG00000128849	0.00665688	0.0277265	0.21984	0.149841	0.00182454	0.0256066	-0.0522176	0.1621	0.429695	0.00547666	0.908207	0.979715	-0.229984	0.00364643	0.0106336	0.0360943	0.659202	0.794354	-0.0144586	0.0030903	0.0830543	-0.00324937	0.289346	0.598194	2.62445e-05	0.990659	0.997802	Not DE
ENSG00000128872	0.000346556	0.8312	0.945564	-0.00799281	0.704471	0.846092	-0.0148345	0.423994	0.683967	0.0214394	0.280944	0.726199	-0.06716	0.12458	0.202598	-0.0563631	0.202643	0.376067	-0.00224159	0.412684	0.723087	0.00026936	0.871154	0.952322	0.000901136	0.43445	0.74136	Postmortem
ENSG00000128881	0.00075344	0.656746	0.869516	0.00991042	0.662535	0.820765	0.0516251	0.0574198	0.248443	0.0566607	0.0477707	0.43206	0.192179	3.85023e-07	4.30713e-06	0.065582	0.0873632	0.210409	0.00430209	0.061836	0.322444	-0.00043013	0.761714	0.910833	0.00136606	0.174845	0.510969	Postmortem
ENSG00000128886	0.00284572	0.205306	0.544337	NA	NA	NA	0.0691706	0.0264061	0.160041	NA	NA	NA	0.311401	5.81126e-05	0.000309672	0.217834	0.00881186	0.0405282	-0.00278931	0.569443	0.818357	0.00343291	0.286028	0.596041	0.000203961	0.933853	0.978175	Postmortem
ENSG00000128891	-3.3614e-05	0.985754	0.994661	-0.00437317	0.902168	0.952523	0.0579588	0.0311734	0.175804	-0.0175563	0.559105	0.875498	-0.0993989	0.0395721	0.0788392	-0.150404	0.0029121	0.018165	0.00127522	0.673861	0.868727	0.00105111	0.580887	0.816549	0.00203242	0.203477	0.545436	Postmortem
ENSG00000128908	0.000429391	0.679604	0.880625	0.0590068	0.000521844	0.0123222	-0.0202443	0.176633	0.448212	-0.000652237	0.966201	0.991406	-0.0385335	0.0735582	0.131111	-0.0232751	0.298455	0.485787	0.000635742	0.628943	0.84743	0.000664248	0.423145	0.713122	-0.000444873	0.456049	0.756789	Living
ENSG00000128915	0.00182037	0.157453	0.484418	-0.0161677	0.430979	0.657221	0.00528013	0.811391	0.919672	0.0322243	0.0892981	0.526716	0.0922254	0.00191583	0.00613243	0.0933484	0.00251244	0.0162647	-0.00211933	0.256085	0.592109	-0.00206796	0.0767894	0.320337	-0.00194541	0.0271454	0.216281	Living
ENSG00000128917	0.00146396	0.7682	0.920811	0.138143	0.0637863	0.217912	-0.0828396	0.303027	0.582477	-0.12597	0.0633213	0.472222	0.382091	0.00299507	0.00901355	0.211437	0.109386	0.246236	0.0177779	0.0163669	0.179573	-0.000168429	0.970715	0.98928	0.00480026	0.227258	0.570583	Postmortem
ENSG00000128918	0.00228927	0.49123	0.778733	0.118095	0.0700594	0.230502	-0.0192792	0.646848	0.830794	0.0831288	0.0684211	0.487632	-0.241301	0.0375471	0.0754557	-0.29393	0.0200288	0.0732966	-0.00758562	0.288103	0.623618	0.00333572	0.483086	0.754575	0.00791795	0.0249142	0.207857	Living
ENSG00000128923	0.00401568	0.0120253	0.146045	0.0298138	0.0942272	0.275161	-0.00549766	0.819059	0.92364	0.0251953	0.218859	0.682291	0.142217	4.25961e-05	0.000236724	-0.0279299	0.435594	0.618594	-0.00151286	0.493902	0.776963	-0.00125086	0.363303	0.663408	-0.000492807	0.62549	0.849763	Not DE
ENSG00000128928	0.000647184	0.664052	0.873493	-0.085493	0.00159335	0.0237042	0.0104784	0.618385	0.813887	-0.0607898	0.00886952	0.25884	-0.0447225	0.214699	0.313175	-0.125382	0.000889765	0.00760272	0.00265129	0.236239	0.569727	-0.00181634	0.194777	0.499704	0.00012384	0.90897	0.969082	Postmortem
ENSG00000128944	-0.000623206	0.804166	0.935195	0.0142107	0.724159	0.858738	-0.0198545	0.556653	0.77939	0.0114171	0.743345	0.938118	0.089889	0.17714	0.269567	0.156172	0.0251711	0.0864955	0.00237345	0.565416	0.816005	0.000484138	0.851464	0.945734	0.00148891	0.495246	0.780553	Not DE
ENSG00000128951	-0.00375672	0.024245	0.206669	-0.0332996	0.0452748	0.178441	0.0382532	0.0289707	0.168672	-0.0328728	0.320057	0.749224	-0.0647472	0.0546075	0.102706	-0.00159495	0.964247	0.980379	-0.00185924	0.364099	0.68813	-0.00392836	0.00254651	0.0604097	-0.000977488	0.285162	0.62444	Living
ENSG00000128965	0.00326334	0.354289	0.685046	-0.0393068	0.381168	0.614072	0.0666044	0.20518	0.481562	0.00837819	0.87928	0.972776	0.140189	0.192486	0.287799	0.336365	0.00917191	0.0417257	-0.00426135	0.556347	0.811855	-0.0031883	0.551497	0.798958	-0.00302635	0.3833	0.707146	Not DE
ENSG00000128973	0.00061238	0.737197	0.907176	0.051131	0.0119679	0.079614	-0.00244869	0.926457	0.972483	-0.0840211	0.00050346	0.0995589	0.105055	0.0355183	0.0721539	0.201795	0.00012547	0.00187209	0.00946488	0.00169664	0.0613826	0.00287033	0.133708	0.42162	0.000550441	0.713895	0.894332	Postmortem
ENSG00000128989	-0.000250769	0.895057	0.966081	-0.0480954	0.0496619	0.187586	-0.110007	0.000510288	0.0145867	-0.0271124	0.318865	0.748595	-0.237491	8.48664e-08	1.22283e-06	-0.0781021	0.0810516	0.199926	-0.00834835	0.00178259	0.0631201	-0.00229658	0.160246	0.457981	-0.00390817	0.000677543	0.0360163	Living
ENSG00000129003	0.00137213	0.301677	0.639488	0.0156855	0.363143	0.598504	-0.025897	0.152328	0.417308	0.0205892	0.26611	0.717457	0.0606064	0.0131816	0.031439	0.0385315	0.126905	0.273139	0.000479461	0.753834	0.906067	-0.000979556	0.300838	0.608723	0.000150863	0.826739	0.939712	Not DE
ENSG00000129007	0.00418977	0.00779152	0.118566	0.0878532	0.0497348	0.187733	0.112407	3.03973e-05	0.00228894	0.0895818	0.00298761	0.186183	0.248516	0.000240337	0.00104474	0.337645	1.79412e-06	9.06909e-05	0.0129381	0.00146654	0.0583248	0.00818008	0.00145572	0.0447036	0.000620518	0.765383	0.91591	Postmortem
ENSG00000129009	0.00456981	0.23081	0.570941	0.130886	0.0177918	0.100681	0.0339635	0.67184	0.845416	-0.140618	0.000920382	0.12637	0.310763	0.0746389	0.132732	-0.00358093	0.984884	0.991714	0.00870189	0.421264	0.728931	0.0195318	0.00661746	0.0955095	0.0116695	0.0326328	0.236171	Not DE
ENSG00000129028	-0.000278674	0.898828	0.96747	-0.0557902	0.123078	0.322368	0.12169	3.09964e-05	0.00230521	0.0301558	0.407608	0.798823	0.216441	9.29157e-05	0.000462974	0.0963818	0.104297	0.237774	0.00975308	0.00356856	0.0880339	0.000671582	0.75827	0.908924	0.00212286	0.210464	0.55155	Postmortem
ENSG00000129038	-0.00263716	0.600304	0.839561	0.106601	0.0491338	0.186296	-0.0243458	0.733027	0.878034	NA	NA	NA	NA	NA	NA	NA	NA	NA	NA	NA	NA	NA	NA	NA	NA	NA	NA	NA
ENSG00000129048	-0.00372858	0.0219856	0.19594	NA	NA	NA	0.0959988	0.0021339	0.0358598	0.0660147	0.0891801	0.526716	NA	NA	NA	NA	NA	NA	NA	NA	NA	NA	NA	NA	NA	NA	NA	NA
ENSG00000129055	-0.00257315	0.167235	0.497588	-0.022631	0.209526	0.437386	0.022422	0.324886	0.602222	0.011307	0.658822	0.911926	-0.121347	0.00161875	0.00532406	-0.108998	0.00802365	0.0377373	-0.00229109	0.328794	0.662461	0.00138095	0.357719	0.659221	0.00300802	0.00607893	0.105556	Living
ENSG00000129071	-0.000546447	0.670044	0.876987	-0.0180829	0.332556	0.568452	0.0105047	0.512968	0.749374	0.00835451	0.655279	0.910622	-0.00357248	0.897867	0.929532	-0.019358	0.508434	0.679909	0.00290459	0.0899606	0.380359	0.0025371	0.0196822	0.16685	-0.000350985	0.642623	0.857726	Living
ENSG00000129083	0.000657229	0.671164	0.877787	0.0172921	0.378981	0.612067	-0.00863986	0.571187	0.787188	-0.0219294	0.304494	0.741391	0.108536	6.76573e-06	4.91527e-05	0.00548375	0.825687	0.900072	0.00238758	0.116911	0.425383	-0.00107416	0.258042	0.568327	-0.000428024	0.507387	0.787517	Not DE
ENSG00000129084	-0.00129636	0.459742	0.758687	-0.0291695	0.139907	0.347154	-0.00745261	0.644158	0.829355	-0.0264698	0.496548	0.84557	-0.0655743	0.0644075	0.117393	-0.0697486	0.063891	0.168903	-0.00286936	0.191698	0.524654	-0.000657345	0.637343	0.848914	-4.09571e-05	0.965817	0.989931	Living
ENSG00000129103	-0.00183374	0.273715	0.614948	-0.0171134	0.513325	0.721279	-0.038607	0.141461	0.402049	-0.052427	0.04985	0.438489	-0.379047	4.63927e-10	1.461e-08	-0.340848	4.79902e-08	8.21858e-06	-0.00114251	0.73933	0.900085	-0.00567692	0.00778325	0.103274	0.00220772	0.217563	0.56022	Living
ENSG00000129116	0.00905741	0.000968281	0.0413544	0.0416753	0.475342	0.692538	0.100538	0.0239447	0.151589	0.0688452	0.067557	0.486151	0.203936	0.0187231	0.0422105	0.114353	0.202136	0.375416	-0.00828995	0.0774591	0.3555	-0.00142961	0.622912	0.840567	0.00755638	0.00158017	0.0541077	Postmortem
ENSG00000129128	0.000804527	0.656155	0.869269	-0.0784367	0.000110843	0.00473655	-0.049544	0.00978425	0.090396	0.0106048	0.713	0.930001	-0.0376763	0.288787	0.395989	-0.121213	0.00104905	0.00861336	-0.00273897	0.210298	0.545162	-0.00386598	0.00467761	0.0803175	-0.00318892	0.00116403	0.0461647	Living
ENSG00000129151	0.00257594	0.438462	0.742915	0.108033	0.1514	0.362638	0.110803	0.185796	0.458278	0.0629686	0.267127	0.717851	-0.0926737	0.26691	0.372147	-0.11572	0.183338	0.351591	0.0011825	0.818113	0.934085	-0.00476209	0.138451	0.428953	0.00147793	0.544828	0.810427	Living
ENSG00000129158	-0.0057003	0.000134992	0.0139166	0.00653212	0.7672	0.883791	-0.00670691	0.727057	0.875055	-0.00662874	0.794331	0.951297	-0.0101223	0.791303	0.851309	-0.00268449	0.947076	0.970537	0.0024545	0.303472	0.638305	-0.00110272	0.467815	0.743385	0.00058279	0.593828	0.835228	Living
ENSG00000129159	0.00325128	0.229838	0.570146	0.0222193	0.61266	0.789752	0.0132817	0.72196	0.872144	-0.118707	0.00286215	0.184977	0.296098	0.00177901	0.00575665	0.342622	0.00104347	0.00857084	0.0274269	3.59747e-06	0.00361332	0.0111641	0.00592767	0.0902381	0.00524704	0.0436037	0.271004	Postmortem
ENSG00000129167	-0.000199311	0.973653	0.99099	-0.0519939	0.631008	0.801724	-0.0222873	0.819557	0.923786	-0.0228325	0.784523	0.949219	-0.822378	4.17341e-07	4.63035e-06	-0.559795	0.000596474	0.0057222	-0.00734623	0.427643	0.73283	8.13103e-05	0.988784	0.996198	0.0115441	0.00618255	0.106496	Living
ENSG00000129187	-0.000444305	0.651922	0.867113	0.00850756	0.526609	0.731428	-0.0015608	0.922538	0.970519	0.00276618	0.873416	0.972159	-0.0194391	0.502486	0.608568	-0.0910914	0.00346882	0.0205893	0.00195441	0.279069	0.614957	0.000362162	0.758866	0.909034	0.00247034	0.00334616	0.0772534	Postmortem
ENSG00000129194	0.00247511	0.492403	0.7794	-0.00440637	0.880227	0.94187	0.0974584	0.00928686	0.0877449	-0.0485578	0.418745	0.804524	NA	NA	NA	NA	NA	NA	NA	NA	NA	NA	NA	NA	NA	NA	NA	NA
ENSG00000129195	-0.00319869	0.213461	0.55295	NA	NA	NA	0.00602118	0.866067	0.943594	NA	NA	NA	NA	NA	NA	NA	NA	NA	NA	NA	NA	NA	NA	NA	NA	NA	NA	NA
ENSG00000129197	-0.00405733	0.000124099	0.0133005	-0.038982	0.0869119	0.262848	0.032796	0.048076	0.22663	0.0128631	0.614794	0.89625	-0.19489	9.99742e-08	1.38917e-06	-0.093611	0.0131222	0.0543869	-0.00434322	0.0456894	0.284131	-0.00225402	0.0992479	0.3635	-0.000982908	0.308767	0.647304	Living
ENSG00000129204	0.00402291	0.0473085	0.279858	-0.127546	0.0449832	0.177858	-0.0333633	0.418218	0.67999	0.000960423	0.981448	0.995356	-0.23728	0.243139	0.345732	0.0250145	0.905536	0.946667	-0.0138995	0.27009	0.606853	0.00156278	0.84074	0.942261	-0.000273787	0.967027	0.990092	Not DE
ENSG00000129214	NA	NA	NA	-0.0219457	0.661718	0.820115	NA	NA	NA	NA	NA	NA	NA	NA	NA	NA	NA	NA	NA	NA	NA	NA	NA	NA	NA	NA	NA	NA
ENSG00000129219	0.000766139	0.792527	0.93002	-0.0316377	0.525343	0.730795	0.0248163	0.53655	0.764159	0.0142115	0.694638	0.924249	-0.37503	1.4417e-08	2.66819e-07	-0.0969902	0.142889	0.296823	-0.00341431	0.385937	0.704085	0.000390293	0.872274	0.952873	0.00815092	4.97032e-05	0.00903637	Postmortem
ENSG00000129226	0.00465537	0.289011	0.62884	NA	NA	NA	-0.164159	0.0280895	0.165924	NA	NA	NA	0.406578	0.000941709	0.00334108	0.0249514	0.841285	0.909242	0.0189243	0.0124457	0.159089	0.0114065	0.0130855	0.134876	0.000552944	0.885085	0.962397	Living
ENSG00000129235	-0.00422222	0.016525	0.17085	-0.078558	0.00222778	0.0290852	-0.0290564	0.142261	0.403095	-0.0707469	0.0126143	0.285589	-0.147649	0.000889949	0.00317934	-0.159259	0.000940022	0.00791646	-0.0042716	0.0884487	0.377334	-0.00343117	0.0363708	0.222652	-0.00144427	0.186957	0.526395	Living
ENSG00000129244	0.00392222	0.330635	0.666373	-0.0232781	0.703244	0.845302	0.115939	0.127678	0.38061	-0.0520691	0.460424	0.826811	-0.672361	4.80173e-07	5.21252e-06	-0.379162	0.00572203	0.0298088	-0.0167179	0.0414184	0.271049	-0.00712964	0.164323	0.463873	0.0121958	0.00276739	0.0699324	Postmortem
ENSG00000129245	-0.002954	0.0342936	0.238678	0.00159741	0.931981	0.967777	-0.00642482	0.719733	0.871186	0.00777676	0.755217	0.943173	0.0666899	0.0274515	0.0580673	0.0497952	0.114485	0.254404	0.00141724	0.45776	0.753733	-0.000927807	0.439919	0.724084	-0.00033988	0.697386	0.886483	Not DE
ENSG00000129250	-0.000541451	0.87169	0.958204	0.0777473	0.0313871	0.14201	-0.0639121	0.263552	0.545764	-0.0093066	0.835727	0.963266	0.215851	0.000375071	0.00151761	0.318768	4.91302e-07	3.69073e-05	0.00230451	0.54437	0.805743	0.00595706	0.0127231	0.132704	-0.0015449	0.370144	0.697201	Postmortem
ENSG00000129255	-0.00176715	0.189016	0.525126	-0.034334	0.154	0.366331	-0.0232415	0.0710899	0.278218	-0.0721596	0.00347588	0.196232	0.0412844	0.280122	0.386433	-0.0156197	0.698175	0.820702	0.00114466	0.600113	0.834281	-0.00445069	0.0014075	0.0439786	-0.0034184	0.000499356	0.031549	Living
ENSG00000129270	-0.00596494	0.0871831	0.370222	NA	NA	NA	0.087998	0.118536	0.366339	-0.0521364	0.300177	0.739872	NA	NA	NA	NA	NA	NA	NA	NA	NA	NA	NA	NA	NA	NA	NA	NA
ENSG00000129282	-0.00295671	0.141132	0.459925	NA	NA	NA	0.0314763	0.298549	0.578978	-0.0389487	0.305765	0.741767	NA	NA	NA	NA	NA	NA	NA	NA	NA	NA	NA	NA	NA	NA	NA	NA
ENSG00000129292	-0.00159356	0.261286	0.603968	-0.0140097	0.43828	0.66347	-0.0410597	0.0371778	0.193413	0.0234326	0.213458	0.677284	-0.0647701	0.0456856	0.0889336	-0.0884478	0.00867662	0.0401108	-0.00522874	0.00519431	0.107177	-0.0048568	3.23832e-05	0.00598812	-0.00145348	0.0740629	0.347778	Living
ENSG00000129295	-0.00562136	0.00129713	0.0493601	-0.119586	4.81803e-05	0.0030352	0.0398579	0.0770208	0.28969	-0.00923588	0.726368	0.933182	-0.133518	0.00298127	0.00897824	-0.00667991	0.891207	0.938733	-0.0043963	0.116703	0.42506	-0.000578498	0.758464	0.909034	0.000168878	0.887915	0.963054	Living
ENSG00000129315	0.00154433	0.251768	0.593696	0.0469558	0.0613225	0.212554	0.0286695	0.100906	0.336124	0.027136	0.113476	0.561553	0.148174	1.06141e-06	1.02106e-05	-0.0173835	0.578297	0.734602	0.00158056	0.3738	0.694594	0.00164808	0.140217	0.43152	-0.000408208	0.625753	0.849871	Postmortem
ENSG00000129317	-0.00104433	0.540641	0.806631	-0.0560227	0.0238663	0.119878	0.0678002	0.00752341	0.0774329	0.0839453	0.00044559	0.0967228	0.0808035	0.0143816	0.0338649	-0.0452282	0.189137	0.359228	-0.000946107	0.643001	0.854189	-0.00255689	0.0461765	0.248143	0.00177967	0.0511717	0.292034	Living
ENSG00000129347	-0.0012714	0.530886	0.800854	0.0420343	0.105829	0.294549	-0.0239458	0.342129	0.617207	0.0267689	0.448437	0.8198	0.111594	0.0376095	0.0755647	0.170966	0.00204934	0.0139859	0.00343376	0.305749	0.639937	0.000747116	0.718991	0.890234	0.0011783	0.491041	0.778519	Postmortem
ENSG00000129351	0.00120542	0.340263	0.674155	0.0200785	0.150191	0.361118	-0.024101	0.127341	0.380062	-0.00854782	0.642048	0.906035	-0.00622847	0.795752	0.855075	-0.0283762	0.255374	0.438007	0.0012878	0.380582	0.700235	0.00224664	0.0144506	0.142503	-2.85083e-05	0.963637	0.989173	Postmortem
ENSG00000129353	0.00213558	0.416029	0.72573	0.0109795	0.79849	0.901067	0.0165988	0.686439	0.852926	-0.033583	0.325604	0.752959	-0.319416	1.02929e-06	9.95028e-06	-0.28457	2.39292e-05	0.000562821	-0.0092335	0.02005	0.197125	-0.00415396	0.0932311	0.352385	0.00642893	0.00103838	0.0431197	Postmortem
ENSG00000129355	-0.00601877	0.00406665	0.0864989	-0.0789713	0.00381449	0.0404643	-0.0293821	0.253657	0.536391	-0.00578224	0.903765	0.979007	-0.268889	1.35699e-06	1.25303e-05	-0.0981292	0.106445	0.241397	-0.00720112	0.0412469	0.271014	-0.00494618	0.0356345	0.220209	-0.0028966	0.0743087	0.347939	Living
ENSG00000129422	0.00460858	0.0659157	0.324746	0.116726	0.00865424	0.0655241	-0.0345436	0.620269	0.815268	0.0102983	0.799855	0.953432	0.0933736	0.0791616	0.139456	0.0333449	0.545785	0.709661	-0.000988461	0.768733	0.913118	0.000506462	0.808609	0.930308	-0.00101666	0.538564	0.806243	Not DE
ENSG00000129437	NA	NA	NA	-0.0144065	0.792704	0.898339	NA	NA	NA	NA	NA	NA	NA	NA	NA	NA	NA	NA	NA	NA	NA	NA	NA	NA	NA	NA	NA	NA
ENSG00000129450	0.00169929	0.830978	0.945564	0.0985967	0.489829	0.703692	-0.00560172	0.964416	0.985918	0.168797	0.18858	0.652417	0.760865	7.37632e-05	0.000378796	-0.0600844	0.755948	0.858452	0.027762	0.0143201	0.169966	0.0163021	0.018322	0.161041	0.00694989	0.258294	0.6025	Postmortem
ENSG00000129451	NA	NA	NA	-0.0201652	0.823517	0.912931	NA	NA	NA	NA	NA	NA	NA	NA	NA	NA	NA	NA	NA	NA	NA	NA	NA	NA	NA	NA	NA	NA
ENSG00000129460	-0.00175393	0.25302	0.595094	0.0250404	0.155242	0.367812	0.0202261	0.311996	0.589911	0.056303	0.0587993	0.461645	0.000847	0.980191	0.986342	0.082461	0.0220033	0.07849	0.00291183	0.151924	0.476578	0.000716869	0.575831	0.813963	-0.00162019	0.0826247	0.366148	Living
ENSG00000129465	0.00275453	0.64793	0.865469	NA	NA	NA	NA	NA	NA	NA	NA	NA	NA	NA	NA	NA	NA	NA	NA	NA	NA	NA	NA	NA	NA	NA	NA	NA
ENSG00000129467	0.00141969	0.778856	0.925508	-0.0162352	0.786497	0.894674	-0.134292	0.125826	0.377677	0.0689515	0.241401	0.69731	-0.212991	0.129446	0.2092	-0.509928	0.000416101	0.00441592	-0.0128062	0.142016	0.463425	-0.00808985	0.138039	0.428179	-0.000157326	0.968695	0.990698	Living
ENSG00000129472	-0.000468808	0.743972	0.91033	-0.0272299	0.278553	0.514354	-0.0225095	0.192523	0.466121	0.00282881	0.891382	0.975614	0.140922	2.24592e-06	1.92361e-05	0.0109987	0.72341	0.838161	0.000593712	0.747886	0.903233	-0.00117083	0.319623	0.626137	-0.000818606	0.317818	0.654793	Living
ENSG00000129473	-0.0017309	0.197167	0.535741	-0.00668502	0.741802	0.868977	-0.0203979	0.474476	0.723091	0.0163885	0.539386	0.866301	-0.160877	0.000277637	0.00117917	-0.0757538	0.095502	0.223565	-0.00328314	0.236762	0.569877	-0.000114984	0.946717	0.981649	-0.0011574	0.377329	0.702788	Living
ENSG00000129474	0.0108338	0.0322641	0.232324	0.153662	0.0251587	0.124268	NA	NA	NA	0.0609146	0.37105	0.778381	0.18604	0.204598	0.301963	-0.0367545	0.808736	0.88973	-0.0176621	0.0466224	0.286532	-0.00822664	0.139977	0.431393	0.00600987	0.146828	0.472109	Not DE
ENSG00000129480	0.0015283	0.371364	0.698605	-0.0244217	0.419341	0.647153	-0.0801205	0.00180347	0.0320572	-0.0752308	0.0194545	0.324902	-0.128828	0.00552449	0.0150191	-0.0679758	0.1573	0.316525	-0.00578757	0.032966	0.247759	-0.00475534	0.00522404	0.084979	-0.00344035	0.00860343	0.126108	Living
ENSG00000129484	0.000462129	0.819943	0.941848	0.00196202	0.940786	0.972252	0.0239007	0.216863	0.495259	0.0244871	0.422108	0.805888	-0.082129	0.0365824	0.0739129	-0.03056	0.460559	0.639068	-0.000334713	0.889123	0.961916	0.00367541	0.0165459	0.153631	-6.30622e-05	0.957343	0.986949	Not DE
ENSG00000129493	0.00416627	0.0306968	0.228163	0.0756387	0.0320215	0.143691	-0.0580592	0.124344	0.375353	0.00482887	0.87545	0.972493	0.106123	0.000125817	0.00059799	0.0785722	0.00596626	0.0306749	-0.000409568	0.81283	0.932531	-0.00238782	0.0279548	0.196173	-0.00189579	0.0169339	0.173468	Not DE
ENSG00000129515	-0.000383268	0.85311	0.951819	0.0454175	0.0599371	0.210261	-0.0352937	0.335402	0.611353	0.0041166	0.893578	0.976011	-0.0384327	0.291266	0.398782	-0.0602823	0.109594	0.246575	-0.0016166	0.44871	0.747484	-0.00170823	0.200974	0.505563	-0.000617724	0.502913	0.784308	Living
ENSG00000129518	-0.00285054	0.152851	0.477528	0.0274475	0.152814	0.364857	0.0652148	0.00165828	0.0305283	0.0303564	0.237981	0.696076	-0.108609	0.00183547	0.00591634	0.00350346	0.924999	0.957758	-0.00211311	0.325002	0.6587	0.000627957	0.648089	0.854836	6.72385e-06	0.994589	0.998686	Living
ENSG00000129521	-0.00181298	0.503695	0.785769	0.0548219	0.301673	0.538059	-0.0414318	0.460165	0.711171	-0.0181753	0.650249	0.908957	-0.107429	0.0375075	0.0754018	-0.0670785	0.204045	0.37802	-0.00423338	0.177794	0.509197	-0.00447386	0.0213254	0.172304	-0.000622621	0.67797	0.875016	Living
ENSG00000129534	-0.000146859	0.939343	0.980986	0.0185464	0.631054	0.801729	-0.0229441	0.418925	0.680235	-0.0429268	0.185269	0.649369	-0.0431636	0.453766	0.563334	0.0332611	0.587909	0.742046	0.00142463	0.685813	0.875406	-0.00118578	0.597083	0.825626	-0.00536474	0.0020089	0.061046	Living
ENSG00000129535	-0.00131124	0.569879	0.822419	-0.0779214	0.0608659	0.211877	-0.0549161	0.0180616	0.129786	-0.049456	0.280097	0.725828	-0.303619	1.7451e-06	1.55564e-05	-0.149814	0.0230564	0.0810835	-0.000506286	0.896737	0.963658	-0.000189081	0.939456	0.980043	0.00369066	0.0320876	0.23477	Living
ENSG00000129538	-0.00102379	0.81039	0.937587	0.116801	0.046367	0.181059	-0.21177	0.0796901	0.295069	-0.127452	0.0731555	0.498291	-0.384246	0.0027402	0.00835578	-0.209479	0.105806	0.240302	-0.00692049	0.338652	0.669109	0.00192917	0.663999	0.862075	0.00256669	0.390833	0.711625	Living
ENSG00000129559	-0.00749362	0.000424314	0.0262452	-0.0763872	0.000646161	0.0137767	0.00273582	0.891752	0.955444	-0.0223944	0.525298	0.859729	-0.235615	7.69868e-07	7.7905e-06	-0.0708464	0.149146	0.30545	-0.00669107	0.0165566	0.180018	-0.00313033	0.0725259	0.311646	-0.000581297	0.652117	0.861578	Living
ENSG00000129562	-0.00314336	0.136228	0.452896	0.0184387	0.560147	0.754589	-0.0298658	0.363358	0.636211	0.00231076	0.945439	0.987263	0.00521537	0.904682	0.934652	-0.00956904	0.831587	0.903815	-0.000467527	0.855052	0.949513	-0.00145029	0.361574	0.662039	-0.0014268	0.202127	0.544106	Living
ENSG00000129566	0.00257857	0.281142	0.621883	0.0354264	0.400678	0.631036	-0.0544791	0.118971	0.366924	0.0487893	0.178305	0.642722	0.108674	0.0261156	0.0558256	0.0397081	0.429086	0.612878	0.000475977	0.870853	0.95527	-0.00186619	0.303474	0.610451	1.14083e-06	0.99937	0.999842	Postmortem
ENSG00000129595	0.00381918	0.0264327	0.215562	0.0420453	0.224197	0.45418	0.00684217	0.828255	0.928077	0.00877859	0.776181	0.947073	-0.0484925	0.523161	0.626964	-0.134101	0.0872445	0.210193	-0.009639	0.0391916	0.265969	-0.00257198	0.375711	0.67367	0.00145298	0.539214	0.806607	Not DE
ENSG00000129596	-0.00139318	0.436609	0.741347	-0.0680175	0.00292966	0.0345838	0.0584458	0.0226624	0.147329	0.0169715	0.497861	0.846305	0.0541908	0.226753	0.327228	-0.00667635	0.892082	0.939249	-0.00353552	0.216265	0.55007	-0.000550527	0.770406	0.913556	0.00114072	0.385913	0.708912	Not DE
ENSG00000129625	0.00351442	0.0658258	0.324432	-0.027884	0.203687	0.429527	-0.00483443	0.785171	0.906305	0.00292577	0.92135	0.98252	0.119249	0.0109459	0.0269137	-0.0188471	0.694541	0.818164	0.00190224	0.508332	0.786549	-0.000136767	0.938394	0.979705	-0.000922684	0.470865	0.766563	Postmortem
ENSG00000129636	-0.00170907	0.459899	0.75877	-0.0528301	0.0324714	0.144974	-0.0104815	0.641023	0.827444	0.00105917	0.975192	0.994011	-0.249824	4.33955e-07	4.78767e-06	-0.180376	0.000396978	0.00426193	-0.00748969	0.0143899	0.170317	-0.000198126	0.916854	0.971403	-0.000968036	0.468767	0.76558	Living
ENSG00000129646	0.00356528	0.226248	0.565905	-0.0468904	0.2146	0.443508	0.0232031	0.591891	0.799756	-0.0084958	0.848471	0.965871	0.380076	6.08649e-06	4.49117e-05	0.397552	5.6816e-06	0.000204461	0.00824068	0.11511	0.422821	-7.32922e-05	0.982172	0.994321	-0.00260611	0.337646	0.671846	Postmortem
ENSG00000129654	0.0240362	0.000754841	0.0351482	0.33255	0.00114406	0.0195525	0.0272489	0.800467	0.913857	0.0535256	0.628074	0.901828	0.949381	2.61839e-05	0.000156922	0.855955	0.000267922	0.00322565	0.00518744	0.697389	0.880178	0.00894646	0.296262	0.605138	0.0145708	0.0446641	0.273872	Postmortem
ENSG00000129657	0.00211368	0.340664	0.674305	0.0681846	0.0657991	0.22206	0.0703002	0.0144203	0.113603	-0.0196743	0.498754	0.846748	0.21323	0.000229717	0.00100647	0.0535604	0.368567	0.556762	0.00449757	0.165582	0.494119	7.81043e-07	0.999692	0.9999	-0.000725751	0.627167	0.850285	Postmortem
ENSG00000129667	0.0032	0.489097	0.777535	0.0960119	0.213834	0.442772	-0.155769	0.0842755	0.304954	-0.000904797	0.990073	0.997263	0.398094	0.00258173	0.00793743	0.0224523	0.86646	0.924132	0.0104468	0.144662	0.466344	0.00598488	0.172065	0.473075	0.00113944	0.77361	0.919869	Postmortem
ENSG00000129673	0.00663502	0.249228	0.590984	-0.0407334	0.532407	0.73513	NA	NA	NA	0.0201499	0.821733	0.959425	NA	NA	NA	NA	NA	NA	NA	NA	NA	NA	NA	NA	NA	NA	NA	NA
ENSG00000129675	0.00570426	0.00186397	0.0579183	0.0944126	0.0079359	0.0619656	-0.00660036	0.830492	0.928938	-0.00975118	0.730926	0.934859	0.154684	4.84329e-05	0.000264407	-0.00381864	0.922085	0.956023	0.000100873	0.964988	0.987241	-0.000729271	0.611666	0.834073	0.00139508	0.194685	0.534995	Postmortem
ENSG00000129680	0.00624297	0.0387768	0.254102	0.0597194	0.114091	0.308973	0.0350351	0.421143	0.68198	0.0776862	0.0549786	0.450098	0.156394	0.0248211	0.05346	0.000612602	0.993163	0.995894	0.000113443	0.978321	0.991613	-0.000175723	0.945751	0.981429	0.00481351	0.0172711	0.174689	Not DE
ENSG00000129682	-0.002142	0.368581	0.696516	-0.113328	0.00363094	0.0392231	-0.0480801	0.105524	0.344066	-0.000900184	0.978591	0.994651	-0.10293	0.333308	0.442862	0.0102859	0.927594	0.959481	0.00685297	0.30708	0.641078	0.00150411	0.728768	0.894466	0.00038439	0.893287	0.964594	Living
ENSG00000129691	-0.00111361	0.426315	0.733786	2.69957e-05	0.998703	0.999319	0.00958165	0.471715	0.720986	-0.00628595	0.747427	0.940556	-0.0713057	0.0397119	0.0790403	-0.106253	0.00359949	0.0211529	9.48476e-05	0.965051	0.987241	0.00311993	0.0230891	0.178438	0.000935851	0.385082	0.708409	Not DE
ENSG00000129696	0.00123339	0.387692	0.708716	0.0265569	0.376775	0.610196	0.0213316	0.218091	0.496662	0.0282214	0.218725	0.682291	0.164164	1.36834e-06	1.26028e-05	0.0422605	0.240299	0.420944	0.00464015	0.028548	0.231237	-0.000659951	0.629806	0.844386	-0.000159112	0.877163	0.959616	Postmortem
ENSG00000129749	-0.00596849	0.305966	0.643341	0.0908209	0.161147	0.376125	NA	NA	NA	-0.0217027	0.800283	0.953572	0.0634101	0.589212	0.685568	0.374175	0.0027071	0.0171754	0.0148716	0.0473054	0.287245	0.00324412	0.496972	0.764342	-0.000979341	0.78741	0.924974	Not DE
ENSG00000129757	0.003214	0.429321	0.735654	0.167459	0.00356181	0.0387992	-0.120607	0.287334	0.568545	-0.00959105	0.882911	0.973881	0.449389	0.000172642	0.000784854	0.233611	0.0355042	0.11175	0.00184224	0.789098	0.921823	0.00144786	0.71185	0.886421	-0.00288909	0.353606	0.684188	Not DE
ENSG00000129810	0.00973231	0.111528	0.415952	NA	NA	NA	0.0923246	0.276395	0.558607	0.146276	0.106347	0.551909	NA	NA	NA	NA	NA	NA	NA	NA	NA	NA	NA	NA	NA	NA	NA	NA
ENSG00000129824	-0.000477973	0.959668	0.987181	-0.0762933	0.462224	0.682675	-0.0176327	0.857573	0.940745	0.0721116	0.601854	0.891844	-0.144921	0.372384	0.482659	-0.296009	0.0832763	0.203396	-0.00704556	0.49849	0.779927	-0.00592919	0.420982	0.711448	-0.00133816	0.81808	0.935759	Living
ENSG00000129911	-0.00488121	0.0812412	0.359186	0.0103046	0.769158	0.885094	-0.0698466	0.0439498	0.21369	-0.0564263	0.253242	0.706242	-0.253919	0.00049826	0.00193743	-0.0926834	0.243748	0.425053	0.00117348	0.795891	0.925026	0.00369736	0.226727	0.535564	-0.00449526	0.0448831	0.274307	Postmortem
ENSG00000129925	0.000141151	0.947416	0.983872	0.0476995	0.0388678	0.162029	-0.0171594	0.609559	0.808547	-0.0552271	0.0879743	0.526043	0.176158	0.0153514	0.0357781	0.275523	0.000317619	0.00362814	0.0106044	0.0186127	0.190395	0.00196431	0.493662	0.761686	0.00132603	0.55272	0.815275	Postmortem
ENSG00000129932	-0.0045719	0.0541916	0.297431	0.0178282	0.574478	0.764771	-0.0027679	0.942581	0.978059	-0.0106968	0.804019	0.954617	-0.00270098	0.970962	0.980571	0.2152	0.00498306	0.0268248	0.00224271	0.612315	0.83887	-0.00135049	0.620839	0.839388	-0.00209711	0.318698	0.655632	Living
ENSG00000129933	0.00115277	0.55468	0.813852	0.0285932	0.124764	0.32486	-0.0108194	0.728338	0.875648	-0.0122997	0.57519	0.882393	-0.0219619	0.673671	0.757163	0.102496	0.0581281	0.158448	0.00453018	0.156106	0.481313	0.00617182	0.00215212	0.0549366	0.00236969	0.0876074	0.374299	Postmortem
ENSG00000129946	-0.00459407	0.0465202	0.277472	0.0180497	0.525851	0.731106	-0.0171447	0.601525	0.804038	-0.0496626	0.123044	0.575906	-0.0964574	0.279744	0.386085	-0.0171808	0.853447	0.916021	0.00366182	0.509566	0.787236	0.00207088	0.559473	0.80386	0.000849092	0.743238	0.906323	Not DE
ENSG00000129951	-0.0104696	0.00456584	0.0922867	-0.0274198	0.570062	0.762272	0.0228113	0.68261	0.85049	0.0102149	0.863233	0.97017	-0.327534	0.00376232	0.010901	-0.0822728	0.526716	0.694086	8.50428e-05	0.990919	0.996964	0.00270143	0.605615	0.830901	-0.00593304	0.0781474	0.357434	Not DE
ENSG00000129965	0.023802	0.0161503	0.168941	NA	NA	NA	-0.256855	0.0795435	0.294866	NA	NA	NA	0.381769	0.270104	0.375607	-0.262368	0.458984	0.637888	0.00937387	0.651476	0.858542	-0.00726752	0.568607	0.809933	0.013689	0.148454	0.475297	Living
ENSG00000129968	-0.00723452	0.000308423	0.0225131	-0.0172963	0.539965	0.740655	-0.0442501	0.0457483	0.219608	-0.0807197	0.0268708	0.355699	-0.0149917	0.838278	0.885853	0.110335	0.143581	0.297736	0.00578314	0.187965	0.520823	-0.0015511	0.569199	0.810119	-0.00260989	0.201872	0.543827	Living
ENSG00000129990	-0.00509322	0.0797717	0.355534	-0.155093	0.000242266	0.00759414	-0.0875559	0.00777179	0.0788003	-0.0858367	0.0411041	0.406048	-0.280669	0.00287925	0.00870982	-0.105166	0.330006	0.519163	0.00602026	0.325232	0.658916	0.00795746	0.0741943	0.315115	-0.00276923	0.296338	0.636165	Living
ENSG00000129993	-3.43837e-05	0.992291	0.997025	0.0652875	0.0504137	0.189016	-0.0140259	0.759437	0.892277	-0.0236951	0.618718	0.89848	0.354982	0.000293297	0.00123453	0.322538	0.00325979	0.0196999	0.0173383	0.00627218	0.11672	0.0106095	0.015837	0.149753	0.0023647	0.419684	0.730951	Postmortem
ENSG00000130005	-0.000685157	0.726148	0.902737	-0.0450962	0.0664759	0.223068	-0.0186181	0.609993	0.808734	-0.038028	0.246713	0.701698	-0.208696	0.000527318	0.00203288	-0.0346805	0.571599	0.729027	-0.000507327	0.889689	0.961916	0.00231288	0.308023	0.614804	-0.00317891	0.0692882	0.336941	Living
ENSG00000130021	0.00478491	0.0212533	0.192378	0.0258624	0.290116	0.527321	0.024832	0.226712	0.506527	-0.00579358	0.870039	0.971865	0.190659	2.24534e-05	0.000137303	0.0116064	0.808755	0.88973	-0.000531461	0.85083	0.947629	-0.000803739	0.655657	0.857574	0.0014845	0.297096	0.636549	Postmortem
ENSG00000130023	-0.00151353	0.406222	0.719834	-0.0382594	0.235192	0.467097	-0.0172521	0.49907	0.74097	-0.0053427	0.844214	0.964917	-0.278364	5.85634e-09	1.24664e-07	-0.200103	4.2106e-05	0.000848197	-0.00502697	0.0694681	0.33873	0.00125655	0.464797	0.74133	0.00300343	0.0336892	0.239286	Living
ENSG00000130024	0.00228554	0.15429	0.479733	0.0693584	0.00349091	0.0383861	0.0100392	0.654824	0.835183	0.0411108	0.0668463	0.485056	0.161591	0.00017723	0.000802337	0.0103766	0.815533	0.893687	-0.000236664	0.924255	0.973699	0.00338567	0.0300072	0.203507	0.00244369	0.0293496	0.224374	Postmortem
ENSG00000130032	0.00270007	0.341934	0.675689	-0.0691142	0.0603442	0.210853	0.0262245	0.43922	0.694992	0.0244657	0.517571	0.856289	0.189238	0.0196524	0.0439871	0.162462	0.0817721	0.201084	0.0171212	0.000936287	0.0469278	0.00965767	0.0104157	0.120831	0.00259137	0.282851	0.623094	Postmortem
ENSG00000130035	0.00172579	0.341124	0.674839	0.00715075	0.802276	0.901774	-0.0188748	0.556729	0.779449	-0.00422396	0.94179	0.986625	0.15292	0.00634394	0.0169008	0.00335113	0.954545	0.975005	-0.00340623	0.305252	0.639855	-0.00372359	0.0795283	0.324763	-0.00394054	0.0148963	0.161707	Postmortem
ENSG00000130037	-0.00524432	0.0639529	0.320667	0.0803379	0.112067	0.305276	0.240875	1.57816e-06	0.000306922	0.0678095	0.177666	0.642044	0.375327	2.31506e-05	0.000141301	0.0244242	0.795651	0.882538	0.00337179	0.52853	0.796846	-0.00592883	0.0896131	0.346025	0.00123155	0.663164	0.867655	Postmortem
ENSG00000130038	-0.000984201	0.737981	0.907714	0.0257343	0.57341	0.764299	0.0015228	0.970647	0.987836	0.0251028	0.481668	0.836911	0.0615883	0.369259	0.479498	-0.126425	0.0943713	0.221878	0.000117356	0.978625	0.991782	-0.000395589	0.894115	0.962924	0.00133186	0.500028	0.783211	Not DE
ENSG00000130045	-0.00148059	0.754603	0.914685	4.59899e-05	0.999315	0.999571	NA	NA	NA	NA	NA	NA	NA	NA	NA	NA	NA	NA	NA	NA	NA	NA	NA	NA	NA	NA	NA	NA
ENSG00000130052	0.00248991	0.53748	0.804833	0.164355	0.0231417	0.117864	0.109593	0.0542764	0.240339	0.0488692	0.361478	0.771611	0.309805	0.00422086	0.0120045	-0.275671	0.01365	0.0559636	0.00384947	0.542939	0.805022	0.000392348	0.921553	0.973351	0.000131166	0.967915	0.990361	Postmortem
ENSG00000130054	0.00621416	0.0678558	0.33009	0.0558551	0.167109	0.384372	-0.0884722	0.0422435	0.208508	-0.0453304	0.349404	0.764454	0.258551	0.00224716	0.00703783	0.0173695	0.848218	0.913404	0.00837287	0.110177	0.414192	-0.00184091	0.594018	0.823661	-0.00555667	0.0426744	0.26878	Postmortem
ENSG00000130055	0.0114449	0.0019868	0.0595204	0.0539594	0.4756	0.692834	0.0479469	0.437159	0.693382	0.0563072	0.265045	0.71702	-0.278955	0.012106	0.0292674	-0.258506	0.0216545	0.0776556	-0.00887685	0.172061	0.502711	-0.000514689	0.897067	0.963929	0.00563982	0.0968317	0.393271	Postmortem
ENSG00000130066	-0.000993059	0.759427	0.916515	-0.0282789	0.53389	0.736496	-0.0366202	0.433917	0.690836	0.0504907	0.222891	0.684804	0.0192605	0.785397	0.847146	-0.0848704	0.246692	0.428241	-0.00809364	0.0644627	0.32923	-0.00396597	0.142652	0.434132	-0.00132452	0.545291	0.810788	Living
ENSG00000130119	0.00270109	0.0662268	0.325698	-0.0182875	0.564527	0.75792	-0.00189772	0.932595	0.974203	-0.0291333	0.277055	0.724002	0.0748083	0.0192623	0.0432311	-0.01633	0.622404	0.767015	0.0019101	0.340886	0.671561	0.000885119	0.479923	0.752253	-0.000674414	0.494461	0.780082	Postmortem
ENSG00000130147	0.00386754	0.200795	0.539849	0.156613	0.000749474	0.0151972	-0.0540202	0.445438	0.699564	-0.0275009	0.540943	0.866787	0.0701268	0.253651	0.357275	0.094298	0.122483	0.266618	0.00157307	0.671063	0.867387	0.00286616	0.194485	0.499599	-0.000513888	0.769236	0.918	Postmortem
ENSG00000130150	0.00302111	0.206791	0.545695	0.106924	0.00759781	0.0605874	-0.157257	0.0139859	0.111483	-0.00593322	0.876456	0.97264	-0.0719446	0.305027	0.413565	-0.000724729	0.991945	0.995221	-0.00230982	0.581954	0.824692	-0.00143833	0.578131	0.815335	-0.00228937	0.24879	0.592534	Living
ENSG00000130158	0.00293593	0.39427	0.712564	0.149886	0.000528175	0.0123546	-0.0108939	0.814824	0.921362	0.0825019	0.0554513	0.451831	0.172456	0.184588	0.278375	0.00613347	0.962767	0.979481	-0.00791362	0.297682	0.632212	-0.00540488	0.248089	0.558756	0.00604793	0.111854	0.420277	Postmortem
ENSG00000130159	0.000420973	0.792406	0.93002	-0.0478984	0.0276759	0.131336	0.00896286	0.667699	0.843264	-0.024409	0.36117	0.771611	0.150347	0.000501167	0.0019467	0.167944	0.000290933	0.00340235	0.00696339	0.0101275	0.144241	0.000429043	0.808962	0.930308	-0.00102272	0.434458	0.74136	Not DE
ENSG00000130164	-0.00181708	0.686045	0.883419	0.00632365	0.925713	0.964528	-0.0645051	0.359234	0.632591	0.141341	0.0211044	0.331499	0.169922	0.105365	0.17692	0.168884	0.119405	0.262031	-0.0148947	0.0233482	0.210124	0.00260126	0.521423	0.780227	0.00143455	0.671198	0.87226	Postmortem
ENSG00000130165	-0.00175813	0.248706	0.590477	-0.0120129	0.43839	0.663577	0.00792443	0.717011	0.869564	-0.0298848	0.294912	0.735744	0.0495366	0.134385	0.215428	0.120408	0.000808406	0.00708665	0.00363122	0.0775179	0.355656	0.00315309	0.0213017	0.17229	-0.000919048	0.351979	0.683456	Postmortem
ENSG00000130173	NA	NA	NA	0.117394	0.0345674	0.150838	NA	NA	NA	NA	NA	NA	NA	NA	NA	NA	NA	NA	NA	NA	NA	NA	NA	NA	NA	NA	NA	NA
ENSG00000130175	0.000586745	0.797177	0.931958	-0.0318273	0.0450452	0.177932	-0.0267538	0.303351	0.582737	0.0232251	0.47721	0.834028	0.103358	0.0272306	0.0576904	0.152634	0.00168157	0.0120287	0.00344813	0.235237	0.568866	0.00251948	0.167743	0.469059	1.12811e-05	0.993196	0.998553	Postmortem
ENSG00000130176	-0.00148379	0.807154	0.936388	0.0423376	0.365505	0.600517	0.062057	0.305022	0.583756	-0.0295311	0.63304	0.903943	-0.353296	0.0265751	0.0566064	-0.158625	0.381529	0.569778	-0.00574427	0.56606	0.8164	-0.0054148	0.442938	0.725451	0.0164877	0.000708136	0.0368049	Living
ENSG00000130177	0.00108533	0.345417	0.677938	-0.032731	0.050561	0.189419	-0.0203036	0.101876	0.338101	-0.00581045	0.70339	0.927113	-0.0401881	0.10561	0.177273	-0.0153433	0.551928	0.714333	-0.00204257	0.187144	0.520028	0.000581905	0.546034	0.795198	0.000156605	0.835164	0.943174	Postmortem
ENSG00000130193	-0.00200212	0.302211	0.639981	-0.0182679	0.53589	0.737635	0.0312632	0.237216	0.517243	-0.103447	0.00287594	0.184977	-0.208309	0.000259465	0.00111379	-0.0800754	0.180679	0.348023	0.00965323	0.00732801	0.12465	0.00229989	0.316757	0.623554	0.000524331	0.765921	0.916218	Living
ENSG00000130202	-0.00227076	0.431854	0.737883	0.0191663	0.655283	0.815983	0.00613999	0.891618	0.955357	-0.0129203	0.734427	0.936016	-0.163027	0.0468995	0.0907983	-0.294031	0.00065689	0.00614167	-0.00954755	0.061615	0.322255	-0.0048633	0.133978	0.42162	0.000926246	0.716178	0.89538	Postmortem
ENSG00000130203	-0.00404118	0.174442	0.506126	-0.0565305	0.330225	0.566009	-0.0019636	0.976102	0.990295	-0.00794931	0.879357	0.972776	-0.396659	0.000226584	0.00099455	-0.130035	0.241308	0.422147	-0.00537339	0.398671	0.713379	-0.00478583	0.228299	0.536655	-0.00141442	0.64944	0.860328	Living
ENSG00000130204	-0.003951	0.0127515	0.150229	-0.0774677	0.00047247	0.0115833	-0.0202103	0.297663	0.578338	-0.0398618	0.16506	0.631957	-0.137736	0.000358871	0.00146053	-0.0302836	0.455421	0.635175	-0.0011485	0.627113	0.846814	-0.000291024	0.84815	0.944501	-0.00168371	0.151178	0.478247	Living
ENSG00000130208	0.017636	0.00216503	0.0620917	0.150258	0.0671936	0.224509	-0.249323	0.00582279	0.0664094	-0.103051	0.273886	0.721764	0.119218	0.458936	0.568448	0.0284723	0.865344	0.923253	0.0130211	0.189145	0.522017	0.0142918	0.0204651	0.169836	0.00389173	0.427543	0.736088	Living
ENSG00000130222	-0.00448374	0.479033	0.770942	0.113233	0.180594	0.402062	0.233956	0.0204218	0.138621	0.0874805	0.335619	0.757959	0.394482	0.017734	0.0403274	0.429884	0.0128671	0.0535447	-0.00492423	0.62829	0.847362	0.000475346	0.941529	0.980652	0.001704	0.746783	0.9081	Postmortem
ENSG00000130224	0.00215872	0.243058	0.583701	0.0150746	0.555799	0.751853	0.0389169	0.140002	0.399894	0.0578634	0.0125025	0.284928	0.11222	0.00524455	0.0143646	-0.0286274	0.50021	0.67406	-0.00473089	0.0539967	0.304891	-0.00303979	0.0529597	0.265874	-0.00163211	0.154657	0.483165	Postmortem
ENSG00000130226	-0.00237932	0.23878	0.579824	-0.0918944	0.00534512	0.0494899	-0.0156251	0.573547	0.788693	0.00329046	0.919078	0.981931	-0.063917	0.271954	0.377695	-0.000892027	0.988213	0.99375	0.00349456	0.335515	0.66736	0.000995908	0.659859	0.859796	0.00050178	0.764694	0.91561	Postmortem
ENSG00000130227	0.00270695	0.00763146	0.11736	-0.00856194	0.480884	0.696702	-0.0121816	0.346757	0.621616	0.0394566	0.0375938	0.395023	0.11548	0.000359759	0.00146332	0.0342502	0.304141	0.491749	0.001551	0.395858	0.71177	0.00161311	0.156303	0.453109	-7.83835e-05	0.92658	0.975894	Postmortem
ENSG00000130244	-0.00457122	0.0249001	0.208981	-0.0726191	0.00602483	0.0526625	-0.0540692	0.0228813	0.147771	-0.0892375	0.0215935	0.332106	-0.119802	0.0148182	0.0347262	0.0803569	0.123315	0.267776	0.00213269	0.466273	0.758665	-0.00301276	0.111479	0.385262	-0.00132323	0.341292	0.675064	Living
ENSG00000130254	0.00186183	0.381998	0.705282	0.0250054	0.266786	0.502588	0.0386155	0.0595398	0.253375	0.0609884	0.0389602	0.399579	0.217237	2.80285e-06	2.32158e-05	0.273038	1.61725e-08	4.42901e-06	3.75687e-07	0.999889	0.999889	0.00265378	0.116671	0.394034	-0.00156809	0.245482	0.589138	Postmortem
ENSG00000130255	-0.00585508	0.00193792	0.0586922	-0.0297199	0.179661	0.401018	0.00510139	0.79978	0.913653	-0.00976016	0.79738	0.95241	-0.124358	0.0289963	0.0607764	-0.0244911	0.678022	0.806211	-0.00424552	0.210722	0.545414	-0.000953426	0.651678	0.856478	-0.00191366	0.231496	0.574703	Living
ENSG00000130270	NA	NA	NA	-0.0213957	0.734873	0.864666	NA	NA	NA	NA	NA	NA	NA	NA	NA	NA	NA	NA	NA	NA	NA	NA	NA	NA	NA	NA	NA	NA
ENSG00000130283	0.000497692	0.84734	0.950686	NA	NA	NA	-0.0361158	0.347356	0.62178	NA	NA	NA	-0.0484318	0.401326	0.51177	0.0338955	0.568375	0.726976	-0.00188208	0.589418	0.829241	-0.000619455	0.776154	0.915998	0.000962846	0.576938	0.827228	Postmortem
ENSG00000130287	0.00273092	0.359885	0.689728	0.105075	0.0429952	0.172815	-0.102134	0.044692	0.216154	-0.0565793	0.247457	0.702044	-0.377731	0.000159727	0.000734948	-0.240103	0.0200692	0.0733812	-0.0144921	0.0213043	0.201342	-0.00769192	0.0489891	0.255577	0.00290005	0.350755	0.682498	Postmortem
ENSG00000130294	-0.00102027	0.632527	0.85752	0.0528306	0.0182048	0.102213	-0.0166432	0.489191	0.733672	-0.0120696	0.700167	0.925837	0.0451271	0.415601	0.525574	0.0798324	0.161293	0.321887	0.00738015	0.0248392	0.216539	0.00800988	7.79618e-05	0.00979287	0.00238781	0.107243	0.412006	Postmortem
ENSG00000130299	-0.00139756	0.507909	0.788542	-0.037866	0.147028	0.357219	0.0119549	0.687079	0.853427	-0.0284587	0.406919	0.798498	-0.0887645	0.143343	0.227095	0.0311853	0.629038	0.771805	-0.00148909	0.697186	0.880095	0.00233556	0.346715	0.650421	0.00164027	0.335138	0.669501	Not DE
ENSG00000130300	-0.000471149	0.947689	0.983872	0.00347673	0.970906	0.987081	-0.424602	6.60572e-05	0.00378615	-0.165942	0.103128	0.54561	-0.419923	0.0127571	0.0305851	-0.126561	0.456702	0.63632	-0.0215479	0.0330871	0.248039	-0.0106003	0.0840822	0.334397	-0.0154573	0.00272246	0.0697716	Not DE
ENSG00000130303	0.00239693	0.604181	0.841952	-0.0289959	0.674814	0.828347	0.195569	0.0323428	0.179205	0.17528	0.016461	0.309609	0.158845	0.0815062	0.142917	0.0312453	0.736968	0.846211	0.0141611	0.0107103	0.147713	0.00374358	0.267317	0.5773	0.00393633	0.155367	0.484626	Living
ENSG00000130304	-0.000276381	0.910939	0.971656	0.0227382	0.366655	0.601391	-0.0806749	0.0324038	0.179349	-0.0506487	0.169887	0.635519	-0.187713	0.00331474	0.00979974	0.115328	0.0735935	0.186921	-0.00409119	0.299019	0.633807	0.00178719	0.460024	0.737778	0.000910383	0.615741	0.844955	Postmortem
ENSG00000130305	-0.00344508	0.0314259	0.230571	-0.0194108	0.400158	0.630471	0.0120411	0.601477	0.804021	-0.0242068	0.386605	0.78763	-0.0704743	0.0835268	0.145804	0.039897	0.34949	0.538357	0.00395364	0.102226	0.401241	0.00155873	0.310289	0.61724	-0.00117345	0.268684	0.611758	Living
ENSG00000130307	0.000217776	0.955526	0.986107	0.0246872	0.653994	0.815473	-0.168588	0.0400135	0.202528	-0.111898	0.102787	0.544959	-0.316487	0.0151259	0.0353342	0.208743	0.121621	0.265346	-0.0112618	0.142632	0.464315	-0.00647366	0.18225	0.484733	-0.00165456	0.560663	0.819482	Living
ENSG00000130309	0.00189148	0.407015	0.720186	0.0543282	0.0868768	0.262804	-0.00858613	0.752906	0.887809	0.0184992	0.548831	0.870505	0.347969	1.06068e-10	4.20289e-09	0.201417	0.000243652	0.00300194	0.00848723	0.00891487	0.136018	-0.00177903	0.375382	0.673511	-0.0036254	0.0305574	0.228441	Postmortem
ENSG00000130311	-0.00398238	0.032716	0.233801	-0.0523926	0.00634928	0.0545192	-0.00850706	0.623522	0.817632	-0.0100881	0.718093	0.931033	-0.156612	0.00012151	0.000580965	-0.107014	0.0140792	0.0571812	0.00257964	0.312993	0.646888	0.00291311	0.0846795	0.335438	0.00126185	0.296731	0.636406	Postmortem
ENSG00000130312	-0.00251017	0.24167	0.582505	-0.00172063	0.947668	0.975368	0.00946685	0.67528	0.847027	-0.0879112	0.0172254	0.314333	0.067992	0.238989	0.341086	0.0705196	0.254069	0.436564	0.00467047	0.190681	0.523459	-0.00288605	0.20777	0.514035	-0.00225283	0.193986	0.53382	Living
ENSG00000130313	0.000465148	0.807959	0.93684	0.0149227	0.541199	0.741743	-0.0169294	0.578608	0.791827	-0.0854858	0.00071337	0.114532	0.104968	0.0401076	0.0797471	0.081283	0.119734	0.262575	0.00531423	0.0901925	0.380655	-9.86723e-05	0.959626	0.985546	-0.000307673	0.839105	0.944806	Postmortem
ENSG00000130332	-0.0043713	0.0346143	0.239504	-0.0676785	0.00642146	0.0548386	-0.0543542	0.0459402	0.220223	-0.0169001	0.733824	0.935979	-0.0716563	0.24753	0.350524	0.135859	0.0366797	0.114308	0.00412427	0.261316	0.598514	-0.00158303	0.490843	0.759291	-0.00383042	0.0328584	0.236778	Living
ENSG00000130338	0.000429135	0.729231	0.903949	0.0402169	0.0292876	0.136098	-0.022282	0.269565	0.552709	0.00407234	0.821279	0.959128	0.127213	0.00172226	0.00559394	0.0389895	0.348963	0.537928	0.00440639	0.0797273	0.359849	0.00394344	0.0114665	0.126505	0.000428454	0.709984	0.892585	Postmortem
ENSG00000130340	0.000641738	0.554303	0.813852	0.0378054	0.0462847	0.18081	-0.0223939	0.306106	0.584742	0.0187774	0.336935	0.75866	0.155554	5.25251e-06	3.95952e-05	0.0779876	0.026594	0.0900407	0.0043796	0.0369793	0.260644	0.00108826	0.405719	0.700314	-0.00137023	0.161711	0.493517	Postmortem
ENSG00000130347	-0.00333296	0.0439248	0.269436	-0.0131787	0.639342	0.806753	0.0270102	0.220601	0.49909	-0.0116869	0.679563	0.919232	-0.200692	7.21686e-06	5.19773e-05	-0.135627	0.00523806	0.0278441	-0.00177279	0.513241	0.789344	-0.00226317	0.206869	0.51273	0.00161157	0.216742	0.559511	Living
ENSG00000130348	-0.00181548	0.233139	0.574245	0.000901794	0.967409	0.985534	-0.0166166	0.510518	0.74735	-0.00972528	0.696676	0.924479	0.0267737	0.41131	0.521673	-0.0298037	0.381739	0.569895	-0.00179614	0.350686	0.678026	-0.00325492	0.00732704	0.100515	-0.00293705	0.00191872	0.0600979	Living
ENSG00000130349	-0.00206503	0.143725	0.463878	-0.00838176	0.654132	0.815473	-0.0102991	0.585555	0.796094	-0.0041162	0.856034	0.968368	-0.0852422	0.0272496	0.0577136	0.00687518	0.868858	0.925174	0.000681194	0.75869	0.909125	-0.00191695	0.186959	0.490713	0.000281731	0.781037	0.922163	Living
ENSG00000130363	-0.00370337	0.00981069	0.132279	-0.0489899	0.015573	0.0927611	0.00530029	0.830697	0.928938	-0.0124026	0.562662	0.876778	-0.138749	0.000317153	0.00131878	-0.0778264	0.0616938	0.164987	-0.00617076	0.0117388	0.154455	-0.00293573	0.0725754	0.311646	0.00127158	0.2391	0.581731	Living
ENSG00000130368	-0.0110738	0.0150308	0.162756	-0.159462	0.0224856	0.116071	-0.0670356	0.198919	0.474442	-0.0572968	0.380402	0.7843	-0.316029	0.00475778	0.0132699	-0.117931	0.377959	0.566521	0.00449722	0.546346	0.806775	0.0133145	0.0205154	0.169978	0.00175213	0.602391	0.839137	Living
ENSG00000130377	-0.00549241	0.217766	0.556995	-0.0636908	0.40442	0.63477	NA	NA	NA	-0.0617024	0.376128	0.78261	NA	NA	NA	NA	NA	NA	NA	NA	NA	NA	NA	NA	NA	NA	NA	NA
ENSG00000130382	-0.00734121	0.0298991	0.226382	0.0284739	0.24477	0.477214	-0.0266202	0.360854	0.633906	-0.063049	0.179986	0.644828	0.0526229	0.466451	0.575352	0.176294	0.0206866	0.0750226	0.00902873	0.0377019	0.262507	0.0040818	0.14582	0.439123	0.000360276	0.863973	0.95474	Postmortem
ENSG00000130383	-0.00506919	0.0153276	0.164461	NA	NA	NA	0.0024431	0.918527	0.968531	NA	NA	NA	NA	NA	NA	NA	NA	NA	NA	NA	NA	NA	NA	NA	NA	NA	NA	NA
ENSG00000130396	0.00137663	0.138779	0.456963	0.0208689	0.330851	0.566484	-0.000880987	0.963402	0.985509	0.0402973	0.00637189	0.235075	0.0353704	0.234368	0.33582	-0.0395901	0.198187	0.370787	-0.00346171	0.0601302	0.318861	0.000127385	0.910968	0.968539	-0.000969518	0.264225	0.608377	Postmortem
ENSG00000130402	-0.000681277	0.696748	0.887942	0.0604776	0.00130561	0.0211134	-0.0551117	0.0557741	0.243895	-0.0668145	0.0184416	0.320444	0.026345	0.547898	0.649196	0.0606681	0.18318	0.351387	0.00265381	0.330977	0.664628	-0.000295405	0.862439	0.949368	-0.00169923	0.14914	0.476115	Not DE
ENSG00000130413	0.00178932	0.486591	0.775882	0.0937675	0.0715375	0.233571	0.034224	0.45533	0.707788	0.035185	0.380868	0.784361	-0.142215	0.0214632	0.0473688	-0.138935	0.0311591	0.101541	-0.00612833	0.103942	0.403931	-0.00601389	0.0113134	0.126102	0.00446786	0.0154326	0.165289	Living
ENSG00000130414	-0.00278728	0.00923946	0.128261	-0.0514228	0.00115387	0.0196683	0.0229409	0.106353	0.34536	-0.0281938	0.169438	0.635085	-0.0518044	0.0591433	0.109477	0.0166452	0.55713	0.71859	0.00117747	0.485135	0.771434	-0.000447072	0.669183	0.865017	-0.000781022	0.340714	0.674465	Living
ENSG00000130429	0.00130926	0.688713	0.884831	0.0175347	0.701452	0.844223	-0.0712831	0.0710217	0.278145	-0.0319584	0.540148	0.866544	0.268992	0.00464748	0.0130126	0.042328	0.66279	0.796716	0.0128818	0.0262266	0.221732	0.000594384	0.86681	0.950668	-0.00175302	0.52905	0.800667	Living
ENSG00000130433	NA	NA	NA	0.00734483	0.917098	0.960363	NA	NA	NA	NA	NA	NA	NA	NA	NA	NA	NA	NA	NA	NA	NA	NA	NA	NA	NA	NA	NA	NA
ENSG00000130449	0.00156128	0.314498	0.650962	0.0918015	0.00762614	0.0606248	-0.0440349	0.105555	0.344106	0.0262327	0.21966	0.682764	0.104113	0.00479777	0.0133589	0.0441638	0.245539	0.427098	-0.00252039	0.271927	0.608215	-0.0009591	0.502904	0.768861	-0.0033139	0.00267984	0.0694352	Postmortem
ENSG00000130475	0.00239116	0.400994	0.716996	0.103792	0.000201601	0.00675531	-0.0642391	0.173691	0.444677	-0.0117044	0.737641	0.936338	0.127976	0.0644854	0.117514	0.316298	1.00115e-05	0.000293308	0.00256989	0.55003	0.808418	0.00361386	0.175439	0.476777	-0.00522762	0.0130854	0.15196	Not DE
ENSG00000130477	0.0021324	0.468901	0.765342	-0.0632255	0.0984356	0.282576	-0.0337693	0.328448	0.604949	-0.0224383	0.604023	0.892454	-0.286487	0.00853436	0.0217686	-0.0386858	0.72642	0.840032	0.00999369	0.141733	0.463345	0.00427207	0.305165	0.611873	-0.000862433	0.765823	0.916212	Postmortem
ENSG00000130479	-0.00384259	0.197816	0.535966	0.025897	0.491913	0.705043	0.0325627	0.281309	0.562417	-0.0527248	0.187834	0.652388	0.215923	0.00439104	0.01242	0.230747	0.00430998	0.0241009	0.0193993	1.48535e-05	0.00743624	0.0102248	0.000467687	0.0242067	0.000239487	0.91481	0.971573	Postmortem
ENSG00000130489	-0.00233759	0.160386	0.488498	-0.013391	0.705897	0.847022	0.0248221	0.326232	0.603224	-0.100771	0.00216938	0.175335	0.0599864	0.34741	0.457097	0.146112	0.0412326	0.12459	-0.001063	0.791728	0.923163	-0.00134258	0.622469	0.840381	-0.000656575	0.730633	0.900309	Not DE
ENSG00000130508	-0.00459329	0.107367	0.4083	-0.0298187	0.451676	0.674464	-0.0430043	0.426484	0.685769	-0.0667303	0.10633	0.551909	-0.378016	0.00026285	0.00112564	-0.196647	0.068966	0.178436	0.00143262	0.824133	0.936327	-0.00192399	0.641033	0.850843	0.00533114	0.0753622	0.350486	Not DE
ENSG00000130511	-0.00480523	0.0449652	0.272897	-0.0264953	0.435078	0.660988	-0.0958041	0.00387034	0.0519157	-0.139601	0.00120555	0.141023	-0.214826	0.0067375	0.0177778	0.0816645	0.348145	0.537012	-0.000647955	0.895452	0.963405	-0.00209888	0.531733	0.786095	-0.00473861	0.0249047	0.207857	Living
ENSG00000130513	NA	NA	NA	-0.00145253	0.98897	0.994898	NA	NA	NA	NA	NA	NA	NA	NA	NA	NA	NA	NA	NA	NA	NA	NA	NA	NA	NA	NA	NA	NA
ENSG00000130517	0.00253158	0.218489	0.557833	0.0612798	0.016409	0.0957201	-0.069262	0.035338	0.188057	0.0161464	0.636046	0.904383	0.195532	2.72732e-05	0.000162192	0.0611841	0.202936	0.376458	0.00355037	0.219536	0.552736	0.00133938	0.459553	0.737626	0.00079181	0.581274	0.828995	Postmortem
ENSG00000130518	-0.00104495	0.838962	0.948633	-0.0711312	0.320605	0.556827	-0.157614	0.0266324	0.160762	-0.0697946	0.311228	0.744735	-0.237117	0.0440711	0.086233	-0.0882511	0.465214	0.643412	0.00362835	0.620783	0.843209	0.00952584	0.0377653	0.226693	0.00864995	0.0109351	0.139824	Living
ENSG00000130520	-0.00739926	5.86195e-06	0.00247046	-0.0928037	0.000204821	0.00681224	-0.0214795	0.238331	0.518455	-0.0223358	0.404945	0.797703	-0.183524	4.09847e-06	3.21504e-05	-0.152139	0.000316279	0.00361474	-0.00418688	0.0944218	0.389182	-0.000646303	0.686485	0.87366	-0.00109721	0.367764	0.695415	Living
ENSG00000130522	-0.00574156	0.0782298	0.352644	0.0608353	0.0718478	0.234113	-0.0396682	0.215951	0.494294	-0.0873168	0.0631545	0.472222	0.00231391	0.974338	0.982536	0.183785	0.0147307	0.0590621	0.000721566	0.867265	0.95448	0.00452087	0.0997508	0.364669	-0.00313292	0.132801	0.453106	Postmortem
ENSG00000130528	0.00481823	0.315335	0.651825	-0.0231637	0.734773	0.864653	NA	NA	NA	-0.231594	0.00171748	0.157208	-0.568014	7.08566e-05	0.000366567	-0.666915	1.06701e-05	0.000305758	-0.0135443	0.120468	0.430983	-0.00238392	0.674056	0.867119	0.00684393	0.0803863	0.361962	Living
ENSG00000130529	-0.0014435	0.637581	0.86031	-0.00746543	0.814678	0.907913	0.00465078	0.889439	0.95457	-0.00969992	0.790858	0.950598	0.00679883	0.92519	0.949059	-0.0469381	0.538832	0.703496	-0.00472077	0.292696	0.627238	-0.0066682	0.0210712	0.171986	0.00187854	0.379847	0.705171	Living
ENSG00000130540	-0.00161947	0.590706	0.835171	-0.0746166	0.0772016	0.244603	-0.000745235	0.977321	0.990843	0.0436348	0.294122	0.735089	-0.228922	0.0292575	0.0612349	-0.0804181	0.472204	0.648877	0.00279671	0.674423	0.869089	-0.00272608	0.526881	0.783214	0.000381989	0.893801	0.964594	Living
ENSG00000130544	-0.000455165	0.774409	0.923346	-0.0266751	0.244535	0.477014	-0.00313944	0.888988	0.954344	-0.02438	0.307792	0.743134	-0.212471	3.42478e-08	5.56688e-07	-0.0993536	0.0122611	0.0516088	0.00273457	0.225721	0.558988	-0.00234383	0.0981937	0.361603	-0.000187505	0.868295	0.956106	Living
ENSG00000130558	-0.00360482	0.0967958	0.38921	-0.120425	0.000394824	0.0103025	-0.101527	0.00157147	0.02941	-0.0271519	0.433472	0.812008	-0.294048	0.000302421	0.00126637	0.0411873	0.620084	0.765115	0.00171845	0.731243	0.897003	-0.00391277	0.206657	0.51251	-0.00359764	0.0934749	0.385949	Living
ENSG00000130559	-0.000100778	0.923916	0.976501	-0.0118038	0.473262	0.691257	-0.0285063	0.17959	0.451325	0.0135586	0.44626	0.819211	0.0489026	0.0723778	0.129349	0.0242569	0.390669	0.578161	0.0031064	0.0583024	0.31495	0.00135264	0.185351	0.488188	-0.00217747	0.00283873	0.0707123	Postmortem
ENSG00000130560	-0.000528222	0.648416	0.865703	-0.00162582	0.922634	0.962878	0.00112431	0.940027	0.976769	-0.0195626	0.292941	0.734532	0.0346275	0.252271	0.355678	0.0705342	0.0266132	0.0900776	0.00399811	0.0335462	0.249893	-0.00159399	0.180918	0.482752	-0.00162795	0.0665269	0.330987	Living
ENSG00000130584	-0.004095	0.0480115	0.281558	0.0388382	0.120191	0.318666	-0.0358588	0.346947	0.621616	-0.026104	0.380987	0.784361	-0.0799063	0.272043	0.377755	0.141905	0.0739711	0.18766	0.00168871	0.715152	0.889111	0.00338938	0.27614	0.586071	-0.00123347	0.56667	0.822482	Not DE
ENSG00000130589	0.00104064	0.816504	0.940151	0.137187	0.0770067	0.2445	0.177403	0.0310826	0.175468	0.128175	0.0872627	0.523806	0.207709	0.108619	0.181465	-0.071251	0.578118	0.734444	0.00438764	0.56895	0.818106	0.00373838	0.422532	0.71273	0.00634436	0.0996259	0.39797	Postmortem
ENSG00000130590	-0.00313236	0.331176	0.666885	-0.0389136	0.146823	0.357034	-0.0481503	0.222742	0.501636	-0.124522	0.00642023	0.235075	-0.218728	0.00599971	0.0161341	-0.156281	0.0823902	0.202007	0.00251941	0.627506	0.84707	-0.00114118	0.7511	0.906403	0.00276427	0.203374	0.545297	Living
ENSG00000130592	0.00682745	0.162792	0.491601	0.409318	4.4395e-05	0.00289028	-0.0161863	0.84631	0.936082	0.0448772	0.609571	0.894383	0.0756049	0.659444	0.74564	0.146546	0.40623	0.592222	0.0204176	0.0482892	0.289071	0.0230723	0.000363493	0.02137	0.0122745	0.0215013	0.192386	Postmortem
ENSG00000130600	0.00739016	0.460217	0.75894	NA	NA	NA	NA	NA	NA	-0.128331	0.282955	0.727719	NA	NA	NA	NA	NA	NA	NA	NA	NA	NA	NA	NA	NA	NA	NA	NA
ENSG00000130612	-0.00361402	0.328564	0.664181	-0.0038862	0.953901	0.97812	0.0422304	0.568333	0.785948	0.0230249	0.755128	0.943114	-0.165398	0.0631521	0.115553	0.0237553	0.804808	0.888016	0.0041321	0.434202	0.738006	0.0114879	0.00131437	0.042826	0.00719227	0.00404172	0.0850694	Living
ENSG00000130635	0.0012676	0.746557	0.910985	0.136831	0.0238236	0.119878	-0.0704088	0.247658	0.529136	-0.16281	0.00508497	0.217442	0.0411303	0.805304	0.862129	0.242495	0.185553	0.354383	0.00529985	0.606493	0.836615	-0.00736498	0.288295	0.597203	-0.00341493	0.507028	0.787194	Not DE
ENSG00000130638	-0.00386038	0.0127484	0.150229	-0.0340258	0.0274227	0.130453	-0.0201453	0.155363	0.42199	0.00966841	0.636398	0.904416	-0.021906	0.562464	0.662145	-0.110422	0.00508213	0.0272495	-0.000399758	0.864742	0.953415	0.00052609	0.71765	0.889661	0.000592797	0.600425	0.838835	Postmortem
ENSG00000130640	0.00126698	0.347654	0.680318	-0.014181	0.447943	0.671307	-0.0181492	0.371705	0.644079	-0.0138784	0.523601	0.859235	-0.0186427	0.563019	0.662582	0.0231325	0.492535	0.667484	0.00299902	0.134317	0.451448	0.000138942	0.912424	0.969059	-0.000776205	0.400232	0.717472	Living
ENSG00000130643	-0.00930584	0.00169386	0.0548102	-0.0917494	0.0647691	0.219919	0.102747	0.00239537	0.0382782	-0.0381609	0.443128	0.817628	-0.214603	0.004181	0.0119068	0.0181533	0.831802	0.903815	0.00699785	0.150891	0.475138	0.00990235	0.00483827	0.0821632	0.00635879	0.00366407	0.0801225	Not DE
ENSG00000130649	-0.00651577	0.0317982	0.231662	-0.0327956	0.491509	0.70479	0.00560885	0.921812	0.970084	-0.0162417	0.702738	0.926684	-0.434422	1.00809e-08	1.96487e-07	-0.11768	0.146718	0.302022	0.00168546	0.72685	0.894505	0.00771292	0.017516	0.157768	0.0039893	0.0989407	0.396772	Living
ENSG00000130653	0.000459723	0.880925	0.961385	0.0326205	0.362135	0.597857	-0.00486652	0.927115	0.972838	-0.0863968	0.0285234	0.362984	0.0107193	0.901904	0.932819	0.333622	0.000267466	0.00322195	-0.00188759	0.730232	0.896272	0.0102478	0.00362965	0.0706739	0.000254129	0.920914	0.973807	Postmortem
ENSG00000130669	0.00288742	0.3281	0.664051	0.117597	1.11649e-05	0.00142974	0.0361064	0.192957	0.466469	0.00434231	0.920764	0.982388	0.112663	0.209247	0.307117	0.216839	0.0169753	0.0651865	0.00554836	0.307425	0.641506	0.00447202	0.18869	0.492253	0.00115985	0.659388	0.865489	Postmortem
ENSG00000130684	-0.000645037	0.621884	0.851803	-0.0783686	0.0464225	0.181167	0.0255625	0.248749	0.530228	0.00945136	0.709109	0.929449	0.0579106	0.111593	0.18563	0.0641043	0.0913604	0.217104	-0.000921106	0.689882	0.876843	2.45023e-05	0.98647	0.995609	-0.000351616	0.756356	0.912005	Postmortem
ENSG00000130695	-0.00111297	0.503641	0.785769	0.0251422	0.32541	0.561314	-0.0229177	0.539999	0.766591	-0.00230611	0.926007	0.983286	0.0509678	0.376804	0.487161	0.0535033	0.365829	0.554401	0.00302755	0.386921	0.704888	0.0045541	0.034589	0.216657	-0.00385859	0.0235276	0.201273	Living
ENSG00000130699	0.00422754	0.0226851	0.200023	0.0701001	0.00659014	0.0555581	-0.0380377	0.0906758	0.316796	0.00820689	0.758309	0.94357	0.189942	0.00366798	0.0106835	0.256211	0.000180004	0.00243316	0.00215574	0.581296	0.824356	0.00438957	0.0787449	0.323518	0.000616387	0.754322	0.911209	Postmortem
ENSG00000130701	NA	NA	NA	-0.436419	0.0151698	0.0911097	NA	NA	NA	NA	NA	NA	NA	NA	NA	NA	NA	NA	NA	NA	NA	NA	NA	NA	NA	NA	NA	NA
ENSG00000130702	0.00215654	0.465126	0.762484	0.0542603	0.226843	0.456925	0.0407938	0.128107	0.381181	0.0153537	0.706559	0.928446	0.34992	0.00325984	0.00966515	0.413644	0.000936061	0.00789847	0.00556215	0.448772	0.747484	0.00246231	0.606019	0.831086	0.00559155	0.114168	0.42414	Postmortem
ENSG00000130703	4.79884e-05	0.965546	0.988688	0.00658673	0.678985	0.831371	0.00465416	0.731232	0.877274	0.018772	0.276699	0.724002	0.0304323	0.193618	0.289071	0.0421563	0.084079	0.2048	1.02653e-05	0.994427	0.997962	-0.00118599	0.19886	0.503628	-0.000304371	0.659268	0.865444	Not DE
ENSG00000130706	-0.00124996	0.4051	0.719379	0.0182053	0.43575	0.661381	-0.000396599	0.984319	0.993754	-0.039433	0.184336	0.648064	0.0391832	0.39875	0.509325	0.0876659	0.0749845	0.189365	0.00457191	0.102115	0.401172	0.00482779	0.0077855	0.103274	-0.000426813	0.733764	0.902272	Living
ENSG00000130707	0.00244435	0.396941	0.714332	-0.0694286	0.0493913	0.18698	0.0125935	0.772902	0.900004	0.0230879	0.495465	0.845283	-0.197805	0.0277059	0.0584855	-0.239331	0.0138702	0.0565593	-0.00281981	0.615058	0.840127	-0.00516615	0.158902	0.456251	0.00515422	0.0645671	0.325696	Living
ENSG00000130713	0.000681856	0.468382	0.764866	-0.041274	0.0122833	0.0806973	0.0551898	0.000415649	0.012816	-0.00520026	0.765339	0.945146	0.0387778	0.169008	0.25941	0.0431369	0.146844	0.302174	0.00569585	0.00106873	0.050145	-0.00169092	0.124723	0.406383	-0.00127379	0.102481	0.403066	Not DE
ENSG00000130714	0.00226101	0.14012	0.458613	0.0235553	0.190418	0.413495	-0.0432654	0.0501558	0.231587	-0.033151	0.104343	0.548501	-0.0207148	0.562953	0.662547	0.0547173	0.144165	0.298498	0.000107753	0.960292	0.985879	-0.00161846	0.236622	0.546293	-0.00238342	0.0212941	0.19164	Living
ENSG00000130717	-0.000574388	0.659801	0.871221	0.0261012	0.1531	0.365225	-0.0214104	0.307388	0.585784	-0.0539709	0.004792	0.21492	0.0330452	0.330007	0.43949	0.0621997	0.0817097	0.201022	0.00412084	0.048913	0.290963	0.00169807	0.202128	0.506843	-0.00160566	0.106733	0.410591	Postmortem
ENSG00000130720	0.00317451	0.589652	0.83448	NA	NA	NA	-0.152538	0.0764217	0.288634	0.151663	0.051971	0.443641	-0.210782	0.396045	0.506709	-0.451571	0.0592076	0.160581	0.0181125	0.205	0.540314	0.0170527	0.0399427	0.232114	-0.0233005	0.00078844	0.0379909	Not DE
ENSG00000130723	0.00201896	0.3332	0.668686	0.0336942	0.156547	0.369376	-0.00983019	0.731657	0.877395	-0.0196668	0.532001	0.862996	0.158506	0.0212849	0.0470618	0.096612	0.172827	0.336952	0.0116378	0.00263974	0.0767888	0.00842135	0.000448746	0.0239808	0.00102751	0.567008	0.822509	Postmortem
ENSG00000130724	-0.00318661	0.0318106	0.231684	-0.0434194	0.0146029	0.0893338	-0.00320872	0.862651	0.942569	0.0223953	0.475318	0.83255	-0.19239	1.45005e-07	1.89739e-06	-0.0273393	0.469939	0.647134	-0.00544985	0.0123355	0.158384	-0.000455991	0.740189	0.901283	-0.00142986	0.133111	0.453591	Living
ENSG00000130725	-0.00587406	0.000103799	0.0125581	-0.0535977	0.00807478	0.0625482	-0.00367085	0.854852	0.939438	0.0124743	0.676706	0.917518	-0.224316	1.26717e-06	1.1868e-05	-0.0692824	0.152201	0.309832	-0.000985918	0.735595	0.898714	0.000779019	0.676322	0.868845	0.000540737	0.689867	0.882206	Living
ENSG00000130726	0.00126819	0.360218	0.689994	0.0122438	0.455036	0.677455	-0.00394373	0.8522	0.938636	-0.0175257	0.418546	0.804486	0.227569	0.000329143	0.00135934	0.0982642	0.134646	0.284981	0.0107453	0.00230615	0.0717797	0.00351319	0.113591	0.388605	0.000906047	0.599652	0.838788	Postmortem
ENSG00000130731	-0.00444623	0.0175625	0.175525	-0.0254985	0.262142	0.49755	0.0330725	0.163728	0.431411	-0.0247623	0.459234	0.826636	-0.314953	9.79617e-08	1.3714e-06	-0.00559851	0.928975	0.960088	-0.000634113	0.866097	0.95388	-0.000725452	0.770443	0.913556	-0.00121367	0.480312	0.771347	Living
ENSG00000130733	-0.000593034	0.650919	0.866742	0.00943615	0.666914	0.824002	-0.00964943	0.571199	0.787188	0.000528734	0.983139	0.995368	0.0653067	0.197614	0.293861	0.0720453	0.180343	0.347593	0.00411738	0.184473	0.517314	0.000330958	0.868734	0.951594	-0.00243807	0.0925288	0.384131	Not DE
ENSG00000130734	-0.00166351	0.39763	0.71489	0.0336361	0.242681	0.474847	-0.0406552	0.0637372	0.263191	-0.0778318	0.0230797	0.339674	0.0795928	0.139451	0.222003	0.101986	0.0748415	0.189136	0.00974133	0.00351861	0.0873998	-0.000386818	0.857174	0.94783	-0.000573453	0.721989	0.897368	Not DE
ENSG00000130741	-0.000621878	0.59884	0.838909	-0.0529156	0.00137983	0.0219442	0.0219407	0.173984	0.444965	0.011493	0.560066	0.876076	-0.00249755	0.932607	0.954309	-0.113936	0.000230765	0.0028809	-1.08795e-05	0.995349	0.998177	-0.00244934	0.0348488	0.217529	0.000741325	0.400047	0.717307	Living
ENSG00000130748	-0.0121227	0.0024879	0.0661622	-0.122428	0.00489265	0.0469965	-0.0191937	0.5478	0.772429	-0.107702	0.214828	0.678793	-0.300274	0.00328684	0.00973423	-0.0622546	0.570079	0.728185	0.00256392	0.692287	0.877814	-0.00256265	0.542565	0.793291	-0.00184044	0.558001	0.8182	Living
ENSG00000130749	0.00133853	0.559499	0.817236	0.0498502	0.0199792	0.107972	-0.0417266	0.111681	0.354414	-0.0363475	0.247189	0.701785	0.0897621	0.126244	0.20479	0.0465669	0.448253	0.628961	0.00648972	0.0725501	0.34596	0.00399006	0.0840086	0.33435	0.000617342	0.723964	0.897753	Postmortem
ENSG00000130751	-0.00067978	0.827906	0.945044	-0.062955	0.170425	0.389057	-0.0458757	0.22589	0.505661	-0.145266	0.00215331	0.174656	-0.0540735	0.607581	0.701666	0.230912	0.0620782	0.165628	0.00843944	0.227117	0.560602	0.00199482	0.690616	0.875765	-0.00819905	0.00614756	0.106192	Not DE
ENSG00000130755	-0.000322354	0.931115	0.978671	0.0223361	0.582761	0.76991	-0.0425354	0.239084	0.519046	-0.00765475	0.892227	0.975705	0.0900173	0.291368	0.398861	-0.0177838	0.841756	0.909433	0.00970746	0.0570088	0.312041	0.0010056	0.750124	0.905885	-0.00100254	0.685994	0.880121	Living
ENSG00000130758	-0.00400936	0.1466	0.467651	0.0513254	0.102286	0.288815	-0.0221106	0.54815	0.772685	-0.106816	0.00771002	0.247945	-0.0635483	0.376288	0.486587	0.218048	0.00442869	0.02465	0.00694284	0.120434	0.43096	0.00424691	0.148565	0.442494	-0.000130144	0.949126	0.983446	Not DE
ENSG00000130762	-0.00613783	0.171953	0.502903	-0.0155495	0.752017	0.874821	-0.0594192	0.409828	0.673389	0.0848834	0.193157	0.654661	0.0289186	0.824678	0.876278	-0.0342499	0.797299	0.883551	0.00315006	0.687991	0.876056	-0.00876266	0.072295	0.311202	-0.00103444	0.777828	0.921203	Living
ENSG00000130764	-0.00235901	0.0620838	0.316659	-0.0270906	0.236112	0.468135	0.000461527	0.975518	0.989926	0.0142351	0.618514	0.898338	-0.0542324	0.0598889	0.110554	-0.0436202	0.15015	0.306983	0.000651958	0.708813	0.886791	-0.000932524	0.39933	0.695691	-0.00141234	0.0853988	0.370781	Living
ENSG00000130766	0.00193784	0.494941	0.780727	-0.0723283	0.0476008	0.183517	0.166949	0.000336803	0.0111942	0.089389	0.0714561	0.495524	0.427259	1.38939e-06	1.27695e-05	0.308127	0.000844947	0.00731217	0.0093693	0.0660661	0.331533	0.00491691	0.129062	0.413911	-0.000751229	0.783702	0.923547	Postmortem
ENSG00000130768	-0.00991438	0.0483611	0.28232	NA	NA	NA	NA	NA	NA	NA	NA	NA	0.0711197	0.732648	0.806412	-0.0644576	0.772725	0.86863	0.00455779	0.725199	0.893541	0.00724447	0.387933	0.684281	-0.00826325	0.167966	0.502004	Not DE
ENSG00000130770	-0.00414467	0.018031	0.177639	-0.0824916	0.00262824	0.0324421	0.0247337	0.250925	0.532912	-0.00185885	0.96255	0.99115	-0.114453	0.00385485	0.0111125	0.00175988	0.96658	0.981608	-0.00426993	0.0813269	0.362628	0.000357766	0.820241	0.935177	0.000145108	0.894478	0.964617	Living
ENSG00000130772	0.00156032	0.485362	0.774815	-0.0763107	0.0350261	0.15175	0.0458475	0.0735883	0.282678	-0.0530115	0.275709	0.723543	0.0341363	0.487261	0.594245	0.0215387	0.684091	0.810469	0.00178422	0.53062	0.798315	-0.00412279	0.0251178	0.18636	-0.00310592	0.0196453	0.185385	Living
ENSG00000130775	0.00697296	0.0480374	0.281634	0.0757915	0.160872	0.375664	-0.096099	0.177665	0.448992	0.0659741	0.153249	0.619519	0.29884	0.0004543	0.00179045	0.096778	0.254287	0.436732	-0.00226614	0.659248	0.860866	0.0021759	0.479556	0.751989	0.000511884	0.837729	0.94458	Not DE
ENSG00000130779	0.00123234	0.286866	0.626684	0.0135511	0.482947	0.698495	0.066349	0.00039439	0.0123759	0.0194951	0.317789	0.748187	0.150213	1.50183e-06	1.36579e-05	0.0152346	0.633661	0.774874	0.000439807	0.807287	0.930806	-0.000215277	0.847702	0.944499	0.0015386	0.0460514	0.276833	Postmortem
ENSG00000130783	-0.00390531	0.0455119	0.274324	-0.0743398	0.077559	0.245255	0.0799008	0.00919463	0.0872035	0.0477468	0.132956	0.591974	0.168668	0.00284154	0.00861258	0.242664	5.13477e-05	0.000977911	5.56082e-05	0.987379	0.99557	0.00198701	0.376333	0.674285	-0.00298079	0.0973593	0.394465	Postmortem
ENSG00000130787	-0.000854185	0.763945	0.919126	0.103579	0.007993	0.0621474	-0.0995713	0.0321805	0.178956	-0.0436394	0.247	0.701698	-0.207688	0.00046875	0.00184021	0.0693202	0.258384	0.44128	-0.00358746	0.323375	0.657231	0.00328429	0.149162	0.443226	-0.000954166	0.549707	0.813691	Living
ENSG00000130803	0.000908725	0.5063	0.787313	0.0655402	0.00190491	0.0263173	0.0505785	0.0046259	0.0576803	0.0266115	0.246978	0.701698	0.158823	2.33465e-07	2.82338e-06	0.0656909	0.038938	0.119456	0.00485093	0.00763144	0.127103	0.00210974	0.0672094	0.299263	-0.00180291	0.0355863	0.24582	Postmortem
ENSG00000130810	-0.00105341	0.662427	0.872576	-0.0191731	0.643453	0.809714	-0.0273492	0.174004	0.444965	-0.0975502	0.0434487	0.415213	-0.00333692	0.937496	0.957364	0.0874436	0.0531627	0.148794	0.00515223	0.0450062	0.281842	0.000468404	0.777287	0.916329	-0.00259027	0.0328275	0.236662	Living
ENSG00000130811	-0.00208641	0.160065	0.487929	0.0157558	0.462781	0.683134	0.0154509	0.3808	0.651325	-0.00829682	0.750291	0.941252	0.0197985	0.560912	0.660894	0.0623	0.0801774	0.198426	0.000699652	0.731361	0.897046	0.000381789	0.765196	0.911771	-0.00190305	0.0412318	0.265097	Living
ENSG00000130812	-0.00223118	0.234083	0.575042	-0.0772554	0.147885	0.358096	0.000364911	0.988329	0.995493	NA	NA	NA	NA	NA	NA	NA	NA	NA	NA	NA	NA	NA	NA	NA	NA	NA	NA	NA
ENSG00000130813	-0.003119	0.0634905	0.319379	-0.0168496	0.393778	0.624921	0.0244997	0.321117	0.598808	-0.0160201	0.577927	0.883001	-0.120364	0.000870739	0.00311791	0.01443	0.708939	0.828336	0.00241293	0.286171	0.621399	-0.000157993	0.915553	0.970504	0.000678465	0.526544	0.800265	Not DE
ENSG00000130816	0.00298601	0.120036	0.429049	0.0611489	0.00171286	0.0245166	-0.0966762	3.07878e-05	0.00229814	0.0146816	0.589313	0.88709	0.0890723	0.0129175	0.030891	0.133926	0.000338371	0.00379309	0.00295106	0.184963	0.517616	-0.000202092	0.885125	0.959355	-0.00242953	0.0232245	0.200228	Postmortem
ENSG00000130818	0.000819614	0.534443	0.803102	0.0101705	0.595333	0.778347	0.00938908	0.599955	0.803804	-0.0264599	0.131267	0.588714	0.106744	7.74901e-05	0.000395028	0.018068	0.520676	0.689534	9.80298e-05	0.952918	0.983046	-0.00247691	0.0187164	0.162884	-0.00158334	0.0345657	0.242891	Living
ENSG00000130821	-0.00334732	0.176243	0.508515	0.0105556	0.652874	0.814617	0.0391963	0.185516	0.458089	-0.0361501	0.232227	0.691163	0.193127	0.0140847	0.033263	0.0447444	0.581172	0.737098	0.00644503	0.1481	0.470853	0.00796908	0.00433538	0.0775815	0.00207226	0.342184	0.675901	Postmortem
ENSG00000130822	-0.000740667	0.726813	0.903068	-0.118849	0.000680047	0.0142554	0.0781475	0.00984044	0.0906949	-0.0238497	0.510546	0.851876	-0.0775105	0.249281	0.35245	0.0179793	0.806376	0.889056	0.00885322	0.0319165	0.24417	0.00234559	0.397423	0.693652	0.00365558	0.0663696	0.330757	Postmortem
ENSG00000130826	0.00218125	0.0631286	0.318979	0.006666	0.648346	0.812345	-0.0241557	0.128418	0.381491	0.0394739	0.0851292	0.522313	0.0751611	0.00562627	0.0152594	0.0802553	0.0051229	0.0273812	0.00147081	0.387912	0.705902	-0.000343605	0.75209	0.906589	-0.00168508	0.0312952	0.231794	Not DE
ENSG00000130827	0.00248759	0.43352	0.739058	0.0428428	0.27567	0.511631	-0.0781208	0.183593	0.456201	0.0477293	0.302589	0.740785	0.100869	0.284999	0.391937	0.190693	0.0496802	0.142136	-0.00165457	0.770068	0.913588	0.00251671	0.4751	0.748424	0.0042347	0.137364	0.459668	Postmortem
ENSG00000130829	-0.00257149	0.494372	0.780295	0.00387588	0.946774	0.975087	0.304952	4.02267e-05	0.00270603	0.113974	0.0991127	0.538878	0.150941	0.190333	0.285071	-0.00467954	0.968655	0.982506	0.0219758	0.001383	0.0564745	0.00369926	0.38797	0.684281	-0.000235966	0.945027	0.982007	Postmortem
ENSG00000130830	0.00101428	0.498577	0.783335	-0.00867858	0.665802	0.82335	0.0446816	0.114811	0.360108	-0.000193304	0.993937	0.998239	-0.00724724	0.834742	0.883371	0.0122018	0.742079	0.849811	0.00384223	0.0718576	0.343795	0.0012433	0.365102	0.665203	0.0013869	0.154687	0.483165	Living
ENSG00000130844	0.000596696	0.768391	0.920842	0.0293781	0.3061	0.542227	0.0677909	0.0303692	0.173195	0.0605305	0.0196951	0.325091	0.12375	0.0165713	0.0380998	0.12069	0.024822	0.085595	0.00403595	0.151463	0.475879	0.00698671	9.05514e-05	0.0102035	0.00129777	0.366241	0.6942	Postmortem
ENSG00000130856	-0.000580546	0.497816	0.782439	0.000291272	0.990893	0.996245	0.00830006	0.565331	0.784406	0.00337057	0.86248	0.97017	-0.00647765	0.807033	0.863381	0.0140204	0.612535	0.759351	-0.000698201	0.673175	0.868315	0.000741163	0.476295	0.748993	-0.000429938	0.570159	0.824217	Not DE
ENSG00000130876	-0.00136333	0.635348	0.858863	0.0411719	0.488191	0.70247	-0.00922258	0.862783	0.942667	-0.00821999	0.858574	0.969079	-0.730322	3.50725e-05	0.000200792	-0.217009	0.290828	0.477105	0.00394598	0.735386	0.898672	-0.014557	0.0830916	0.332167	0.00418087	0.319035	0.655978	Living
ENSG00000130881	-0.00580119	0.0190419	0.182181	0.0320651	0.31955	0.555836	-0.0439562	0.246785	0.528072	-0.0965862	0.0217641	0.33261	-0.0148526	0.856178	0.898105	0.13395	0.131279	0.279736	0.0066135	0.203916	0.538804	0.000527293	0.879563	0.956489	-0.00170944	0.465362	0.763028	Not DE
ENSG00000130921	0.0012455	0.31714	0.653437	0.0242195	0.204857	0.430962	0.00770802	0.667036	0.842907	-0.0177676	0.339657	0.759064	-0.00784548	0.805882	0.862491	-0.0216721	0.52511	0.692897	0.00171673	0.385613	0.703792	-0.00157538	0.218206	0.525385	-0.00180712	0.0578009	0.309136	Living
ENSG00000130935	0.00157027	0.318248	0.654428	0.0148869	0.445553	0.669378	-0.0113156	0.561958	0.782624	-0.021144	0.307783	0.743134	0.0922004	0.00392833	0.0112943	0.0242495	0.472176	0.648877	0.00315529	0.108947	0.412388	-0.00187137	0.135393	0.423971	-0.00147323	0.0948348	0.389162	Not DE
ENSG00000130939	0.0018115	0.128222	0.442519	0.0375423	0.0025347	0.0315736	0.00435528	0.789756	0.908588	0.0093505	0.645791	0.907253	0.227545	3.76188e-07	4.24579e-06	0.126862	0.00589307	0.0303998	0.00512763	0.0571025	0.31221	0.00640817	0.000153858	0.0132618	0.00111661	0.381529	0.706145	Postmortem
ENSG00000130940	-0.00911944	0.0220489	0.196223	-0.124731	0.0149681	0.0904419	0.0801346	0.143646	0.405248	-0.0124354	0.80438	0.954675	0.314767	0.00909389	0.0229844	0.149223	0.236008	0.416582	0.00108005	0.881689	0.958779	0.00243102	0.60111	0.828188	-0.00153107	0.681995	0.877175	Postmortem
ENSG00000130943	-0.00218532	0.706829	0.892964	NA	NA	NA	-0.00404774	0.969678	0.987399	0.051478	0.492009	0.844036	NA	NA	NA	NA	NA	NA	NA	NA	NA	NA	NA	NA	NA	NA	NA	NA
ENSG00000130948	0.000137797	0.976536	0.992263	0.178403	0.0228139	0.116929	-0.154814	0.25857	0.541127	0.0307194	0.684302	0.920606	-0.240863	0.0871637	0.151008	0.106434	0.403851	0.59024	-0.00313196	0.686323	0.875568	0.0106811	0.0122781	0.131096	0.0029795	0.383436	0.707289	Living
ENSG00000130950	-0.000371362	0.932699	0.978959	NA	NA	NA	NA	NA	NA	NA	NA	NA	NA	NA	NA	NA	NA	NA	NA	NA	NA	NA	NA	NA	NA	NA	NA	NA
ENSG00000130956	-0.00556436	0.000246428	0.0197659	-0.0528532	0.0264202	0.127776	0.0131042	0.642636	0.828337	0.0324188	0.233591	0.69246	-0.142423	0.000351856	0.0014382	-0.0119286	0.77176	0.868348	-0.00290862	0.238173	0.571526	0.000117049	0.93928	0.979924	0.000617003	0.604597	0.839938	Living
ENSG00000130958	0.00339479	0.297825	0.63609	0.104962	0.0400134	0.164815	-0.115384	0.211818	0.48937	-0.0253086	0.62093	0.899296	-0.0955943	0.273814	0.379839	0.106019	0.197992	0.370519	0.000153605	0.975863	0.990885	0.00255673	0.374759	0.673023	0.00193113	0.363719	0.692922	Living
ENSG00000130962	0.00381809	0.110675	0.414698	0.160132	0.000122187	0.00497258	-0.053453	0.511444	0.748041	0.0171035	0.661374	0.912462	0.194801	0.00372642	0.0108266	0.0119897	0.861069	0.920643	0.00146826	0.725166	0.893541	-5.18111e-05	0.984024	0.995033	-0.00220457	0.261651	0.605252	Not DE
ENSG00000130985	0.0023124	0.103628	0.401794	-0.0147149	0.262347	0.497719	0.00345899	0.82078	0.924434	-0.00111662	0.968687	0.992061	0.104494	0.000756663	0.00276761	0.0403579	0.207334	0.381954	0.00379148	0.0378774	0.262546	0.000885298	0.433006	0.720622	-0.000978729	0.232732	0.575579	Postmortem
ENSG00000130988	-0.00547629	0.139104	0.456963	0.015221	0.675435	0.828744	0.0705911	0.0984937	0.33158	0.0406265	0.291045	0.733632	-0.0497826	0.375705	0.486001	-0.0558643	0.342983	0.531797	-0.0073176	0.0288829	0.232667	-0.00728859	0.000598207	0.0278252	0.000280209	0.860106	0.953396	Living
ENSG00000130997	-0.00141673	0.451249	0.753011	0.00404409	0.892668	0.947817	0.0452096	0.0383408	0.197526	0.0201009	0.538722	0.866069	0.268405	1.24472e-07	1.66849e-06	0.263044	9.7718e-07	5.83442e-05	0.00284457	0.375412	0.695725	-0.00109162	0.599086	0.826977	-0.00277311	0.0789212	0.358998	Postmortem
ENSG00000131002	-0.0077029	0.419363	0.728378	-0.157494	0.0728121	0.236306	-0.0253491	0.781698	0.904573	0.243899	0.0612689	0.466843	-0.0280044	0.876993	0.914397	-0.159763	0.399733	0.586515	-0.00975383	0.401069	0.715251	-0.00325019	0.68663	0.87366	-0.00219434	0.733814	0.902272	Living
ENSG00000131013	0.000914603	0.543804	0.808298	0.00234479	0.926724	0.965067	0.052586	0.0170304	0.125282	0.0434374	0.0592903	0.46257	0.0420916	0.167599	0.257632	0.0496691	0.119478	0.262162	-0.000698972	0.71204	0.888002	0.000426452	0.720395	0.890572	0.000310808	0.716558	0.895463	Postmortem
ENSG00000131015	-0.00343023	0.38427	0.70646	-0.0690326	0.211045	0.439003	0.00145651	0.984849	0.994007	-0.0276598	0.632712	0.903791	0.0146573	0.893035	0.926036	0.227767	0.0844721	0.205343	0.00855322	0.244363	0.579035	0.00500248	0.371166	0.670285	0.000514505	0.884142	0.961945	Not DE
ENSG00000131016	-0.000569801	0.751628	0.913274	0.0361069	0.205665	0.432014	0.0986532	0.00281978	0.042469	0.0474674	0.0844639	0.520748	0.172934	0.0222307	0.0487395	0.150072	0.0516132	0.145587	-0.000479959	0.918962	0.971443	0.0014686	0.611419	0.833946	0.00350284	0.0849371	0.370173	Postmortem
ENSG00000131018	-0.00162068	0.211792	0.550644	-0.000176927	0.992574	0.997153	0.0210171	0.442315	0.69735	0.0338031	0.133631	0.592758	-0.0640284	0.283851	0.390557	0.0317928	0.599356	0.750452	-0.00287621	0.435908	0.738807	-0.00355245	0.112401	0.386785	0.000921838	0.568495	0.823307	Not DE
ENSG00000131019	NA	NA	NA	NA	NA	NA	NA	NA	NA	NA	NA	NA	0.258519	0.00246686	0.00762327	0.252541	0.00783294	0.0372043	-0.0024664	0.651043	0.858542	-0.00320697	0.389497	0.685661	-0.00146103	0.604836	0.840007	Postmortem
ENSG00000131023	0.00346351	0.00158039	0.0532259	0.0199084	0.336559	0.572717	0.0359867	0.0289921	0.16868	0.0152078	0.45913	0.826554	0.0953853	0.00566014	0.015334	-0.0213257	0.551376	0.713884	0.00147271	0.465911	0.758351	0.000912958	0.470728	0.745496	4.78407e-05	0.960467	0.988009	Postmortem
ENSG00000131037	NA	NA	NA	0.134733	0.0371099	0.157279	NA	NA	NA	NA	NA	NA	NA	NA	NA	NA	NA	NA	NA	NA	NA	NA	NA	NA	NA	NA	NA	NA
ENSG00000131042	0.00744354	0.37178	0.698738	-0.00688931	0.953529	0.977862	NA	NA	NA	-0.0615793	0.583041	0.885262	NA	NA	NA	NA	NA	NA	NA	NA	NA	NA	NA	NA	NA	NA	NA	NA
ENSG00000131043	-0.000262169	0.851767	0.951511	0.0290807	0.180142	0.401585	-0.000375086	0.988468	0.995513	-0.0501623	0.0158198	0.303603	0.106179	0.00657724	0.0174236	-0.0144862	0.723311	0.838161	0.00482292	0.0424515	0.274734	0.000605919	0.688572	0.874667	-0.0018853	0.0964516	0.392445	Postmortem
ENSG00000131044	-0.000262436	0.925237	0.977108	0.0490322	0.227083	0.457102	-0.0547193	0.243305	0.523784	0.0266053	0.549746	0.870677	-0.201584	0.00088953	0.00317894	0.0774056	0.197381	0.369694	-0.00807984	0.0237879	0.211727	0.000576435	0.788037	0.921233	-0.00235895	0.158516	0.488671	Living
ENSG00000131051	-0.00120749	0.347557	0.680318	0.0329187	0.0252735	0.12455	0.0190207	0.270918	0.553904	0.0118095	0.545895	0.869774	0.0143642	0.568812	0.667621	-0.00578808	0.824653	0.899625	-0.00115291	0.433208	0.736917	-0.001291	0.156819	0.453755	-0.00055806	0.390176	0.71098	Living
ENSG00000131055	NA	NA	NA	0.0474415	0.493945	0.706735	NA	NA	NA	NA	NA	NA	NA	NA	NA	NA	NA	NA	NA	NA	NA	NA	NA	NA	NA	NA	NA	NA
ENSG00000131061	0.000638696	0.806035	0.935715	-0.0374862	0.164528	0.380514	-0.0340336	0.279792	0.56127	-0.0403331	0.274228	0.7219	0.132246	0.0221427	0.0485885	0.216171	0.000470033	0.00481929	0.00149442	0.676972	0.870257	0.00204481	0.382006	0.678855	-0.00219783	0.205749	0.546772	Postmortem
ENSG00000131067	-0.00280805	0.117105	0.424031	-0.0500633	0.0209148	0.110934	6.2415e-06	0.999775	0.99982	-0.0147188	0.628604	0.902075	-0.149167	0.000102342	0.000503451	-0.0129701	0.749057	0.853883	0.00294156	0.215495	0.549534	-0.000834395	0.586588	0.819768	-0.000842343	0.434058	0.74106	Living
ENSG00000131069	-0.000159101	0.924216	0.976687	0.0207272	0.328355	0.564494	-0.0585494	0.0926296	0.320665	-0.00585998	0.79201	0.950892	0.245645	4.35388e-06	3.38591e-05	0.175839	0.00129388	0.00996908	0.00312773	0.33591	0.667724	0.00263913	0.192298	0.496834	-0.0035285	0.0183584	0.18021	Postmortem
ENSG00000131080	0.00560096	0.207259	0.546298	0.245276	0.0034341	0.0380468	-0.239201	0.0105084	0.0945547	0.125045	0.0862764	0.522704	0.205353	0.0608959	0.112031	0.126797	0.241387	0.422192	0.0219729	0.000603371	0.0392071	0.0126007	0.000935334	0.0356267	0.0126601	8.38767e-05	0.0122116	Not DE
ENSG00000131089	0.000669373	0.728617	0.903588	-0.0535615	0.0356833	0.153539	0.000812225	0.96886	0.98716	0.0155039	0.566293	0.878542	-0.100324	0.027645	0.058391	-0.0379198	0.41481	0.599935	0.00174526	0.540715	0.803447	0.000628732	0.719936	0.890383	-0.000379019	0.757356	0.912441	Postmortem
ENSG00000131094	0.00388647	0.290629	0.629985	-0.0180542	0.602616	0.782992	0.0309868	0.395258	0.662191	0.0512099	0.323518	0.751715	0.305178	0.00270765	0.00826935	0.0376722	0.718025	0.83429	0.00573788	0.35602	0.681559	6.88196e-05	0.985966	0.995444	0.000292138	0.925141	0.975375	Postmortem
ENSG00000131095	0.020456	1.15279e-05	0.00372262	0.451377	2.48944e-06	0.000621887	0.0827387	0.329903	0.606277	0.0804466	0.221281	0.684583	-0.0330328	0.82827	0.878757	0.209304	0.19051	0.361099	0.0221636	0.00823483	0.131027	0.0197519	0.000196239	0.0157781	0.0192405	8.46855e-07	0.000678581	Postmortem
ENSG00000131097	0.00238788	0.551389	0.812177	0.266106	8.76164e-06	0.00128022	-0.130065	0.0129207	0.106449	-0.0851103	0.167308	0.633329	0.0314667	0.762096	0.829583	0.0329846	0.765371	0.864212	0.00143877	0.818135	0.934085	-0.00606972	0.134048	0.42162	-0.0036337	0.202717	0.544684	Living
ENSG00000131100	-0.00553885	0.0156821	0.166284	-0.0716833	0.0029032	0.0343966	0.0357091	0.180747	0.452732	0.0169932	0.616511	0.897331	-0.185405	0.000250419	0.00108162	-0.109058	0.0356691	0.112068	-0.00315361	0.29525	0.630046	-0.000646815	0.728642	0.894421	0.000668565	0.602205	0.839137	Living
ENSG00000131115	0.000837199	0.495693	0.78093	0.00721866	0.760405	0.879586	0.0497658	0.0133373	0.108455	-0.0051673	0.769837	0.946444	0.130829	3.92035e-05	0.000220934	0.105211	0.00149761	0.0110847	0.00155805	0.442509	0.744486	-0.00103128	0.416949	0.708227	-0.00197096	0.051154	0.292034	Postmortem
ENSG00000131116	-0.00496884	0.0161647	0.168941	-0.0346292	0.344702	0.580341	-0.00584899	0.798105	0.912832	-0.0698369	0.156261	0.621468	-0.268847	2.16805e-07	2.64556e-06	-0.0513197	0.345004	0.533956	-0.00371584	0.225525	0.558808	-0.00266748	0.173861	0.474636	-0.0028807	0.0539527	0.300313	Living
ENSG00000131127	0.000835334	0.595014	0.836965	-0.0210632	0.385554	0.617915	0.0301182	0.1488	0.412949	0.053292	0.0253978	0.349536	0.217432	3.63473e-11	1.75139e-09	0.0774204	0.0211111	0.0760977	0.00159457	0.439186	0.741934	-0.000362001	0.778877	0.917511	-0.00238772	0.0142808	0.158282	Postmortem
ENSG00000131143	-0.00529131	6.93079e-05	0.0101373	-0.0575894	0.00299237	0.0350901	0.0203274	0.316231	0.594435	-0.00533608	0.838662	0.963501	-0.119409	0.00101017	0.00354788	-0.0478373	0.19951	0.372407	-0.0024736	0.245001	0.579522	-0.00237759	0.0718034	0.310134	-0.00015611	0.874056	0.958512	Living
ENSG00000131148	0.000287659	0.838425	0.948558	0.011066	0.562285	0.75611	-0.00170644	0.937732	0.976156	-0.0493603	0.0289744	0.365864	-0.0491437	0.155226	0.242197	-0.025063	0.488425	0.66347	-0.000106325	0.959711	0.985622	0.000671898	0.615164	0.835944	-0.000200993	0.840359	0.945299	Postmortem
ENSG00000131149	0.000576465	0.793817	0.930589	0.03157	0.188124	0.410924	-0.0552561	0.0749246	0.285551	-0.0519638	0.0889183	0.526716	0.0966261	0.118755	0.19504	0.109133	0.101263	0.232844	0.00529072	0.171867	0.502711	0.00641747	0.012531	0.1322	0.00070368	0.697259	0.886374	Postmortem
ENSG00000131152	-0.00283429	0.229434	0.569576	NA	NA	NA	0.0393675	0.108036	0.348256	NA	NA	NA	0.079734	0.242877	0.345473	0.24488	0.000925488	0.00782451	0.00771318	0.0683627	0.335933	0.00413451	0.139736	0.43096	0.000281743	0.892293	0.964443	Postmortem
ENSG00000131153	-0.006298	0.0343359	0.238678	-0.127074	0.0168257	0.0970665	0.0436632	0.352659	0.626204	-0.00850594	0.843579	0.964752	-0.132045	0.0731643	0.130549	-0.144889	0.0546738	0.151737	-0.00619833	0.166763	0.495503	-0.00436462	0.116036	0.393218	-0.000643522	0.757642	0.912621	Living
ENSG00000131165	-0.0021492	0.0886354	0.372598	0.00786958	0.670115	0.825547	-0.00673947	0.750844	0.886758	-0.0465884	0.0413075	0.407038	-0.00695967	0.842006	0.888321	0.00547332	0.882071	0.933275	0.00370268	0.0824713	0.364582	0.000972939	0.478504	0.751156	-0.00326434	0.00088063	0.0400481	Postmortem
ENSG00000131171	0.000900074	0.565764	0.820607	0.000307357	0.987728	0.994504	0.0273891	0.24177	0.521864	-0.00244446	0.92289	0.982927	0.00814414	0.832237	0.881454	-0.0962367	0.0163024	0.0634356	-0.00162129	0.482877	0.770403	-0.00243661	0.091821	0.349683	0.00281619	0.00449565	0.0900728	Living
ENSG00000131174	-0.00434458	0.0302339	0.227425	-0.0892567	0.000140135	0.00540858	0.00267157	0.901058	0.960203	-0.0429792	0.137496	0.599812	-0.210695	4.59387e-06	3.53696e-05	-0.139733	0.00335877	0.0200738	-0.00505782	0.0687727	0.337025	-0.00195054	0.26111	0.571429	0.00109011	0.389908	0.71079	Living
ENSG00000131187	-0.0110079	0.000607342	0.0321995	-0.0406829	0.366348	0.60109	0.102624	0.0493699	0.229476	-0.0176259	0.717279	0.930654	0.0950079	0.364219	0.474463	0.243109	0.0580903	0.158367	0.00230482	0.743729	0.901689	0.00547547	0.294567	0.603985	-0.000467948	0.884917	0.962263	Not DE
ENSG00000131188	-0.00959398	0.00528801	0.0991086	0.002897	0.939845	0.971928	-0.0672941	0.107624	0.347576	-0.0972069	0.0519511	0.443638	0.0558756	0.565272	0.664511	0.295336	0.00477374	0.0259432	0.00832731	0.175111	0.506082	-0.000767973	0.848769	0.944501	-0.00584993	0.0420399	0.26751	Not DE
ENSG00000131196	0.00184473	0.654963	0.868198	0.150795	0.0240215	0.120291	0.0153845	0.810056	0.919024	0.0669602	0.205339	0.669829	0.099797	0.427837	0.537972	0.333407	0.00859342	0.0398113	-0.00483469	0.474813	0.765136	0.0034139	0.408556	0.701629	0.0104952	0.00439936	0.0889266	Postmortem
ENSG00000131233	0.0013435	0.503529	0.785769	NA	NA	NA	0.0424081	0.166078	0.434301	NA	NA	NA	-0.0919232	0.547515	0.648925	-0.110603	0.407243	0.593413	-0.00169015	0.831589	0.939121	-0.0051472	0.214045	0.520849	-0.000638189	0.836209	0.943783	Living
ENSG00000131236	-0.00106693	0.354042	0.684968	0.0289788	0.152997	0.365025	-0.0280917	0.0646678	0.265323	0.032063	0.0846753	0.521318	0.0868227	0.031496	0.0651449	-0.0767296	0.0669588	0.174579	0.000853205	0.734627	0.898481	0.000823565	0.599472	0.827291	-0.000921995	0.424226	0.73346	Postmortem
ENSG00000131238	3.47632e-05	0.980709	0.993402	-0.0563769	0.000932335	0.0171787	-0.0167005	0.459864	0.710907	0.0289291	0.158558	0.62494	-0.0307932	0.387534	0.498057	-0.0948284	0.0106262	0.0464815	-0.00215205	0.33203	0.665554	-0.00211953	0.125965	0.408643	0.000559119	0.579697	0.82855	Living
ENSG00000131242	0.00075009	0.674359	0.878914	-0.045609	0.109075	0.300318	-0.0727615	0.00518636	0.0619442	-0.0187563	0.438579	0.815754	-0.0112399	0.800942	0.859159	0.0714397	0.121151	0.26473	0.00680359	0.00987017	0.143124	0.00202627	0.21242	0.519113	-0.00594937	2.84605e-06	0.00162038	Postmortem
ENSG00000131263	0.000332627	0.838755	0.948607	-0.0355995	0.0294026	0.136292	0.0401693	0.0288364	0.168241	0.0423608	0.0685558	0.487983	-0.00202266	0.95471	0.969163	-0.0781192	0.0336259	0.1073	-0.00155201	0.481721	0.769767	0.00119353	0.381978	0.678855	0.000455644	0.637298	0.855491	Postmortem
ENSG00000131269	0.00346353	0.0137408	0.155747	0.053932	0.113176	0.307307	0.0155246	0.447405	0.700831	0.033242	0.101576	0.543643	0.195749	6.44379e-15	1.53199e-12	0.0790043	0.00202918	0.0138928	0.00172386	0.262334	0.599624	-0.000349613	0.71974	0.890383	-0.00132725	0.0749848	0.349546	Postmortem
ENSG00000131323	-0.00343639	0.0591	0.309685	6.55668e-05	0.997643	0.999003	-0.101039	0.000155406	0.006613	-0.0372887	0.12538	0.578706	-0.000439959	0.99217	0.99433	0.0348173	0.463833	0.642016	0.00276241	0.319774	0.653657	-0.00137142	0.445374	0.727221	0.00140418	0.243805	0.58702	Not DE
ENSG00000131351	-0.00159355	0.595673	0.837086	0.0233902	0.446684	0.670116	0.0427168	0.23089	0.510781	0.0717057	0.0737308	0.49915	0.105604	0.056122	0.104899	0.144886	0.0135479	0.0556891	0.00486187	0.158463	0.483415	-0.000466138	0.834135	0.939777	-0.00171392	0.275817	0.618122	Not DE
ENSG00000131368	-0.000846817	0.416381	0.726038	-0.0852643	7.95411e-06	0.00125882	0.0118569	0.408997	0.672933	-0.0212056	0.267595	0.718004	-0.297764	4.2797e-13	4.82247e-11	-0.218535	1.88085e-07	1.99221e-05	-0.00351165	0.134245	0.451448	-0.00262917	0.0727807	0.311927	0.000470322	0.690549	0.882407	Living
ENSG00000131370	0.00234307	0.192049	0.528931	-0.0711323	0.0865987	0.262684	0.0153194	0.56637	0.784827	0.0372123	0.266125	0.717457	0.0108451	0.850029	0.893865	-0.104288	0.0800648	0.198306	-0.00142554	0.682838	0.874018	-0.00087161	0.687577	0.87416	-0.00530396	0.000946483	0.0412015	Living
ENSG00000131373	-0.00257803	0.0523391	0.293209	-0.040102	0.160315	0.374859	0.0468419	0.00870186	0.0844928	0.0284171	0.154873	0.621295	-0.121788	0.0001645	0.00075322	0.0288188	0.396391	0.583158	-0.00179341	0.366948	0.68998	-0.000848644	0.503456	0.769135	-0.000156269	0.866051	0.95537	Living
ENSG00000131374	0.00320727	0.000245554	0.0197596	0.0656539	0.000138605	0.00537468	-0.0195785	0.144485	0.406395	-0.00960193	0.52071	0.857526	0.134781	5.05112e-06	3.82905e-05	-0.0131233	0.664282	0.79781	0.00336106	0.0624345	0.324159	-0.00150508	0.179749	0.481647	-0.00093199	0.273707	0.615823	Postmortem
ENSG00000131375	0.00282686	0.019729	0.185404	0.0129626	0.525415	0.730813	0.0319855	0.0506444	0.2326	0.0178208	0.282348	0.727232	0.145553	1.6612e-07	2.11984e-06	0.0606697	0.0345119	0.109482	1.05726e-05	0.995091	0.998177	-3.02538e-06	0.997761	0.999286	0.000977845	0.189247	0.528109	Postmortem
ENSG00000131378	-0.00233203	0.194237	0.532029	-0.0748889	0.0260262	0.126785	-0.0966771	0.0291342	0.169111	-0.0554439	0.0723261	0.497779	-0.19822	0.00318027	0.00946557	0.0505469	0.493802	0.668423	-0.0061758	0.150128	0.474417	0.00125998	0.669812	0.865415	-0.00299599	0.120544	0.433435	Not DE
ENSG00000131379	-0.00328234	0.492112	0.779201	0.0832788	0.303914	0.540273	0.230526	0.00674209	0.0723943	0.154613	0.0193464	0.324459	0.26333	0.0275212	0.0581807	0.165477	0.185033	0.353669	-0.00623733	0.395469	0.711633	0.012761	0.00605032	0.0910765	0.00371462	0.327427	0.663968	Not DE
ENSG00000131381	-0.00163655	0.202295	0.541579	-0.0263284	0.216976	0.446192	0.00180799	0.91048	0.964664	0.015651	0.476123	0.833407	-0.105513	0.000229629	0.00100628	-0.071195	0.0158922	0.0623464	0.000816972	0.646386	0.856161	0.00161757	0.145199	0.438188	0.000677684	0.42341	0.732837	Postmortem
ENSG00000131386	0.00714534	0.0736105	0.34244	0.142231	0.044519	0.176823	-0.113612	0.186792	0.459626	0.0939509	0.111843	0.559604	-0.0604261	0.546241	0.647913	-0.0943443	0.360256	0.549232	-0.00297383	0.626551	0.846461	0.00596835	0.111285	0.385168	0.00269948	0.35681	0.6874	Not DE
ENSG00000131389	-0.00308234	0.263339	0.605825	0.14885	0.00468932	0.0457097	-0.042534	0.334538	0.610445	0.0189281	0.628611	0.902075	-0.0197078	0.797202	0.856125	0.0215283	0.786508	0.876396	0.0040007	0.401522	0.715771	0.000277795	0.925104	0.974406	0.00147609	0.549029	0.8133	Not DE
ENSG00000131398	-0.000656976	0.859911	0.953844	-0.0296705	0.485411	0.700394	-0.142424	0.00069778	0.0177149	-0.180256	0.000517758	0.100006	0.109354	0.226062	0.326405	0.208434	0.0393589	0.120272	0.0141622	0.0169568	0.18208	0.00801537	0.0518502	0.263267	0.00412914	0.135136	0.456537	Living
ENSG00000131400	-0.0017421	0.677835	0.880112	0.0190142	0.686769	0.835652	0.0887633	0.129601	0.383291	0.125871	0.056522	0.454891	0.557846	1.14074e-05	7.64796e-05	0.513059	5.82863e-05	0.00107321	0.00744047	0.323045	0.65693	-0.00373709	0.413965	0.705936	-0.00869251	0.0237748	0.202381	Postmortem
ENSG00000131401	-0.00436509	0.582698	0.83015	-0.165739	0.196837	0.421725	-0.0199736	0.80571	0.916574	0.000975039	0.993021	0.99801	0.456358	0.112178	0.18636	-0.016953	0.952427	0.973807	0.064389	0.000789387	0.0434712	0.0153885	0.140949	0.432214	-0.00239823	0.785134	0.924117	Not DE
ENSG00000131408	-0.00446761	0.00502287	0.0963685	-0.0149779	0.479665	0.695765	-0.00104444	0.962238	0.984946	-0.0465033	0.0856897	0.522313	-0.00710486	0.897284	0.929283	0.134808	0.0186318	0.0696801	0.00409372	0.22707	0.560601	0.00334955	0.119672	0.398077	0.00215926	0.188167	0.527604	Postmortem
ENSG00000131409	-0.00266306	0.277486	0.618358	0.0647192	0.0386074	0.161409	-0.0104514	0.690776	0.855182	-0.100196	0.00441607	0.209864	0.0212178	0.802906	0.860541	0.132785	0.132792	0.281966	0.0123377	0.0178936	0.186875	0.00329342	0.320512	0.626903	-0.00327005	0.17335	0.509368	Not DE
ENSG00000131435	0.00270875	0.567273	0.821525	0.0960377	0.202605	0.428028	0.302314	0.000206785	0.00795557	0.0338599	0.634618	0.904383	0.307434	0.0160966	0.0372102	-0.127284	0.328934	0.517751	-0.0103791	0.177881	0.509257	-0.00247386	0.602365	0.828826	0.00557229	0.168606	0.502824	Postmortem
ENSG00000131437	-0.000651278	0.719298	0.899676	-0.0745702	0.00858068	0.0651703	-0.0115877	0.586022	0.796284	0.0339852	0.216902	0.681014	-0.0964141	0.0129566	0.0309673	-0.0807386	0.0417854	0.125717	-0.00667907	0.00470784	0.102174	-0.00362187	0.0125692	0.1322	-0.00106021	0.287833	0.626701	Living
ENSG00000131446	0.00158493	0.380781	0.704373	0.0569108	0.0196441	0.106843	-0.00652262	0.662578	0.840398	-0.0423637	0.0737527	0.49915	0.212767	8.35532e-08	1.20737e-06	0.11702	0.00418331	0.0236323	0.00846887	0.000494419	0.0366346	0.000401406	0.791363	0.922624	-0.00150043	0.210221	0.551356	Postmortem
ENSG00000131459	-0.000536539	0.816504	0.940151	0.0532731	0.123171	0.32252	0.0889572	0.00753052	0.0774471	0.0244051	0.444032	0.817889	0.116832	0.0422892	0.0833267	0.165322	0.00609456	0.0311524	-0.00285335	0.406441	0.718516	0.0012677	0.561572	0.805571	0.00158069	0.378195	0.703487	Postmortem
ENSG00000131462	-0.00453007	0.0513289	0.290539	-0.0833434	0.000998648	0.0178346	-0.0492288	0.0697377	0.275711	-0.00300684	0.933551	0.984372	-0.245014	3.65824e-09	8.30494e-08	-0.144196	0.00129472	0.00997198	-0.00329176	0.203905	0.538804	0.000122413	0.943642	0.981072	-0.00120695	0.333992	0.668324	Living
ENSG00000131467	0.000848451	0.525643	0.79842	-0.0116228	0.344831	0.580341	-0.0394988	0.000447945	0.0133836	-0.0106744	0.680675	0.919709	0.021836	0.646646	0.734509	-0.106626	0.0345586	0.109566	0.00386911	0.169838	0.499993	0.00155004	0.388818	0.685023	0.00182806	0.185701	0.524741	Postmortem
ENSG00000131469	-0.00544908	0.0230989	0.202095	-0.0200014	0.340383	0.576215	-0.0218719	0.444026	0.698772	-0.0334328	0.33544	0.757959	-0.208914	0.000213529	0.000944337	-0.0841105	0.148405	0.304393	-0.00582055	0.0789358	0.358552	-0.00289363	0.161015	0.458784	-0.00213471	0.168137	0.50223	Living
ENSG00000131470	0.000890731	0.643617	0.863543	0.0558255	0.122665	0.321665	-0.0152216	0.509889	0.746954	0.0433105	0.354666	0.767437	0.25377	0.000184255	0.000829284	0.180639	0.00811836	0.0381496	0.000861323	0.833576	0.93988	0.0011318	0.651646	0.856478	-0.00249024	0.222394	0.565898	Postmortem
ENSG00000131471	0.0048944	0.374524	0.70046	0.0216026	0.734369	0.864532	-0.0652451	0.420171	0.681222	0.00772621	0.923667	0.983168	0.547164	0.00104715	0.00366173	0.138468	0.427376	0.611485	0.010115	0.32293	0.656827	-0.0023441	0.722967	0.891999	0.0128435	0.0171513	0.174374	Postmortem
ENSG00000131473	-0.000861994	0.565519	0.820543	0.019456	0.295531	0.532174	-0.0300456	0.169056	0.438204	0.032118	0.231558	0.690758	-0.0944488	0.0207639	0.0460887	-0.139809	0.00099123	0.00825771	-0.00262263	0.304717	0.639612	-0.00197993	0.214014	0.520832	2.24971e-06	0.998465	0.999566	Living
ENSG00000131475	-0.00583129	0.000456781	0.0276347	-0.0664461	0.000549903	0.0125639	0.0103354	0.512662	0.749219	0.0223703	0.371088	0.778381	-0.223216	7.93614e-09	1.60616e-07	-0.163951	7.10403e-05	0.00124048	-0.0031072	0.177306	0.508618	-0.00314524	0.0361993	0.221925	-0.000731596	0.504953	0.78579	Living
ENSG00000131477	0.00112028	0.799377	0.932732	0.0400087	0.546553	0.745773	-0.170449	0.00464063	0.0577969	-0.232112	0.000846166	0.122062	NA	NA	NA	NA	NA	NA	NA	NA	NA	NA	NA	NA	NA	NA	NA	NA
ENSG00000131480	-0.00239541	0.505218	0.786567	0.0390021	0.448796	0.671882	0.134881	0.00596145	0.067511	0.116437	0.0370393	0.393345	0.715221	1.00277e-11	6.00599e-10	0.476414	1.16429e-05	0.000327135	0.0138036	0.0169667	0.18208	0.00589026	0.113534	0.388532	-0.00394549	0.208919	0.550229	Postmortem
ENSG00000131484	0.0027627	0.394669	0.712564	NA	NA	NA	0.0541674	0.378341	0.649027	0.0425279	0.554512	0.872824	NA	NA	NA	NA	NA	NA	NA	NA	NA	NA	NA	NA	NA	NA	NA	NA
ENSG00000131495	-0.00623698	0.00101289	0.042615	-0.0460132	0.0349498	0.151667	-0.00264835	0.901069	0.960203	-0.0831695	0.111004	0.558128	-0.211855	3.91704e-06	3.085e-05	-0.088944	0.0677061	0.176018	-0.00348264	0.197712	0.531643	-0.000950211	0.584359	0.818088	0.000199967	0.87484	0.958823	Living
ENSG00000131503	0.000782142	0.399226	0.71606	0.0371644	0.31188	0.548523	-0.0026328	0.828459	0.928185	0.0536533	0.0730307	0.49814	-0.00192816	0.920253	0.945155	-0.0148488	0.457089	0.636591	-0.00035493	0.763933	0.91116	0.00021488	0.770238	0.913556	0.00110859	0.0262946	0.212895	Postmortem
ENSG00000131504	0.00283451	0.0806308	0.357377	0.0504781	0.0200401	0.108151	0.0445417	0.121424	0.370271	0.0186195	0.476834	0.833755	0.300182	1.96472e-07	2.44432e-06	0.186702	0.00230678	0.0152561	0.00779297	0.0212478	0.20118	0.00361411	0.104044	0.372699	0.00252985	0.108017	0.413253	Postmortem
ENSG00000131507	0.00229432	0.32308	0.65934	-0.0719038	0.00213542	0.0282584	0.025339	0.181649	0.453899	0.0418337	0.326	0.752959	-0.0581976	0.304144	0.412601	-0.159169	0.00637732	0.0322217	-0.00459976	0.19462	0.52897	9.36681e-05	0.965795	0.987615	0.000200034	0.906225	0.967815	Postmortem
ENSG00000131508	0.000391306	0.73162	0.905354	-0.00791024	0.624794	0.797263	-0.0331747	0.0174058	0.126848	-0.0236763	0.270586	0.719711	0.0397421	0.176274	0.268542	-0.0201477	0.512006	0.682668	-0.0017008	0.345034	0.674268	-4.73315e-05	0.96649	0.987953	-0.000625589	0.444208	0.748864	Postmortem
ENSG00000131558	-0.000654574	0.504376	0.78594	0.0156964	0.360745	0.596573	-0.000921509	0.948419	0.980597	0.0359608	0.0302421	0.371856	-0.0383793	0.0888752	0.153383	-0.0414949	0.0762709	0.191585	-0.0012184	0.374236	0.694838	-0.00178527	0.0374486	0.226162	-0.00157172	0.0135911	0.154145	Not DE
ENSG00000131584	-0.00417843	0.101894	0.398678	-0.0232658	0.389653	0.621172	-0.0979902	0.000732168	0.0182298	-0.0817389	0.019266	0.323825	-0.0848427	0.274808	0.380802	0.140841	0.0811348	0.200086	0.00313812	0.513287	0.789344	0.00173795	0.564075	0.807062	-0.00413233	0.0609716	0.317367	Living
ENSG00000131591	-0.00671671	0.00855922	0.123634	-0.0731246	0.010409	0.0735201	-0.0746874	0.0322588	0.178988	-0.00474886	0.88774	0.974586	-0.167321	0.0262084	0.0560075	0.0561132	0.472748	0.649267	-0.00310251	0.503014	0.783211	0.002427	0.407749	0.701077	-0.00285752	0.173681	0.509763	Living
ENSG00000131620	0.00231005	0.462264	0.760329	-0.0622766	0.284791	0.521139	-0.0428666	0.334369	0.610285	-0.0556007	0.246749	0.701698	-0.294244	0.000865402	0.00310137	-0.0604957	0.543206	0.707542	0.00561676	0.334102	0.666747	0.00370511	0.365313	0.665393	0.00626455	0.0221312	0.194627	Not DE
ENSG00000131626	0.00341971	0.00361489	0.0818213	0.0505885	0.0471741	0.182599	0.0249321	0.167423	0.436242	0.0360744	0.0905577	0.528194	0.1115	0.00788476	0.0203346	0.0165563	0.703582	0.824758	-0.0024138	0.328002	0.661477	0.000171798	0.911452	0.968767	0.00235955	0.0472735	0.28067	Postmortem
ENSG00000131634	-0.00402829	0.219277	0.558526	0.161409	0.00651042	0.0551728	-0.0386388	0.587892	0.797245	-0.115694	0.0245399	0.345816	-0.336146	0.00351745	0.0103117	-0.303097	0.011819	0.0502561	-0.00249979	0.720991	0.891905	-0.00205759	0.643723	0.852867	0.00269273	0.365314	0.693634	Living
ENSG00000131650	-0.0203057	5.64697e-06	0.0024209	-0.238324	0.000119805	0.00494093	-0.140795	0.00322966	0.0463857	-0.167171	0.00908818	0.262936	NA	NA	NA	NA	NA	NA	NA	NA	NA	NA	NA	NA	NA	NA	NA	NA
ENSG00000131652	-0.000175826	0.940993	0.98167	0.0534224	0.0509304	0.190363	-0.0157195	0.501835	0.742622	-0.0760615	0.0383697	0.397834	0.171828	0.00403639	0.0115512	0.108651	0.079968	0.1981	0.00441261	0.215005	0.549467	-0.00239103	0.287684	0.596901	-0.00415272	0.012234	0.147373	Living
ENSG00000131653	-0.00225894	0.252461	0.594438	0.0150158	0.400934	0.631285	-0.0584338	0.0445854	0.21594	-0.0301006	0.241927	0.697358	0.0313994	0.532723	0.635502	0.133464	0.012265	0.051615	0.00598916	0.0488907	0.290963	0.0020479	0.296721	0.605484	-0.000824119	0.578098	0.827958	Postmortem
ENSG00000131669	0.00156681	0.516106	0.793304	0.101487	0.00486053	0.0469088	-0.0317698	0.305819	0.584652	0.00937681	0.794012	0.951228	0.137199	0.0258756	0.0553837	0.0648884	0.307215	0.494723	0.00347107	0.334145	0.666747	0.00295975	0.19189	0.496417	0.00156415	0.40182	0.71841	Postmortem
ENSG00000131697	-5.02055e-05	0.981176	0.993521	0.00933897	0.707559	0.847643	0.00590533	0.81661	0.922175	-0.0387591	0.12793	0.583506	-0.0269765	0.633391	0.723059	0.0932806	0.125092	0.270365	0.00414443	0.240954	0.574367	0.00540155	0.0214715	0.172561	0.000584809	0.705477	0.890315	Living
ENSG00000131711	-0.000268882	0.920622	0.975503	0.022654	0.504067	0.715016	0.0090904	0.725742	0.874171	0.0107534	0.820783	0.9589	0.181093	0.0211146	0.0467425	-0.0147354	0.852239	0.915592	0.00253421	0.598483	0.833489	0.00470116	0.105901	0.376223	0.00283463	0.188935	0.528052	Postmortem
ENSG00000131724	0.00846962	0.0111169	0.141515	0.140346	0.0210885	0.111329	-0.128639	0.0774744	0.29061	0.0373732	0.539949	0.866533	0.105785	0.191956	0.287122	-0.0894193	0.280113	0.465096	0.00479001	0.32524	0.658916	0.00340745	0.252703	0.56361	0.00316376	0.172357	0.507684	Not DE
ENSG00000131725	0.00249518	0.0502035	0.287557	0.0546969	0.00795048	0.062003	-0.0106274	0.54392	0.769247	0.0314949	0.135743	0.596464	0.0524748	0.177095	0.269535	0.00991255	0.806189	0.888962	-0.000951821	0.687229	0.87569	0.00241483	0.103831	0.372228	0.000502282	0.665887	0.869746	Postmortem
ENSG00000131730	0.00135414	0.506929	0.787871	-0.0270218	0.557477	0.752808	-0.0192238	0.570224	0.786829	-0.0895297	0.0056853	0.228939	-0.360267	1.14184e-05	7.65056e-05	-0.327797	0.000106745	0.0016735	0.00179787	0.717926	0.890425	-0.00391925	0.20735	0.513405	0.00461336	0.0529364	0.297398	Living
ENSG00000131732	-0.0017911	0.260053	0.602519	-0.0635598	0.000996158	0.0178064	0.039894	0.0408373	0.204552	0.019227	0.376862	0.782996	-0.0748016	0.0654926	0.11905	-0.0202019	0.64219	0.781384	-0.00111455	0.633158	0.84967	-0.00265063	0.0806096	0.327325	-0.00103569	0.333824	0.668174	Living
ENSG00000131747	0.0127793	0.264551	0.607139	NA	NA	NA	NA	NA	NA	-0.114822	0.464934	0.828974	NA	NA	NA	NA	NA	NA	NA	NA	NA	NA	NA	NA	NA	NA	NA	NA
ENSG00000131748	-0.00115847	0.576088	0.826666	0.00566046	0.850438	0.927161	-0.0240269	0.353005	0.626734	-0.0496033	0.0496151	0.438489	0.124538	0.0164721	0.0379115	0.180289	0.000789778	0.00697174	0.005063	0.10958	0.413025	-0.00023059	0.906861	0.96688	-0.00128123	0.411339	0.725232	Postmortem
ENSG00000131759	-0.000573656	0.852754	0.951678	-0.021744	0.504491	0.715249	-0.0202945	0.630386	0.821646	-0.115522	0.0121299	0.284928	0.0544588	0.482068	0.589506	0.0167738	0.845836	0.911746	0.00955496	0.0555827	0.308975	0.00357124	0.297846	0.606314	-0.000320183	0.889226	0.96378	Not DE
ENSG00000131771	-0.00293845	0.279986	0.620763	-0.00784163	0.885116	0.944092	0.211066	0.000366458	0.0117455	-0.0971344	0.0258702	0.350861	-0.171064	0.0431865	0.0847782	-0.181385	0.0396657	0.120981	-0.00828527	0.104954	0.406296	0.000559902	0.86173	0.949022	0.00564398	0.0249884	0.207941	Postmortem
ENSG00000131773	-0.00496977	0.00669147	0.110554	0.00749493	0.806249	0.90345	0.0492135	0.0143894	0.113519	0.0313052	0.168117	0.634206	0.0313882	0.549154	0.650191	0.028014	0.605995	0.755051	0.00320055	0.329468	0.663073	9.8388e-05	0.961529	0.986389	-0.00067236	0.627696	0.850316	Not DE
ENSG00000131778	-0.00406182	0.00554546	0.100989	0.0444314	0.0496224	0.187563	-0.0213257	0.530625	0.760386	-0.00610423	0.801027	0.953698	-0.0967682	0.00361838	0.0105603	-0.0381472	0.267225	0.451321	-0.00166611	0.402371	0.71607	-0.00179548	0.146487	0.440234	-0.000378859	0.697044	0.886257	Living
ENSG00000131779	-0.00151036	0.348448	0.681145	-0.00833487	0.701099	0.844002	-0.0133713	0.471156	0.720573	-0.0120089	0.709727	0.929928	-0.0632242	0.0579918	0.107705	-0.0106583	0.769567	0.867281	0.000402225	0.839559	0.942499	-0.0030535	0.0195869	0.166442	-0.00199823	0.024281	0.204782	Living
ENSG00000131781	-0.00136194	0.487107	0.776182	0.0265866	0.456573	0.678758	0.0330281	0.275343	0.557938	-0.0153539	0.597487	0.890137	0.29424	0.00904012	0.0228699	0.125187	0.275188	0.459856	0.00774819	0.27052	0.607449	-0.00672246	0.116739	0.394113	-0.00273993	0.449797	0.752551	Not DE
ENSG00000131788	0.00306859	0.0517378	0.29145	0.0624112	0.0203737	0.109187	0.0369133	0.0286053	0.167516	-0.0025558	0.922637	0.982927	0.0804404	0.137819	0.219971	-0.00814147	0.886666	0.935392	0.00156618	0.616525	0.84085	0.00492974	0.0144643	0.142503	0.00544298	0.000559819	0.0332325	Postmortem
ENSG00000131791	0.0038774	0.064518	0.322084	0.0328922	0.293354	0.530198	0.144212	3.19483e-06	0.000481754	0.0444144	0.224809	0.685677	0.479089	4.76626e-16	1.7779e-13	0.119601	0.0415919	0.125289	0.00793721	0.0228709	0.208188	0.00249641	0.247721	0.558276	-1.51745e-05	0.993323	0.998553	Postmortem
ENSG00000131795	0.000434114	0.72166	0.900962	NA	NA	NA	-0.0239368	0.10213	0.33856	0.0203463	0.41471	0.802841	NA	NA	NA	NA	NA	NA	NA	NA	NA	NA	NA	NA	NA	NA	NA	NA
ENSG00000131797	0.00055138	0.777792	0.924906	-0.0228406	0.473901	0.691422	-0.0360935	0.2332	0.512864	-0.0366925	0.191861	0.654118	0.00170285	0.972018	0.981088	0.122525	0.0207372	0.0751129	0.00718768	0.0200495	0.197125	0.000607652	0.769214	0.913022	-4.00202e-05	0.977635	0.993205	Not DE
ENSG00000131828	-0.00329522	0.0240029	0.205717	-0.0489764	0.0107276	0.0746063	-0.00446169	0.824209	0.926098	0.0236725	0.388337	0.788531	0.0159997	0.615844	0.708335	-0.0565353	0.0899673	0.2151	-0.00309942	0.113316	0.420221	-0.000735989	0.547307	0.795975	-0.000109526	0.904747	0.967582	Living
ENSG00000131831	0.000777742	0.7278	0.903577	0.0556117	0.0125194	0.0817247	-0.0114001	0.673248	0.845909	-0.0134849	0.713616	0.930062	0.243815	0.000989386	0.00348225	0.206097	0.0177447	0.0673226	0.00735462	0.119425	0.429454	0.011461	0.000919908	0.0351544	0.00481357	0.0425965	0.268759	Postmortem
ENSG00000131844	-0.00163522	0.342856	0.676398	-0.0639886	0.051461	0.191574	0.0696532	0.0163895	0.122948	0.0152535	0.518562	0.856302	-0.259409	2.6315e-08	4.45133e-07	-0.278531	9.5866e-09	3.27577e-06	-0.00139171	0.633155	0.84967	-0.00227577	0.214162	0.521062	0.00401661	0.0074179	0.116632	Not DE
ENSG00000131845	-0.00330677	0.0289294	0.223048	-0.00541518	0.848673	0.926443	0.0540021	0.0117639	0.101144	0.0212478	0.42259	0.806306	-0.0646825	0.0382691	0.0766551	-0.0206462	0.536145	0.701511	0.00363865	0.0582426	0.314784	-0.000601513	0.624157	0.84139	-0.00230707	0.0138684	0.156109	Living
ENSG00000131848	-0.00157786	0.28517	0.625067	-0.0269459	0.325755	0.561563	-0.0324289	0.0974307	0.328936	-0.00175878	0.948784	0.988104	-0.182137	2.16359e-06	1.86714e-05	-0.145084	0.000441784	0.00459962	-0.00316397	0.175428	0.506593	-0.00147419	0.338057	0.642978	0.000500354	0.641749	0.857726	Living
ENSG00000131849	0.000881977	0.545632	0.809301	0.0307683	0.199553	0.424829	-0.0124065	0.596238	0.801794	-0.0535083	0.019947	0.326604	0.0572435	0.177547	0.269996	0.150918	0.000763062	0.00680777	0.00102488	0.700988	0.882165	0.00043924	0.794511	0.924153	-0.000457429	0.741966	0.905945	Postmortem
ENSG00000131871	-0.00117138	0.592604	0.835987	0.0261478	0.333152	0.569122	-0.011372	0.713588	0.867835	0.0160476	0.671718	0.915658	0.0073035	0.840198	0.887082	-0.0796985	0.0338133	0.107771	-0.000644267	0.764287	0.91116	-0.0023179	0.0830135	0.3321	-0.00148439	0.119417	0.431524	Living
ENSG00000131873	0.000320287	0.878467	0.960614	0.0753651	0.0912717	0.270359	0.0852098	0.00233706	0.0376679	0.0289214	0.247522	0.702044	0.182168	0.000147022	0.000684275	-0.0428397	0.390393	0.578029	0.000354192	0.902266	0.966014	-0.00167233	0.359096	0.660296	-0.00194373	0.167969	0.502004	Postmortem
ENSG00000131876	-0.00270091	0.263382	0.605825	-0.10502	0.00118714	0.0199903	0.0474064	0.025949	0.158559	0.0364865	0.324592	0.751992	-0.187232	0.000202675	0.000902422	-0.131615	0.0135976	0.0558118	-0.00820562	0.00750176	0.126108	-0.000447673	0.819254	0.935013	0.000174384	0.907528	0.968434	Living
ENSG00000131885	-0.00730437	0.235158	0.575653	-0.200227	0.00686534	0.0569653	0.104179	0.30408	0.583571	-0.122051	0.197189	0.660156	-0.756699	3.05855e-05	0.000178553	0.0522607	0.813685	0.892691	-0.0149288	0.205448	0.540666	0.0162138	0.0768704	0.32049	-0.00475621	0.302929	0.641091	Living
ENSG00000131899	0.0057613	0.035515	0.242332	0.129355	0.000204609	0.00681224	-0.137298	0.0485186	0.227486	-0.0243015	0.540633	0.866585	-0.0793825	0.169682	0.260231	0.176256	0.00301463	0.0186614	0.00238648	0.509106	0.786919	0.00159054	0.47498	0.748424	-0.000539649	0.732628	0.901719	Not DE
ENSG00000131931	0.00276278	0.209093	0.548255	0.0354609	0.288585	0.525648	-0.00428933	0.866768	0.943992	-0.00316889	0.910403	0.98048	0.216722	1.47873e-05	9.57856e-05	0.16871	0.00148165	0.0110043	0.0026424	0.391097	0.70887	-0.0035876	0.0712245	0.30924	-0.00318111	0.0327595	0.236408	Not DE
ENSG00000131941	0.00354341	0.33155	0.667044	0.0176686	0.783091	0.892218	0.089947	0.210498	0.487844	0.0221969	0.670554	0.915206	-0.388732	0.000214004	0.000946247	-0.264197	0.0160696	0.0628234	-0.0155117	0.0172208	0.183172	-0.0129795	0.00161362	0.0477575	0.00269105	0.4303	0.737798	Not DE
ENSG00000131943	0.00120489	0.372406	0.69907	0.011269	0.526586	0.731428	-0.0133157	0.492276	0.73592	-0.0131248	0.592946	0.888173	0.00600873	0.847104	0.891786	-0.0202575	0.542737	0.70731	0.00341896	0.0747233	0.350529	0.00183713	0.13839	0.428828	-0.000215254	0.803987	0.930621	Postmortem
ENSG00000131944	NA	NA	NA	0.0925841	0.135007	0.339672	NA	NA	NA	NA	NA	NA	NA	NA	NA	NA	NA	NA	NA	NA	NA	NA	NA	NA	NA	NA	NA	NA
ENSG00000131951	-0.00159023	0.446248	0.748817	-0.0426386	0.463158	0.683572	0.135051	0.00037932	0.0120375	0.0500074	0.117251	0.567429	0.00797685	0.909627	0.938082	0.159545	0.052125	0.146572	-0.0162743	0.000226123	0.026302	0.00274785	0.387536	0.683979	0.00773606	0.000145175	0.0163691	Living
ENSG00000131966	-0.00400547	0.0367255	0.247146	-0.0856788	3.82084e-05	0.00263746	-0.0307252	0.109549	0.351289	0.0144185	0.565978	0.878399	-0.210366	1.84494e-06	1.6332e-05	-0.20211	1.3476e-05	0.000365813	-0.00595768	0.0255162	0.218815	-0.00379877	0.0240363	0.182929	-0.000380373	0.752837	0.910737	Living
ENSG00000131969	0.00207777	0.327065	0.663289	0.0409109	0.17791	0.398755	0.00135076	0.975905	0.990218	-0.0117959	0.69289	0.923672	0.0591119	0.302895	0.411216	0.164871	0.013106	0.0543455	0.00529863	0.160444	0.486095	-0.00185495	0.489833	0.758755	-0.00202158	0.248027	0.591827	Not DE
ENSG00000131979	0.00280904	0.468623	0.765003	0.00160231	0.978504	0.990346	-0.0552816	0.313305	0.591094	0.0287945	0.620354	0.899034	-0.00933936	0.915788	0.942089	-0.204002	0.0294008	0.0973375	-0.00900001	0.103307	0.403219	-0.00542344	0.12333	0.40423	0.00213893	0.444438	0.748923	Not DE
ENSG00000131981	-0.00321222	0.452241	0.753785	-0.062708	0.405022	0.635358	0.197531	0.0139026	0.111112	0.0700172	0.273231	0.720941	-0.208584	0.0563297	0.105187	-0.141166	0.212853	0.388522	-0.00686345	0.296379	0.630622	-0.00239302	0.561344	0.805404	0.0134989	0.000109767	0.0139469	Postmortem
ENSG00000132000	0.00139531	0.773806	0.923214	-0.0505741	0.375463	0.609317	NA	NA	NA	NA	NA	NA	NA	NA	NA	NA	NA	NA	NA	NA	NA	NA	NA	NA	NA	NA	NA	NA
ENSG00000132002	0.0013497	0.810927	0.937803	-0.0848811	0.27644	0.512546	0.127608	0.22191	0.500524	0.124777	0.113196	0.561351	0.685369	0.00012698	0.000602858	0.820928	8.83924e-06	0.000269728	0.00781197	0.472847	0.763949	0.000467716	0.9439	0.981072	-0.00777707	0.184375	0.522834	Postmortem
ENSG00000132003	-0.00345244	0.227971	0.567795	0.00500033	0.861342	0.933205	-0.127628	0.000866817	0.0204878	-0.0360255	0.432714	0.811809	-0.161681	0.0346066	0.0706229	0.0628387	0.441546	0.623663	0.00379357	0.432295	0.736324	0.00235553	0.457105	0.735714	0.000462771	0.844128	0.946745	Not DE
ENSG00000132004	-0.00237928	0.273296	0.614559	-0.0322794	0.277219	0.513204	-0.0249513	0.427478	0.686443	-0.0719	0.044613	0.420707	-0.220349	0.000197528	0.000882227	0.0204069	0.758117	0.859987	-0.000833776	0.82665	0.937118	-0.00275871	0.291841	0.600988	-0.00175979	0.289733	0.628802	Living
ENSG00000132005	0.000993234	0.740998	0.909148	0.0687127	0.00252952	0.031547	-0.0258038	0.415461	0.677877	-0.0620961	0.123973	0.57736	0.155029	0.0551809	0.103524	0.25745	0.00257565	0.0165403	0.00635772	0.213204	0.547564	0.00353347	0.289781	0.598733	5.85913e-05	0.979677	0.993903	Postmortem
ENSG00000132010	0.00084999	0.729399	0.903971	NA	NA	NA	0.0784847	0.0296372	0.170518	0.0444567	0.512009	0.852924	-0.018803	0.681596	0.763861	-0.0591156	0.224136	0.402555	0.00112719	0.671097	0.867387	-0.005073	0.00312104	0.0660702	-0.000778113	0.515549	0.791693	Living
ENSG00000132016	-0.00256625	0.303613	0.640861	0.044783	0.141949	0.349953	0.0186735	0.563114	0.783042	0.0247594	0.446584	0.819211	-0.012126	0.8242	0.875937	0.106107	0.0661117	0.172929	0.00141534	0.671888	0.867494	0.00366057	0.0913604	0.349281	0.00259716	0.104392	0.406563	Postmortem
ENSG00000132017	-0.00527219	0.0392273	0.255605	0.0224082	0.364804	0.599953	-0.0375569	0.180373	0.452302	0.0405885	0.22821	0.688648	-0.140146	0.0145131	0.0341443	-0.0138756	0.816184	0.893903	0.00301281	0.399709	0.714243	0.00282469	0.217376	0.52446	-0.000925347	0.564872	0.821194	Not DE
ENSG00000132024	-0.000377413	0.885794	0.962933	0.0443722	0.0315641	0.142461	0.0157058	0.542786	0.768596	0.0324688	0.292664	0.734301	0.0764388	0.298626	0.406773	0.324997	3.23291e-05	0.000695269	0.0029233	0.529763	0.797982	0.00876645	0.00392225	0.0741117	0.00131186	0.527849	0.800562	Not DE
ENSG00000132026	0.00264723	0.447454	0.749879	0.0126327	0.754806	0.876674	-0.0100617	0.814736	0.921309	0.0413007	0.409552	0.80035	0.0547572	0.577589	0.675212	0.0235866	0.844176	0.910934	0.014569	0.0295698	0.234768	0.0101028	0.0455025	0.246728	0.00286769	0.343444	0.676783	Not DE
ENSG00000132031	0.00285417	0.621178	0.85156	-0.0654093	0.501255	0.712741	0.13123	0.0789499	0.293489	-0.129467	0.155348	0.621468	-0.327537	0.0273616	0.0579207	-0.640741	3.49462e-05	0.000735557	0.00468587	0.605048	0.836135	0.00575723	0.316061	0.623277	-0.00135346	0.76309	0.914919	Not DE
ENSG00000132109	-0.00176779	0.607909	0.844415	0.0530753	0.360956	0.596821	0.102905	0.0966753	0.327815	0.107963	0.0721384	0.497551	0.0999661	0.180421	0.273349	-0.122906	0.108096	0.244119	0.00793273	0.076326	0.35388	-0.00394105	0.152476	0.447905	0.00066467	0.748531	0.908628	Living
ENSG00000132122	0.00104313	0.602494	0.84105	-0.0167125	0.689622	0.83765	-0.0187005	0.615397	0.812095	0.0432502	0.212964	0.676858	-0.0237265	0.577003	0.674782	-0.109352	0.0122599	0.0516088	-0.00665113	0.0107123	0.147713	-0.00226953	0.156419	0.453159	0.000185978	0.881034	0.960948	Not DE
ENSG00000132128	-4.65165e-05	0.964405	0.98813	-0.0187115	0.22322	0.453313	0.00335404	0.824211	0.926098	-0.0266487	0.104768	0.54883	0.0106924	0.596719	0.692337	-0.0282935	0.181928	0.349469	0.00124295	0.323237	0.657011	0.000378316	0.633326	0.846772	0.000167991	0.757766	0.912634	Postmortem
ENSG00000132139	-0.00401572	0.417512	0.726838	NA	NA	NA	NA	NA	NA	-0.141468	0.0331867	0.383899	NA	NA	NA	NA	NA	NA	NA	NA	NA	NA	NA	NA	NA	NA	NA	NA
ENSG00000132141	-0.00475134	0.134228	0.44982	0.0773935	0.389687	0.621172	0.0911207	0.0624113	0.260159	0.00659575	0.89072	0.975461	-0.389032	7.30655e-06	5.25523e-05	-0.302726	0.000715534	0.00650172	-0.00817538	0.115819	0.423844	0.0027142	0.400802	0.697022	0.00674647	0.0121868	0.147112	Living
ENSG00000132142	0.00083417	0.546051	0.809317	NA	NA	NA	-0.0480369	0.0128732	0.10622	-0.00448544	0.842578	0.964552	NA	NA	NA	NA	NA	NA	NA	NA	NA	NA	NA	NA	NA	NA	NA	NA
ENSG00000132153	0.000667124	0.588255	0.833686	-0.0158012	0.349312	0.584922	-0.00348167	0.809396	0.91846	-0.0295252	0.132213	0.590169	0.0683609	0.0120397	0.029146	0.0518098	0.0677593	0.176072	0.00614523	0.000179333	0.0239498	0.00278075	0.00696403	0.098475	-0.00076445	0.283874	0.623895	Postmortem
ENSG00000132155	0.00282143	0.00441239	0.0907478	0.0566035	0.000519868	0.0123222	0.00942145	0.513145	0.749389	-0.00317103	0.819231	0.958341	0.217674	4.84438e-13	5.37477e-11	0.10064	0.00096485	0.00807736	0.00129551	0.460246	0.755118	0.000321358	0.768264	0.91261	-0.0016566	0.0598117	0.314848	Postmortem
ENSG00000132164	0.000796535	0.762715	0.918398	-0.000374342	0.994799	0.997917	0.0707125	0.232844	0.512409	-0.0856335	0.0259889	0.351356	-0.241086	0.00657416	0.0174176	-0.127468	0.184388	0.352811	0.00163421	0.765735	0.91173	-0.0059847	0.105356	0.375082	0.00694325	0.0118202	0.144771	Postmortem
ENSG00000132170	0.00135223	0.518571	0.794668	0.0469253	0.215153	0.444226	0.157239	7.00864e-05	0.00395653	0.0944971	0.00273227	0.184977	0.27275	1.54057e-05	9.93748e-05	0.0416772	0.55493	0.716892	0.01044	0.0104447	0.145976	-0.00421659	0.133488	0.421301	-0.000804909	0.661516	0.86663	Living
ENSG00000132182	0.00319229	0.157097	0.483801	-0.0092551	0.749748	0.873578	-0.00976207	0.766047	0.896341	-0.0362036	0.196433	0.65927	-0.11499	0.019216	0.0431442	-0.000365449	0.994283	0.996678	0.00333897	0.276322	0.612468	-0.000659663	0.733559	0.897368	0.00274363	0.0487254	0.285542	Postmortem
ENSG00000132196	0.00274504	0.336323	0.670679	0.0347521	0.538958	0.740053	0.00254274	0.960197	0.984202	0.0686935	0.0919987	0.529685	0.259267	0.000197007	0.000880693	0.185832	0.00945438	0.0426463	-0.00277052	0.510998	0.788154	0.00445096	0.0891249	0.345057	-0.00599512	0.00663701	0.109948	Postmortem
ENSG00000132199	-0.000594565	0.89903	0.96747	-0.0179119	0.80393	0.902497	-0.0720513	0.451757	0.705014	-0.0100648	0.874579	0.972493	-0.692662	1.58179e-09	4.12312e-08	-0.35424	0.00152419	0.0112427	-0.0165123	0.0161108	0.178641	-0.000242021	0.953361	0.98379	0.00280112	0.329231	0.665567	Living
ENSG00000132204	-0.0143031	0.000279788	0.0214626	NA	NA	NA	0.167203	0.0244109	0.152989	0.0343571	0.491145	0.843496	NA	NA	NA	NA	NA	NA	NA	NA	NA	NA	NA	NA	NA	NA	NA	NA
ENSG00000132205	0.00122546	0.716083	0.897811	0.0426875	0.406315	0.636566	-0.0771991	0.175269	0.446624	0.00936245	0.832443	0.962964	0.243594	0.0603422	0.111192	-0.269559	0.0403746	0.122666	0.00857723	0.288085	0.623618	0.00330584	0.500474	0.767165	0.00238078	0.547897	0.812291	Living
ENSG00000132207	-0.00254196	0.394803	0.712734	NA	NA	NA	-0.0726542	0.0688679	0.273814	NA	NA	NA	0.329158	0.0313133	0.0648166	0.29526	0.0575302	0.157175	0.0108175	0.248393	0.5828	-0.000718213	0.902401	0.965591	-0.0036984	0.378068	0.703433	Not DE
ENSG00000132254	-0.00284821	0.0444207	0.270583	-0.0176835	0.298946	0.535421	0.0210076	0.182388	0.454753	0.00169103	0.941655	0.986587	-0.024846	0.370998	0.481371	0.0570736	0.0533278	0.149061	0.00158697	0.360653	0.685291	0.000706412	0.525771	0.782518	-0.00103506	0.185229	0.524104	Postmortem
ENSG00000132256	0.00667039	0.0756069	0.346282	0.122389	0.0869791	0.262909	0.0558855	0.329148	0.605726	0.062652	0.235096	0.693913	0.447849	7.21321e-07	7.3891e-06	0.072168	0.430039	0.613673	0.00211764	0.698249	0.880745	-0.0029794	0.373214	0.67157	-0.00239807	0.397779	0.716157	Postmortem
ENSG00000132259	-0.00932165	0.0886958	0.372676	-0.0584991	0.330819	0.566478	NA	NA	NA	NA	NA	NA	-0.230054	0.0179836	0.0407835	-0.131529	0.185839	0.35471	-0.00801734	0.17145	0.502073	0.00203612	0.578649	0.815449	0.00421471	0.150917	0.477911	Not DE
ENSG00000132274	0.00696282	0.0324131	0.232934	0.063633	0.365834	0.600803	-0.010414	0.860604	0.942027	0.0337547	0.558085	0.87476	0.263602	0.000800834	0.0029051	-0.14876	0.0642753	0.169564	0.00709899	0.147896	0.470686	0.0042946	0.154576	0.450647	0.00264626	0.27978	0.620315	Postmortem
ENSG00000132275	-0.000218381	0.839747	0.948874	0.01041	0.559097	0.75401	0.00260954	0.893981	0.956661	0.00966275	0.545272	0.86955	-0.0209133	0.456293	0.565822	-0.0515568	0.0793977	0.197241	0.000802574	0.639981	0.852691	0.00424375	0.000110538	0.0112277	0.00090343	0.260519	0.604806	Postmortem
ENSG00000132286	-0.00179605	0.137174	0.454354	-0.0816785	0.000577579	0.0128788	-0.0249791	0.167827	0.436478	-0.0047873	0.810543	0.95624	-0.00552548	0.849313	0.893286	-0.00552113	0.855893	0.917195	-0.00167557	0.343288	0.673471	0.00241235	0.0309587	0.206103	0.00147968	0.0781224	0.357434	Postmortem
ENSG00000132294	0.00319635	0.120001	0.42902	-0.000897145	0.971873	0.9875	0.0288095	0.339535	0.615364	0.0284667	0.279354	0.725423	0.0826003	0.110611	0.184195	0.0682782	0.199397	0.372246	0.00254668	0.428986	0.734033	0.000739388	0.709361	0.884874	0.00120264	0.383093	0.707005	Postmortem
ENSG00000132300	-0.000794255	0.469143	0.765378	-0.0299474	0.0803211	0.250693	0.0198539	0.271173	0.554026	-0.0163087	0.276803	0.724002	-0.0210111	0.406109	0.51656	-0.0198758	0.448959	0.629505	-0.000555407	0.718622	0.890744	-0.000690622	0.472753	0.747003	-0.000418593	0.529142	0.80067	Living
ENSG00000132305	-0.0016321	0.232014	0.572949	-0.0586062	0.00146612	0.0226324	-0.0156714	0.245175	0.526132	0.00276487	0.896423	0.976834	-0.168899	1.35326e-06	1.25033e-05	-0.152218	2.88186e-05	0.00064145	-1.97355e-05	0.992695	0.997532	-0.000234625	0.861692	0.949022	-6.90263e-05	0.947072	0.982677	Living
ENSG00000132313	-0.00235717	0.163368	0.49238	-0.0338038	0.0273704	0.130363	-0.00368405	0.851221	0.938342	0.0140918	0.557926	0.874624	0.0073353	0.838911	0.886223	-0.0169776	0.653894	0.790423	-0.000121899	0.957224	0.98484	-0.00137685	0.334782	0.640384	-0.000957819	0.352409	0.683722	Living
ENSG00000132321	0.00576621	0.0154595	0.165243	0.0620009	0.0894196	0.266847	0.170154	0.00122	0.0254322	0.0346405	0.385815	0.787172	-0.039843	0.57208	0.670402	-0.0150007	0.838247	0.907228	-0.0046005	0.288662	0.623673	-0.00161838	0.553932	0.80066	0.00289387	0.192501	0.531489	Postmortem
ENSG00000132323	-0.00218931	0.0360752	0.24435	-0.000750205	0.956561	0.979301	0.000860369	0.963756	0.985667	-0.00470931	0.794874	0.951531	0.0409711	0.19506	0.290722	0.0365972	0.265193	0.449115	-0.000171003	0.930125	0.975863	0.00180689	0.140917	0.432214	0.000338639	0.68821	0.881343	Living
ENSG00000132326	-0.0030749	0.327853	0.663795	-0.0299393	0.548235	0.747117	-0.141582	0.0164219	0.122948	0.0575052	0.266259	0.717457	-0.516021	1.01043e-07	1.40042e-06	-0.120723	0.229761	0.408554	-0.00318369	0.597441	0.833428	0.00396908	0.304679	0.611252	0.0052911	0.0905669	0.380617	Not DE
ENSG00000132329	8.12344e-05	0.970487	0.989753	0.0356731	0.423276	0.650521	0.0972678	0.0306815	0.174343	-0.036751	0.352113	0.765931	0.225596	0.00873217	0.0222181	0.155338	0.0835938	0.204056	0.00340277	0.522379	0.793469	-0.00214012	0.528888	0.784808	0.00165081	0.532867	0.802373	Not DE
ENSG00000132330	-9.72531e-05	0.953539	0.985414	-0.0906405	0.00144224	0.0224165	-0.0194995	0.467337	0.717343	-0.0248281	0.431534	0.811357	0.103524	0.0154603	0.0359814	0.0996909	0.0246058	0.0850259	0.00299074	0.259402	0.596342	-0.0012243	0.461723	0.739184	-0.000864875	0.50287	0.784308	Not DE
ENSG00000132334	0.00147339	0.305735	0.643156	0.0079029	0.733616	0.864076	-0.130405	1.92147e-10	4.79683e-07	0.00505802	0.826465	0.961306	0.00836211	0.831098	0.880764	-0.0434213	0.288185	0.474033	-0.000967549	0.688381	0.876238	-0.00329808	0.0297518	0.20267	-0.00301983	0.00986511	0.133478	Not DE
ENSG00000132341	-0.00388703	0.0418992	0.263198	-0.0479563	0.00948785	0.0693023	0.0212222	0.247102	0.528584	0.0439344	0.120404	0.571995	-0.0521478	0.131775	0.212152	-0.0264874	0.457587	0.637018	-0.0045854	0.0341074	0.251286	-0.000988619	0.459866	0.737685	-0.000350258	0.701931	0.889007	Living
ENSG00000132356	1.60311e-05	0.992099	0.99691	0.0338301	0.220117	0.45026	-0.00241516	0.900246	0.960013	-0.0121981	0.638567	0.905338	-0.136467	0.00191551	0.00613243	-0.257191	2.65217e-08	5.93926e-06	0.000121392	0.962459	0.986188	-0.00142452	0.376776	0.674685	0.00247392	0.0487082	0.285542	Living
ENSG00000132357	0.0103836	0.00463439	0.092409	0.196183	0.00263928	0.0324693	-0.141709	0.0173288	0.126506	-0.0395783	0.491881	0.84388	0.411658	0.000116304	0.000560157	-0.0108271	0.921069	0.955468	0.00602181	0.35821	0.683227	0.00137997	0.736054	0.89898	0.00271461	0.389615	0.710676	Not DE
ENSG00000132359	-0.00147809	0.531894	0.801646	-0.0321238	0.396312	0.626702	-0.0641927	0.0774779	0.29061	-0.0403745	0.200613	0.663524	0.00454743	0.967385	0.978283	0.120249	0.30153	0.489061	0.0163361	0.0177194	0.185916	0.0108661	0.0126525	0.132456	-0.00417293	0.155548	0.484778	Postmortem
ENSG00000132361	-0.00175966	0.412137	0.722642	-0.0294639	0.15158	0.362846	0.000939215	0.966415	0.98648	-0.0243361	0.436428	0.813954	-0.0043127	0.935903	0.956304	0.06004	0.29047	0.476693	0.0041683	0.20737	0.541901	0.00289289	0.17982	0.481664	0.000400667	0.783614	0.923493	Postmortem
ENSG00000132376	-0.000839778	0.5015	0.784821	0.0505121	0.00384818	0.0406009	-0.00997369	0.487678	0.732724	-0.0473194	0.00931927	0.264185	-0.00870733	0.789224	0.849908	-0.0129243	0.706074	0.826261	0.0015856	0.421789	0.729158	0.000683083	0.585193	0.818804	-0.00170227	0.0782109	0.357434	Postmortem
ENSG00000132382	-0.00322695	0.0595961	0.311053	-0.00715951	0.746691	0.871547	0.000175524	0.993965	0.997787	-0.0566058	0.0204191	0.328865	-0.175332	0.000171412	0.000779916	-0.009955	0.839593	0.908094	0.00584134	0.0413475	0.271034	0.00295297	0.113973	0.389296	0.00285093	0.0211142	0.190574	Living
ENSG00000132383	0.000749546	0.566246	0.820687	-0.0186059	0.299178	0.535572	0.0534533	0.0109581	0.0969695	0.0340449	0.127021	0.582156	0.0757814	0.0941935	0.161263	0.0137771	0.770812	0.867769	0.00408451	0.110058	0.413961	0.0037792	0.0192893	0.165191	0.00263223	0.0321013	0.234791	Postmortem
ENSG00000132386	-0.00364464	0.145203	0.465475	-0.0566509	0.142098	0.35018	0.0564337	0.111246	0.353733	-0.00757168	0.851745	0.966726	-0.0883907	0.211577	0.309561	0.0516147	0.516457	0.686209	0.00312283	0.492434	0.776048	0.00590968	0.0608195	0.285001	0.000846284	0.677249	0.874655	Living
ENSG00000132388	0.00160264	0.172416	0.503505	0.0202592	0.240894	0.47319	-0.0161277	0.347079	0.621616	-0.0209695	0.247178	0.701785	0.0851694	0.0104347	0.0258597	-0.0196194	0.570267	0.728255	0.000271458	0.894935	0.963088	-0.00082033	0.523766	0.781763	-0.00191929	0.0429785	0.269634	Living
ENSG00000132394	-0.00240706	0.252139	0.594147	0.0203775	0.438125	0.663442	-0.0239981	0.37035	0.642553	-0.00595438	0.869346	0.97179	-0.155496	0.0048862	0.0135564	-0.104019	0.0783649	0.19537	-0.00119824	0.733269	0.898008	0.000818207	0.719795	0.890383	-0.000540599	0.755422	0.911584	Postmortem
ENSG00000132405	0.00255849	0.0178306	0.176916	0.100696	0.0127753	0.0828876	-0.00382363	0.835814	0.931086	0.000612066	0.970888	0.992531	0.113614	0.000193522	0.000866126	-0.024781	0.431829	0.615253	0.00432456	0.0160509	0.17854	0.00116844	0.295741	0.604703	-0.00144303	0.0580063	0.309538	Postmortem
ENSG00000132406	-0.0044982	0.0884795	0.372404	-0.0284063	0.449419	0.672384	0.0151976	0.67585	0.847283	0.00979532	0.806283	0.954837	-0.335868	7.97101e-09	1.6102e-07	-0.212279	0.000393447	0.00423494	-0.0035371	0.297061	0.631451	-0.00105918	0.617522	0.83747	7.67538e-05	0.962062	0.98894	Living
ENSG00000132423	-0.000247818	0.907444	0.970766	-0.0215881	0.324661	0.560514	0.0475063	0.0476788	0.225478	0.0238086	0.488831	0.842715	-0.162652	0.000179568	0.000812072	-0.0593074	0.225676	0.404348	-0.00268316	0.316487	0.650379	-0.00376146	0.0425097	0.239069	0.00152143	0.217322	0.559934	Living
ENSG00000132424	0.0018629	0.191054	0.527568	0.0681635	0.0440248	0.175576	0.0229552	0.198313	0.473607	0.0384724	0.0465377	0.427113	0.110701	0.00237554	0.00738134	0.187339	8.18859e-07	5.16502e-05	-0.00202847	0.375959	0.696127	-0.00252095	0.0765179	0.3201	-0.00272632	0.00695296	0.112175	Not DE
ENSG00000132429	-0.00110656	0.646156	0.864707	0.0191538	0.631397	0.801821	0.0909096	0.136607	0.395067	0.0263577	0.414282	0.802841	0.2645	6.80298e-05	0.000353906	0.233027	0.00123032	0.00963374	0.00633814	0.129402	0.44368	-0.00125473	0.646465	0.854043	0.00305594	0.143574	0.468088	Not DE
ENSG00000132432	-0.00442112	0.0677098	0.329666	-0.0581285	0.0338243	0.148936	0.00243826	0.9238	0.97094	0.0232018	0.55318	0.872369	-0.179363	0.00116024	0.00399583	-0.074516	0.205299	0.37982	-0.0042017	0.194452	0.528645	-0.00814604	8.89226e-05	0.0101791	-0.00282459	0.0605134	0.316463	Living
ENSG00000132434	-0.000601377	0.704558	0.891617	-0.0345036	0.108271	0.298977	-0.0475594	0.0249868	0.154656	-0.000848199	0.969477	0.992415	-0.181273	1.53801e-06	1.39459e-05	-0.165569	2.43226e-05	0.000565827	-0.00271337	0.245068	0.579522	-0.00157369	0.281256	0.591128	-0.00254314	0.0279574	0.220028	Living
ENSG00000132436	0.00172009	0.327703	0.663708	-0.0385924	0.239582	0.471996	-0.0395295	0.115904	0.361817	0.008796	0.739062	0.937014	-0.0749966	0.105329	0.176897	0.000171495	0.997192	0.998346	-0.000224319	0.936987	0.978639	0.000418296	0.81576	0.933432	0.00104709	0.459321	0.758524	Living
ENSG00000132463	0.00101624	0.41611	0.725777	-0.0275831	0.0451672	0.178111	0.0077136	0.635729	0.824372	-0.00267078	0.916256	0.98134	0.0373794	0.218012	0.317003	-0.0390146	0.214973	0.390924	-0.00317632	0.0951996	0.390602	-0.00185481	0.115932	0.392978	-0.000782658	0.346916	0.67889	Not DE
ENSG00000132466	0.00110598	0.207904	0.547065	0.0195023	0.289916	0.527184	-0.000583957	0.959098	0.984002	0.0274116	0.0861535	0.522604	0.147883	1.83417e-06	1.62633e-05	0.0581674	0.0663085	0.173301	0.0024142	0.179176	0.510869	0.00138205	0.214942	0.522093	8.34158e-06	0.991687	0.998098	Postmortem
ENSG00000132467	0.000381864	0.797591	0.932188	0.00778833	0.684947	0.834836	-0.0192949	0.297361	0.578134	0.0393204	0.119098	0.56967	-0.0410061	0.213879	0.312232	-0.0105643	0.764545	0.863892	0.000141432	0.943088	0.980255	-0.00173731	0.175502	0.476827	-0.00179718	0.0461292	0.276973	Living
ENSG00000132470	0.00347573	0.489809	0.777779	0.107902	0.295457	0.532139	0.233468	0.0117218	0.101022	0.0843214	0.167284	0.633329	-0.236131	0.107993	0.180598	-0.15498	0.296421	0.483276	-0.00184625	0.821469	0.93531	0.0064989	0.189516	0.493106	0.0206718	9.51459e-07	0.000709821	Postmortem
ENSG00000132471	-0.00255783	0.225033	0.564489	-0.0721989	0.000263759	0.0079804	0.0485439	0.0189147	0.133124	-0.00494344	0.881104	0.973555	0.0922644	0.214782	0.313233	-0.0221529	0.774424	0.869649	0.00365167	0.394643	0.711288	0.00574214	0.0325097	0.210836	0.00550935	0.00760454	0.117601	Postmortem
ENSG00000132475	-0.00422413	0.136827	0.453868	-0.064073	0.136165	0.341088	0.0477131	0.309633	0.58767	0.0262009	0.527525	0.860571	-0.259998	4.4801e-06	3.47159e-05	-0.274004	3.28908e-06	0.000138442	-0.000583753	0.868124	0.954625	0.0014089	0.52243	0.78101	0.00240564	0.143189	0.46791	Living
ENSG00000132478	0.0018963	0.194136	0.531963	0.0267848	0.19005	0.413123	-0.0122404	0.591259	0.799447	0.0168733	0.387671	0.787988	0.00477877	0.89906	0.93041	0.0670489	0.087703	0.210969	0.00117431	0.61011	0.838184	0.0013715	0.347115	0.650709	0.00119639	0.252839	0.59666	Postmortem
ENSG00000132481	0.00507192	0.270832	0.611769	0.0808055	0.263222	0.498422	0.0760032	0.24165	0.521858	-0.0142567	0.809252	0.955722	0.264601	0.0060585	0.0162605	0.187357	0.0573717	0.156999	-0.000792842	0.892661	0.962326	-0.00120604	0.737557	0.8998	0.00604431	0.0510831	0.29199	Postmortem
ENSG00000132485	0.000936522	0.573988	0.825152	-0.0145685	0.487088	0.701526	0.0082056	0.63106	0.822045	0.0262407	0.31635	0.747314	0.000283583	0.992243	0.994357	-0.0476797	0.115342	0.255811	-0.00330528	0.0638189	0.328189	-0.00277763	0.0124508	0.132045	0.000293554	0.709823	0.892585	Living
ENSG00000132498	-0.00344678	0.173033	0.504512	NA	NA	NA	0.0201689	0.677847	0.848214	0.0170107	0.716139	0.930187	NA	NA	NA	NA	NA	NA	NA	NA	NA	NA	NA	NA	NA	NA	NA	NA
ENSG00000132507	-0.00272855	0.0227006	0.200089	-0.0339521	0.0398929	0.164596	-0.00673133	0.607558	0.807356	-0.0131349	0.622917	0.900393	-0.0960139	0.00380335	0.0109993	-0.136844	8.63514e-05	0.00143158	4.55184e-05	0.982479	0.993584	-0.00149201	0.253905	0.564566	-0.00112847	0.211086	0.552486	Not DE
ENSG00000132510	0.00151638	0.657442	0.86986	0.0821252	0.00381897	0.0404676	0.0048643	0.908903	0.964033	-0.0144577	0.742932	0.938019	0.241492	0.00227681	0.00711525	0.26772	0.00146139	0.0108964	0.00318183	0.505902	0.784433	0.00887733	0.00493339	0.0826659	0.00449005	0.0525193	0.2959	Postmortem
ENSG00000132517	-0.00243521	0.622905	0.852283	-0.11908	0.0146029	0.0893338	NA	NA	NA	-0.03615	0.661032	0.912441	NA	NA	NA	NA	NA	NA	NA	NA	NA	NA	NA	NA	NA	NA	NA	NA
ENSG00000132518	-0.000568383	0.911706	0.971763	0.0322218	0.59065	0.775293	NA	NA	NA	0.0540796	0.505693	0.850047	NA	NA	NA	NA	NA	NA	NA	NA	NA	NA	NA	NA	NA	NA	NA	NA
ENSG00000132522	-0.00137605	0.273406	0.614559	NA	NA	NA	0.00345846	0.73817	0.880206	-0.0621031	0.293239	0.734532	0.153623	0.000104766	0.000512798	0.231067	3.17177e-08	6.79419e-06	0.00391004	0.109474	0.412986	0.00343089	0.0278007	0.195624	-0.00127575	0.29729	0.636683	Postmortem
ENSG00000132530	0.00240798	0.510018	0.789594	-0.00864201	0.901363	0.9521	-0.0620275	0.394885	0.662183	0.0311755	0.658644	0.911796	-0.268869	0.00381439	0.0110282	-0.261898	0.00628993	0.0318844	-0.0104444	0.0609883	0.321093	-0.00779818	0.0251107	0.18636	0.00297934	0.264438	0.608436	Living
ENSG00000132535	-0.00055428	0.787399	0.928656	-0.0350022	0.226336	0.456533	-0.0234385	0.35744	0.630919	-0.0317569	0.317415	0.74791	0.0400932	0.599127	0.694535	0.156811	0.0480725	0.138901	0.0152864	0.000536874	0.0368687	0.0112566	4.85556e-05	0.00752764	0.00143554	0.446745	0.749838	Postmortem
ENSG00000132541	-0.010141	0.00162288	0.0535895	-0.179583	0.000352828	0.00956566	0.109957	0.0414013	0.206108	-0.04429	0.34726	0.763971	-0.197793	0.00374343	0.010863	-0.166982	0.019177	0.0710276	-0.00467867	0.268826	0.605572	-0.00249862	0.348941	0.651986	-0.00191229	0.331072	0.666767	Living
ENSG00000132549	0.000529426	0.602491	0.84105	0.013481	0.462364	0.68283	0.0132183	0.322286	0.599828	0.0247047	0.123096	0.575906	-0.0786023	0.00028521	0.00120659	-0.0417488	0.061327	0.164311	-0.00121735	0.365623	0.688686	-0.00056557	0.500094	0.766962	-4.16717e-05	0.942619	0.981206	Postmortem
ENSG00000132554	0.00904848	0.0094737	0.129331	0.166374	0.0375777	0.158376	0.0725802	0.242722	0.5233	0.0601154	0.209438	0.672324	-0.208645	0.06989	0.125608	-0.0907173	0.455547	0.6352	-0.00986854	0.161381	0.487025	0.00518033	0.255304	0.566106	0.00620354	0.0855718	0.37116	Not DE
ENSG00000132561	0.00329868	0.201652	0.540948	0.0497975	0.318217	0.554716	0.0486007	0.213075	0.490655	0.121131	0.000509308	0.0995589	0.0698697	0.347103	0.456786	0.201781	0.00855277	0.0396824	-0.0020053	0.660031	0.86114	0.00493783	0.0802598	0.326456	0.00664618	0.00471692	0.0927595	Postmortem
ENSG00000132563	-0.00231643	0.239384	0.580278	-0.0349912	0.23279	0.464577	-0.031393	0.273112	0.556241	-0.0733295	0.0156392	0.302958	-0.173084	0.0061129	0.0163821	-0.0353972	0.597962	0.749705	0.00327797	0.404479	0.717303	0.000111604	0.96535	0.987525	0.00123067	0.467967	0.764688	Living
ENSG00000132570	-0.000144922	0.940782	0.981561	-0.0336915	0.318008	0.554591	-0.00451864	0.883368	0.951462	-0.0211521	0.463484	0.828149	-0.198013	2.23011e-05	0.000136604	-0.284526	6.52444e-09	2.53468e-06	0.00117676	0.680912	0.872746	0.00157873	0.380927	0.678035	0.00487396	0.000888029	0.0400481	Not DE
ENSG00000132581	-0.00155546	0.322508	0.658931	-0.0253213	0.196824	0.421725	0.0141191	0.493046	0.736213	-0.00710753	0.766836	0.945825	0.137009	3.08506e-06	2.51395e-05	0.0628809	0.0427	0.127758	0.00199256	0.28144	0.617104	-0.00257036	0.0299656	0.203486	-0.00195651	0.0227718	0.197818	Not DE
ENSG00000132589	-0.000103676	0.946975	0.983709	-0.0570123	0.00652957	0.0552629	0.00218383	0.904711	0.961904	0.0185909	0.495983	0.84543	0.113204	0.0575557	0.107033	0.0184371	0.770688	0.867769	0.00456014	0.218029	0.551956	0.0021335	0.371904	0.670706	0.00239878	0.195221	0.535514	Postmortem
ENSG00000132591	0.000995372	0.512498	0.79105	-0.0041714	0.75554	0.876709	0.0018091	0.886429	0.953091	-0.0364753	0.104219	0.5482	0.0613649	0.0366053	0.0739317	-0.0278706	0.372097	0.560483	0.0051111	0.00334352	0.0858255	-0.000787527	0.47964	0.752066	-7.54539e-05	0.928187	0.976302	Postmortem
ENSG00000132600	-0.00243494	0.104846	0.403554	-0.0419135	0.123021	0.322368	0.000540068	0.979837	0.991845	-0.0486819	0.0414266	0.40786	-0.158529	0.000175904	0.000797171	-0.0278975	0.525415	0.693089	0.000746899	0.768536	0.913035	0.00120278	0.452812	0.732894	0.00192761	0.117867	0.428869	Living
ENSG00000132603	-0.00266886	0.115603	0.422078	-0.0256462	0.342234	0.577791	-0.0222106	0.236551	0.516424	-0.00590343	0.834414	0.962997	-0.0671109	0.0991226	0.168131	-0.0653345	0.135732	0.286633	0.00298928	0.207131	0.541901	-0.00253149	0.10061	0.366679	-0.00175227	0.107543	0.412606	Living
ENSG00000132604	-8.33076e-05	0.950556	0.984567	-0.0311117	0.0869535	0.262899	0.0130125	0.326341	0.6033	0.00187643	0.92285	0.982927	0.121265	0.000490366	0.00191258	0.0646313	0.0759036	0.19084	0.00716142	0.000154892	0.0221927	0.00493018	4.06822e-05	0.00685494	0.000523695	0.565786	0.821804	Postmortem
ENSG00000132612	-0.000522789	0.634996	0.858863	-0.00816306	0.64517	0.810668	0.0102949	0.369324	0.641508	-0.0252212	0.250201	0.704632	0.00536401	0.852864	0.895454	-0.0195285	0.515998	0.685894	0.00438815	0.0130577	0.163015	0.00166161	0.132858	0.42023	-0.000556314	0.488837	0.777371	Postmortem
ENSG00000132613	0.00486427	0.140976	0.459925	0.19822	7.80409e-05	0.00397506	-0.116295	0.000190575	0.00755173	-0.0464936	0.356795	0.768575	-0.109492	0.220132	0.319571	0.155609	0.0937924	0.221057	-0.0161316	0.00326851	0.0848971	-0.000660351	0.846789	0.944287	0.00321141	0.208587	0.550004	Postmortem
ENSG00000132622	-0.00451424	0.201155	0.540373	0.0289412	0.5811	0.769126	-0.195251	0.000667803	0.0172264	-0.113208	0.0211513	0.331499	-0.586757	9.88526e-08	1.37801e-06	-0.233985	0.0459512	0.134635	-0.0092354	0.142772	0.464671	-0.00548396	0.183243	0.48596	-0.000362948	0.886708	0.962837	Living
ENSG00000132623	0.00563745	0.014932	0.162427	-0.0517459	0.175512	0.395246	0.0673242	0.0617242	0.258851	0.00773981	0.810301	0.95616	0.140084	0.0244181	0.0527231	0.0644	0.358052	0.547143	0.00372004	0.344034	0.673882	0.00223184	0.411114	0.703675	0.000962818	0.632568	0.853004	Postmortem
ENSG00000132635	0.000388823	0.850946	0.951332	0.0465991	0.0125588	0.0819543	-0.0192466	0.329838	0.60625	-0.0326163	0.218456	0.682132	0.148094	0.000662173	0.00246492	0.205781	5.69865e-06	0.000204461	0.00620965	0.0179741	0.187226	0.00299975	0.0678295	0.300654	0.000616593	0.639097	0.856248	Postmortem
ENSG00000132639	-0.00463164	0.167948	0.498512	-0.0886043	0.054513	0.198614	0.0086872	0.84208	0.934135	-0.0461258	0.341249	0.759843	-0.218792	0.0988361	0.167738	0.100465	0.448441	0.629102	0.00578251	0.480958	0.769184	0.00189133	0.700139	0.880228	0.00290649	0.424899	0.734241	Not DE
ENSG00000132640	0.00166212	0.35789	0.688452	0.0488433	0.0677989	0.225911	0.0191996	0.50028	0.741855	-0.0239874	0.364481	0.773296	0.205918	0.000421264	0.00167723	0.0826054	0.168959	0.331979	0.00690395	0.0580963	0.314471	-0.00280948	0.213229	0.519916	-0.00354458	0.0324443	0.236032	Not DE
ENSG00000132646	0.000938122	0.613908	0.846917	0.056906	0.0318512	0.143158	-0.0165383	0.567339	0.785396	-0.0169208	0.538632	0.866069	0.153101	0.000257989	0.001109	0.0534247	0.217886	0.394969	0.00593396	0.0187921	0.191326	-0.00119915	0.447432	0.728875	-0.00154938	0.189266	0.528109	Living
ENSG00000132661	-0.001515	0.569979	0.822419	-0.00419716	0.902467	0.952652	0.0780168	0.0340192	0.183913	-0.0246662	0.505367	0.850038	0.0665271	0.240342	0.342701	-0.0164342	0.784661	0.875908	0.0118666	0.000681899	0.0408926	0.000856928	0.697769	0.879581	-0.00259244	0.111836	0.420277	Not DE
ENSG00000132664	-0.00160152	0.351115	0.68346	-0.0316725	0.150216	0.361119	0.029181	0.0763002	0.288265	0.00507276	0.841042	0.964183	-0.223124	8.41858e-09	1.68333e-07	-0.138688	0.000793504	0.00698432	-0.00297624	0.211635	0.546682	-0.00220845	0.151959	0.447481	0.00111867	0.3319	0.667109	Living
ENSG00000132669	0.00646321	0.0051965	0.0984995	0.165146	0.0015447	0.0232798	-0.062088	0.0829021	0.302035	-0.0592615	0.0868433	0.523373	-0.0795128	0.0568329	0.105907	-0.0468798	0.273944	0.458445	-0.000771826	0.762106	0.910596	-0.00377981	0.0172301	0.156103	-0.000216537	0.854503	0.950986	Not DE
ENSG00000132670	0.000401351	0.690511	0.885731	0.0302211	0.0692569	0.228656	-0.0167967	0.268171	0.550856	0.0340828	0.117519	0.567479	-0.00242051	0.939099	0.958097	-0.035267	0.281882	0.467319	-0.00144894	0.441006	0.74308	0.00148961	0.201669	0.506155	-0.00104876	0.243289	0.586197	Postmortem
ENSG00000132676	-0.00347683	0.0023279	0.0639697	-0.0369164	0.0184881	0.103161	-0.000617685	0.966103	0.986395	0.0203115	0.337037	0.75866	-0.175624	1.71105e-08	3.09003e-07	-0.125504	9.70889e-05	0.0015502	-0.00210343	0.249919	0.584639	-0.000956816	0.404534	0.699216	-0.000139187	0.87243	0.957991	Living
ENSG00000132680	-0.000439575	0.741066	0.909148	-0.0233763	0.187099	0.409957	0.0107801	0.602065	0.804281	-0.0187768	0.339987	0.759267	0.0462266	0.0800424	0.140801	0.04635	0.0949274	0.222726	0.00053888	0.746159	0.902858	0.00136252	0.195905	0.501037	0.000827967	0.287701	0.62664	Not DE
ENSG00000132681	-0.00265143	0.551099	0.812139	-0.104671	0.0639006	0.218123	-0.21288	0.132054	0.38712	0.0325694	0.561809	0.876437	-0.0207021	0.853887	0.896266	0.00227869	0.984209	0.991389	-0.0223441	0.000647526	0.040076	-0.00497302	0.221567	0.529563	0.00353103	0.296238	0.636013	Postmortem
ENSG00000132688	0.00439478	0.152331	0.47662	0.156707	0.000303943	0.00872647	-0.0674902	0.10813	0.348359	0.0335855	0.41016	0.800647	0.0408276	0.571952	0.670287	-0.0380968	0.608801	0.756847	-0.00341855	0.436593	0.739318	-0.00192686	0.481837	0.753624	0.00620251	0.003435	0.0775879	Not DE
ENSG00000132692	-0.000548883	0.848333	0.950969	0.0498854	0.186985	0.409846	-0.0367215	0.356037	0.629728	-0.00488899	0.911333	0.98076	-0.270838	0.000690899	0.00255492	-0.15268	0.0630139	0.167462	-0.0170246	0.000500264	0.0366346	-0.0113595	0.000196907	0.0157781	0.00042326	0.863351	0.954694	Postmortem
ENSG00000132694	0.000148831	0.930564	0.978578	-0.00664679	0.734061	0.864389	-0.00988498	0.712574	0.867333	-0.0369787	0.107931	0.554037	0.0895385	0.0420647	0.0829749	0.125464	0.00640098	0.0322895	0.00685773	0.0082502	0.131027	0.00400267	0.0141941	0.141127	0.00159858	0.175192	0.511541	Postmortem
ENSG00000132702	-0.00865568	0.0708322	0.337619	0.096919	0.109462	0.300904	-0.0555391	0.654957	0.835211	-0.149657	0.0348123	0.389841	0.0856464	0.5228	0.626747	-0.0345095	0.788814	0.878106	0.00026387	0.973324	0.990352	0.000765736	0.867184	0.950677	-0.00531877	0.111163	0.419482	Living
ENSG00000132716	-0.00132078	0.310668	0.648593	0.0164642	0.410645	0.640412	-0.00342417	0.845455	0.935517	-0.0268672	0.229456	0.689629	-0.178453	5.59279e-06	4.17529e-05	-0.115488	0.00419229	0.0236568	0.000781608	0.748395	0.903546	0.00204329	0.17493	0.476147	0.00131378	0.28115	0.621442	Living
ENSG00000132718	-0.000772251	0.552254	0.812628	-0.0304049	0.304328	0.540738	-0.0208028	0.179201	0.450821	-7.09935e-05	0.997542	0.99976	-0.102483	0.0222799	0.0488078	-0.183432	7.18321e-05	0.00124927	0.000200202	0.943331	0.980257	-4.16055e-05	0.980877	0.993861	-0.00103891	0.42268	0.732515	Postmortem
ENSG00000132740	0.000346101	0.852453	0.951678	-0.014443	0.454866	0.677455	0.00980678	0.680401	0.849537	-0.0247453	0.30218	0.740785	0.0688856	0.0879272	0.152038	0.0853244	0.0499249	0.142553	0.00534861	0.0323777	0.246305	0.00328602	0.0471396	0.250547	0.0010702	0.362294	0.692117	Postmortem
ENSG00000132744	0.00431845	0.668235	0.876169	0.299412	0.0526334	0.194598	-0.71942	1.09615e-05	0.00106156	-0.38645	0.0210556	0.331499	-1.34884	2.90743e-08	4.84236e-07	-0.299521	0.20048	0.37372	-0.0316899	0.0114819	0.152587	-0.0165665	0.0316184	0.207985	-0.0102563	0.0348542	0.243477	Living
ENSG00000132749	0.00186461	0.727278	0.903285	0.0750781	0.283997	0.520409	0.164128	0.0242894	0.152989	0.0119095	0.870811	0.97205	NA	NA	NA	NA	NA	NA	NA	NA	NA	NA	NA	NA	NA	NA	NA	NA
ENSG00000132763	1.6807e-05	0.992466	0.997077	-0.066557	0.0146419	0.0894039	-0.0202195	0.482203	0.729099	-0.0200443	0.51268	0.853118	-0.0224164	0.684731	0.766383	-0.0533017	0.355453	0.544364	-0.00120928	0.723974	0.893201	-0.000968555	0.654001	0.856632	-0.00060841	0.719427	0.896624	Not DE
ENSG00000132768	-0.00426604	0.0106252	0.137824	-0.115585	1.11671e-06	0.000410149	-0.0232628	0.201191	0.477083	-0.0320896	0.171468	0.636353	-0.213427	2.87456e-10	9.76312e-09	-0.182336	4.60812e-07	3.5606e-05	4.95525e-05	0.980944	0.992876	-0.0012941	0.344058	0.647955	-0.000246869	0.794556	0.926789	Living
ENSG00000132773	0.00134266	0.482832	0.773287	-0.00734823	0.777225	0.889406	0.00828784	0.713147	0.867675	-0.00607798	0.825718	0.960855	-0.110387	0.0102457	0.0254612	-0.0365922	0.424564	0.608711	0.00332219	0.189068	0.521945	8.50083e-05	0.958779	0.98505	-0.000618826	0.583253	0.830152	Living
ENSG00000132780	0.000464208	0.776723	0.924257	0.00566679	0.765957	0.88283	-0.0556116	0.0716844	0.279453	0.0391154	0.182492	0.646851	-0.196017	1.05607e-05	7.1804e-05	-0.0371737	0.416352	0.6012	-0.00623073	0.0201284	0.197414	-0.00391028	0.0196164	0.166563	-0.0040298	0.00113077	0.045304	Living
ENSG00000132781	0.000699607	0.7081	0.893603	0.041166	0.0718105	0.234058	-0.0417236	0.14148	0.402049	-0.0357843	0.21263	0.676805	-0.0447985	0.234914	0.33638	0.116152	0.00260072	0.0166617	-0.000178923	0.938561	0.978908	0.000805867	0.573734	0.812788	0.000346283	0.754518	0.911293	Living
ENSG00000132792	0.00035936	0.717935	0.898829	0.0279258	0.101172	0.286795	0.0156377	0.221419	0.50009	0.044694	0.0173136	0.315436	0.029364	0.298207	0.40633	0.0289447	0.331422	0.52038	0.001532	0.367552	0.690357	-0.00221988	0.0411473	0.235788	-0.00199303	0.010699	0.138594	Living
ENSG00000132793	-0.000660357	0.846667	0.950317	0.0428159	0.53157	0.734442	0.100657	0.112509	0.356242	0.0472896	0.381853	0.784743	0.0710814	0.523551	0.627223	0.148827	0.194704	0.366328	-0.00715829	0.280117	0.61591	-0.00267893	0.520726	0.779701	-0.000437542	0.898275	0.96577	Postmortem
ENSG00000132801	0.00279776	0.186979	0.523136	-0.0113197	0.674461	0.828175	0.00796662	0.789844	0.908617	-0.0475414	0.126803	0.582033	0.19986	0.000121174	0.000579615	0.099313	0.076346	0.191707	0.00874934	0.00765333	0.127306	-0.0024281	0.256857	0.567183	-0.000996756	0.546744	0.811326	Postmortem
ENSG00000132819	0.00119786	0.599157	0.838909	0.0969032	0.0020103	0.0271939	-0.025687	0.481719	0.728838	0.0130602	0.712625	0.930001	0.27973	1.89758e-05	0.000118585	0.105166	0.110675	0.248222	-0.003038	0.437988	0.740591	6.78204e-05	0.977777	0.992736	-0.00108552	0.568401	0.823307	Postmortem
ENSG00000132821	-0.00237476	0.393288	0.711944	-0.125567	0.00319954	0.0365078	-0.0385904	0.346308	0.62124	-0.0596015	0.179045	0.643675	-0.148179	0.0840521	0.146532	-0.102313	0.310656	0.498371	0.00412185	0.467892	0.759527	-0.000141912	0.973369	0.990675	0.000845195	0.740464	0.905163	Not DE
ENSG00000132823	-0.00077823	0.687095	0.883977	0.0256414	0.261386	0.496598	0.042481	0.0595659	0.253375	0.0102305	0.640167	0.9056	0.0798889	0.00522211	0.0143176	0.08342	0.00570601	0.0297397	-0.000207795	0.908329	0.968253	0.000656805	0.563703	0.806649	3.95934e-05	0.964658	0.989631	Postmortem
ENSG00000132824	0.000293982	0.821284	0.942253	-0.00852043	0.600645	0.781875	-0.0282603	0.106428	0.345502	0.0212742	0.30881	0.74395	-0.014357	0.721265	0.796552	-0.0658856	0.112099	0.250595	-0.00145369	0.555945	0.811802	0.000991954	0.515822	0.776671	-0.00134871	0.227565	0.571025	Postmortem
ENSG00000132825	0.00216823	0.31505	0.651506	0.0189293	0.66882	0.824891	0.0963	0.0135522	0.109299	0.0160354	0.619833	0.898908	0.23212	6.87956e-05	0.000357185	0.103943	0.0873108	0.210329	0.00192323	0.579462	0.823278	-0.00249028	0.259136	0.569991	0.000422958	0.808209	0.93183	Postmortem
ENSG00000132832	-0.00623297	0.0470614	0.279347	-0.198779	0.000124309	0.00502376	-0.0190719	0.697191	0.859032	0.131444	0.0206461	0.330112	-0.144704	0.0484867	0.0933449	-0.0218356	0.781023	0.873534	-0.00259444	0.567864	0.817359	-0.00816149	0.00554723	0.0876826	0.00128116	0.57325	0.825991	Postmortem
ENSG00000132837	-0.00350666	0.136175	0.452793	-0.0888517	0.0964853	0.278786	0.00427071	0.907639	0.963152	-0.011922	0.754725	0.942977	-0.495254	5.94439e-12	4.01897e-10	-0.322373	1.70259e-05	0.000433359	-0.00788468	0.068577	0.336568	-0.00185869	0.505394	0.77036	0.00160295	0.456102	0.756789	Living
ENSG00000132840	0.00664603	0.0499666	0.286999	0.0742099	0.200971	0.426051	0.0496861	0.421952	0.68242	-0.00845098	0.858198	0.968943	-0.0194055	0.862968	0.903387	-0.0321537	0.786909	0.876662	-0.00957791	0.168183	0.497556	-0.00485273	0.276145	0.586071	0.000697315	0.84166	0.945746	Living
ENSG00000132842	0.000646237	0.73637	0.907131	0.0283024	0.364526	0.599667	-0.0407487	0.236788	0.516603	0.0344238	0.228346	0.688648	0.0313036	0.244459	0.347084	-0.0429042	0.122813	0.266985	-0.00205715	0.214148	0.548411	-0.001254	0.22426	0.532763	-0.00100894	0.181523	0.519547	Living
ENSG00000132846	0.00340779	0.0860513	0.368043	0.0517693	0.130913	0.333365	-0.0247674	0.650185	0.832764	0.0305108	0.301107	0.740509	-0.0920245	0.399167	0.509738	-0.143561	0.187941	0.35769	0.00210017	0.74942	0.903976	0.00381861	0.337923	0.642915	0.00603473	0.0696745	0.337605	Postmortem
ENSG00000132849	-0.00211692	0.125681	0.438738	-0.0303056	0.165285	0.381661	0.0618038	0.0112134	0.0982613	-0.0198686	0.354391	0.767291	0.0189299	0.681176	0.763548	0.0304066	0.530609	0.696754	-0.000534215	0.848034	0.946183	-0.00136464	0.443462	0.725687	0.00426299	0.0012518	0.0476697	Living
ENSG00000132854	-0.002921	0.497433	0.782188	0.0468941	0.535869	0.737635	-0.175658	0.0725801	0.280925	-0.0726659	0.270156	0.718978	0.314792	0.0217836	0.0479439	-0.114304	0.3898	0.577428	0.004996	0.542195	0.804738	-0.0109548	0.0219878	0.174774	0.00280597	0.46145	0.760296	Living
ENSG00000132855	0.00252161	0.377626	0.702556	NA	NA	NA	0.106429	0.0427152	0.209593	0.113574	0.00390538	0.201141	NA	NA	NA	NA	NA	NA	NA	NA	NA	NA	NA	NA	NA	NA	NA	NA
ENSG00000132872	0.00251833	0.455278	0.755959	-0.024479	0.618849	0.793473	-0.0230016	0.458456	0.709994	0.037304	0.419855	0.8048	-0.278566	0.026997	0.0573077	-0.0239571	0.855684	0.917078	0.00238189	0.763491	0.91116	-0.000269742	0.956739	0.984347	0.00250791	0.45808	0.757921	Not DE
ENSG00000132874	-0.00330139	0.440668	0.744671	NA	NA	NA	NA	NA	NA	-0.0116942	0.8495	0.966154	NA	NA	NA	NA	NA	NA	NA	NA	NA	NA	NA	NA	NA	NA	NA	NA
ENSG00000132879	-0.00122967	0.43676	0.7414	-0.0177675	0.415018	0.643966	0.0317202	0.143267	0.404631	-0.0179753	0.531391	0.862701	-0.0394187	0.362369	0.472565	-0.023642	0.603671	0.75363	0.00926634	0.000546302	0.0368687	-0.00113034	0.504671	0.769975	-0.00118185	0.349831	0.68161	Living
ENSG00000132881	-0.00188132	0.458114	0.757713	0.0481772	0.142546	0.350886	0.0172311	0.636296	0.824755	0.0101977	0.809486	0.9558	-0.116209	0.0893101	0.153987	-0.107822	0.147996	0.303815	0.000553063	0.897676	0.963833	-0.00305468	0.286763	0.596608	-0.000800622	0.689764	0.882206	Living
ENSG00000132906	-0.00114841	0.462677	0.760385	-0.110499	9.93652e-06	0.00133725	-0.0230509	0.20513	0.481531	-0.0232215	0.321122	0.750025	0.0205277	0.578862	0.676323	0.00471943	0.90395	0.945831	0.00200674	0.371816	0.692932	0.000335694	0.816872	0.933825	-0.00128303	0.222993	0.566318	Postmortem
ENSG00000132911	0.0127185	0.0269585	0.217637	0.170619	0.0583786	0.206725	-0.0464871	0.724036	0.873156	0.0500899	0.627106	0.901726	NA	NA	NA	NA	NA	NA	NA	NA	NA	NA	NA	NA	NA	NA	NA	NA
ENSG00000132912	0.00100314	0.39128	0.710601	0.00209544	0.889711	0.946339	-0.00214972	0.881594	0.950709	0.0134591	0.46622	0.828984	0.0504544	0.0808741	0.141987	-0.037126	0.214874	0.390853	0.000154599	0.931689	0.976602	-0.000604047	0.590428	0.821685	-0.000653739	0.403911	0.719137	Postmortem
ENSG00000132915	0.00403738	0.262392	0.604876	NA	NA	NA	NA	NA	NA	-0.12024	0.0396872	0.401844	NA	NA	NA	NA	NA	NA	NA	NA	NA	NA	NA	NA	NA	NA	NA	NA
ENSG00000132932	0.000386929	0.849432	0.950985	-0.0152248	0.681034	0.832779	0.00757702	0.761307	0.893494	0.0204343	0.522886	0.858777	0.00842665	0.892004	0.925454	0.00586525	0.927406	0.959388	0.0106566	0.00562764	0.111722	0.00325231	0.173207	0.473804	0.00443499	0.0063655	0.107889	Not DE
ENSG00000132938	0.00105157	0.636717	0.859753	-0.00508365	0.895024	0.948652	0.0185374	0.618215	0.813795	-0.00193283	0.955592	0.989771	0.0236964	0.786347	0.847875	0.258248	0.0072426	0.0351391	0.013224	0.018108	0.187808	0.00559435	0.148032	0.44193	0.00210046	0.388888	0.710595	Not DE
ENSG00000132950	-0.00167739	0.289277	0.629029	0.0140942	0.517528	0.724196	0.0158251	0.423076	0.683415	-0.00657513	0.802546	0.95403	-0.00205298	0.941966	0.960186	0.0550533	0.0613218	0.164311	-0.000114564	0.947791	0.981545	-0.000573229	0.601269	0.82835	-0.00170471	0.0346469	0.243214	Living
ENSG00000132952	0.0022571	0.215812	0.55559	0.0212629	0.419047	0.647009	-0.00199552	0.958893	0.983898	0.0115837	0.639416	0.905378	0.17019	0.000363401	0.00147647	0.151317	0.002225	0.0148665	0.00173376	0.563204	0.814991	0.000595839	0.749755	0.905794	-0.00202823	0.193783	0.5336	Postmortem
ENSG00000132953	-0.00125219	0.369513	0.697119	-0.0479536	0.0192971	0.10583	0.0174098	0.288075	0.569027	0.0187535	0.287135	0.731247	-0.017965	0.46081	0.570215	-0.075624	0.00299601	0.0185886	0.000250259	0.867853	0.954625	-0.000885733	0.348027	0.651259	0.00107267	0.120656	0.433546	Living
ENSG00000132958	-0.00475027	0.30734	0.64495	0.0321887	0.670836	0.825978	0.0249321	0.801983	0.914849	0.00640303	0.927472	0.983286	-0.12974	0.278646	0.384889	-0.26557	0.0411897	0.124513	-0.00887811	0.235475	0.56909	0.00342182	0.488175	0.75787	0.00770137	0.0369	0.249947	Living
ENSG00000132963	-0.0053172	0.00648848	0.108937	-0.0522831	0.00756406	0.0604464	-0.00460693	0.821588	0.924773	0.00937028	0.768254	0.945975	-0.142917	0.00092425	0.00328668	-0.112233	0.0129802	0.0539221	-0.0046561	0.0640535	0.328218	-0.00454452	0.00414547	0.0762	-0.00012547	0.913106	0.971329	Living
ENSG00000132964	4.1374e-05	0.978459	0.993076	-0.00446055	0.835158	0.91968	-0.0211277	0.279882	0.56127	0.0335598	0.0730167	0.49814	0.0458181	0.130318	0.21028	-0.0410858	0.207285	0.381948	-0.00282105	0.135655	0.45329	-0.00259793	0.0353066	0.219059	-0.00152519	0.078535	0.358159	Not DE
ENSG00000132965	0.00678274	0.290286	0.629786	0.0991291	0.447753	0.671077	-0.374306	0.00487838	0.059634	-0.000235259	0.998399	0.99976	0.633446	9.05032e-06	6.29189e-05	0.00562641	0.968635	0.982506	0.0312945	0.000387084	0.0328414	0.00945188	0.0748569	0.316747	-0.00439911	0.317688	0.654716	Living
ENSG00000132967	-0.00229791	0.237128	0.577662	0.0185451	0.571042	0.762879	-0.0614589	0.300598	0.580573	-0.0291033	0.649451	0.90884	-0.170918	0.022608	0.0494215	-0.142971	0.0656166	0.172033	-0.0036018	0.43082	0.735195	0.0023661	0.408411	0.701546	-0.00235847	0.295609	0.63523	Living
ENSG00000132970	0.00447247	0.00579318	0.102379	0.0282416	0.33893	0.57468	-0.014187	0.483266	0.729797	-0.014941	0.481282	0.836636	-0.0633168	0.39455	0.505304	-0.0818621	0.288171	0.474033	-0.00504193	0.224518	0.558233	0.00442296	0.0862022	0.338657	0.00633768	0.00149612	0.0529765	Postmortem
ENSG00000132972	NA	NA	NA	NA	NA	NA	-0.441713	0.0473384	0.224702	-0.0735211	0.687699	0.92184	NA	NA	NA	NA	NA	NA	NA	NA	NA	NA	NA	NA	NA	NA	NA	NA
ENSG00000132975	-0.00012797	0.95848	0.986911	-0.0248124	0.548627	0.747117	0.0896455	0.00730127	0.0758513	-0.0102566	0.775434	0.947073	0.270255	0.000190011	0.000851644	-0.0945407	0.23943	0.41999	0.00884258	0.0442113	0.2796	0.00205768	0.499306	0.766243	0.00233102	0.28082	0.621121	Postmortem
ENSG00000133019	0.00234427	0.373308	0.699684	-0.00548557	0.889306	0.946331	0.0270314	0.335085	0.611038	0.0116151	0.73567	0.93609	-0.139805	0.125431	0.203747	0.0674402	0.484814	0.660097	0.00826699	0.148368	0.471217	0.00386483	0.292937	0.602155	-0.000489928	0.841969	0.945746	Postmortem
ENSG00000133026	-0.000250213	0.879871	0.961114	-0.0342116	0.137703	0.343413	-0.01107	0.637615	0.825416	0.0224581	0.417926	0.804252	-0.151194	0.00436805	0.012363	-0.036319	0.501818	0.675176	-0.00399889	0.22893	0.562207	-0.00148037	0.468801	0.743987	-0.00116415	0.410189	0.72436	Not DE
ENSG00000133027	-0.000544255	0.787096	0.928511	-0.108957	0.000452899	0.0112602	-0.036856	0.127906	0.380949	-0.0736383	0.0151273	0.300203	-0.221425	4.81776e-05	0.000263279	-0.204042	0.000366234	0.00403641	-0.000403282	0.903994	0.966634	-0.000681055	0.750766	0.906117	0.000754974	0.628366	0.850838	Living
ENSG00000133028	-0.000885476	0.495438	0.780826	-0.0115058	0.64721	0.811607	0.0501303	0.00221768	0.0364998	0.0381866	0.0840216	0.51968	0.261918	8.96561e-12	5.58994e-10	0.054389	0.160899	0.321546	0.00874978	0.000219575	0.025959	0.00236203	0.107308	0.378275	0.000774433	0.528284	0.800592	Postmortem
ENSG00000133030	0.000173009	0.926966	0.977252	0.0236559	0.191354	0.414845	-0.0189092	0.398134	0.664642	-0.0179779	0.513367	0.853952	0.159126	1.11703e-05	7.50995e-05	0.123782	0.000843424	0.00730776	0.00295718	0.16124	0.487025	0.00358865	0.00602504	0.0908472	-0.00124766	0.161634	0.493517	Postmortem
ENSG00000133048	-0.00252724	0.78378	0.927105	0.0871738	0.578064	0.767219	0.412168	0.000341566	0.0112963	0.335774	0.0184097	0.320444	0.203865	0.32993	0.439453	0.00402506	0.985064	0.991775	0.0304945	0.0138349	0.166844	0.00304828	0.685246	0.8732	0.0139728	0.0345029	0.242869	Postmortem
ENSG00000133055	-0.00259507	0.605292	0.842552	-0.0207341	0.88283	0.943048	-0.0400908	0.547504	0.772308	-0.0593345	0.346	0.762673	NA	NA	NA	NA	NA	NA	NA	NA	NA	NA	NA	NA	NA	NA	NA	NA
ENSG00000133056	0.00357181	0.120425	0.42947	0.130303	0.000233075	0.00740137	-0.107032	0.0592164	0.252663	0.00192102	0.947673	0.987618	0.0848932	0.22335	0.32346	0.00477752	0.947027	0.970537	0.00551273	0.199406	0.534127	0.00643274	0.0166392	0.153817	0.000126407	0.947676	0.982891	Postmortem
ENSG00000133059	0.0030309	0.032952	0.234301	0.0142437	0.528158	0.732305	0.0674919	0.000410091	0.0127313	0.0347583	0.19162	0.654118	0.215316	2.47307e-07	2.96426e-06	0.0867633	0.0421445	0.126586	0.00836203	0.00042483	0.0348151	0.0019192	0.19048	0.494366	-0.000350686	0.738265	0.904046	Postmortem
ENSG00000133063	-0.00208142	0.509026	0.788894	0.0445675	0.433803	0.659872	-0.015748	0.774271	0.900853	0.0594489	0.26459	0.716727	NA	NA	NA	NA	NA	NA	NA	NA	NA	NA	NA	NA	NA	NA	NA	NA
ENSG00000133065	0.00385847	0.0486095	0.283158	0.0910286	0.0069206	0.0572332	0.030664	0.175624	0.447028	0.0138588	0.607998	0.894065	0.244434	0.00140024	0.00469969	0.0916316	0.246591	0.428171	-0.00254009	0.565759	0.816122	-0.00160005	0.566501	0.80891	0.0044517	0.0460133	0.276833	Postmortem
ENSG00000133067	0.00569273	0.4792	0.771068	0.160038	0.184431	0.40686	-0.415938	0.00230562	0.0374328	NA	NA	NA	NA	NA	NA	NA	NA	NA	NA	NA	NA	NA	NA	NA	NA	NA	NA	NA
ENSG00000133069	0.00186288	0.446864	0.749568	0.100627	0.00141487	0.0222291	-0.00274149	0.927551	0.972981	-0.0437634	0.149136	0.614445	0.490548	2.57104e-08	4.36612e-07	0.382751	2.27007e-05	0.000542931	0.0174737	0.000445733	0.035195	0.0103762	0.000880421	0.034515	0.00352126	0.1528	0.480779	Postmortem
ENSG00000133083	-0.00283792	0.271141	0.611957	-0.0666729	0.130301	0.332573	-0.0611448	0.0249055	0.154473	0.0424199	0.266263	0.717457	-0.180055	0.00949558	0.0238575	-0.255861	0.000296692	0.00345661	-0.015487	0.000311353	0.0296746	-0.00699302	0.00716045	0.0999063	8.05773e-05	0.965376	0.989713	Living
ENSG00000133101	0.00084785	0.77121	0.92228	-0.116453	0.0140617	0.0873098	-0.0365202	0.280753	0.562208	0.036407	0.371684	0.779125	-0.0454971	0.484407	0.591479	0.0514491	0.515967	0.685894	-0.00223968	0.605403	0.836214	0.000700311	0.833998	0.939777	0.000394611	0.850665	0.949538	Postmortem
ENSG00000133103	-0.00146883	0.340636	0.674305	0.00268899	0.890546	0.946564	-6.63007e-05	0.997512	0.999068	-0.00800403	0.698147	0.925414	-0.0756064	0.0112515	0.0275649	-0.0842075	0.00734016	0.0354533	-0.000831383	0.649953	0.858103	-0.00224943	0.0518999	0.26343	0.000819908	0.309496	0.647795	Living
ENSG00000133104	0.0027414	0.167065	0.497554	0.054876	0.055783	0.201386	-0.0110556	0.770308	0.898758	0.015158	0.588337	0.886583	0.29918	4.59726e-12	3.21019e-10	0.202163	4.94097e-06	0.000184625	0.000953706	0.726923	0.894544	-0.0029211	0.0879875	0.342638	-0.00143811	0.219975	0.563281	Not DE
ENSG00000133106	0.00301541	0.458085	0.757713	0.074728	0.348495	0.584313	-0.115513	0.133606	0.389954	0.0610646	0.399782	0.795158	-0.252994	0.0163926	0.0377653	-0.319403	0.00320323	0.019445	-0.00834938	0.189374	0.522351	-0.00508525	0.190881	0.49499	0.00584991	0.0594545	0.313808	Living
ENSG00000133107	0.0114694	1.83576e-06	0.00114116	0.023617	0.745543	0.871061	0.0685202	0.140945	0.401277	0.0887808	0.00404499	0.202589	0.265908	4.38675e-05	0.000242854	0.159668	0.0347455	0.109981	0.00166184	0.695305	0.879665	-0.00418965	0.170497	0.471279	-0.0058798	0.00421491	0.087078	Postmortem
ENSG00000133110	0.0149964	0.000167492	0.0156273	0.145858	0.0651783	0.220856	-0.057315	0.445274	0.699426	-0.12577	0.0255772	0.349742	0.0231666	0.899493	0.930681	0.142925	0.522503	0.690953	0.00929227	0.441161	0.74308	0.000187461	0.98373	0.995033	-0.00442293	0.356262	0.686964	Living
ENSG00000133111	0.00504285	0.00440389	0.0907478	0.0147354	0.555532	0.75165	0.0271396	0.224555	0.503723	0.061813	0.0102684	0.272136	0.127535	0.000176663	0.000800106	0.0592303	0.10186	0.233768	0.00211874	0.299991	0.635183	0.00118962	0.371492	0.670383	-0.00142627	0.158883	0.489126	Postmortem
ENSG00000133112	0.00105723	0.666744	0.875122	0.012838	0.636485	0.805004	-0.0366674	0.219817	0.498658	0.0278142	0.399812	0.795158	0.221956	4.90079e-06	3.7334e-05	0.130348	0.0090882	0.0414642	-0.00246191	0.423103	0.729854	0.00166763	0.382212	0.678928	-0.00150468	0.288223	0.627081	Postmortem
ENSG00000133114	-0.00413446	0.00650697	0.109174	-0.0854585	3.0974e-05	0.00232795	0.00477472	0.758894	0.89193	0.00755285	0.708528	0.929238	-0.113319	5.79484e-05	0.000309025	-0.0509354	0.0823779	0.202	-0.00344148	0.0471778	0.287067	-0.000819613	0.452347	0.73247	-0.000144775	0.853439	0.95087	Living
ENSG00000133116	0.00137433	0.652452	0.867113	0.089491	0.209732	0.437464	-0.118092	0.0410895	0.205292	-0.051771	0.252335	0.705919	0.0224572	0.81234	0.867515	-0.0950819	0.370584	0.559028	-0.0106264	0.0792813	0.359065	0.00380145	0.355695	0.657339	-0.000690876	0.817506	0.935759	Postmortem
ENSG00000133119	-0.00077636	0.784835	0.927647	0.0280836	0.523163	0.729401	-0.0469066	0.324103	0.601565	0.00740451	0.867145	0.971394	-0.390316	1.37431e-08	2.56321e-07	-0.25435	0.00052047	0.00518194	-0.00438266	0.281517	0.617208	-0.00177711	0.50514	0.770115	-0.00178312	0.363162	0.692614	Living
ENSG00000133121	0.000888875	0.518661	0.794668	0.0976335	0.000918838	0.0170344	-0.0208213	0.558567	0.780708	-0.00176725	0.931221	0.98388	0.164567	0.00523199	0.0143374	0.105465	0.0832631	0.203387	0.00824668	0.0234087	0.210406	0.00642386	0.00465957	0.0801864	0.00203333	0.233272	0.575894	Postmortem
ENSG00000133124	0.00400961	0.200606	0.539718	NA	NA	NA	0.164553	0.00171523	0.0310848	0.0751376	0.158391	0.62494	0.476819	0.000676635	0.00250968	0.415816	0.00471399	0.0257024	0.0098458	0.215751	0.549774	0.022791	9.39318e-06	0.00290316	0.000241184	0.956741	0.986564	Postmortem
ENSG00000133131	0.00166588	0.515873	0.793173	0.0728985	0.049286	0.18669	-0.000462237	0.991561	0.99677	0.0549905	0.0787411	0.508692	0.176713	0.000605374	0.00228534	0.0986864	0.0601522	0.162434	-0.00240263	0.448541	0.747484	-0.00178241	0.361409	0.662024	-0.000936014	0.560892	0.819482	Postmortem
ENSG00000133134	-0.0079453	0.00571369	0.102283	-0.112421	0.000889661	0.0167649	0.04157	0.0801741	0.296216	0.0123894	0.792311	0.950914	-0.405759	1.22123e-12	1.10549e-10	-0.116826	0.048335	0.139375	-0.0101055	0.00357426	0.0880742	-0.000472772	0.829054	0.937958	0.00106158	0.476449	0.769202	Living
ENSG00000133135	-0.0049956	0.0671169	0.328781	-0.101065	0.0237065	0.119571	0.0402982	0.226027	0.505741	0.104372	0.0200179	0.327074	-0.166441	0.00682535	0.0179724	-0.0962797	0.191782	0.362662	-0.00639492	0.11582	0.423844	-0.00516016	0.08903	0.345057	0.00227189	0.234201	0.576319	Living
ENSG00000133138	0.00836495	0.00201863	0.0599899	0.170128	9.0881e-05	0.00424975	-0.00768332	0.876243	0.948563	0.074427	0.0634683	0.472581	0.270392	3.79035e-05	0.000214671	0.370037	5.92937e-08	9.38758e-06	0.00321423	0.428599	0.733661	0.00220623	0.381162	0.678273	0.00152308	0.445194	0.749497	Not DE
ENSG00000133142	-0.00350947	0.0188029	0.181075	-0.0262317	0.082122	0.254147	-0.0226691	0.158847	0.425944	-0.0079216	0.814947	0.957459	-0.272535	2.38056e-07	2.86928e-06	-0.105627	0.05159	0.145559	-0.00856565	0.00633193	0.117087	-0.00276724	0.157212	0.454111	-0.0020904	0.146749	0.471999	Living
ENSG00000133169	-0.00764199	0.0130925	0.152195	-0.0883223	0.0155355	0.0925949	0.0135208	0.582963	0.794734	0.0226263	0.671298	0.915609	-0.309269	6.10387e-07	6.37957e-06	-0.0235573	0.713525	0.831606	-0.00434556	0.259214	0.596099	-0.00102705	0.670769	0.865848	0.000484876	0.769227	0.918	Living
ENSG00000133193	-0.00144212	0.133414	0.448421	0.032837	0.122627	0.321618	0.0214914	0.107444	0.347295	-0.0263544	0.182946	0.646945	0.0132539	0.617899	0.709867	-0.0386383	0.173214	0.337535	0.00315619	0.0568876	0.311822	0.00345245	0.00134531	0.0432103	-4.3199e-05	0.954215	0.985588	Not DE
ENSG00000133195	0.00369357	0.212955	0.5521	0.193413	8.86897e-05	0.00419037	-0.0290388	0.540931	0.767227	-0.0178147	0.631163	0.903214	0.191067	0.00105908	0.00369866	0.100246	0.0908212	0.216281	0.00130688	0.714412	0.888869	0.00150543	0.496813	0.764206	-0.00531349	0.00215872	0.0622069	Not DE
ENSG00000133216	0.000879179	0.664767	0.873969	0.00660873	0.803691	0.902401	-0.125123	0.00329466	0.0469489	-0.00772875	0.771209	0.94697	0.0770382	0.240471	0.342839	-0.038491	0.577982	0.734315	0.00655478	0.113687	0.420754	-0.00208218	0.433744	0.721073	-0.003825	0.0566047	0.305931	Postmortem
ENSG00000133226	-0.000154123	0.908234	0.970965	0.0306516	0.252406	0.485988	-0.0289632	0.0917884	0.318995	0.0611361	0.00397116	0.201141	-0.048962	0.336527	0.446043	-0.0212456	0.688684	0.813834	-0.000504306	0.871392	0.95527	0.00643889	0.0010073	0.0370289	0.00323477	0.0208719	0.189846	Postmortem
ENSG00000133243	-0.00287946	0.216376	0.555918	-0.00447204	0.860286	0.932736	0.0130879	0.613258	0.810918	-0.0474938	0.188522	0.652414	0.00181128	0.981898	0.987466	0.129646	0.123286	0.267773	0.0155782	0.00105251	0.050048	0.010211	0.000920133	0.0351544	0.00378173	0.0966738	0.39287	Postmortem
ENSG00000133246	0.0045374	0.338723	0.672873	0.116789	0.0399463	0.16471	-0.211023	0.00754592	0.0775197	-0.049033	0.505153	0.850037	-0.0109046	0.925881	0.949279	0.15078	0.194825	0.366467	0.00854004	0.196198	0.529701	0.00876222	0.0263448	0.190866	0.00256662	0.46155	0.760296	Postmortem
ENSG00000133247	-0.00292771	0.340713	0.674332	0.0239291	0.381722	0.614556	-0.081558	0.0626272	0.260534	0.00483568	0.920186	0.982194	-0.0937075	0.181507	0.274532	0.123267	0.0791682	0.196874	-0.00230158	0.58806	0.828568	0.00266584	0.303167	0.610433	-0.00302561	0.135462	0.456929	Not DE
ENSG00000133250	-0.00188607	0.579809	0.828655	-0.00373595	0.905307	0.954436	-0.0158537	0.56235	0.782782	-0.0608824	0.211081	0.674749	-0.214981	0.00875468	0.0222701	0.0814123	0.329595	0.51864	0.00723348	0.152297	0.476765	0.00575228	0.0705903	0.307412	0.000903206	0.686539	0.880363	Not DE
ENSG00000133256	0.000735777	0.841134	0.949249	0.076151	0.0738033	0.238026	-0.0589052	0.463561	0.714061	-0.0262269	0.626128	0.901726	-0.522752	3.71361e-05	0.000210821	0.0302918	0.811675	0.891536	-0.0125866	0.09162	0.38385	-0.00185767	0.681726	0.871294	-0.0014302	0.696544	0.88583	Living
ENSG00000133265	-0.00583011	0.00332421	0.077818	-0.0836979	0.00724462	0.058865	-0.0717916	0.0175829	0.127517	-0.07817	0.0371019	0.393345	-0.347672	2.17259e-09	5.34743e-08	-0.141703	0.0207907	0.0752562	-0.00305401	0.373774	0.694594	-0.00321664	0.153385	0.449293	-0.00132091	0.432372	0.7393	Living
ENSG00000133275	-0.00479289	0.0349074	0.240218	0.00594618	0.816851	0.909403	-0.0684895	0.00629598	0.0693422	-0.0684276	0.0266991	0.355552	-0.00571991	0.931528	0.95352	0.154174	0.0277139	0.0928511	0.00177705	0.664298	0.863862	0.000280136	0.914913	0.970294	-0.0025883	0.192276	0.531368	Living
ENSG00000133302	-7.63734e-05	0.968714	0.989411	-0.0600395	0.104367	0.291939	0.0135964	0.634266	0.823549	-0.00924436	0.744694	0.938925	-0.198708	4.82718e-05	0.000263727	0.0241814	0.645207	0.783732	-0.00287821	0.351635	0.678237	0.000762855	0.706678	0.884163	0.00199453	0.143011	0.467793	Living
ENSG00000133313	0.00136334	0.404628	0.718904	0.00898104	0.68988	0.837736	-0.029616	0.291082	0.572281	0.0118252	0.704374	0.927492	-0.102205	0.0136897	0.032479	-0.114895	0.0076097	0.0364309	0.00123262	0.633622	0.849923	0.00122707	0.447825	0.729241	-0.000662804	0.573567	0.826108	Not DE
ENSG00000133315	0.00309892	0.128867	0.443192	0.0775183	0.0232463	0.118049	0.153622	7.87151e-06	0.000846206	0.00348226	0.9291	0.983686	0.515179	5.7018e-11	2.50729e-09	0.424366	2.42417e-07	2.26064e-05	0.0139894	0.00299223	0.0813799	0.00571158	0.0595368	0.282288	0.00148716	0.529421	0.800869	Postmortem
ENSG00000133316	0.00363448	0.382081	0.705282	0.0205099	0.418014	0.646166	0.0459188	0.273821	0.55676	-0.0348596	0.289136	0.732708	-0.123749	0.490434	0.597003	0.05389	0.770947	0.867817	-0.0044694	0.683417	0.874158	-0.0121661	0.072994	0.312285	0.00391202	0.40184	0.71841	Living
ENSG00000133318	0.000649049	0.787543	0.928656	-0.0425135	0.0878043	0.264173	0.010329	0.611916	0.810161	0.00691582	0.856398	0.968496	0.132688	0.075154	0.133494	0.0203146	0.789009	0.878228	0.000927087	0.840377	0.942822	0.00289263	0.303593	0.610451	0.0014601	0.499031	0.783025	Postmortem
ENSG00000133321	0.00438543	0.351423	0.683574	0.0575736	0.502237	0.713475	0.19205	0.013331	0.108443	0.122545	0.110638	0.558088	0.21041	0.054345	0.10232	0.111439	0.316181	0.503945	0.0146676	0.027033	0.225553	0.00411808	0.302198	0.610068	0.00949846	0.00581293	0.104022	Not DE
ENSG00000133392	0.0124902	0.0700022	0.335506	0.18987	0.0198006	0.107326	-0.176044	0.0293991	0.169936	-0.109495	0.164591	0.631329	-0.375605	0.225407	0.325676	-0.0697232	0.832809	0.904504	-0.0244167	0.204775	0.539953	-0.0200796	0.111736	0.38584	0.0191911	0.035404	0.245457	Not DE
ENSG00000133393	-0.00212619	0.179556	0.513599	-0.0407526	0.0207685	0.11064	0.0251955	0.227864	0.507445	-0.00462654	0.839736	0.963807	-0.0917179	0.00538358	0.0146896	-0.154443	1.3406e-05	0.000364371	-0.00428016	0.0372254	0.261654	-0.00180186	0.173304	0.47389	0.000217878	0.810955	0.933196	Living
ENSG00000133398	-0.00103653	0.54613	0.809317	-0.0921115	0.000641366	0.0137196	0.026031	0.168178	0.436937	0.0301304	0.335111	0.757959	-0.0567981	0.127125	0.206003	-0.0731218	0.0710415	0.182438	-0.00256154	0.268435	0.605272	0.00177748	0.242786	0.55326	-0.00168735	0.122018	0.436124	Not DE
ENSG00000133401	-0.00455633	0.0414819	0.261722	0.0251215	0.465963	0.685856	0.0251227	0.478083	0.725774	-0.0208565	0.50957	0.851781	0.203054	0.0185183	0.0418165	0.0495301	0.576571	0.733058	0.0127401	0.0113701	0.15194	0.0073028	0.0191019	0.164778	0.000662683	0.771205	0.918914	Postmortem
ENSG00000133422	0.00216135	0.130055	0.445017	0.0418118	0.0529481	0.195034	-0.0026816	0.8479	0.936193	0.0210509	0.353062	0.766453	0.146845	2.42835e-08	4.18291e-07	0.0552986	0.0420408	0.126327	0.00140232	0.389508	0.706935	0.00105877	0.30634	0.612813	-0.0018973	0.0159187	0.167969	Postmortem
ENSG00000133424	0.000348865	0.846927	0.950382	-0.0129336	0.69135	0.838494	-0.0374425	0.157558	0.424563	-0.0282964	0.279311	0.725395	-0.0824129	0.118442	0.194665	0.000796811	0.988511	0.993885	-0.00111916	0.735509	0.898714	0.00013943	0.947078	0.981652	-0.00275587	0.0575876	0.308546	Postmortem
ENSG00000133433	0.00283858	0.737999	0.907714	-0.0863813	0.276493	0.512546	-0.240773	0.183408	0.455891	-0.162476	0.301523	0.740785	-0.0205096	0.898458	0.929921	-0.372704	0.0278206	0.0930866	0.00231888	0.818914	0.934294	-0.0106098	0.103408	0.371928	0.00120771	0.815994	0.935383	Not DE
ENSG00000133454	-0.00660022	0.265079	0.60782	NA	NA	NA	NA	NA	NA	NA	NA	NA	NA	NA	NA	NA	NA	NA	NA	NA	NA	NA	NA	NA	NA	NA	NA	NA
ENSG00000133460	-0.00161505	0.360949	0.690101	-0.0286693	0.324264	0.560132	0.0110366	0.630344	0.821646	-0.101693	0.00021625	0.077012	-0.111703	0.00998529	0.0248913	-0.100849	0.0271503	0.0914236	0.00352901	0.188191	0.521092	-0.00118643	0.487967	0.757764	0.000601435	0.647063	0.859269	Living
ENSG00000133466	-0.00152323	0.607105	0.843899	-0.0528748	0.24596	0.478021	0.0255556	0.562097	0.78263	0.0890761	0.0122946	0.284928	0.165064	0.0135659	0.0322456	0.106971	0.116992	0.258251	0.00168976	0.674847	0.869324	-0.000465496	0.851839	0.945885	-0.00254895	0.214761	0.556423	Postmortem
ENSG00000133488	NA	NA	NA	0.125428	0.0802964	0.250693	NA	NA	NA	NA	NA	NA	NA	NA	NA	NA	NA	NA	NA	NA	NA	NA	NA	NA	NA	NA	NA	NA
ENSG00000133519	0.00233232	0.503643	0.785769	0.0131736	0.726168	0.859853	0.0213327	0.68963	0.854751	-0.0478164	0.371007	0.778381	0.00372348	0.967304	0.978246	-0.0440673	0.661379	0.796046	0.0120755	0.0375169	0.262	0.00122457	0.757808	0.908657	0.00314503	0.263478	0.607778	Postmortem
ENSG00000133561	0.00531485	0.131472	0.446225	0.166686	0.012984	0.0835248	-0.271544	0.000330643	0.0110859	-0.193961	0.0016789	0.157071	-0.100779	0.311945	0.420651	-0.205655	0.0458364	0.134409	0.00657556	0.229705	0.562712	-0.00298808	0.377161	0.674928	-0.000699371	0.754632	0.911329	Living
ENSG00000133574	0.0020035	0.604769	0.842245	0.123403	0.0456101	0.179208	-0.195147	0.00256508	0.0400502	-0.0631798	0.303039	0.740939	0.0854671	0.368744	0.479088	-0.0723551	0.460495	0.639051	0.0108932	0.0484946	0.289509	0.000707746	0.83333	0.939652	-0.00205857	0.392824	0.712683	Living
ENSG00000133597	0.000322974	0.852052	0.951573	-0.0336109	0.187616	0.4106	0.000698745	0.975129	0.98971	-0.0242694	0.459585	0.82681	0.12022	0.00508092	0.013976	0.0987235	0.0297999	0.0984209	0.0066428	0.0131658	0.163667	-0.000499443	0.769285	0.913022	-0.00339636	0.00963288	0.132744	Postmortem
ENSG00000133606	-0.000752391	0.523775	0.797481	0.00756373	0.538165	0.739317	0.00330012	0.786769	0.907031	0.0330668	0.149064	0.614371	0.0280355	0.248914	0.35207	-0.00465898	0.854376	0.916482	-0.000207159	0.890201	0.961916	-2.68485e-05	0.977237	0.992467	-0.00190084	0.00313757	0.0738739	Not DE
ENSG00000133612	-0.000378208	0.844223	0.949877	0.0221478	0.337427	0.573605	-0.0111679	0.585324	0.796094	-0.0275742	0.313181	0.746067	0.185622	0.00059858	0.00226483	0.233236	4.03662e-05	0.000821565	0.00826457	0.0118593	0.155406	0.00653197	0.00185688	0.0511596	-0.000804277	0.572844	0.825737	Postmortem
ENSG00000133619	-0.00322087	0.196518	0.534853	0.00787675	0.742037	0.869045	-0.00924447	0.738496	0.880287	-0.0437156	0.11205	0.559604	0.0137244	0.801891	0.859794	0.0876486	0.130145	0.277982	0.00235895	0.494913	0.777535	0.00340752	0.127067	0.410864	0.00308806	0.0603543	0.316089	Postmortem
ENSG00000133624	-0.00248901	0.0519056	0.291998	0.00988166	0.627387	0.799418	0.0191611	0.34894	0.622847	0.00266468	0.897968	0.977294	-0.0548351	0.0506572	0.0967486	0.00556197	0.849604	0.914304	0.00202561	0.249961	0.584639	0.00054165	0.627545	0.843026	-0.000330328	0.67863	0.875293	Not DE
ENSG00000133627	-0.00201789	0.209944	0.548519	-0.0712204	0.0259348	0.126463	-0.0474846	0.0503548	0.232194	0.0178402	0.484642	0.839505	-0.0586574	0.110209	0.183654	-0.0398378	0.319659	0.507323	4.8207e-05	0.983443	0.993966	0.00115587	0.455696	0.734958	-0.00245363	0.021315	0.19164	Not DE
ENSG00000133639	0.00649862	0.00626703	0.107067	0.0946995	0.0150478	0.0907438	0.130373	0.000669957	0.0172593	0.0851785	0.0348395	0.389841	0.504503	1.99017e-09	4.9835e-08	0.166129	0.0546716	0.151737	0.00966774	0.0368999	0.260644	0.00500887	0.0876343	0.341677	0.0021529	0.362577	0.692474	Postmortem
ENSG00000133640	0.00869252	0.00902345	0.127049	-0.00158131	0.975247	0.989119	0.0470689	0.376703	0.647819	0.11814	0.0145528	0.296231	0.126484	0.213721	0.312064	0.174433	0.110057	0.247153	-0.012621	0.0477267	0.287784	0.00148346	0.72271	0.891999	0.0025093	0.442297	0.747689	Not DE
ENSG00000133641	-0.00301555	0.169131	0.499281	-0.0347603	0.125905	0.326607	0.0401823	0.19174	0.46542	0.0313339	0.235663	0.694408	0.0397294	0.382841	0.49314	0.0133625	0.782044	0.874116	0.00181726	0.519264	0.791963	-0.00213987	0.234155	0.543613	0.000128271	0.918034	0.973145	Postmortem
ENSG00000133657	0.00180662	0.281969	0.622271	-0.0192884	0.436442	0.661679	-0.02472	0.22044	0.498878	0.0174906	0.488909	0.842715	-0.0696412	0.0727065	0.129889	-0.221403	5.8403e-08	9.38758e-06	-0.00584724	0.0179846	0.187245	-0.00271974	0.0764188	0.319853	0.00082417	0.452079	0.754067	Not DE
ENSG00000133661	-0.00147614	0.612914	0.846643	-0.0169473	0.750409	0.873757	0.155117	0.000958074	0.0221006	-0.00446075	0.921569	0.98257	-0.666756	2.50655e-10	8.72881e-09	-0.33539	0.00577039	0.0299598	-0.0101667	0.141999	0.463425	-0.00144047	0.775299	0.915641	0.00525493	0.0792483	0.359744	Living
ENSG00000133665	-0.0115774	0.0379922	0.251914	-0.143103	0.0920752	0.271772	-0.00280061	0.965084	0.986152	0.155571	0.0598214	0.46367	-0.607328	1.47096e-05	9.54535e-05	-0.179036	0.299002	0.486457	-0.0240327	0.00966714	0.141524	-0.00718379	0.315405	0.622666	-0.00120745	0.769165	0.918	Living
ENSG00000133678	0.00121172	0.378165	0.702589	-0.0519085	0.0133019	0.0846471	0.0317458	0.151383	0.416469	-0.0436667	0.0730148	0.49814	-0.0661009	0.029619	0.0618569	-0.0627998	0.0537574	0.149934	-7.24709e-05	0.969342	0.988535	-0.00178616	0.146884	0.440877	-0.00147057	0.10563	0.408585	Not DE
ENSG00000133687	0.00226871	0.24875	0.590477	0.0264596	0.380041	0.612994	0.0467055	0.192689	0.46617	0.0508034	0.111941	0.559604	0.472133	2.14876e-11	1.12218e-09	0.0542259	0.450217	0.630444	0.0012111	0.769833	0.91354	0.000421427	0.871285	0.952376	0.00546056	0.00686222	0.111523	Postmortem
ENSG00000133703	0.00234352	0.166791	0.497034	-0.0456984	0.0231987	0.118031	-0.00652675	0.71621	0.869075	0.0494215	0.0729178	0.49814	0.00921103	0.828634	0.878949	-0.101697	0.022816	0.0805128	-0.00248371	0.350263	0.677702	0.000551957	0.741065	0.901588	0.00149362	0.220861	0.563947	Postmortem
ENSG00000133704	0.0031669	0.0177031	0.176375	0.0491575	0.0120155	0.0797453	-0.0332266	0.0484847	0.227416	0.0179737	0.331058	0.75607	0.0669952	0.00985	0.0246022	-0.0303531	0.26162	0.445074	-4.94846e-05	0.975276	0.990758	-0.000706616	0.480355	0.752696	0.00105657	0.138623	0.461771	Postmortem
ENSG00000133706	0.000397233	0.733462	0.906302	-0.0388213	0.00466132	0.0456513	-0.0158402	0.212258	0.489833	0.0164102	0.296573	0.737293	-0.0506605	0.0706012	0.126655	-0.049259	0.0893024	0.213808	-0.00231166	0.166427	0.494934	-0.00361955	0.000527567	0.0258849	-0.00127347	0.103329	0.404472	Living
ENSG00000133710	-0.0022402	0.4768	0.769596	NA	NA	NA	0.0764883	0.0708685	0.27769	0.0992672	0.0240243	0.342125	NA	NA	NA	NA	NA	NA	NA	NA	NA	NA	NA	NA	NA	NA	NA	NA
ENSG00000133731	-0.00137145	0.555198	0.814261	0.0174774	0.454752	0.677455	0.109064	1.68263e-05	0.00147809	-0.014533	0.672336	0.915715	0.17525	0.000120996	0.00057902	0.0464916	0.329455	0.518495	0.000200139	0.943613	0.980363	0.00453048	0.0116277	0.12731	0.000416392	0.736977	0.903634	Not DE
ENSG00000133739	0.000652417	0.796559	0.931743	0.0230992	0.528924	0.732516	0.00788987	0.827883	0.927898	0.00478943	0.903032	0.978894	-0.457341	8.26404e-16	2.93102e-13	-0.28923	3.39723e-07	2.8378e-05	-0.00820722	0.0147042	0.171681	0.00239085	0.247373	0.557899	0.00651535	7.38712e-05	0.0114979	Living
ENSG00000133740	0.00165759	0.333992	0.669204	-0.0589709	0.0633013	0.216826	0.0230704	0.237062	0.517067	0.0252594	0.351791	0.765897	0.0141835	0.805371	0.862129	-0.0242195	0.69636	0.819559	-0.00845138	0.0160125	0.178496	-0.00461053	0.0441542	0.243073	-0.0047922	0.00583865	0.10431	Postmortem
ENSG00000133742	0.000733249	0.841648	0.949373	NA	NA	NA	0.217509	0.000519779	0.0146856	-0.00346861	0.941403	0.986549	NA	NA	NA	NA	NA	NA	NA	NA	NA	NA	NA	NA	NA	NA	NA	NA
ENSG00000133773	-0.00129209	0.453782	0.755382	0.048875	0.0474732	0.183301	0.0562719	0.0162146	0.122128	0.0565452	0.0461215	0.425767	-0.0141862	0.682744	0.764803	0.0921102	0.0116031	0.049572	-0.00139492	0.500672	0.781647	0.00149221	0.255543	0.566276	-0.000208786	0.818416	0.935759	Living
ENSG00000133789	0.00583435	0.00227481	0.0632108	0.128548	0.000825558	0.0161673	-0.00592475	0.843241	0.934402	0.0180616	0.490376	0.843496	0.236255	1.25087e-07	1.67466e-06	0.0775998	0.0906596	0.216087	0.000762283	0.78255	0.918287	0.001087	0.531923	0.786095	0.00047847	0.704977	0.890036	Postmortem
ENSG00000133794	0.0048164	0.00614864	0.105877	0.0388898	0.197471	0.422414	0.0408743	0.215258	0.493455	0.00238715	0.92702	0.983286	0.26471	1.69913e-07	2.16494e-06	0.179335	0.000699021	0.00640819	5.34687e-05	0.985567	0.994535	-0.00133754	0.47927	0.751715	-0.00339855	0.0231883	0.200113	Postmortem
ENSG00000133800	-0.000684011	0.905541	0.970024	-0.15918	0.0980869	0.282074	-0.259634	0.00661617	0.0714673	-0.00973577	0.896732	0.976834	0.48269	0.00527497	0.0144296	0.1101	0.544892	0.709104	-0.0114678	0.285782	0.621272	7.3796e-05	0.99133	0.997621	-0.00139898	0.796311	0.927593	Living
ENSG00000133805	0.00368911	0.0912199	0.378346	-0.00304695	0.929634	0.966442	-0.0559459	0.266914	0.54958	0.0100904	0.762687	0.94468	-0.128297	0.0800218	0.140777	0.181957	0.0162736	0.063358	-0.00272071	0.549968	0.808418	0.00449708	0.111665	0.385799	0.00467453	0.0379132	0.254027	Postmortem
ENSG00000133812	0.00133877	0.215962	0.55559	0.0285495	0.23778	0.47015	0.013362	0.515094	0.750536	0.0304741	0.106427	0.551956	-0.0537759	0.0658411	0.119503	-0.1052	0.000558273	0.00546032	-0.00608829	0.000762294	0.0432867	-0.00260816	0.0207439	0.170653	-0.00168032	0.031475	0.23255	Living
ENSG00000133816	-0.00251202	0.318687	0.654754	-0.0914151	0.0408794	0.167208	-0.0297249	0.348119	0.622584	-0.06631	0.0332141	0.383899	-0.0326219	0.704066	0.782464	0.116447	0.193835	0.36517	0.00956401	0.0757627	0.352956	0.00779987	0.0213383	0.172304	0.000130354	0.954497	0.985612	Not DE
ENSG00000133818	0.000752842	0.712782	0.896294	0.00223108	0.930078	0.966623	0.0473309	0.20473	0.481043	0.0251295	0.364493	0.773296	0.0399759	0.393449	0.504073	-0.122967	0.0158721	0.0623332	-0.00644991	0.0286402	0.231724	-0.00472973	0.0149185	0.145126	-0.00137084	0.345607	0.678143	Postmortem
ENSG00000133835	0.000111008	0.934245	0.97959	0.0539789	0.0188349	0.104397	0.0134174	0.570809	0.786951	-0.00294002	0.886776	0.974586	0.0558877	0.165434	0.255126	-0.0392267	0.347209	0.535859	-0.000859057	0.724923	0.893541	-0.00557304	0.000266258	0.0192659	-0.00201558	0.084253	0.368766	Living
ENSG00000133858	0.00108957	0.414488	0.724441	0.0364638	0.235917	0.467939	0.0155976	0.322142	0.599759	0.0519929	0.00597231	0.229916	0.162492	5.65593e-11	2.50513e-09	0.0925393	0.000265871	0.00320989	0.000173838	0.90566	0.967036	0.000842864	0.358624	0.660072	-0.000831159	0.220339	0.56368	Postmortem
ENSG00000133863	0.0066638	0.0295249	0.225057	0.0881281	0.204759	0.430854	0.0243322	0.628235	0.820745	0.0850444	0.0580297	0.459219	0.20113	0.00635117	0.0169138	0.0608523	0.431331	0.614827	-0.00110831	0.808506	0.931162	-0.00248459	0.393403	0.690003	0.00283479	0.218744	0.561823	Not DE
ENSG00000133872	-0.000601483	0.650028	0.866274	-0.046068	0.00274012	0.033222	-0.00217798	0.875777	0.948449	0.0258625	0.316828	0.747314	-0.0579467	0.135586	0.216999	-0.0885123	0.0263671	0.0894905	-0.00325607	0.181842	0.513798	8.85397e-05	0.95284	0.983757	-0.000820825	0.425852	0.735065	Not DE
ENSG00000133874	-0.00165361	0.763705	0.919055	0.119592	0.1374	0.342915	0.0859442	0.343862	0.618704	0.0330617	0.684625	0.920657	0.0383501	0.771608	0.836821	-0.00462359	0.972941	0.98473	-0.00760701	0.3178	0.65147	-0.0014734	0.754008	0.906931	-0.000180257	0.965073	0.989713	Postmortem
ENSG00000133878	-0.00220703	0.205795	0.544374	-0.0114143	0.698531	0.842844	0.108276	9.15899e-05	0.00458317	0.0219356	0.46817	0.829929	0.1089	0.0387519	0.0775003	0.116703	0.0379887	0.117345	0.00436224	0.165553	0.494102	-0.00158834	0.431647	0.719412	-0.00131506	0.385499	0.708724	Postmortem
ENSG00000133884	0.00168362	0.322624	0.658931	0.0107338	0.491587	0.70479	-0.0100923	0.704256	0.863194	0.00687779	0.745614	0.939571	0.123608	0.000695465	0.00257028	0.0927287	0.0139639	0.05683	0.00524884	0.0161168	0.178641	0.00123379	0.366691	0.666446	-0.000543977	0.602344	0.839137	Postmortem
ENSG00000133895	-0.00141482	0.547091	0.809678	-0.00636731	0.667256	0.824216	0.013342	0.52744	0.758094	-0.0203798	0.523931	0.859467	-0.0087906	0.829877	0.879815	0.0217375	0.627703	0.771041	0.00421786	0.0984843	0.397073	0.00170217	0.320931	0.627273	0.000112583	0.923243	0.974904	Postmortem
ENSG00000133935	-0.00286177	0.0305932	0.228163	-0.011291	0.527987	0.732245	-0.0307397	0.102805	0.339779	-0.0259672	0.332729	0.756706	-0.00116404	0.973844	0.982328	-0.0186375	0.625507	0.769305	-0.00475536	0.030995	0.240522	-0.00158623	0.269541	0.579667	-0.000735083	0.461849	0.760377	Living
ENSG00000133943	0.000770839	0.570704	0.822545	-0.0320286	0.169716	0.388122	0.0242458	0.22263	0.501559	-0.0100748	0.656096	0.911049	-0.0224434	0.419158	0.529331	0.0610949	0.0347143	0.109914	-0.00158459	0.364556	0.688234	-0.00181424	0.0960503	0.35701	0.000696088	0.413398	0.72671	Postmortem
ENSG00000133958	-0.00208019	0.144602	0.46509	-0.0958425	0.00077052	0.0154628	-0.01148	0.58444	0.795878	0.00249557	0.912367	0.980932	-0.126518	0.00737304	0.0192026	0.0228864	0.639148	0.779172	0.004621	0.115041	0.422821	0.00234339	0.200477	0.505129	0.00102003	0.432219	0.73917	Living
ENSG00000133961	0.00151683	0.27919	0.619937	-0.00780087	0.625056	0.797358	-0.0048419	0.777874	0.902603	0.0419045	0.0452265	0.422591	0.0685386	0.0522002	0.0989792	-0.0709466	0.0556203	0.153514	-0.00341924	0.117778	0.427205	-0.000989522	0.473619	0.747665	-0.000783762	0.457176	0.75741	Postmortem
ENSG00000133962	-0.00698796	0.120438	0.42947	NA	NA	NA	0.0231044	0.706513	0.864578	-0.0669347	0.313454	0.746067	-0.11357	0.283049	0.389677	-0.194049	0.101845	0.23376	-0.00669851	0.306046	0.639937	-0.00756104	0.0881427	0.342842	-0.00329611	0.298693	0.638119	Living
ENSG00000133983	-0.00461574	0.0199931	0.18626	-0.0519596	0.078655	0.24731	0.00446472	0.837247	0.931862	0.00759342	0.80703	0.955177	-0.166508	3.73747e-05	0.000212043	-0.132305	0.00206379	0.0140586	-0.00225322	0.336564	0.668306	-0.00380056	0.0114649	0.126505	0.000155833	0.880828	0.960884	Living
ENSG00000133985	-0.000188647	0.933725	0.979415	-0.0380219	0.224499	0.454325	0.0104891	0.74788	0.885165	0.0261792	0.421939	0.805802	0.10314	0.124781	0.202859	-0.00444799	0.954042	0.974794	0.00549073	0.198052	0.531944	0.0060851	0.0497499	0.257791	-0.000383209	0.849082	0.949005	Postmortem
ENSG00000133997	-0.000239581	0.849094	0.950985	-0.0402512	0.0629544	0.21598	0.0573131	0.000355908	0.0115373	0.0204085	0.262672	0.714784	-0.00469383	0.840211	0.887082	-0.0202617	0.413578	0.598912	-0.00187302	0.194009	0.52804	-0.000688117	0.456776	0.735404	-0.000879996	0.161824	0.493517	Not DE
ENSG00000134001	-0.00296911	0.09606	0.387524	-0.00494378	0.79216	0.898037	0.00366022	0.831834	0.92952	0.0332967	0.176336	0.641201	-0.154365	1.25858e-05	8.31178e-05	-0.15781	2.08377e-05	0.000507114	-0.00387026	0.0714791	0.343122	-0.00192374	0.154675	0.450876	-2.71649e-05	0.976578	0.993027	Living
ENSG00000134007	-0.000566428	0.787379	0.928656	NA	NA	NA	0.124488	0.00140825	0.0276095	0.0354305	0.288265	0.732018	-0.0153836	0.710907	0.787894	0.0203242	0.663069	0.796928	-0.000934739	0.723528	0.892957	-0.00117679	0.519734	0.778702	0.000367089	0.761105	0.913943	Living
ENSG00000134013	-0.00139727	0.669131	0.876604	0.0531595	0.280939	0.516984	0.0489529	0.330045	0.606383	0.00620717	0.881126	0.973555	0.297801	0.000226972	0.000995851	0.238638	0.00376832	0.0218807	0.00969977	0.0443017	0.279763	0.0042781	0.152668	0.448164	0.000878239	0.722595	0.897368	Postmortem
ENSG00000134014	-0.00110492	0.37887	0.70284	-0.0180277	0.320787	0.556999	0.017276	0.233759	0.5133	0.0211151	0.254036	0.70742	0.000498878	0.988173	0.991703	-0.0543201	0.122138	0.266108	0.00304884	0.146211	0.46819	0.000130423	0.920636	0.972945	0.000200854	0.8502	0.949348	Postmortem
ENSG00000134020	-0.00634607	0.0582205	0.307946	-0.0120466	0.843364	0.923441	-0.0293175	0.470577	0.720079	-0.0561941	0.385314	0.78678	-0.53044	2.86874e-06	2.36981e-05	-0.528871	6.18584e-06	0.000212501	-7.07878e-06	0.99917	0.999446	0.00148523	0.724711	0.892485	0.00891611	0.0109074	0.139635	Living
ENSG00000134028	-0.00544371	0.269332	0.61109	NA	NA	NA	NA	NA	NA	0.141363	0.0644448	0.475883	NA	NA	NA	NA	NA	NA	NA	NA	NA	NA	NA	NA	NA	NA	NA	NA
ENSG00000134030	-0.00131928	0.513892	0.791941	0.0139585	0.477296	0.693776	0.0459828	0.0543156	0.240371	-0.0317442	0.227776	0.688426	0.224713	6.33588e-05	0.000333277	0.153474	0.00855062	0.039681	0.00987443	0.00239214	0.0732531	0.00696561	0.000712421	0.0304609	0.00226521	0.128474	0.446897	Postmortem
ENSG00000134042	7.99422e-05	0.982997	0.994071	-0.134444	0.028424	0.133454	0.0516817	0.436423	0.693121	-0.0698305	0.208711	0.671928	-0.290623	0.00109998	0.0038167	-0.143173	0.119312	0.261876	-0.00715988	0.195215	0.529325	-0.000933107	0.787091	0.920819	0.000886075	0.71643	0.895463	Postmortem
ENSG00000134046	0.00199783	0.179647	0.513616	0.0688951	0.000961105	0.0174931	0.00337966	0.880486	0.95031	0.0225192	0.456685	0.825045	0.24418	2.48779e-12	1.99346e-10	0.149632	3.06173e-05	0.000666404	0.00698784	0.000982632	0.0484265	0.00369992	0.00542966	0.0869509	0.000815814	0.442314	0.747689	Postmortem
ENSG00000134049	-0.00094172	0.661987	0.872239	-0.0121269	0.548228	0.747117	0.016008	0.519562	0.753714	0.00539985	0.883243	0.973943	-0.119605	0.00233955	0.00728605	-0.111159	0.00906143	0.0413769	-0.000860832	0.718886	0.890887	-0.00159254	0.305473	0.612049	0.00115438	0.307187	0.645933	Living
ENSG00000134056	-0.00226134	0.294896	0.633868	-0.0562831	0.00341894	0.0380086	-0.0175176	0.443373	0.698332	-0.0175073	0.587121	0.886112	-0.187074	1.1512e-05	7.70766e-05	-0.102298	0.0268423	0.0907253	-0.00679464	0.00805595	0.130439	-0.0039372	0.0186696	0.162608	0.000335991	0.774821	0.920231	Living
ENSG00000134057	-0.00106011	0.580276	0.828972	-0.0176186	0.581586	0.769321	0.0125043	0.618452	0.813928	0.0205423	0.483589	0.838647	0.105049	0.00735331	0.0191627	0.100889	0.0253518	0.086951	0.00300114	0.235219	0.568866	-0.00219628	0.217396	0.52446	0.000482136	0.691567	0.88271	Not DE
ENSG00000134058	-0.00288959	0.0770578	0.349388	-0.0236392	0.200773	0.425875	0.0325428	0.062331	0.259969	0.0185515	0.426428	0.808917	-0.102519	0.00196956	0.00627839	-0.0611361	0.0940902	0.221482	3.8226e-05	0.984966	0.994388	-0.00415707	0.00222657	0.0561899	-0.000591591	0.516675	0.792616	Living
ENSG00000134061	0.0200888	0.00666039	0.110334	0.273391	0.0217003	0.113584	-0.153307	0.186067	0.458639	0.15752	0.183688	0.647281	0.818436	1.30351e-06	1.21401e-05	0.131023	0.441075	0.623417	0.0346669	0.000821925	0.0441289	0.0132083	0.0341701	0.215462	-0.00669836	0.213623	0.555353	Postmortem
ENSG00000134070	0.00536522	0.0610853	0.314014	0.144574	0.00717791	0.0585604	0.0843661	0.0823174	0.300831	0.0625449	0.131895	0.589443	0.396314	2.37338e-07	2.86381e-06	0.266846	0.000562232	0.00548417	0.00866403	0.0607192	0.320483	0.00550722	0.0509421	0.260983	-0.00710197	0.0033077	0.0769485	Postmortem
ENSG00000134072	-0.000331411	0.862927	0.954784	0.0111428	0.760104	0.87944	-0.0605716	0.0286515	0.167729	-0.0103536	0.758922	0.943656	-0.2085	0.00111334	0.00385826	-0.00800708	0.909434	0.948602	-0.00373509	0.347445	0.675888	-0.00429851	0.110225	0.383284	-0.00547251	0.00162735	0.0551844	Living
ENSG00000134077	0.000404008	0.773131	0.922982	-0.0348338	0.0559349	0.201709	0.0515015	0.0119596	0.102248	0.0222675	0.284624	0.729384	-0.035435	0.237598	0.339437	-0.0705781	0.024965	0.085965	0.00156573	0.402261	0.71607	-0.000468906	0.689861	0.875442	0.000724384	0.437316	0.743523	Not DE
ENSG00000134086	2.83468e-05	0.980213	0.993362	-0.00826004	0.703848	0.845585	-0.0308368	0.13805	0.39684	-0.0419741	0.0864075	0.523081	-0.015584	0.60927	0.702866	0.030367	0.344051	0.533015	-0.000594102	0.744975	0.902185	-0.00144396	0.211344	0.517889	-0.00472871	3.26241e-09	1.41164e-05	Living
ENSG00000134107	-0.00061918	0.810431	0.937587	0.0582175	0.159129	0.373348	0.0487128	0.298743	0.579134	0.0720933	0.100412	0.541566	-0.0994821	0.222423	0.322334	-0.0943399	0.269703	0.453798	-0.00219206	0.666761	0.865222	-0.00489439	0.126794	0.41041	0.0052781	0.0398802	0.260588	Postmortem
ENSG00000134108	-0.000764284	0.657878	0.87016	-0.0268483	0.1006	0.285715	0.0173185	0.388922	0.657608	0.0143734	0.54614	0.86986	0.0552686	0.150185	0.235812	-0.0270681	0.495517	0.670116	-0.000756518	0.752808	0.905689	-0.000599406	0.687233	0.87404	0.00095001	0.381438	0.706145	Not DE
ENSG00000134109	-0.000974558	0.48389	0.77375	0.00271082	0.910929	0.95751	0.0288066	0.173672	0.444677	0.0390361	0.141524	0.604094	-0.0387114	0.376837	0.487174	-0.0807387	0.081659	0.20094	0.00516795	0.0394691	0.266998	0.00527204	0.00112355	0.0388763	0.00394302	0.00156855	0.0541077	Postmortem
ENSG00000134115	0.00229229	0.453758	0.755382	0.0307199	0.600846	0.78198	-0.171759	0.00287055	0.0429951	-0.0228668	0.652892	0.910024	-0.344109	0.00102357	0.00358915	-0.367309	0.0016158	0.011723	-0.0144055	0.0223771	0.206222	-0.00964923	0.0260999	0.190151	-0.000386268	0.895802	0.964933	Living
ENSG00000134121	-0.00134251	0.545911	0.809317	-0.0241362	0.423003	0.650357	0.0102304	0.696475	0.858811	0.0282	0.322832	0.751444	-0.159336	0.00241775	0.00749182	-0.131822	0.0133449	0.0550608	-0.00637895	0.0514865	0.299084	-0.0043034	0.0307055	0.205543	-0.00129529	0.368111	0.695621	Postmortem
ENSG00000134138	0.0003417	0.783436	0.927069	0.0056457	0.848502	0.926408	0.020399	0.506556	0.745473	0.0255051	0.147369	0.611248	-0.0195099	0.704097	0.782464	0.018415	0.731079	0.842872	-0.00449124	0.144309	0.466144	0.00235022	0.226143	0.534827	-0.00402206	0.00425846	0.0872405	Postmortem
ENSG00000134146	-0.00211989	0.531205	0.801141	-0.0317587	0.527053	0.73168	0.0128533	0.74169	0.882128	-0.0142888	0.736403	0.93609	-0.515781	2.84779e-11	1.41963e-09	-0.32841	3.19122e-05	0.000688356	-0.00791159	0.0755342	0.352346	0.001137	0.686219	0.873623	0.00637899	0.00116937	0.0462189	Living
ENSG00000134152	-0.00106301	0.530098	0.800587	-0.0732412	0.00211652	0.0280846	0.0461155	0.00472441	0.058516	-0.0153751	0.570847	0.880591	-0.102416	0.00193133	0.00617565	-0.106784	0.00194611	0.0134446	-0.00100146	0.621241	0.843407	-0.00197628	0.121609	0.401254	-0.00070184	0.455495	0.756593	Living
ENSG00000134153	-0.0025152	0.143251	0.463212	-0.0312115	0.149615	0.360448	-0.00210859	0.928153	0.9732	0.0465603	0.0912019	0.528194	-0.0872481	0.0119271	0.0289448	-0.0950446	0.00978636	0.0437183	-0.00336511	0.108131	0.411288	-0.00195515	0.14351	0.435155	-0.00117484	0.206518	0.547414	Living
ENSG00000134160	-0.0166567	0.158889	0.486429	NA	NA	NA	NA	NA	NA	NA	NA	NA	-1.37055	0.00581634	0.0157001	-0.603558	0.232317	0.412049	-0.0194657	0.519874	0.792075	-0.0049396	0.793678	0.923681	-0.00181688	0.90803	0.968607	Living
ENSG00000134183	0.00340854	0.211078	0.549858	NA	NA	NA	0.0358279	0.44219	0.69725	-0.00433688	0.909465	0.980069	NA	NA	NA	NA	NA	NA	NA	NA	NA	NA	NA	NA	NA	NA	NA	NA
ENSG00000134184	-0.0197931	0.0924646	0.380373	0.358242	0.451569	0.67446	0.20312	0.359947	0.633055	0.182316	0.662003	0.912544	0.456289	0.383037	0.493362	-0.272783	0.611973	0.759002	-0.00527743	0.871016	0.95527	0.00346006	0.862438	0.949368	0.0104239	0.553404	0.81575	Not DE
ENSG00000134186	0.00351852	0.0111624	0.141608	0.087918	0.000975796	0.0176041	-0.026516	0.291941	0.572907	0.023752	0.29649	0.737293	0.133486	2.89033e-07	3.37647e-06	0.078816	0.00330865	0.0199222	-0.0008378	0.602978	0.835392	0.00199447	0.0502237	0.259157	-0.00156448	0.0295986	0.225396	Living
ENSG00000134198	0.00542863	0.119156	0.427263	0.152561	0.0510476	0.190618	0.103285	0.127969	0.381024	0.185055	0.000246989	0.0809555	-0.0409199	0.685338	0.766863	-0.443187	5.95696e-05	0.00108942	-0.0134439	0.0360538	0.257774	-0.00346193	0.411534	0.703892	0.00287564	0.388197	0.710107	Not DE
ENSG00000134201	0.00123473	0.866749	0.955933	-0.0238763	0.859656	0.932175	0.0377614	0.775036	0.900979	-0.0530777	0.650146	0.908957	-0.388825	0.0563142	0.105167	-0.311751	0.138271	0.290126	-0.00564012	0.653911	0.859152	-0.0193138	0.014087	0.140643	0.00658044	0.325296	0.661746	Not DE
ENSG00000134202	0.00134818	0.691848	0.886266	0.0518623	0.311117	0.547831	0.201605	0.000484622	0.0141226	0.0214182	0.656368	0.911085	0.076964	0.419354	0.529515	0.0839996	0.395661	0.582481	-0.00525979	0.377511	0.697536	0.00272348	0.459092	0.737223	0.000679404	0.823389	0.938338	Not DE
ENSG00000134207	0.0128287	1.19633e-05	0.00376542	0.0396551	0.373448	0.607516	-0.124275	0.0523974	0.236791	0.012234	0.780793	0.948049	0.108654	0.343526	0.453182	-0.0287728	0.810719	0.890888	0.000468686	0.946872	0.981298	0.000410575	0.925766	0.974645	-0.0101333	0.00575365	0.103303	Postmortem
ENSG00000134215	0.00519121	0.10133	0.397723	0.154697	0.00413685	0.0424054	-0.0690038	0.181753	0.453939	-0.0584334	0.221721	0.684783	0.178424	0.0625481	0.114618	-0.0127277	0.902441	0.945304	0.000554262	0.925733	0.974468	-0.00947827	0.0172149	0.156096	0.00225922	0.435774	0.742504	Living
ENSG00000134222	-0.00302956	0.151126	0.474103	0.0115606	0.694287	0.840223	0.113192	0.00556714	0.064709	-0.0183602	0.587346	0.88618	0.149149	0.0197643	0.0442056	0.0701062	0.287015	0.472846	0.0042226	0.292061	0.626691	0.0017727	0.475031	0.748424	-0.0029356	0.142457	0.466721	Not DE
ENSG00000134242	0.00526238	0.114441	0.420943	NA	NA	NA	-0.068463	0.212749	0.490216	0.0157338	0.756784	0.943424	0.300427	0.00249671	0.00770561	-0.0156362	0.882184	0.933349	-0.00196967	0.749129	0.903826	0.00674724	0.0944997	0.354456	0.00777695	0.0110592	0.140496	Postmortem
ENSG00000134243	0.00300454	0.058679	0.30925	0.0829875	6.94413e-05	0.00380638	0.00333704	0.924935	0.971549	-0.00734114	0.772924	0.947002	0.421911	3.27663e-09	7.5818e-08	0.148052	0.041331	0.124732	0.00987108	0.0208774	0.199256	0.00577794	0.0292748	0.200952	-0.00164593	0.402746	0.71841	Postmortem
ENSG00000134245	0.00514412	0.0385557	0.253214	0.0340582	0.213328	0.442195	0.0632883	0.19998	0.475366	-0.0348767	0.361986	0.771936	0.359399	8.38659e-05	0.000424232	0.331633	0.000702785	0.00642364	0.0121836	0.0233979	0.210396	0.00830721	0.0188885	0.163594	0.00845924	0.00246976	0.0663186	Postmortem
ENSG00000134247	0.00197117	0.261567	0.604448	-0.0472883	0.0413876	0.168335	-0.0374244	0.183882	0.456616	0.0155203	0.575362	0.882421	-0.11099	0.0820738	0.143678	-0.134473	0.0509924	0.144344	0.0047095	0.238274	0.571577	-0.00341625	0.193417	0.498009	0.00407532	0.0411942	0.265014	Postmortem
ENSG00000134248	-0.00207187	0.306556	0.644163	-0.0886201	1.25991e-07	0.000106632	-0.0144496	0.552261	0.776095	0.0555792	0.0719421	0.497015	-0.0339254	0.442654	0.55271	-0.0408038	0.38506	0.572749	-0.00149766	0.581451	0.824407	-0.00262443	0.130146	0.415909	-0.00111628	0.386173	0.70906	Living
ENSG00000134250	0.0082071	0.0030489	0.074005	0.129122	0.0533395	0.195914	0.0331012	0.549891	0.774373	0.00864235	0.841566	0.964382	0.000292841	0.997603	0.998203	-0.0331299	0.743189	0.85051	-0.0131604	0.0188581	0.191647	-0.0052643	0.129547	0.414731	0.00834676	0.00198721	0.061046	Postmortem
ENSG00000134253	-0.00510065	0.0299383	0.22661	-0.147213	0.000408317	0.0105136	-0.0281959	0.323731	0.601074	-0.00173498	0.956388	0.989825	-0.456618	3.5551e-15	9.37982e-13	-0.211997	0.000345316	0.00385298	-0.00740596	0.0299911	0.235777	-0.00374061	0.08378	0.333809	0.00174351	0.312902	0.650795	Living
ENSG00000134255	0.00192251	0.248388	0.590231	0.0118603	0.730791	0.862365	0.00347029	0.879596	0.950133	0.0149922	0.503962	0.84976	0.0926258	0.00865684	0.022042	-0.0484856	0.188358	0.358159	0.00112431	0.598719	0.833598	-0.00565843	3.02646e-05	0.0059366	-0.00100937	0.273655	0.615823	Living
ENSG00000134256	-0.000297922	0.926543	0.977252	-0.0533043	0.217696	0.447208	0.0382149	0.38126	0.65188	-0.00482049	0.912571	0.980932	0.0594154	0.467147	0.576079	0.0199922	0.831506	0.903815	0.0134861	0.0112677	0.151031	0.00136173	0.719328	0.890327	0.0036639	0.15203	0.479727	Postmortem
ENSG00000134259	NA	NA	NA	-0.0534808	0.449265	0.672268	NA	NA	NA	NA	NA	NA	NA	NA	NA	NA	NA	NA	NA	NA	NA	NA	NA	NA	NA	NA	NA	NA
ENSG00000134262	0.00129902	0.377972	0.702589	-0.0913933	0.000242141	0.00759414	0.0313464	0.110043	0.352051	0.0027984	0.900479	0.978342	-0.13948	5.83299e-05	0.000310676	-0.0417761	0.247447	0.429139	0.000990533	0.642784	0.854189	0.000562677	0.676906	0.869065	4.21301e-06	0.996766	0.998922	Living
ENSG00000134265	-0.00220007	0.240361	0.581317	-0.0157415	0.474193	0.691693	-0.0084993	0.688762	0.854364	0.0106798	0.693563	0.923865	-0.0253419	0.523257	0.627028	-0.0573739	0.163277	0.324299	-0.0031094	0.201397	0.536333	-0.00165436	0.274319	0.584848	0.000820561	0.44594	0.749684	Living
ENSG00000134278	0.00193803	0.147839	0.468821	0.111823	0.000216392	0.00703733	0.0156729	0.226415	0.506043	0.0206138	0.232336	0.691305	0.156583	1.17542e-07	1.59138e-06	0.0978566	0.00125043	0.00972434	-0.000405379	0.824715	0.936432	0.00136773	0.229226	0.537655	-0.000899009	0.268832	0.611779	Postmortem
ENSG00000134283	-0.00080252	0.461287	0.759835	-0.0190835	0.155237	0.367812	0.0311102	0.0217978	0.144139	0.0263818	0.0942816	0.531634	0.0572922	0.011966	0.0290066	0.0579285	0.0157612	0.0620328	0.00160325	0.26629	0.603286	1.58763e-05	0.986144	0.995556	-0.00110614	0.0775784	0.35652	Not DE
ENSG00000134285	-0.00523892	0.0717544	0.339237	-0.0645004	0.0365771	0.155984	-0.0477801	0.287629	0.569027	-0.00935899	0.821395	0.959174	0.130167	0.0740591	0.131896	0.0546865	0.495363	0.669992	0.0105615	0.022929	0.208188	0.00708987	0.025296	0.187168	-0.00264362	0.223753	0.567182	Not DE
ENSG00000134287	-0.000978128	0.524229	0.797789	-0.042795	0.0373937	0.157863	-0.0163149	0.339488	0.615364	-0.0221836	0.429134	0.810341	-0.0180862	0.694071	0.773992	-0.114497	0.0160076	0.0626491	0.00417547	0.132744	0.449018	0.0032231	0.0608909	0.285001	-0.000371517	0.769421	0.918111	Postmortem
ENSG00000134291	0.0036127	0.0763836	0.348094	0.00430858	0.873067	0.938662	0.063324	0.0314569	0.176737	0.0474238	0.0698884	0.491628	0.191731	0.000107156	0.000522851	0.14711	0.00542133	0.0285656	0.000893799	0.763341	0.911115	0.00282426	0.148031	0.44193	0.00040954	0.786244	0.924514	Postmortem
ENSG00000134294	0.0105527	0.00406343	0.0864989	0.302502	1.1628e-06	0.000414134	-0.0402545	0.329765	0.606214	0.0015956	0.971477	0.99274	0.788081	1.18551e-23	2.56485e-19	0.484869	5.49083e-10	7.73657e-07	0.00996266	0.039791	0.267809	0.00251163	0.400551	0.696951	-0.00380185	0.116977	0.427556	Postmortem
ENSG00000134297	0.00376867	0.202162	0.541442	0.015612	0.749541	0.873578	-0.0231838	0.595553	0.80149	0.0344311	0.451245	0.821865	0.461706	2.61801e-08	4.43198e-07	0.128498	0.154071	0.312139	0.00841153	0.114629	0.422045	-0.00242955	0.500849	0.767359	0.00255493	0.331506	0.666968	Postmortem
ENSG00000134308	-0.000426171	0.789693	0.929377	-0.0398231	0.0160456	0.094355	-0.0396664	0.0503963	0.232268	0.0079222	0.754849	0.942977	-0.0230276	0.627741	0.718695	-0.064117	0.192081	0.362956	-0.00203503	0.491317	0.775038	-0.000198873	0.913872	0.969874	-0.0016541	0.217261	0.559913	Not DE
ENSG00000134313	0.000217029	0.849271	0.950985	0.0248334	0.232236	0.46376	-0.0319104	0.105981	0.344838	0.0284143	0.0820762	0.516608	0.0460482	0.17365	0.265207	-0.0301008	0.388119	0.575916	-0.000993864	0.635854	0.851123	-0.00106089	0.413087	0.705415	-0.0025459	0.00922762	0.130394	Postmortem
ENSG00000134317	-0.0012268	0.5349	0.8034	-0.0920511	0.01063	0.0743058	-0.00164531	0.968421	0.987015	0.000809096	0.976914	0.994276	-0.158176	0.0102048	0.0253713	0.00309481	0.965588	0.981165	-0.00208677	0.603601	0.835615	-0.000688441	0.813637	0.932658	0.000774049	0.665694	0.869676	Living
ENSG00000134318	0.000938653	0.540538	0.806631	-0.000697316	0.975158	0.989119	-0.00745342	0.773465	0.900472	0.00366008	0.872701	0.97205	-0.00388896	0.908811	0.937542	-0.0191444	0.582558	0.737902	-0.00220564	0.292112	0.62672	-0.00214549	0.0954903	0.356031	-0.00198344	0.0237735	0.202381	Postmortem
ENSG00000134321	-0.000746146	0.817539	0.940419	0.0496669	0.458681	0.680229	0.120085	0.0537283	0.239384	0.0149335	0.831361	0.962958	-0.329846	0.000410958	0.00164345	-0.334749	0.000778262	0.00690635	-0.00278648	0.615229	0.840159	0.000336337	0.924209	0.974077	0.00821098	0.00243148	0.0660038	Living
ENSG00000134323	0.00452825	0.123472	0.434739	0.0633687	0.120896	0.319606	-0.0860322	0.170353	0.440288	-0.00962748	0.823096	0.959591	0.0161808	0.841951	0.888306	-0.219029	0.00764022	0.0365215	0.000298262	0.950475	0.982292	0.000464563	0.875932	0.954488	-0.00119351	0.597874	0.837759	Living
ENSG00000134324	0.00458314	0.000556203	0.0307005	0.0768688	0.0131206	0.0839428	0.115302	1.29729e-07	5.29953e-05	0.0159762	0.444232	0.81794	0.271275	3.35933e-11	1.64525e-09	0.153518	0.000217031	0.00276043	0.00326252	0.1644	0.49289	0.000816388	0.571998	0.811647	0.00220302	0.0708576	0.340441	Postmortem
ENSG00000134326	-0.00359861	0.127222	0.440746	0.0209813	0.661387	0.819931	0.152456	0.000979816	0.022418	0.0354572	0.460387	0.826811	-0.0990188	0.127822	0.206947	-0.205465	0.00327878	0.019787	0.00335156	0.405612	0.718047	0.00280098	0.282744	0.592346	0.00678887	0.00116505	0.0461647	Living
ENSG00000134330	-0.00152697	0.131115	0.445784	-0.0739065	6.72935e-05	0.00372141	0.0245682	0.0906998	0.316829	-0.00538743	0.762115	0.94468	-0.0682322	0.0118338	0.0287442	-0.0188182	0.509783	0.680841	-0.000692854	0.681388	0.872866	0.000489316	0.647798	0.85458	0.00072433	0.370696	0.697332	Living
ENSG00000134333	-0.00408996	0.114543	0.420973	-0.0382778	0.29521	0.531848	0.0369317	0.18642	0.459134	0.102046	0.0101632	0.271877	-0.133783	0.049103	0.0943299	-0.172607	0.0136679	0.0559924	-0.00408101	0.343602	0.673842	-0.00316063	0.235197	0.545036	5.677e-05	0.975876	0.992936	Not DE
ENSG00000134343	-0.00194501	0.587428	0.833032	-0.0927796	0.0480663	0.184271	0.00807798	0.841911	0.934135	0.0394162	0.422731	0.806401	-0.199919	0.0271911	0.0576292	-0.0234157	0.817853	0.895186	-0.00171061	0.76963	0.913532	-0.00317762	0.438211	0.723055	-0.00241038	0.342396	0.676042	Living
ENSG00000134352	0.00347022	0.0701334	0.336005	0.0455222	0.230758	0.461897	0.0503671	0.165025	0.433354	0.0228662	0.390376	0.789315	0.139313	0.0015204	0.0050466	-0.0155317	0.731576	0.842954	0.0037639	0.170165	0.500389	-0.00299283	0.0786067	0.323481	0.000774236	0.500774	0.783447	Postmortem
ENSG00000134369	0.0039472	0.0291658	0.224037	0.0400969	0.0335057	0.148131	-0.0787916	0.0514652	0.234786	0.0216547	0.378025	0.783339	0.0369414	0.530334	0.633315	-0.0992603	0.104865	0.238779	-0.00419785	0.248177	0.582557	0.00223332	0.323486	0.630166	0.00022031	0.894784	0.964617	Postmortem
ENSG00000134371	0.00461851	0.00270496	0.0690276	0.0780748	0.0025858	0.0320199	0.0219207	0.304747	0.583756	0.0183979	0.429219	0.810341	0.0914102	0.00113238	0.00391561	-0.0438956	0.130706	0.278768	-0.00186018	0.291534	0.626371	0.000326405	0.766345	0.911934	0.000538594	0.502905	0.784308	Postmortem
ENSG00000134375	-0.00419623	0.0604153	0.312768	-0.055167	0.03658	0.155984	-0.0616029	0.0195354	0.135261	-0.00412114	0.903179	0.978894	-0.209791	2.28488e-05	0.000139642	-0.193085	0.000266366	0.00321227	-0.00727555	0.0126204	0.160006	-0.00402598	0.0305447	0.204898	-0.000756663	0.567213	0.822552	Living
ENSG00000134376	0.00669405	0.0126086	0.149197	0.0715067	0.180713	0.402062	0.0103226	0.802443	0.91496	0.0617154	0.100039	0.541075	-0.227943	8.52404e-05	0.000430092	-0.0777195	0.195369	0.367134	-0.0096903	0.00716988	0.1237	-0.00378159	0.093288	0.352519	0.00230276	0.187044	0.52653	Living
ENSG00000134419	-0.00297781	0.234365	0.575173	-0.059622	0.00568859	0.0510176	0.0027674	0.930224	0.97369	0.0404099	0.285908	0.730457	-0.0682296	0.209894	0.307785	-0.0429777	0.445818	0.627112	-0.00551857	0.0819078	0.363801	-0.00233212	0.236094	0.545875	-0.000938606	0.535979	0.804601	Living
ENSG00000134440	-0.00365885	0.0402905	0.258535	-0.0371847	0.0337535	0.148889	-0.00362216	0.853636	0.939113	0.014435	0.531687	0.862936	-0.132515	0.000501184	0.0019467	-0.102716	0.00868426	0.0401376	-0.00362725	0.10181	0.400756	-0.00322497	0.0190863	0.164778	8.45149e-05	0.928694	0.976384	Living
ENSG00000134443	NA	NA	NA	NA	NA	NA	NA	NA	NA	0.155117	0.155107	0.621468	NA	NA	NA	NA	NA	NA	NA	NA	NA	NA	NA	NA	NA	NA	NA	NA
ENSG00000134444	-0.000413521	0.740117	0.908795	-0.0177711	0.338756	0.57456	0.00210156	0.891564	0.955344	0.00874545	0.627678	0.901828	-0.0555487	0.0270347	0.0573676	-0.0436403	0.0935471	0.220684	-0.00279311	0.0652236	0.330574	-0.00197912	0.0362174	0.221973	-0.00121727	0.0804062	0.361962	Living
ENSG00000134452	0.000964698	0.406784	0.720138	0.026641	0.170197	0.3887	-0.0144163	0.381616	0.652026	-0.0213515	0.262547	0.714784	0.120778	2.54561e-07	3.02867e-06	0.038126	0.112722	0.251546	0.00110045	0.443049	0.744528	-0.00152074	0.0927688	0.351502	-0.00275643	5.07263e-05	0.00914553	Postmortem
ENSG00000134453	0.00276397	0.0413864	0.26147	0.0836095	0.00100432	0.0178617	0.00111418	0.94412	0.978748	0.0147138	0.459065	0.826554	0.0628129	0.0117943	0.0286706	0.0304732	0.238838	0.41942	-0.000802373	0.602617	0.835181	-0.000312385	0.745899	0.904141	-0.00171492	0.0144367	0.159112	Living
ENSG00000134461	0.000751391	0.623618	0.852601	-0.0163154	0.52667	0.731441	0.0582893	0.0234086	0.14974	-0.03503	0.165058	0.631957	0.0107105	0.751434	0.821656	0.0845616	0.0208333	0.0753773	0.00546075	0.00766888	0.127432	0.00283356	0.0374704	0.226162	0.00189893	0.0566205	0.30594	Postmortem
ENSG00000134463	0.00850526	0.0816368	0.359764	-0.0163766	0.855998	0.930366	0.117741	0.118668	0.366414	0.0220291	0.778885	0.947689	0.271038	0.0528516	0.0999952	-0.0572213	0.687593	0.813256	-0.00382723	0.655859	0.859605	0.000311357	0.953198	0.98379	-0.00134953	0.757419	0.912441	Postmortem
ENSG00000134470	0.00505493	0.268137	0.610183	0.0858601	0.161277	0.376244	NA	NA	NA	-0.0647352	0.345186	0.76225	0.111962	0.226789	0.327258	0.0279584	0.776141	0.870665	0.00421775	0.465857	0.758351	-0.00191848	0.608871	0.832447	0.00377327	0.156136	0.485593	Not DE
ENSG00000134480	-0.00026354	0.871596	0.958169	0.0156776	0.534715	0.736799	-0.0372695	0.0653101	0.266362	0.00809006	0.68677	0.921466	-0.1182	0.000117146	0.000563712	-0.00665548	0.833646	0.904737	-0.00308021	0.110759	0.415503	-0.00033658	0.779764	0.917868	-0.000438682	0.624362	0.849474	Living
ENSG00000134490	-0.00204462	0.229347	0.569538	-0.0730433	0.0160553	0.094355	0.015345	0.562334	0.782782	-0.0410063	0.0875457	0.524217	-0.156032	0.000967772	0.00341864	-0.108393	0.0459598	0.134635	0.00352125	0.251143	0.586181	0.00427006	0.0507668	0.260361	0.00217854	0.109665	0.417271	Living
ENSG00000134504	-0.0011007	0.571783	0.823481	-0.0232422	0.435515	0.661238	-0.0144451	0.72604	0.874298	-0.00464945	0.868723	0.97179	-0.0565336	0.209634	0.307505	0.0844106	0.0806522	0.199259	0.00214276	0.448817	0.747484	0.000680149	0.713487	0.887093	-0.00122487	0.320654	0.657614	Not DE
ENSG00000134508	-0.000331642	0.913789	0.97262	0.0121811	0.842496	0.923009	0.0213452	0.63849	0.825926	-0.115234	0.0247053	0.346389	-0.248255	0.029347	0.0613927	-8.2266e-05	0.999472	0.99961	0.00108573	0.880304	0.958244	-0.00211947	0.669006	0.864891	0.00384292	0.217603	0.560257	Not DE
ENSG00000134516	0.0105574	0.0027498	0.0696445	0.115287	0.170246	0.388739	-0.312088	6.8651e-07	0.000179447	-0.000642288	0.992523	0.997856	0.153468	0.121221	0.198412	0.0972577	0.337499	0.526152	0.00698045	0.251417	0.58627	0.00629578	0.0916001	0.349452	-0.00181306	0.561853	0.820166	Postmortem
ENSG00000134531	0.00899386	0.165978	0.496099	0.212495	0.0870762	0.262939	0.301714	0.0227711	0.147514	0.0962715	0.36212	0.771936	0.665622	0.000197021	0.000880693	-0.0135046	0.940378	0.966328	0.0138313	0.177161	0.50834	0.0127705	0.0412511	0.235978	0.0157485	0.00461882	0.0916898	Postmortem
ENSG00000134532	0.00479012	0.00410035	0.0866965	0.0915965	0.0226548	0.116658	-0.0155671	0.532774	0.761619	0.0638077	0.0202374	0.328415	-0.0370376	0.466438	0.575352	-0.104474	0.0499745	0.142616	-0.0105849	0.000777261	0.0434712	-0.0018551	0.349681	0.652522	-0.00124174	0.358479	0.688972	Not DE
ENSG00000134533	-0.00875299	0.00518237	0.0984339	-0.12716	0.0153643	0.0918552	0.118146	0.0728501	0.281109	-0.0011194	0.979693	0.994887	-0.378579	0.00150365	0.00499944	-0.27362	0.0469522	0.136626	-0.00134868	0.860157	0.951194	-0.0114926	0.0370429	0.22474	-0.00137115	0.671257	0.872283	Living
ENSG00000134539	0.00513114	0.220592	0.560308	-0.168731	0.00423418	0.0431113	0.0104965	0.887598	0.953775	-0.0216815	0.719797	0.931142	0.722323	1.16096e-07	1.57279e-06	0.584257	3.30126e-05	0.000705061	0.00467548	0.563957	0.815153	0.0064772	0.201102	0.505676	-0.000549115	0.899781	0.966188	Postmortem
ENSG00000134545	NA	NA	NA	NA	NA	NA	0.100398	0.653279	0.834365	0.0195558	0.892998	0.976011	NA	NA	NA	NA	NA	NA	NA	NA	NA	NA	NA	NA	NA	NA	NA	NA
ENSG00000134548	0.00532528	0.201124	0.540373	0.118607	0.0711158	0.232819	-0.0105684	0.88049	0.95031	-0.0249196	0.67432	0.916518	-0.35134	6.47811e-05	0.000339438	-0.111517	0.204559	0.378712	-0.0068481	0.195813	0.52944	0.00789761	0.0150866	0.145713	0.00749665	0.00247066	0.0663186	Living
ENSG00000134551	-0.00173305	0.529166	0.800192	NA	NA	NA	-0.0714862	0.113888	0.358249	0.0029338	0.938604	0.985501	NA	NA	NA	NA	NA	NA	NA	NA	NA	NA	NA	NA	NA	NA	NA	NA
ENSG00000134569	0.00605052	0.085845	0.36777	0.117072	0.0687543	0.227708	0.0211864	0.676943	0.847754	-0.0507253	0.331816	0.756682	0.089816	0.320035	0.429159	0.249009	0.00796507	0.0375926	-0.0109486	0.0368763	0.260644	-0.00601638	0.0651765	0.294836	0.00123504	0.628782	0.850981	Postmortem
ENSG00000134574	0.00287536	0.235749	0.57583	0.0955263	0.00397736	0.0413394	0.0431149	0.233303	0.512883	0.0295961	0.343369	0.761017	0.235979	0.000406091	0.00162669	0.150558	0.0279083	0.0932874	0.00731709	0.0578416	0.314263	0.00942104	9.57771e-05	0.0105185	0.00457378	0.0237811	0.202381	Postmortem
ENSG00000134575	-0.00369237	0.0779701	0.352047	-0.0523349	0.114659	0.309908	-0.0558435	0.0334206	0.182418	-0.0639726	0.0407725	0.404869	-0.374098	5.24438e-11	2.37866e-09	-0.339083	1.38146e-08	4.06978e-06	0.0019315	0.582251	0.824897	-0.00089978	0.687851	0.87416	0.00183822	0.303048	0.641154	Living
ENSG00000134590	-0.00382045	0.104706	0.403443	-0.117966	1.34145e-05	0.00157306	0.00118931	0.949502	0.981088	-0.0723625	0.0950608	0.533023	-0.0175827	0.78024	0.84335	-0.0842715	0.206044	0.380521	0.00388876	0.319979	0.653793	0.00590253	0.01901	0.164381	0.00137947	0.470725	0.766563	Postmortem
ENSG00000134594	0.00011342	0.965921	0.988732	0.104034	0.00435684	0.0438769	-0.0593126	0.128484	0.381491	0.0236168	0.570921	0.880646	0.0959881	0.171001	0.261864	0.171666	0.0176888	0.0672225	-0.00481192	0.236061	0.569449	-0.000290378	0.907018	0.966966	-0.00557018	0.00278381	0.0700323	Living
ENSG00000134595	NA	NA	NA	0.0139002	0.880376	0.941938	NA	NA	NA	NA	NA	NA	NA	NA	NA	NA	NA	NA	NA	NA	NA	NA	NA	NA	NA	NA	NA	NA
ENSG00000134597	-0.00491852	0.0018751	0.0579183	-0.0148021	0.518115	0.724542	0.0904734	3.70147e-06	0.000536545	0.0596879	0.0211623	0.331499	-0.166769	3.77053e-07	4.24871e-06	-0.0275945	0.421842	0.606053	-0.00227724	0.254394	0.589657	-0.000728266	0.569863	0.810264	-2.9614e-05	0.975254	0.992779	Living
ENSG00000134602	0.00466324	0.166215	0.496437	0.00428514	0.936173	0.969799	-0.0489097	0.372085	0.644516	0.00271898	0.952041	0.98879	0.207323	0.0116085	0.0282922	-0.0576716	0.528534	0.695115	0.00287029	0.573294	0.820541	-0.0106677	0.00183139	0.0509168	-0.00277572	0.207598	0.548868	Living
ENSG00000134612	-0.000153202	0.981166	0.993521	NA	NA	NA	-0.118803	0.376947	0.647991	0.0223639	0.829656	0.962414	-0.689313	0.0277165	0.0585022	-0.514075	0.100805	0.23221	-0.0240424	0.208384	0.542853	0.0113171	0.331361	0.637625	-0.00763093	0.437943	0.743887	Living
ENSG00000134627	0.00248768	0.0978913	0.391015	0.0428995	0.17384	0.393119	0.0515652	0.0345137	0.185205	-0.0038493	0.880742	0.973498	0.141459	0.0029308	0.00884843	0.086824	0.0757982	0.190641	0.00331168	0.248515	0.582871	0.00289355	0.106823	0.377541	-0.000369004	0.797493	0.928043	Postmortem
ENSG00000134644	0.00327966	0.0020642	0.0607412	0.0440697	0.0281194	0.132523	0.0279484	0.0227896	0.147519	0.0331565	0.140694	0.603181	0.19387	8.48472e-07	8.45541e-06	0.055604	0.166798	0.328884	0.00436257	0.0413394	0.271034	0.00288972	0.0295338	0.201693	0.000229606	0.823147	0.938338	Postmortem
ENSG00000134668	-0.00351584	0.593906	0.836495	-0.00713267	0.945836	0.974607	NA	NA	NA	0.177667	0.144413	0.605717	-0.0668717	0.665203	0.750011	-0.11853	0.435106	0.618278	-0.0052603	0.570822	0.819088	-0.00606708	0.263235	0.573459	-0.00118112	0.797099	0.927825	Postmortem
ENSG00000134684	-0.00109149	0.522916	0.797051	-0.0618446	0.0184659	0.103085	0.0701847	0.00114088	0.0244127	0.0698246	0.0300695	0.370858	0.0203606	0.632879	0.722855	0.0204741	0.644817	0.783479	-0.000363914	0.891558	0.962273	-0.00215952	0.194951	0.499912	-0.00190359	0.134015	0.455321	Postmortem
ENSG00000134686	-0.00126196	0.538673	0.805515	0.0319825	0.186416	0.409227	0.0330851	0.210442	0.487844	-0.00490992	0.848654	0.965941	0.161746	0.00350434	0.0102774	-0.0661549	0.248213	0.429883	0.0119204	0.000237238	0.026881	0.00304754	0.13052	0.416713	-0.000156287	0.919838	0.97346	Postmortem
ENSG00000134690	-0.00252608	0.466456	0.763429	-0.126232	0.00281538	0.0337672	0.105355	0.0245965	0.153552	-0.0252839	0.598806	0.890869	NA	NA	NA	NA	NA	NA	NA	NA	NA	NA	NA	NA	NA	NA	NA	NA
ENSG00000134697	-0.00186754	0.162463	0.491127	-0.00959912	0.653016	0.814742	-0.036474	0.0404882	0.203738	0.033909	0.120594	0.572381	-0.146363	5.13922e-06	3.8863e-05	-0.0790642	0.01885	0.0702207	-0.00168168	0.371306	0.692503	-0.000292169	0.807993	0.930211	-0.000629827	0.452728	0.754604	Living
ENSG00000134698	0.00276175	0.0274447	0.218792	0.0415781	0.053795	0.197208	0.00806988	0.717415	0.86987	0.0236807	0.166024	0.632265	-0.0857764	0.0161209	0.0372503	-0.0941664	0.0110554	0.0479327	-0.00115109	0.600731	0.834576	-0.000612807	0.656554	0.858357	-0.000490314	0.640038	0.856741	Living
ENSG00000134709	-0.000167101	0.944625	0.982807	-0.0412459	0.289724	0.526933	0.0806576	0.00619815	0.0686631	0.0695676	0.0184684	0.320451	-0.0281342	0.706929	0.784547	0.0894613	0.280067	0.465094	0.00530569	0.267336	0.604288	0.00177004	0.587111	0.819914	0.000610993	0.770477	0.918533	Postmortem
ENSG00000134716	-0.000183916	0.945876	0.983313	0.129088	0.0248609	0.123229	-0.0316531	0.654623	0.835022	-0.0292528	0.52281	0.858777	-0.117547	0.0270635	0.0574095	-0.0309651	0.557875	0.719087	-0.00350157	0.269594	0.606179	-0.00296999	0.118694	0.396417	-0.00411283	0.00361025	0.0794585	Living
ENSG00000134717	-0.00169006	0.303855	0.641262	-0.0489352	0.00156658	0.0234577	-0.0183419	0.280971	0.562292	-0.00108661	0.961657	0.990872	-0.098732	0.00330549	0.0097787	-0.158306	8.08154e-06	0.000253611	-0.00163861	0.429865	0.734376	-0.000445331	0.733769	0.897531	-0.000378718	0.67687	0.874655	Living
ENSG00000134744	0.0016677	0.15579	0.481925	0.0148569	0.477024	0.693691	0.0158938	0.357244	0.630919	0.0571184	0.00409192	0.202968	0.056153	0.0241216	0.0522079	0.00611062	0.812501	0.892081	-0.00136086	0.369986	0.691796	-0.0011319	0.233199	0.542326	5.96091e-05	0.930122	0.976641	Postmortem
ENSG00000134748	0.00180994	0.277529	0.618358	-0.0215661	0.218152	0.447785	0.0171715	0.524584	0.756554	0.024002	0.342948	0.761017	-0.00463321	0.872387	0.910823	0.018479	0.538706	0.703496	-0.00212345	0.23561	0.569204	-0.00126297	0.261332	0.571624	-0.00168263	0.0349405	0.243536	Not DE
ENSG00000134755	0.00373967	0.281897	0.622271	-0.000954868	0.98896	0.994898	0.150488	0.0125758	0.105273	0.0765293	0.129409	0.586379	0.308551	0.000755305	0.00276358	-0.111575	0.237848	0.41837	0.00135517	0.808715	0.931162	0.000684395	0.845051	0.943756	0.00297332	0.31538	0.652941	Postmortem
ENSG00000134757	NA	NA	NA	NA	NA	NA	-0.535369	3.85566e-05	0.00263776	-0.199478	0.124505	0.577595	NA	NA	NA	NA	NA	NA	NA	NA	NA	NA	NA	NA	NA	NA	NA	NA
ENSG00000134758	-0.00113798	0.591036	0.835171	0.014276	0.515032	0.722723	0.0244684	0.360159	0.633279	0.0282524	0.314211	0.746067	0.0313727	0.313536	0.422297	-0.0258607	0.427044	0.611214	0.00124021	0.520835	0.79277	-0.000149247	0.902438	0.965591	0.00084101	0.345287	0.678143	Not DE
ENSG00000134759	-0.000216997	0.855213	0.952428	-0.0435193	0.00367336	0.0395059	0.0485079	7.69186e-05	0.00417441	0.0248505	0.18391	0.647564	-0.0434821	0.121891	0.199298	-0.0179083	0.538675	0.703496	-2.63538e-05	0.988104	0.995929	-0.000513934	0.639329	0.850464	0.000350781	0.667373	0.870578	Not DE
ENSG00000134760	NA	NA	NA	NA	NA	NA	NA	NA	NA	0.0857751	0.376185	0.782657	NA	NA	NA	NA	NA	NA	NA	NA	NA	NA	NA	NA	NA	NA	NA	NA
ENSG00000134765	0.0108579	0.110585	0.414606	-0.125502	0.338255	0.574156	0.251395	0.0466617	0.222557	0.183534	0.110059	0.557065	0.932809	0.000864484	0.00309859	0.881877	0.00836203	0.0390416	0.0391109	0.0365481	0.259593	-0.000806278	0.952629	0.983757	0.00377827	0.697753	0.88662	Postmortem
ENSG00000134769	0.00607994	0.0131747	0.152574	0.104394	0.0759186	0.242331	0.074354	0.0382221	0.197057	0.0183708	0.613532	0.895869	0.0206802	0.737285	0.810032	-0.027859	0.66192	0.796166	-0.00459085	0.196898	0.530695	0.00152008	0.487724	0.757683	0.00271394	0.106579	0.410261	Postmortem
ENSG00000134775	0.00176468	0.23086	0.571006	0.0268158	0.307724	0.544015	-0.0381791	0.174407	0.445712	-0.0156284	0.506476	0.850461	-0.0207001	0.647916	0.735681	-0.00223641	0.963739	0.980159	-0.00442447	0.120486	0.430983	0.000181008	0.924925	0.974406	0.00296658	0.0177466	0.176772	Not DE
ENSG00000134779	0.000222866	0.849785	0.951085	-0.0592892	0.00276002	0.0333706	-0.00301524	0.849374	0.936947	-0.016146	0.435878	0.813554	0.0340424	0.250974	0.354243	-0.0398826	0.202182	0.375424	-0.00154716	0.39613	0.71177	-4.54629e-05	0.968532	0.988674	-0.000924309	0.26054	0.604806	Postmortem
ENSG00000134780	-0.00222345	0.458141	0.757713	0.0177233	0.667736	0.824389	-0.0758881	0.0461209	0.220792	-0.124496	0.00442425	0.209864	-0.110741	0.148461	0.233784	0.0978881	0.245454	0.427053	0.00909936	0.0637708	0.328027	0.0053795	0.107175	0.378135	0.000990343	0.665805	0.869691	Postmortem
ENSG00000134802	0.00811336	0.0338555	0.237065	0.16341	0.00671803	0.0561168	-0.0565074	0.294865	0.57589	0.0625194	0.283737	0.728458	0.207569	0.0266685	0.0567518	-0.10813	0.25731	0.44014	0.000758092	0.892047	0.962273	0.000142915	0.966698	0.988009	0.00827788	0.00443625	0.0892821	Postmortem
ENSG00000134809	-0.00588247	0.00449558	0.09155	-0.0609327	0.0507662	0.189859	0.00722433	0.720868	0.871908	0.012065	0.728288	0.933802	-0.290435	1.89843e-07	2.37557e-06	-0.16862	0.00446163	0.0247609	-0.00284013	0.389462	0.706935	-0.00310166	0.142489	0.434006	-0.000418225	0.796718	0.927726	Living
ENSG00000134812	0.000184056	0.966962	0.988896	NA	NA	NA	NA	NA	NA	0.177676	0.00983849	0.266951	NA	NA	NA	NA	NA	NA	NA	NA	NA	NA	NA	NA	NA	NA	NA	NA
ENSG00000134815	0.000463328	0.875918	0.959374	0.00237756	0.937757	0.970564	-0.00205922	0.954463	0.982175	0.0153214	0.681483	0.919863	0.285823	2.3534e-05	0.000143223	0.365911	2.18021e-07	2.13433e-05	0.00192265	0.643168	0.854306	0.000977614	0.708578	0.884874	-0.00102785	0.629261	0.851264	Postmortem
ENSG00000134817	0.0188184	0.00198393	0.0595204	0.707449	1.17011e-06	0.000414134	0.118399	0.341016	0.61621	0.138281	0.0952855	0.533339	-0.408684	0.114191	0.18908	-0.4581	0.0657447	0.172285	0.00646792	0.6615	0.861986	0.00997693	0.249858	0.560825	0.0240289	0.00246182	0.0663186	Postmortem
ENSG00000134824	-0.00364662	0.264001	0.606567	-0.0514031	0.360555	0.596431	-0.0544218	0.220056	0.498816	0.0297005	0.491713	0.843846	-0.547816	6.03691e-12	4.05617e-10	-0.37154	4.31229e-06	0.000168102	-0.00714662	0.146913	0.469292	-0.00424684	0.16375	0.462921	0.0011864	0.640431	0.856945	Living
ENSG00000134825	-0.00508335	0.00759256	0.117187	-0.000518663	0.981452	0.991743	-0.0262809	0.365682	0.63823	-0.0313271	0.472737	0.831362	-0.126428	0.0172618	0.0394337	-0.0345956	0.528476	0.695115	-0.00155315	0.615812	0.840467	-0.0020352	0.291205	0.600078	-0.000537735	0.700534	0.888406	Living
ENSG00000134827	NA	NA	NA	NA	NA	NA	NA	NA	NA	0.0595398	0.533819	0.863973	NA	NA	NA	NA	NA	NA	NA	NA	NA	NA	NA	NA	NA	NA	NA	NA
ENSG00000134830	-0.000537595	0.912618	0.972025	-0.0370687	0.572615	0.763754	-0.116663	0.12135	0.370245	-0.111672	0.0786193	0.508626	0.0432377	0.703832	0.782256	0.00731717	0.951432	0.973203	-0.00922016	0.17424	0.505448	0.00923183	0.0351972	0.218824	-0.00715008	0.0240564	0.203862	Not DE
ENSG00000134851	0.00087615	0.743762	0.910268	0.0748865	0.055864	0.201618	-0.0385111	0.540005	0.766591	-0.0572954	0.175806	0.640686	0.0610685	0.425079	0.535505	-0.00795604	0.92028	0.95502	-0.000170246	0.970643	0.989206	0.00517962	0.0738563	0.314172	-0.00017214	0.93362	0.978132	Not DE
ENSG00000134852	0.00369042	0.00771856	0.118065	0.0494413	0.0422121	0.170513	-0.000652685	0.972155	0.988388	0.0223566	0.221105	0.684517	0.0798314	0.0106958	0.0264098	-0.0266469	0.410185	0.596195	-0.00197212	0.305951	0.639937	0.00025733	0.830246	0.938473	-4.36706e-06	0.995925	0.998918	Postmortem
ENSG00000134853	1.23757e-05	0.996392	0.998255	-0.00505619	0.927757	0.965399	-0.113599	0.0154167	0.118099	-0.0130507	0.756534	0.943424	-0.193292	0.0202849	0.0451924	-0.251586	0.00356409	0.020982	-0.027008	1.31655e-08	0.000142417	-0.0148866	4.2517e-07	0.000574909	-0.0150132	1.82801e-10	1.94269e-06	Living
ENSG00000134864	-0.00434715	0.224917	0.564439	0.0374432	0.512402	0.720542	0.0319971	0.573347	0.788514	-0.0530637	0.271573	0.720599	-0.248259	0.00529849	0.0144867	-0.352694	0.000116555	0.00178462	-0.00685995	0.210609	0.545414	0.000159986	0.962594	0.986551	0.00489406	0.0536989	0.299898	Living
ENSG00000134871	-0.000808611	0.826512	0.944599	-0.0419888	0.417244	0.645684	0.041795	0.433952	0.690836	0.0612639	0.146452	0.609996	0.0638073	0.531869	0.634798	-0.110738	0.300324	0.48802	-0.00829695	0.180594	0.512549	-0.0124127	0.00159769	0.0474809	0.00324212	0.302335	0.640586	Postmortem
ENSG00000134873	0.0107707	0.000543963	0.0305319	0.0773062	0.274152	0.510439	0.0185829	0.815147	0.921542	-0.0638245	0.239708	0.696527	-0.230183	0.00826937	0.0211775	-0.0144221	0.876719	0.930159	-0.0057097	0.271586	0.607856	-0.00938157	0.00550372	0.0872968	-0.000487913	0.828903	0.940836	Living
ENSG00000134874	-6.57329e-05	0.956659	0.986346	-0.0197277	0.344259	0.579979	0.092043	0.000459113	0.0136627	0.00605454	0.760363	0.944248	-0.0732523	0.15029	0.23596	0.0537982	0.311696	0.499558	-0.00424551	0.184442	0.517314	-0.00026121	0.896809	0.963902	0.000714285	0.59967	0.838788	Not DE
ENSG00000134882	-0.00050443	0.590542	0.835114	-0.0389613	0.0528034	0.194746	0.0265561	0.101389	0.337149	0.00429254	0.782873	0.948604	0.0154428	0.56033	0.660496	-0.0908772	0.00123966	0.00968231	-2.98823e-05	0.985571	0.994535	-0.0015828	0.13547	0.424113	-0.000492398	0.533208	0.802373	Postmortem
ENSG00000134884	-0.00210797	0.160975	0.489148	-0.00679173	0.731557	0.862799	0.000469588	0.978606	0.991431	-0.00452307	0.86395	0.970198	0.00734223	0.827964	0.878606	0.0267734	0.444631	0.626153	-0.00188941	0.346634	0.675128	-0.00106567	0.390785	0.686922	-0.00208525	0.0167473	0.17221	Living
ENSG00000134897	-0.00232753	0.0368469	0.247487	-0.0257423	0.22263	0.452767	0.00848069	0.607427	0.807315	-0.0107656	0.507703	0.8511	-0.125702	5.409e-05	0.000290742	-0.110435	0.000672933	0.0062431	-0.0019548	0.281733	0.617378	-0.00192443	0.0932207	0.352385	-5.50859e-05	0.946713	0.98264	Living
ENSG00000134899	-0.000554693	0.640701	0.862097	0.0323748	0.104494	0.292126	0.0204183	0.220125	0.498816	0.0144154	0.449043	0.820014	0.0164573	0.557896	0.658237	0.025477	0.38189	0.57003	0.00119079	0.484642	0.771312	0.000491434	0.642639	0.852245	-0.000172736	0.831662	0.942042	Living
ENSG00000134900	-0.000716421	0.544102	0.808557	0.00485864	0.79421	0.899208	-0.0170184	0.221539	0.500119	-0.0100721	0.557762	0.874554	-0.0123077	0.645985	0.733934	-0.0520418	0.0618594	0.165258	-0.00108354	0.501944	0.782385	-0.00118112	0.241595	0.552193	-0.00078207	0.29826	0.637633	Living
ENSG00000134901	0.00217349	0.362398	0.691163	-0.0468624	0.225922	0.455919	0.0611903	0.0773044	0.290302	0.0360381	0.254997	0.708161	0.292927	4.78053e-07	5.19733e-06	0.226931	0.00018231	0.0024575	0.00139863	0.698222	0.880745	-0.0032194	0.157649	0.454704	-0.00242862	0.189792	0.528617	Postmortem
ENSG00000134905	0.00159113	0.235552	0.575681	-0.000315978	0.985246	0.993767	0.0136683	0.549902	0.774373	-0.0352472	0.111799	0.559604	0.135648	1.61737e-05	0.000103496	0.0776069	0.0176062	0.0670144	0.00395863	0.0442595	0.279674	-0.00109664	0.378346	0.675723	-0.000808182	0.381774	0.706203	Not DE
ENSG00000134909	0.00336603	0.0762271	0.347841	0.0235083	0.383316	0.615747	0.0689549	0.00952335	0.0891982	0.0156233	0.604102	0.892454	0.139263	0.00730692	0.0190625	0.21367	6.22644e-05	0.0011278	0.00699748	0.0219093	0.203611	0.00554487	0.00309468	0.0658343	-0.00138767	0.30431	0.642577	Postmortem
ENSG00000134910	0.00211524	0.0914833	0.37887	0.0210706	0.318403	0.554833	-0.0243227	0.244272	0.524779	0.0058747	0.789656	0.950278	0.0531181	0.103106	0.173772	-0.0615161	0.070579	0.181545	0.000248063	0.900984	0.965324	-0.00166703	0.182692	0.485365	0.00012194	0.88658	0.962837	Living
ENSG00000134917	-0.00272869	0.287052	0.626806	-0.0286009	0.507001	0.717218	-0.114664	0.00199912	0.0341288	-0.0752378	0.0492524	0.437304	-0.282139	0.000412862	0.00165013	0.0461402	0.588003	0.742121	0.00145064	0.77129	0.914148	0.00152972	0.633994	0.847114	-0.00509857	0.0421569	0.267703	Living
ENSG00000134940	NA	NA	NA	0.0476081	0.313507	0.550539	NA	NA	NA	-0.0451782	0.466591	0.829203	NA	NA	NA	NA	NA	NA	NA	NA	NA	NA	NA	NA	NA	NA	NA	NA
ENSG00000134954	0.00191841	0.430354	0.736815	0.0847577	0.0665085	0.223139	-0.154062	2.50201e-06	0.000404426	-0.0232948	0.523644	0.859243	-0.129472	0.0840958	0.146586	-0.222013	0.00532967	0.0282063	-0.00221744	0.633357	0.849752	-0.00428871	0.153277	0.449038	0.00111348	0.589558	0.833237	Living
ENSG00000134955	0.00504315	0.116701	0.423444	0.0937782	0.0779315	0.24575	-0.247182	0.000186988	0.00745261	0.0389451	0.510646	0.851899	-0.0341042	0.777689	0.841523	0.194639	0.112142	0.250634	0.0100674	0.17118	0.501826	0.0141324	0.00163883	0.0481751	0.00484465	0.191416	0.530446	Not DE
ENSG00000134962	0.00434065	0.229313	0.569538	0.0176319	0.807931	0.904025	-0.0513534	0.48246	0.729099	-0.00551759	0.918377	0.981785	NA	NA	NA	NA	NA	NA	NA	NA	NA	NA	NA	NA	NA	NA	NA	NA
ENSG00000134970	0.00359777	0.0565609	0.303159	0.0622562	0.0197657	0.107205	0.0159696	0.593897	0.80065	0.0273099	0.359278	0.77019	0.185825	5.00292e-06	3.8005e-05	-0.0226749	0.58789	0.742046	0.00265127	0.304166	0.639269	-0.00129448	0.422141	0.712411	-0.000978701	0.388394	0.710184	Postmortem
ENSG00000134982	0.00305522	0.0516714	0.291376	0.0422072	0.145493	0.355041	-0.0798567	0.026231	0.159504	-0.0466467	0.0616201	0.46737	-0.0473269	0.36894	0.479203	-0.0658826	0.223366	0.401672	-0.00806522	0.0141386	0.168813	-0.00161059	0.423292	0.713122	-0.00309966	0.0316099	0.232915	Living
ENSG00000134986	-0.00265513	0.268538	0.610261	-0.0697578	0.0593186	0.208957	-0.099167	0.0021902	0.0363437	-0.0283804	0.406452	0.798471	-0.401891	1.51439e-08	2.78367e-07	-0.330358	1.2148e-05	0.000339664	-0.00825819	0.0502014	0.29562	-0.00907215	0.000911838	0.0351025	-0.00389426	0.046188	0.277115	Living
ENSG00000134987	-0.00106607	0.463076	0.760627	-0.00842402	0.693319	0.83973	0.0167505	0.366914	0.63942	0.00453393	0.80733	0.955185	-0.0420775	0.140413	0.223223	-0.0706546	0.0189296	0.0704163	-0.000341958	0.844475	0.944588	-0.00190369	0.0847779	0.33556	-0.000122997	0.879652	0.960641	Living
ENSG00000134996	-0.0016644	0.327644	0.663696	0.00785941	0.732089	0.863008	0.0134799	0.587369	0.796825	0.0150097	0.610919	0.895208	-0.021349	0.666966	0.751308	-0.0740088	0.156958	0.316005	0.00449585	0.134318	0.451448	-0.000991542	0.600372	0.827792	-0.00240564	0.0802715	0.361807	Living
ENSG00000135002	-0.000411682	0.87762	0.960223	-0.0492185	0.107194	0.296902	-0.0164795	0.499143	0.740982	0.0628463	0.101451	0.54355	-0.064859	0.185115	0.279033	-0.0491647	0.359892	0.549024	-0.00745757	0.0166889	0.180803	-0.00209595	0.305927	0.612562	0.000579843	0.670522	0.871938	Living
ENSG00000135018	-0.000131829	0.920885	0.975542	-0.0389444	0.0342605	0.14997	0.0138569	0.277828	0.560249	0.0203043	0.268928	0.718004	0.0957971	0.00666146	0.0176062	0.00547207	0.880299	0.931934	-0.000995896	0.64651	0.856161	0.00170097	0.204977	0.510463	-0.000572424	0.572671	0.825597	Postmortem
ENSG00000135040	-0.0010926	0.394558	0.712564	-0.0139652	0.445677	0.669514	0.0528887	0.0005376	0.0148388	0.0125894	0.507333	0.850911	-0.012283	0.642829	0.73121	-0.068514	0.0141195	0.0572586	-5.24725e-05	0.974755	0.990705	0.000191713	0.854791	0.946722	0.000317805	0.672401	0.872943	Not DE
ENSG00000135045	0.000647384	0.772737	0.922934	-0.0279132	0.339697	0.575554	0.00664956	0.766125	0.896386	0.0577545	0.0698385	0.491587	0.189743	0.000405075	0.00162322	0.0608388	0.286619	0.472566	-0.00241643	0.442488	0.744486	-0.00157225	0.442901	0.725451	-0.00333065	0.0445604	0.273726	Postmortem
ENSG00000135046	0.00670039	0.111779	0.416386	0.0235031	0.738202	0.866962	0.0902786	0.180162	0.452125	-0.0748501	0.234145	0.692694	0.377622	0.0062789	0.0167564	0.0543001	0.705828	0.826234	-0.00615837	0.471947	0.76318	0.00718708	0.182196	0.484716	0.00497316	0.259727	0.60389	Postmortem
ENSG00000135047	-0.00172034	0.410523	0.721491	0.00149478	0.942436	0.97308	-0.0362874	0.134886	0.392331	-0.00189663	0.953897	0.989258	0.0132572	0.810468	0.866114	-0.021789	0.706013	0.826234	-0.000882919	0.779464	0.917435	-0.00436544	0.026496	0.191232	-0.00183457	0.221149	0.564261	Living
ENSG00000135048	0.00499202	0.024837	0.208921	0.112328	0.00209853	0.0279603	0.0360382	0.252328	0.534639	0.0271519	0.342191	0.760603	0.23032	0.000448138	0.00176957	0.0863279	0.206628	0.381237	0.00182082	0.654371	0.85927	0.00481276	0.0622091	0.288035	-0.00307641	0.0833484	0.367409	Postmortem
ENSG00000135049	-0.00164728	0.403469	0.718335	0.0421094	0.103434	0.290582	-0.0347549	0.234307	0.514022	0.0134007	0.604299	0.892508	-0.112145	0.0301875	0.062841	-0.132806	0.0134112	0.0552457	-0.00101614	0.748892	0.903826	0.000929181	0.638479	0.849956	-0.00174554	0.229645	0.572792	Living
ENSG00000135052	0.00370454	0.00490974	0.0949306	0.0740197	0.000538766	0.0124556	0.0329122	0.11165	0.354414	0.0321915	0.137382	0.599812	0.154924	0.000986027	0.00347325	0.0569522	0.242673	0.423645	-0.00286627	0.284176	0.619522	0.00453553	0.00719551	0.0999974	0.00191583	0.12894	0.447698	Postmortem
ENSG00000135063	0.00476404	0.216751	0.556307	0.0413066	0.592758	0.776664	0.220827	0.00153694	0.028897	0.108936	0.0781274	0.507421	-0.171568	0.0779252	0.137592	-0.216507	0.0289676	0.0961367	-0.00740817	0.188439	0.521175	-0.00235779	0.495756	0.76323	0.00439342	0.132567	0.452664	Postmortem
ENSG00000135069	0.00587083	0.0179899	0.177437	0.125067	0.0141837	0.0876784	-0.00889784	0.880093	0.95031	0.0423073	0.291312	0.73375	-0.0451102	0.413704	0.52386	0.0573293	0.31551	0.503286	-0.00300785	0.382816	0.702072	0.00113983	0.59561	0.824494	-0.000176876	0.91278	0.971266	Postmortem
ENSG00000135070	-0.00266226	0.141172	0.459925	-0.0601714	0.00100643	0.0178676	0.00107592	0.9543	0.982175	-0.00649534	0.796946	0.952291	0.025304	0.467665	0.57652	-0.0276515	0.454126	0.633997	-0.00167766	0.439855	0.742356	-0.00370894	0.00709673	0.0995705	0.0009349	0.313971	0.651647	Living
ENSG00000135074	-0.00339482	0.0506758	0.288937	0.00487528	0.894787	0.948586	-0.096629	0.0100237	0.0915497	0.0002978	0.992072	0.997856	-0.0340646	0.589237	0.685568	-0.0223578	0.739446	0.848155	0.00398622	0.305406	0.639855	0.00477836	0.0583646	0.27992	-0.00224515	0.246276	0.589682	Living
ENSG00000135077	0.0052973	0.15096	0.473994	0.0659859	0.287035	0.523854	-0.181816	0.00041583	0.012816	0.049641	0.467447	0.829697	0.072035	0.348103	0.457796	0.0153753	0.845399	0.911503	0.00905705	0.0488454	0.290806	0.00699855	0.0130305	0.134501	-0.00164605	0.478061	0.77013	Living
ENSG00000135083	0.0028204	0.423286	0.731361	0.00643842	0.862744	0.933687	0.0744384	0.137365	0.395877	-0.00737117	0.86187	0.970126	0.0758488	0.329025	0.438572	-0.0373284	0.663897	0.797568	0.000868609	0.858634	0.950573	-0.00403664	0.222491	0.530424	0.00241718	0.302335	0.640586	Postmortem
ENSG00000135090	-0.000114361	0.923328	0.976372	0.032749	0.108388	0.299046	-0.00830732	0.667173	0.842907	0.00213094	0.909677	0.980069	-0.0973956	0.00180362	0.00582743	0.0645005	0.0461029	0.134916	-0.0028394	0.138766	0.458213	-0.00141454	0.235599	0.54527	-0.0015335	0.0797227	0.360912	Living
ENSG00000135093	0.00466823	4.29002e-05	0.00740774	0.0553245	0.00579087	0.0515675	0.0222209	0.348372	0.622584	0.000253695	0.9881	0.996742	0.113036	0.00137109	0.00461547	0.0370768	0.309421	0.49694	0.00446733	0.037422	0.261724	0.00344816	0.0104523	0.120928	-0.000364763	0.7135	0.89429	Postmortem
ENSG00000135094	-0.00845723	0.0972769	0.390128	-0.126529	0.237635	0.470098	0.167102	0.0694489	0.27518	-0.101552	0.146546	0.609996	-0.928819	4.17563e-11	1.96517e-09	-0.647579	1.15496e-05	0.000325784	-0.00752228	0.37891	0.698628	-0.00919826	0.0934814	0.352851	0.00575662	0.157344	0.487351	Living
ENSG00000135097	0.000665796	0.84134	0.949358	0.0602301	0.156961	0.370082	-0.0763796	0.0617112	0.258851	-0.0638774	0.25751	0.71123	-0.370925	0.000641091	0.00239675	-0.139996	0.212949	0.388601	-0.0236189	0.000335405	0.0308679	-0.00760727	0.0672682	0.299263	0.00620633	0.0686532	0.335264	Postmortem
ENSG00000135100	-0.00331126	0.0285039	0.221953	NA	NA	NA	0.0110153	0.60593	0.806971	-0.0910117	0.0789026	0.509292	NA	NA	NA	NA	NA	NA	NA	NA	NA	NA	NA	NA	NA	NA	NA	NA
ENSG00000135108	-0.000728664	0.671982	0.877949	0.0031629	0.880042	0.94186	0.10031	8.91735e-08	4.08888e-05	0.0167231	0.467557	0.829697	0.0744917	0.00954643	0.0239686	-0.0294315	0.322074	0.510033	0.0034008	0.0565582	0.311199	0.00101087	0.360137	0.661301	-0.0002079	0.793655	0.926495	Postmortem
ENSG00000135111	0.00282793	0.53973	0.806417	0.177742	0.0109694	0.075774	-0.0709348	0.368504	0.640686	-0.0573256	0.414293	0.802841	0.114436	0.331538	0.441025	0.0761832	0.539268	0.703938	-0.0163088	0.0217937	0.203479	0.0024845	0.585882	0.819152	0.00144649	0.668044	0.87088	Postmortem
ENSG00000135114	NA	NA	NA	NA	NA	NA	NA	NA	NA	-0.0482861	0.718199	0.931033	NA	NA	NA	NA	NA	NA	NA	NA	NA	NA	NA	NA	NA	NA	NA	NA
ENSG00000135116	-0.00371506	0.19798	0.536014	-0.132066	0.00617339	0.0535162	-0.149696	0.00713421	0.0748676	-0.0113722	0.788714	0.950128	-0.441268	2.1868e-05	0.000134065	-0.158093	0.164907	0.32642	-0.00316746	0.633931	0.850215	-0.000921088	0.836294	0.940523	0.00176763	0.587288	0.832032	Living
ENSG00000135119	-0.00242673	0.1674	0.497775	-0.11699	0.000110956	0.00473655	-0.0465353	0.0364744	0.191563	-0.00203967	0.94821	0.987869	-0.0889773	0.0594178	0.109895	-0.0948051	0.0641386	0.169348	0.00515582	0.0860233	0.372223	0.00290452	0.141262	0.432462	0.00233775	0.0998579	0.398088	Postmortem
ENSG00000135124	-0.000793497	0.654112	0.86781	0.00692696	0.805015	0.902941	-0.0897059	0.00308142	0.0451718	-0.0156207	0.56831	0.879527	-0.120337	0.0359158	0.072804	-0.109894	0.0651119	0.171021	0.00310765	0.357168	0.682324	0.00128757	0.542635	0.793291	-0.00263332	0.104555	0.406563	Living
ENSG00000135127	-0.00353167	0.0771188	0.349476	-0.0426035	0.215855	0.444951	-0.0455943	0.236159	0.516264	-0.0497229	0.0917984	0.52942	-0.276426	0.00200832	0.00638314	0.135275	0.177841	0.344148	0.00334624	0.555563	0.811752	0.00503776	0.212595	0.519242	0.000667675	0.776318	0.920493	Living
ENSG00000135144	0.00101789	0.65028	0.866518	0.0448438	0.100184	0.285071	0.00271703	0.923148	0.970683	-0.00436258	0.89069	0.975461	-0.0243303	0.693175	0.773352	0.0124061	0.852052	0.91556	0.000386781	0.919634	0.971546	0.000961566	0.705281	0.88349	0.00272054	0.153297	0.481223	Postmortem
ENSG00000135148	-0.00158417	0.290312	0.629786	0.00643023	0.79088	0.897292	-0.0589654	0.102273	0.338642	0.035701	0.156032	0.621468	-0.0608266	0.12352	0.201368	-0.110914	0.00641037	0.0323283	-0.000803281	0.736819	0.899211	-0.00395849	0.0074719	0.101484	-0.0028251	0.0126533	0.149757	Not DE
ENSG00000135164	-0.000506614	0.637436	0.86031	0.0298678	0.190323	0.413429	-0.017992	0.188339	0.461016	0.0191312	0.208743	0.671928	-0.0135764	0.607551	0.701666	-0.0210313	0.442623	0.624504	-0.00279453	0.0782207	0.357328	-0.00200591	0.0422086	0.238173	-0.000925807	0.186513	0.525624	Living
ENSG00000135185	0.000389521	0.818228	0.940864	0.0303077	0.323531	0.559497	0.0707941	0.0114544	0.0995613	0.00879286	0.71858	0.931142	0.296979	1.82982e-09	4.6302e-08	0.190285	0.000368602	0.00405013	0.00704541	0.0230152	0.208188	3.26192e-05	0.98734	0.995855	0.0024936	0.0976432	0.394865	Not DE
ENSG00000135205	-0.000249851	0.886605	0.963314	0.0424808	0.149146	0.359806	-0.00691645	0.809113	0.918427	0.0386296	0.186689	0.651594	0.0983928	0.020465	0.0455251	0.0393116	0.371836	0.560292	-0.00139622	0.590611	0.829929	0.00116871	0.475998	0.748897	0.000599128	0.645749	0.859068	Postmortem
ENSG00000135211	-0.0011336	0.568847	0.821998	0.0355378	0.123448	0.322902	-0.00465824	0.83663	0.931559	-0.0506182	0.1588	0.625108	0.00677475	0.873655	0.91162	0.0158333	0.734569	0.844756	0.00384295	0.127792	0.442083	-0.00161443	0.332887	0.638656	-0.0012562	0.280077	0.620625	Living
ENSG00000135213	-0.000765098	0.651527	0.867113	NA	NA	NA	-0.0442753	0.0384121	0.197578	-0.00654182	0.805361	0.954837	NA	NA	NA	NA	NA	NA	NA	NA	NA	NA	NA	NA	NA	NA	NA	NA
ENSG00000135218	-0.00196859	0.620959	0.851434	NA	NA	NA	-0.16147	0.0225236	0.146854	-0.0167886	0.770458	0.946748	-0.195628	0.168742	0.25912	-0.128199	0.404412	0.590541	-0.00849078	0.33159	0.665132	-0.00767371	0.174595	0.475618	0.00125514	0.755957	0.911962	Living
ENSG00000135241	-0.00221282	0.332686	0.668153	-0.0398635	0.16777	0.385349	0.0377786	0.120139	0.368804	-0.00574412	0.837206	0.963426	0.00113621	0.973847	0.982328	-0.0401678	0.266139	0.450095	-0.00240313	0.270772	0.607449	-0.00166321	0.221447	0.529398	-0.000459275	0.621473	0.848247	Not DE
ENSG00000135245	-0.00435672	0.581767	0.829738	0.0430464	0.73035	0.862135	0.557894	5.05994e-08	2.84217e-05	0.171058	0.15618	0.621468	0.747446	4.31248e-05	0.00023911	0.165462	0.373971	0.562451	0.0201221	0.0565008	0.311199	0.00231794	0.718243	0.889996	-0.00517971	0.361945	0.691684	Postmortem
ENSG00000135249	-0.00059465	0.673263	0.87844	-0.0843884	0.00385347	0.0406347	-0.0172265	0.241192	0.521575	-0.0284923	0.233615	0.69246	-0.147876	8.96655e-06	6.23974e-05	-0.111013	0.00180598	0.0127267	-0.00177405	0.372947	0.694023	-0.00217345	0.0907006	0.348112	0.00110225	0.226962	0.570335	Living
ENSG00000135250	0.000127424	0.930363	0.978491	0.00660884	0.820361	0.911444	0.0142862	0.207292	0.483989	0.0414101	0.0598871	0.46367	0.0647257	0.132409	0.212891	0.0553656	0.211263	0.386886	5.34035e-05	0.983787	0.994029	0.00213852	0.188183	0.491736	-0.000317202	0.789924	0.925867	Postmortem
ENSG00000135253	-0.00267965	0.210369	0.54911	-0.124757	0.0956922	0.277739	0.0195507	0.398105	0.664642	NA	NA	NA	NA	NA	NA	NA	NA	NA	NA	NA	NA	NA	NA	NA	NA	NA	NA	NA
ENSG00000135269	0.00452759	0.295598	0.634479	0.0830429	0.209799	0.437492	0.025748	0.748753	0.885513	0.0362315	0.563696	0.877339	0.336429	0.00836361	0.0213894	-0.220153	0.0938818	0.22116	-0.00656547	0.401893	0.715771	-0.0110544	0.0235327	0.180671	-0.000187267	0.960702	0.988058	Living
ENSG00000135272	0.00440594	0.118029	0.425533	-0.0391455	0.320542	0.556827	0.079487	0.0816369	0.299211	-0.00741273	0.849942	0.966154	0.0129326	0.849068	0.893286	-0.0929058	0.190446	0.361018	-0.0093011	0.02681	0.22459	1.88935e-05	0.994275	0.998377	0.0017212	0.401138	0.718126	Not DE
ENSG00000135297	-0.000818767	0.550595	0.811905	0.0262867	0.192429	0.416197	-0.00921634	0.617714	0.813472	0.0137058	0.470059	0.830488	0.126644	6.63606e-05	0.000346289	0.152246	5.26888e-06	0.000193313	0.00383646	0.0565497	0.311199	0.00101148	0.423682	0.71328	-0.0013102	0.176419	0.512815	Living
ENSG00000135298	-0.00440927	0.00334244	0.077818	0.00474492	0.848255	0.926295	0.0334362	0.0513602	0.234503	0.0507161	0.00779977	0.248707	-0.136288	0.000374924	0.0015173	-0.0310586	0.428145	0.612141	-0.00181677	0.436654	0.739318	-0.0024476	0.0891765	0.345057	-0.00238014	0.0246534	0.206495	Living
ENSG00000135299	0.00150875	0.35803	0.688669	-0.0223926	0.440167	0.665079	0.0119984	0.687582	0.853702	0.132632	6.00144e-07	0.00636045	-0.089863	0.149921	0.235449	-0.028603	0.663356	0.797069	-0.00884194	0.0216096	0.20283	-0.00155747	0.523454	0.781407	-0.00329196	0.0764444	0.353619	Postmortem
ENSG00000135312	0.00492458	0.198962	0.537703	0.102054	0.174843	0.394333	0.117854	0.0281485	0.166126	0.0714616	0.231875	0.690758	0.319846	0.000678282	0.00251536	0.179716	0.105679	0.240114	0.0116199	0.0617705	0.322336	-0.0029413	0.520265	0.779281	-0.00427116	0.163611	0.496245	Postmortem
ENSG00000135314	0.000625083	0.704218	0.89134	-0.0708204	0.00736589	0.0595698	0.0223247	0.305943	0.584667	-0.0318298	0.212176	0.676213	0.0308484	0.413084	0.523309	-0.0167577	0.697565	0.820274	0.00475242	0.0475632	0.287689	-0.00359774	0.0336025	0.213695	-0.000416966	0.713531	0.89429	Postmortem
ENSG00000135315	0.00150989	0.378985	0.70284	0.0320815	0.319218	0.555607	-0.0216729	0.330899	0.607188	0.0261378	0.381525	0.784628	-0.0667239	0.0598248	0.110475	-0.0339016	0.358027	0.547143	-0.000639594	0.767355	0.912584	0.000309839	0.820032	0.935129	-4.11576e-05	0.96783	0.990361	Not DE
ENSG00000135316	0.00169306	0.245372	0.586614	0.0815004	3.4678e-05	0.00253775	-0.00507293	0.723588	0.872984	0.0444711	0.0331297	0.38388	0.09861	0.00492034	0.0136337	-0.0680507	0.0603506	0.162641	-0.000615792	0.772423	0.914539	0.00182281	0.168859	0.469678	0.00142304	0.145362	0.470146	Postmortem
ENSG00000135317	-0.000716122	0.6416	0.862562	-0.0236092	0.105435	0.29375	0.00612828	0.680408	0.849537	-0.00913074	0.6532	0.910044	-0.0504316	0.0459158	0.0892933	-0.0878623	0.000880442	0.00754944	-0.00179893	0.24592	0.580472	-0.00179826	0.0635877	0.291054	0.00101273	0.127678	0.445392	Living
ENSG00000135318	0.000378082	0.887665	0.963799	-0.073413	0.218231	0.447809	-0.0670984	0.241547	0.521858	-0.00842661	0.84193	0.964473	-0.448365	3.69522e-06	2.94176e-05	-0.3535	0.000480835	0.00490239	-0.0154102	0.00555878	0.11115	-0.0110556	0.00169761	0.0491693	8.93937e-05	0.972291	0.991972	Living
ENSG00000135324	-0.00430281	0.139785	0.457951	0.00569418	0.916039	0.960134	-0.00310682	0.951721	0.981785	0.0688232	0.091102	0.528194	0.021421	0.833256	0.882144	0.00351525	0.975742	0.986226	0.00159492	0.806647	0.930406	0.00269572	0.551467	0.798958	0.00019593	0.948188	0.983119	Not DE
ENSG00000135333	0.00764393	0.000310343	0.0225131	0.0377963	0.36509	0.600189	-0.00949346	0.796641	0.912386	0.0252445	0.376032	0.78261	0.0840383	0.344703	0.454402	-0.0516182	0.598262	0.749879	0.00327257	0.562242	0.81481	-0.00237376	0.533633	0.787156	0.0010979	0.657781	0.864744	Not DE
ENSG00000135334	0.0020469	0.16539	0.495116	-0.00910911	0.612798	0.789765	0.0371072	0.0640667	0.263877	0.0675884	0.0295897	0.368126	0.137545	0.0118262	0.0287354	0.0319145	0.581654	0.737247	0.00118956	0.713983	0.888705	0.00239778	0.250159	0.561139	-0.00143416	0.39281	0.712683	Postmortem
ENSG00000135336	-0.0018192	0.28686	0.626684	-0.0915118	0.000239918	0.00757311	0.0258509	0.133629	0.389969	-0.00446064	0.859364	0.969347	-0.202751	2.19664e-09	5.39435e-08	-0.139357	7.91912e-05	0.00134482	-0.00342175	0.0956501	0.391607	-0.000967628	0.455699	0.734958	0.00127569	0.187515	0.526766	Living
ENSG00000135338	0.000366726	0.83895	0.948633	0.0978136	0.000426582	0.0108698	0.0493458	0.0217551	0.143938	0.0237525	0.304889	0.741572	0.216106	7.00835e-07	7.20312e-06	0.104866	0.020023	0.0732966	-0.00182767	0.47844	0.767452	0.00169749	0.299367	0.607522	0.00309959	0.0175736	0.176113	Postmortem
ENSG00000135341	0.000735347	0.580212	0.828946	-0.0150463	0.38567	0.618033	0.0214416	0.141937	0.402837	0.0119896	0.475082	0.83255	0.134822	2.63712e-05	0.000157738	0.0774066	0.0193073	0.0713313	-0.00245827	0.218779	0.552425	-0.00275235	0.0278702	0.195834	-0.00172455	0.0738063	0.347303	Postmortem
ENSG00000135362	0.00334229	0.364184	0.692488	0.070667	0.166556	0.3835	-0.178403	0.0830495	0.302209	-0.0504358	0.373925	0.781046	-0.114903	0.207823	0.305534	-0.0195477	0.820153	0.896735	-0.00442557	0.398182	0.713076	-0.00401524	0.176371	0.477715	-6.85281e-05	0.974769	0.992709	Living
ENSG00000135363	0.00262362	0.453501	0.755127	0.0449057	0.455148	0.677466	-0.126716	0.0110683	0.0975609	-0.132869	0.0177965	0.318882	-0.30429	0.00133269	0.00450864	-0.210515	0.0346773	0.109829	7.63239e-05	0.988996	0.996179	-0.00418503	0.232138	0.541021	0.00227792	0.363628	0.692892	Living
ENSG00000135365	-0.00347708	0.0261958	0.214812	0.0732295	0.000921616	0.0170696	0.0238644	0.131589	0.386327	-0.0154734	0.599077	0.890869	0.0990505	0.0032052	0.00952926	0.0835434	0.0168145	0.0646607	0.00118785	0.554736	0.811365	0.000385507	0.760706	0.91023	0.000491231	0.584295	0.830546	Postmortem
ENSG00000135372	-0.00143573	0.283442	0.623462	-0.0542417	0.00127793	0.0208867	0.0466698	0.00234237	0.0377264	0.0131875	0.523808	0.85939	-0.0249437	0.271941	0.377695	0.000585257	0.980404	0.989228	0.00282221	0.044544	0.280292	-0.000471924	0.595122	0.824029	0.000953303	0.128547	0.446897	Postmortem
ENSG00000135373	-0.00583909	0.261183	0.603917	NA	NA	NA	0.10582	0.366267	0.63882	-0.000972016	0.9892	0.997075	0.186322	0.132396	0.212887	-0.0413232	0.747299	0.853091	0.00238282	0.741857	0.901285	0.0120645	0.00858566	0.109089	0.018186	7.54277e-07	0.000627645	Living
ENSG00000135378	0.00736695	0.203549	0.542644	0.157234	0.0763164	0.243258	-0.199583	0.026021	0.158869	-0.0467865	0.592269	0.887792	0.649634	1.3611e-06	1.25415e-05	0.319846	0.0180468	0.0680096	-0.000349117	0.965155	0.987241	-0.00893117	0.0651736	0.294836	-0.0167946	2.72396e-05	0.00629996	Not DE
ENSG00000135387	0.00150114	0.155748	0.481917	-0.00627312	0.699338	0.843305	0.0104412	0.377636	0.648431	0.0112967	0.488279	0.842712	0.0547334	0.0580519	0.10777	-0.0377735	0.205846	0.380346	-2.04577e-05	0.990927	0.996964	-0.00165951	0.135864	0.424827	-0.00146431	0.0639727	0.324414	Postmortem
ENSG00000135390	-0.002976	0.017943	0.177186	-0.0785563	4.19463e-05	0.00280028	0.0146324	0.482474	0.729099	-0.038411	0.109007	0.555895	-0.10386	0.00667818	0.0176404	0.0227879	0.5658	0.724796	0.000103885	0.96458	0.987119	-0.00262784	0.0718121	0.310134	-0.00203198	0.0700581	0.338827	Living
ENSG00000135392	-0.00113997	0.268511	0.610261	0.0421584	0.162684	0.378042	-0.0330977	0.0389492	0.198889	-0.0167454	0.530228	0.861734	-0.026746	0.371276	0.481597	-0.0478401	0.127584	0.274135	0.00067418	0.713082	0.888222	-0.000246647	0.831651	0.93887	-0.00185048	0.0226035	0.196969	Living
ENSG00000135404	-0.000903698	0.681192	0.881536	-0.0153943	0.58846	0.77397	-0.00418052	0.877762	0.949308	0.0308869	0.446617	0.819211	0.0706856	0.181921	0.275023	-0.012141	0.825234	0.900002	-0.000868977	0.788281	0.921414	-0.00133194	0.507236	0.771264	0.000761664	0.611219	0.842762	Living
ENSG00000135407	0.000144092	0.932837	0.979006	-0.0989683	0.0499423	0.188224	-0.00533012	0.825947	0.926984	-0.0630226	0.00597952	0.229916	0.242641	0.0397075	0.0790388	0.136276	0.265467	0.449441	0.0139199	0.058356	0.315082	-0.00343345	0.450654	0.731334	0.000148255	0.969535	0.99086	Postmortem
ENSG00000135414	0.00577054	0.0368235	0.247464	0.102732	0.00310941	0.0358197	-0.129381	1.23492e-06	0.00026938	-0.014042	0.730229	0.93439	0.103007	0.147492	0.232427	0.0872041	0.239776	0.420418	-0.00880483	0.0389946	0.265476	-0.000448798	0.867749	0.951051	0.00179512	0.396624	0.715737	Postmortem
ENSG00000135423	-0.00198265	0.244365	0.585325	-0.0262526	0.582505	0.769809	0.0600578	0.0197401	0.13612	-0.0195835	0.448899	0.819947	-0.0770988	0.305818	0.414312	0.160991	0.0587707	0.159656	0.0106246	0.0293156	0.234038	0.00498815	0.148834	0.442736	0.00401812	0.0609371	0.317367	Not DE
ENSG00000135424	0.00317354	0.221825	0.561316	-0.0113781	0.817687	0.909913	0.00379074	0.910422	0.964664	-0.0302765	0.435904	0.813554	-0.0776493	0.245569	0.348328	-0.0844959	0.22333	0.401642	-0.0103481	0.011547	0.153264	-0.0080954	0.00157759	0.0471425	0.00457069	0.0252361	0.208949	Postmortem
ENSG00000135426	-0.0017578	0.652426	0.867113	0.0151472	0.762127	0.880397	0.0334123	0.697578	0.859276	-0.000353082	0.994007	0.998255	0.0493866	0.750162	0.820721	0.447216	0.00959277	0.0431117	0.0226351	0.0248171	0.216539	0.0137519	0.0511062	0.261452	-0.000167359	0.969263	0.990788	Not DE
ENSG00000135436	0.00332719	0.209936	0.548519	-0.0150012	0.782134	0.89143	0.0180244	0.673894	0.846389	-0.0605187	0.183979	0.647663	NA	NA	NA	NA	NA	NA	NA	NA	NA	NA	NA	NA	NA	NA	NA	NA
ENSG00000135437	0.00174575	0.519931	0.795404	0.0783885	0.110531	0.302914	0.10742	0.0284111	0.167061	-0.0305703	0.558967	0.875498	0.266484	9.1735e-05	0.000457871	0.172697	0.01263	0.0528278	0.00816247	0.0352204	0.254677	0.00678039	0.004641	0.0801864	0.00454734	0.0210781	0.190485	Postmortem
ENSG00000135439	-0.00465523	0.136777	0.453763	-0.0754724	0.0150617	0.0907991	-0.0501975	0.170812	0.440759	-0.0789113	0.0620797	0.469606	-0.262447	0.0324679	0.0668612	0.115255	0.37039	0.558774	0.0165803	0.0298366	0.235417	0.0157347	0.00141	0.0439786	-0.000877419	0.788664	0.925312	Not DE
ENSG00000135441	-0.00234762	0.128496	0.442895	0.0192268	0.508109	0.71782	-0.0389868	0.0684477	0.273207	-0.109833	0.00684511	0.239652	-0.135397	0.00112281	0.00388859	-0.0132779	0.758057	0.859975	-0.00411201	0.0986965	0.397134	0.000928036	0.553276	0.800334	-0.000969042	0.411516	0.725426	Living
ENSG00000135446	0.000501877	0.747142	0.911284	0.0224758	0.544579	0.744071	-0.0228848	0.38398	0.653828	-0.0375951	0.111691	0.559555	0.0448378	0.190497	0.285277	-0.0556255	0.120786	0.264066	0.00430134	0.0395864	0.26724	-3.92871e-05	0.976313	0.992073	0.00111392	0.257097	0.601401	Postmortem
ENSG00000135447	0.00418722	0.0273726	0.21875	0.104775	0.00266694	0.0326302	0.00707839	0.753434	0.888151	-0.0915333	0.00160485	0.154585	0.101108	0.146269	0.230987	0.0915541	0.214973	0.390924	-0.004286	0.314807	0.648765	-0.00166085	0.543798	0.794163	-0.00671572	0.00233557	0.0646738	Postmortem
ENSG00000135452	-0.00259594	0.0528174	0.294067	-0.0474006	0.0736975	0.237852	-0.0277685	0.290658	0.571757	-0.0210586	0.362016	0.771936	-0.0202812	0.569041	0.667781	-0.102476	0.00635681	0.0321481	-0.00325049	0.126501	0.440219	-0.00508888	0.000163584	0.0137176	-0.00158965	0.0934769	0.385949	Living
ENSG00000135454	0.00254211	0.256212	0.598638	-0.030886	0.38794	0.619762	-0.0657059	0.0324086	0.179349	-0.0589161	0.0978718	0.535882	0.0759259	0.331016	0.440465	0.156012	0.0656062	0.172026	0.00858635	0.0855593	0.371254	0.00303238	0.365563	0.665576	-0.000497613	0.819794	0.936691	Not DE
ENSG00000135457	-0.00162034	0.216556	0.556091	-0.029913	0.0961362	0.278439	-0.0180566	0.184353	0.456915	0.0331561	0.0811853	0.514732	-0.186306	2.48188e-08	4.25479e-07	-0.165203	1.92961e-06	9.51695e-05	-0.0041174	0.0447331	0.281011	-0.000443323	0.731338	0.895983	-0.000274605	0.783036	0.923193	Not DE
ENSG00000135469	-0.00282538	0.11003	0.413719	-0.0280827	0.257913	0.492451	-0.0327412	0.16556	0.433739	-0.0529081	0.0550348	0.450235	-0.215933	8.80109e-06	6.14429e-05	-0.102268	0.0507751	0.144054	-0.00319783	0.259966	0.597002	-0.00318194	0.0897169	0.346172	0.00302234	0.0274834	0.217665	Living
ENSG00000135472	0.00121809	0.621972	0.851803	-0.0276539	0.311756	0.548434	0.014507	0.629269	0.821237	-0.0594817	0.130705	0.587696	0.296029	0.00525108	0.0143788	0.237513	0.0294273	0.0973635	0.0210905	0.000532606	0.0368687	0.0116953	0.00187556	0.0513304	0.0042259	0.144288	0.468685	Postmortem
ENSG00000135473	0.00246256	0.24785	0.589703	0.0372876	0.272435	0.508507	-0.0267653	0.438581	0.694386	0.00897858	0.737278	0.936338	0.306382	9.01267e-08	1.28536e-06	0.338667	1.1523e-08	3.59688e-06	0.00407421	0.237986	0.571268	0.00199754	0.351394	0.653439	-0.00132217	0.457813	0.757815	Postmortem
ENSG00000135482	0.00391552	0.0604648	0.312816	0.0137579	0.519136	0.725726	-0.0775765	0.00505508	0.0608862	-0.027269	0.376876	0.782996	0.172474	7.64746e-07	7.74591e-06	0.131511	0.000208136	0.00269319	0.00586708	0.00557355	0.11124	0.000212544	0.870452	0.952077	-0.0010709	0.274188	0.616383	Postmortem
ENSG00000135486	0.00246616	0.238846	0.579915	-0.0383106	0.0272463	0.130026	0.0158418	0.498722	0.740699	0.0573772	0.0469208	0.428282	-0.141688	0.000639902	0.00239338	-0.170138	7.6264e-05	0.00131367	-0.0039737	0.114271	0.421381	-0.000904616	0.563125	0.806395	-0.000315292	0.784934	0.924117	Living
ENSG00000135502	0.0034014	0.247888	0.589717	-0.169532	0.00398604	0.0414047	-0.0996962	0.0168945	0.1247	-0.165723	0.0364163	0.391749	-0.238533	0.0248173	0.053457	-0.109442	0.36847	0.556762	0.00479743	0.482664	0.770375	-0.000379241	0.937749	0.97961	0.00105294	0.687953	0.881224	Living
ENSG00000135503	0.00201667	0.286064	0.62618	0.0242006	0.301528	0.537898	0.0627282	0.0141489	0.112371	-0.0143554	0.645391	0.906919	0.074157	0.0599425	0.110625	-0.00800558	0.846894	0.912341	0.00770399	0.000891495	0.0460119	0.00213608	0.145971	0.439355	-0.00173144	0.114386	0.42422	Postmortem
ENSG00000135506	-0.00174684	0.10405	0.402583	0.0286858	0.135142	0.339725	0.0191096	0.142388	0.403275	0.012207	0.571758	0.881264	0.0158082	0.566767	0.665871	-0.0689953	0.0166751	0.0643304	0.0015309	0.367683	0.690357	0.000268387	0.800761	0.926449	-5.49491e-05	0.943075	0.981277	Postmortem
ENSG00000135517	0.00442862	0.160449	0.488498	NA	NA	NA	-0.0510792	0.128487	0.381491	NA	NA	NA	NA	NA	NA	NA	NA	NA	NA	NA	NA	NA	NA	NA	NA	NA	NA	NA
ENSG00000135519	-0.00373764	0.20078	0.539849	-0.0781317	0.0264675	0.127968	-0.0368769	0.29339	0.574143	-0.095553	0.0126896	0.285589	-0.323364	0.00838756	0.0214472	0.101337	0.450897	0.630994	0.0149755	0.0561549	0.310241	0.00951573	0.0790406	0.323749	-0.000541748	0.867471	0.955763	Living
ENSG00000135521	-0.000963575	0.556583	0.815101	0.0231613	0.371226	0.605261	-0.0473914	0.00955001	0.0892353	0.0148552	0.559504	0.875688	-0.0690068	0.0639477	0.116762	0.0774752	0.0477205	0.138192	0.000170104	0.940565	0.979312	-0.00383524	0.00774387	0.103274	-0.00281281	0.0138795	0.156153	Living
ENSG00000135525	0.00345462	0.0323333	0.23253	0.0895168	0.0010108	0.01792	-0.0202986	0.704934	0.863602	0.0419754	0.11001	0.557065	0.140717	0.00317424	0.00945038	0.233204	2.99245e-06	0.000130003	0.00390055	0.191799	0.524754	0.00297917	0.11182	0.38584	-0.00207991	0.140319	0.464688	Postmortem
ENSG00000135535	0.00362063	0.0619009	0.315986	0.00502719	0.835474	0.919749	-0.0196359	0.508321	0.746061	-0.00329202	0.905912	0.979486	0.224547	6.31987e-07	6.57588e-06	0.0122085	0.791551	0.880111	0.000842712	0.770196	0.913588	-0.000389313	0.829139	0.938006	0.000725528	0.580637	0.828692	Not DE
ENSG00000135537	-0.000608962	0.67649	0.880016	-0.0167943	0.582411	0.769773	-0.0171904	0.388451	0.657304	0.0217685	0.227443	0.688156	-0.0144899	0.618473	0.710415	-0.0562728	0.0719835	0.184185	-0.00151355	0.384609	0.703356	-0.00404825	0.000364528	0.0213728	0.000225117	0.774834	0.920231	Living
ENSG00000135540	0.00663749	0.011402	0.142495	0.10836	0.0585786	0.207005	-0.0308117	0.474668	0.723229	-0.019815	0.682576	0.91995	-0.0909324	0.269584	0.375004	-0.103354	0.223805	0.402229	-0.0143865	0.00262862	0.0767812	-0.00490528	0.0992632	0.3635	0.0067208	0.0062144	0.106666	Postmortem
ENSG00000135541	-0.00101885	0.592562	0.835975	0.0120395	0.776992	0.889336	0.021729	0.433624	0.690793	-0.0198974	0.462478	0.827685	-0.232702	5.08047e-05	0.000275686	-0.0723024	0.219079	0.396379	-0.00383012	0.263948	0.601613	-0.00219197	0.30259	0.610399	0.00167407	0.306657	0.645131	Living
ENSG00000135547	0.00275412	0.408389	0.72049	0.171816	0.000149818	0.00564538	0.00714054	0.899507	0.959827	0.00294509	0.952032	0.98879	-0.309201	0.000418051	0.00166816	0.0102769	0.905244	0.94654	-0.00854322	0.0942329	0.388774	0.0060026	0.0524556	0.264602	0.0119606	2.03515e-06	0.00122307	Not DE
ENSG00000135549	-0.000694428	0.822613	0.94273	-0.113821	0.00519567	0.0486011	0.0225249	0.536072	0.763904	0.130574	0.00534163	0.222583	-0.159653	0.0186674	0.042105	-0.176173	0.0202005	0.0736995	-0.0123419	0.00410119	0.0949049	-0.00318072	0.268436	0.578275	0.00272514	0.182155	0.519966	Living
ENSG00000135587	-0.000891316	0.723014	0.901411	0.0295681	0.314593	0.551535	0.0837282	0.00987762	0.0909178	0.00787797	0.822744	0.959495	0.240697	5.92603e-05	0.000314934	0.185516	0.00303251	0.0187345	0.0058956	0.109174	0.412784	-0.00130018	0.578068	0.815335	-0.0013025	0.470619	0.766563	Postmortem
ENSG00000135596	-0.00351453	0.125552	0.438401	-0.0484498	0.0644478	0.219292	-0.0983316	0.00172376	0.0311581	-0.00752024	0.808923	0.955618	-0.101241	0.173225	0.264707	0.0404227	0.60639	0.755282	-0.000735812	0.870741	0.95525	0.00136248	0.641133	0.850882	0.00253226	0.220751	0.563947	Living
ENSG00000135597	-0.00348915	0.0230471	0.201855	-0.0621516	0.025914	0.126426	0.0607962	0.00324219	0.0464523	-0.0353355	0.129977	0.587015	-0.241785	2.6875e-08	4.52132e-07	-0.221814	8.44325e-07	5.24913e-05	-0.00430131	0.0935867	0.387437	-0.00237253	0.139952	0.43138	0.00340449	0.00476728	0.0932244	Living
ENSG00000135604	0.00278285	0.675671	0.87961	0.0953256	0.393699	0.624846	NA	NA	NA	0.196663	0.0701834	0.492106	NA	NA	NA	NA	NA	NA	NA	NA	NA	NA	NA	NA	NA	NA	NA	NA
ENSG00000135605	-0.0103882	0.000564024	0.030823	0.0307433	0.593862	0.777495	0.213628	0.00081218	0.0196427	0.150449	0.00330447	0.192242	0.000963056	0.991854	0.994289	0.0341564	0.752697	0.856227	0.00531204	0.385696	0.70381	-0.00030376	0.944321	0.981366	0.00556755	0.0424622	0.268521	Living
ENSG00000135617	-0.00298746	0.0993734	0.393772	-0.0669782	0.0038997	0.0409669	-0.0304896	0.236995	0.516971	-0.103967	0.000861639	0.1235	-0.0222563	0.586228	0.682866	-0.0379662	0.388698	0.576476	0.00051586	0.837359	0.941594	-0.00309527	0.0580566	0.279247	-0.00201014	0.086946	0.373378	Living
ENSG00000135622	-0.00322578	0.108481	0.410371	-0.101516	0.00139607	0.0220584	0.0322012	0.330772	0.607188	-0.0134968	0.684885	0.920775	0.047416	0.273713	0.379723	0.00790508	0.866507	0.924132	0.00801779	0.00298055	0.0813799	0.00120057	0.50685	0.771234	0.00079156	0.511351	0.789933	Postmortem
ENSG00000135624	-0.000791448	0.574884	0.825698	-0.00870995	0.642396	0.808893	0.0181271	0.258678	0.541203	0.0243277	0.366637	0.775176	0.105113	0.00202328	0.00642158	0.0479792	0.173479	0.337945	0.000659137	0.757646	0.908529	-0.000551387	0.679162	0.869808	-0.00150489	0.101709	0.401182	Living
ENSG00000135625	-0.0205908	0.0110035	0.14096	-0.250817	0.0324267	0.144841	-0.547218	5.42289e-09	6.09208e-06	-0.119235	0.250018	0.704552	-0.965085	2.24869e-09	5.51591e-08	-0.0181601	0.924314	0.957369	-0.00494306	0.648191	0.857346	0.00555152	0.488455	0.757977	-0.00194456	0.678343	0.875108	Living
ENSG00000135631	0.000618065	0.739029	0.908205	0.0564622	0.0515674	0.191896	0.0395758	0.227649	0.507171	-0.0354506	0.258731	0.712138	0.237567	0.000370304	0.00150169	0.179622	0.0120182	0.0508522	0.0142843	0.000296921	0.0296746	0.00692256	0.00793157	0.104316	0.00490841	0.00710297	0.113901	Postmortem
ENSG00000135632	-0.00166772	0.199039	0.537712	-0.0642726	0.000433211	0.0109376	0.0393043	0.0363531	0.191105	-0.027284	0.138919	0.602782	0.0981918	0.0530429	0.100314	0.00355497	0.948199	0.971054	0.00756318	0.0106337	0.147004	0.00496008	0.0118448	0.128614	0.00385407	0.00865734	0.126555	Postmortem
ENSG00000135636	0.0019049	0.548192	0.810238	0.148191	0.00207687	0.0277859	0.00288875	0.975077	0.989702	-0.0284621	0.535084	0.86451	0.189631	0.0468878	0.0907919	0.0916445	0.346451	0.535276	0.00753645	0.192855	0.525958	0.00431076	0.226312	0.535168	0.00359191	0.198667	0.540037	Postmortem
ENSG00000135637	-0.00280479	0.0656207	0.324248	0.0123019	0.632655	0.802626	-0.03134	0.173326	0.444307	-0.0609736	0.0391811	0.400635	0.0435825	0.277505	0.383701	0.07154	0.0876119	0.210845	0.002932	0.221383	0.554739	-0.00140372	0.352187	0.653713	-0.0015458	0.181438	0.519437	Living
ENSG00000135638	-0.00124938	0.659369	0.871199	0.0198543	0.642427	0.808893	0.0911559	0.00974834	0.0903834	-0.0897482	0.0218058	0.332782	0.0771573	0.397766	0.508398	0.202733	0.064512	0.170023	0.0191494	0.00199795	0.0667063	0.00885732	0.0543145	0.269393	0.000712156	0.791228	0.925898	Not DE
ENSG00000135643	-0.000816028	0.666047	0.874813	0.0346	0.222173	0.452216	0.0022386	0.932461	0.974203	-0.0755341	0.00458792	0.209864	0.14797	0.0402542	0.0799871	0.045909	0.536331	0.701628	0.00229545	0.598186	0.833489	0.00808634	0.00292042	0.0639508	-0.005361	0.0115897	0.143199	Postmortem
ENSG00000135655	0.00164805	0.235577	0.575681	0.00579436	0.770256	0.885615	0.00992697	0.59238	0.799952	0.0243397	0.251371	0.705704	0.0399036	0.129164	0.208791	-0.038348	0.161387	0.322015	-0.00144304	0.37565	0.69582	-0.0018452	0.069625	0.304919	-0.00127941	0.0775825	0.35652	Living
ENSG00000135677	0.0029841	0.00740434	0.115376	-0.0282564	0.17012	0.388635	0.00447846	0.77839	0.902748	0.0101753	0.602972	0.892215	0.11543	0.000270423	0.00115351	-0.0876177	0.00764481	0.0365302	0.00101286	0.614408	0.839929	-0.000610961	0.626372	0.842345	0.000426647	0.643154	0.857726	Postmortem
ENSG00000135678	0.007455	0.00715597	0.113768	0.267019	3.347e-08	4.65377e-05	-0.118257	0.0721978	0.28031	0.00563731	0.919101	0.981931	0.282622	0.000325365	0.00134671	0.143354	0.0659899	0.172733	0.00137574	0.775028	0.916114	0.00197233	0.495605	0.763215	-0.00388744	0.0990913	0.397081	Postmortem
ENSG00000135679	0.00128924	0.335453	0.669962	0.0565186	0.00472519	0.0458515	-0.0132231	0.470467	0.720058	0.0176034	0.362865	0.772212	0.11568	8.19429e-06	5.79168e-05	-0.00629037	0.813139	0.892465	0.00211913	0.188161	0.521092	0.00190375	0.0584434	0.28005	0.00138665	0.0435406	0.271004	Postmortem
ENSG00000135686	0.000349385	0.795089	0.931133	0.0103016	0.609318	0.787635	0.0439137	0.0587969	0.251471	0.00144555	0.942872	0.986729	0.148015	5.10794e-05	0.000277107	0.0901802	0.0171345	0.0655881	0.00444623	0.036136	0.258021	0.00206738	0.121523	0.401217	-0.00160163	0.124623	0.439883	Postmortem
ENSG00000135697	-0.000514901	0.885989	0.963003	-0.117335	0.0712393	0.233001	0.177843	0.000924434	0.0215458	0.0534376	0.295974	0.736944	0.219523	0.188796	0.28326	0.0915733	0.598441	0.749915	0.016195	0.108393	0.411778	0.00669136	0.288991	0.59785	-0.00268346	0.624107	0.849474	Postmortem
ENSG00000135698	-0.000190105	0.904684	0.969833	-0.0266719	0.222359	0.452435	0.0166966	0.383385	0.653311	0.0347107	0.14887	0.613996	-0.00172039	0.952462	0.96776	0.0379184	0.226522	0.405345	-0.00164829	0.360158	0.68493	-0.00148136	0.209858	0.516292	-0.000305843	0.698215	0.886852	Living
ENSG00000135702	-0.00119097	0.70088	0.889696	-0.0269314	0.572105	0.763413	0.019201	0.642901	0.828489	-0.0777637	0.241918	0.697358	-0.0642518	0.367224	0.477429	-0.00375528	0.96143	0.978434	0.00733476	0.0977	0.39541	0.00296872	0.318221	0.624934	-0.00178735	0.382643	0.706536	Postmortem
ENSG00000135709	-0.00397216	0.0939004	0.383388	-0.0499445	0.141771	0.349863	-0.0135595	0.710286	0.866147	-0.0411412	0.1766	0.641241	-0.044084	0.608911	0.702647	0.0885105	0.316432	0.504091	0.0137321	0.00830447	0.131027	0.00766954	0.0162107	0.151695	0.00216215	0.337966	0.672232	Postmortem
ENSG00000135720	0.00173334	0.301355	0.63897	0.119089	7.71088e-05	0.00395	-0.0409989	0.191926	0.465675	0.0315002	0.177448	0.641808	-0.00822455	0.857928	0.899548	0.00966321	0.839355	0.908018	-0.00214126	0.446899	0.74662	0.00159455	0.363596	0.663468	-0.00192002	0.130719	0.450365	Living
ENSG00000135722	-0.0063135	0.0385365	0.253214	0.00500798	0.910545	0.957337	0.118915	0.00142017	0.0277222	-0.0504894	0.255782	0.709109	0.420013	3.69427e-05	0.000209833	0.467056	5.47279e-06	0.000197808	0.019523	0.0013456	0.0556637	0.00543077	0.141217	0.432462	-0.000173978	0.953476	0.985216	Postmortem
ENSG00000135723	-0.000125607	0.96482	0.98827	0.0478623	0.10074	0.285943	-0.022235	0.534982	0.763173	0.0414398	0.194636	0.656818	0.302897	0.00072679	0.00267371	-0.00185567	0.984286	0.991389	0.00356348	0.521649	0.793327	0.000820045	0.819579	0.935039	0.000152909	0.95594	0.986066	Postmortem
ENSG00000135736	0.0125175	0.0300674	0.226966	0.185821	0.0073531	0.0595158	0.042671	0.517013	0.751666	0.0885059	0.234105	0.692694	0.55682	0.00026125	0.0011199	0.601332	0.000123229	0.00184873	0.00250977	0.792374	0.923355	-0.00410207	0.489466	0.758603	0.000465129	0.919887	0.97346	Not DE
ENSG00000135740	3.73445e-05	0.986476	0.994919	0.00417791	0.888014	0.945865	0.0774035	0.0309838	0.175174	0.00763785	0.835936	0.963266	0.279978	7.33128e-06	5.26776e-05	0.241493	0.000786655	0.00695189	0.00982801	0.0182025	0.188516	0.00316763	0.286539	0.59651	0.000568822	0.765113	0.915909	Postmortem
ENSG00000135744	-0.000814003	0.804348	0.935284	-0.022892	0.773642	0.887432	0.118982	0.154846	0.421348	-0.0434548	0.33363	0.756706	-0.575307	3.00635e-10	1.01083e-08	-0.36208	0.000102886	0.00162715	-0.0104081	0.0675831	0.334437	-0.00686109	0.0531317	0.266269	0.00791343	0.00420213	0.087078	Not DE
ENSG00000135747	0.00232485	0.303261	0.640713	NA	NA	NA	0.0329613	0.294656	0.575707	0.0300576	0.429969	0.810806	0.2445	0.001495	0.00497758	0.171427	0.0468965	0.136537	0.00657495	0.182032	0.514027	-0.00282977	0.406843	0.700762	-0.00318971	0.187759	0.527208	Postmortem
ENSG00000135749	-0.00493199	0.000352572	0.0236498	-0.0699567	0.0106773	0.0744428	0.00695566	0.739193	0.880698	0.0118635	0.536985	0.865218	-0.168294	1.15797e-05	7.74669e-05	-0.00708215	0.857256	0.917928	0.00268029	0.264806	0.602234	0.000623943	0.676934	0.869065	-0.000301553	0.780056	0.922006	Living
ENSG00000135750	0.000286051	0.917241	0.973939	-0.0601824	0.154798	0.367393	-0.130515	0.0102152	0.0928611	-0.0987736	0.0105303	0.273143	-0.0562333	0.345436	0.455202	0.157087	0.01409	0.0571928	-0.00357594	0.340752	0.671515	-0.00158026	0.513069	0.774778	-0.00181845	0.259468	0.603858	Living
ENSG00000135763	8.28149e-05	0.948706	0.983908	0.0187498	0.518815	0.725365	-0.0231682	0.25491	0.537574	-0.0334511	0.131639	0.58889	-0.0234148	0.468031	0.576906	-0.0673763	0.0493317	0.141419	0.00415584	0.0361174	0.257973	-0.000559069	0.658474	0.859127	-0.00145572	0.127653	0.445392	Not DE
ENSG00000135766	0.0039478	0.00676902	0.111017	0.0861572	0.000648283	0.0137946	0.0145248	0.369984	0.642162	-0.010141	0.616133	0.897174	0.238661	4.60882e-11	2.12153e-09	0.0705783	0.0562605	0.154742	0.00342216	0.119566	0.429662	-0.000464522	0.73537	0.89855	-0.00194248	0.0498884	0.288438	Postmortem
ENSG00000135773	-0.00198547	0.657417	0.86986	0.0852565	0.153816	0.366126	0.0738782	0.456687	0.708692	0.0378236	0.549506	0.870653	-0.706704	3.54344e-06	2.83829e-05	-0.235018	0.109275	0.246061	-0.00290542	0.748664	0.903719	0.0118918	0.0291141	0.200345	0.00396597	0.370493	0.697253	Not DE
ENSG00000135775	-0.00197435	0.10443	0.402845	0.0251406	0.155371	0.367922	0.0199412	0.286277	0.567414	0.0130719	0.452057	0.822328	0.0441167	0.0571206	0.10637	0.0516787	0.033077	0.106018	0.00240559	0.0968954	0.3939	0.00126205	0.166832	0.467358	3.2623e-05	0.961171	0.988258	Not DE
ENSG00000135776	-0.00115312	0.36762	0.69539	-0.0286379	0.152961	0.364984	-0.0238424	0.173281	0.444307	-0.0225469	0.32765	0.753542	-0.134375	1.12383e-06	1.06969e-05	-0.0810869	0.00508934	0.0272747	-0.00385306	0.0207918	0.19912	-0.00136302	0.200574	0.505129	0.00139757	0.0776416	0.356565	Living
ENSG00000135778	-0.00227809	0.0634619	0.319348	-0.0318204	0.0941865	0.275161	0.0312907	0.104275	0.342422	-0.0110309	0.527869	0.860571	0.0727423	0.0635735	0.116167	-0.00734086	0.857101	0.917928	0.00215669	0.365395	0.688497	0.00317136	0.0334435	0.213196	0.00188506	0.117405	0.428242	Postmortem
ENSG00000135801	-0.00104972	0.419554	0.728416	0.0412112	0.0264996	0.128	-0.0335488	0.120901	0.369623	0.00461482	0.807268	0.955185	-0.0785234	0.00839534	0.0214595	-0.0933262	0.0030585	0.0188565	0.00184731	0.303777	0.638762	-0.00139871	0.224766	0.533159	-0.00165891	0.0435818	0.271004	Living
ENSG00000135821	-0.00342192	0.192545	0.529722	0.114206	0.056558	0.202701	0.0262341	0.676775	0.847738	-0.0199759	0.670338	0.915206	-0.161817	0.0719987	0.128777	-0.00132555	0.988574	0.993903	-0.00350956	0.511979	0.788713	-0.00652715	0.0477608	0.25212	-0.000855397	0.734215	0.902444	Living
ENSG00000135823	0.00133072	0.211351	0.550171	0.0116704	0.498141	0.71065	0.0140117	0.327215	0.604232	0.0418126	0.00815443	0.252865	0.122737	0.000544788	0.00208832	0.00731707	0.841489	0.909417	0.00175898	0.426483	0.732077	-0.00181775	0.188212	0.491736	-0.00272772	0.0094125	0.13138	Not DE
ENSG00000135824	0.00467957	0.174102	0.505729	-0.230386	0.00269917	0.0328388	-0.172147	0.00175061	0.0313909	-0.00108052	0.982724	0.995364	-0.420453	8.45681e-05	0.000427484	-0.312782	0.0101326	0.0448484	-0.0110183	0.0996539	0.398307	-0.0184591	0.000108601	0.011083	-0.00605505	0.072655	0.344686	Living
ENSG00000135828	0.000356202	0.871904	0.958259	-0.0237597	0.468629	0.687648	0.0553261	0.230213	0.509974	0.0662746	0.0935517	0.530807	0.0653079	0.230558	0.331349	-0.0486292	0.39883	0.585869	0.0019025	0.574007	0.820869	-0.00338658	0.11441	0.390137	0.000173977	0.919415	0.97346	Living
ENSG00000135829	0.00160995	0.203121	0.542201	0.0209537	0.22908	0.459482	-0.00104222	0.943429	0.978369	0.0288583	0.0992273	0.53894	0.054341	0.0746388	0.132732	-0.0116701	0.711397	0.830065	3.5009e-05	0.985307	0.994519	-0.00223018	0.0587116	0.280651	-0.0013984	0.0794286	0.359958	Not DE
ENSG00000135835	0.00203098	0.372344	0.699042	0.0490491	0.0938703	0.274861	0.0170565	0.593729	0.80057	-0.0479613	0.159568	0.626285	0.337624	3.21598e-05	0.000186436	0.284777	0.000774333	0.00687871	0.00850555	0.0839564	0.368064	0.000611116	0.844456	0.943756	0.00369519	0.146592	0.471921	Postmortem
ENSG00000135837	0.000599513	0.659308	0.871199	0.0694287	0.0121053	0.0800061	0.0211893	0.231062	0.510975	0.0218386	0.247106	0.701785	0.142384	1.14223e-08	2.1792e-07	0.0562695	0.0273286	0.0918569	0.00253168	0.0999925	0.398478	-9.75382e-05	0.918989	0.9723	-0.000368225	0.573942	0.826108	Postmortem
ENSG00000135838	0.00120998	0.689662	0.885401	-0.0127468	0.826089	0.914493	0.0127769	0.803345	0.915292	0.0367665	0.430322	0.810833	-0.139882	0.0251267	0.0540267	-0.204515	0.0014864	0.0110212	-0.00348807	0.360213	0.684937	-0.000547439	0.816876	0.933825	0.00371585	0.0574573	0.308488	Postmortem
ENSG00000135842	0.00919746	0.0860725	0.368046	0.0522147	0.485688	0.700446	0.0346865	0.681497	0.850106	0.0842296	0.343662	0.761348	0.510609	0.00271695	0.00829422	-0.0554193	0.750483	0.854789	0.0195939	0.0609222	0.32085	0.00475369	0.461808	0.739184	0.011032	0.039644	0.259909	Postmortem
ENSG00000135845	0.0012983	0.427797	0.73459	0.0107585	0.563955	0.757309	-0.0834685	0.0647889	0.265349	0.0159733	0.557364	0.874178	-0.0168797	0.621431	0.713207	-0.0266694	0.463645	0.641899	0.0023388	0.248581	0.582923	-0.00100578	0.438174	0.723055	-0.00154963	0.0924604	0.384131	Living
ENSG00000135847	-0.00323134	0.00673114	0.110915	NA	NA	NA	0.00740955	0.6374	0.825298	-0.00485118	0.776907	0.947073	NA	NA	NA	NA	NA	NA	NA	NA	NA	NA	NA	NA	NA	NA	NA	NA
ENSG00000135862	0.00355413	0.0478755	0.281225	0.0888478	0.00565259	0.0509178	0.0314294	0.23185	0.511739	0.0381394	0.116975	0.567012	0.17598	0.00131831	0.00446767	-0.0655847	0.250696	0.43283	-0.00211975	0.534387	0.800214	-0.00280886	0.19376	0.498505	0.00247072	0.133779	0.455008	Postmortem
ENSG00000135870	0.00179785	0.111376	0.415952	0.0380688	0.0341321	0.149677	0.0707324	0.000366285	0.0117455	0.065466	0.00281332	0.184977	0.264156	8.54757e-14	1.23284e-11	0.0411097	0.248168	0.42986	0.00368329	0.084845	0.369861	0.00223162	0.0942503	0.354147	-0.000985681	0.331752	0.667058	Postmortem
ENSG00000135898	-0.00245946	0.641834	0.862707	-0.00573757	0.942994	0.973346	-0.00831558	0.912642	0.965633	-0.104749	0.199746	0.662589	0.427776	0.0159828	0.0369945	0.48658	0.012024	0.0508522	0.0287867	0.00988323	0.143217	0.008543	0.244322	0.554713	0.00811646	0.170863	0.50611	Postmortem
ENSG00000135899	0.00136823	0.61916	0.850075	0.034288	0.545151	0.744435	0.0129931	0.809292	0.918441	0.0722765	0.121303	0.573464	0.141285	0.0987904	0.167673	0.0786223	0.355848	0.544819	0.00515018	0.282325	0.617917	0.00215326	0.454967	0.734486	0.00654924	0.00868508	0.126875	Postmortem
ENSG00000135900	0.000352904	0.800534	0.933468	-0.018558	0.435626	0.661316	0.0452015	0.0106825	0.095471	0.0212633	0.313149	0.746067	0.126978	0.000234246	0.00102217	0.0615238	0.0970651	0.225932	0.00442688	0.0392106	0.266015	-0.000666687	0.631142	0.84507	-0.00204818	0.0441191	0.272465	Postmortem
ENSG00000135905	0.00492374	0.0951147	0.385323	0.109473	0.0193585	0.105999	-0.193282	0.00747937	0.0771181	-0.00159725	0.973334	0.993294	-0.119579	0.0910492	0.156474	0.143764	0.0508291	0.144071	-0.00250127	0.565565	0.816005	-0.000176368	0.948541	0.982322	-0.00264413	0.187994	0.527439	Living
ENSG00000135912	0.0035569	0.111585	0.416057	0.0208222	0.57946	0.76801	-0.0688163	0.0486712	0.227732	0.0109147	0.770328	0.946748	-0.0761773	0.13901	0.221513	0.0547684	0.29687	0.483862	-0.00390384	0.215851	0.549774	0.00258291	0.184864	0.487332	0.000972809	0.523579	0.798177	Postmortem
ENSG00000135913	0.00277468	0.045216	0.273485	0.0528962	0.154048	0.366331	0.0078606	0.715234	0.868595	0.01203	0.564535	0.87786	0.197273	5.88975e-11	2.56388e-09	0.0130191	0.671705	0.802261	0.00258196	0.171342	0.502069	-0.00119388	0.312602	0.619448	-0.00158708	0.0695117	0.337191	Postmortem
ENSG00000135914	0.00410497	0.0433508	0.267936	NA	NA	NA	-0.015743	0.640718	0.827146	-0.00768953	0.814781	0.957459	NA	NA	NA	NA	NA	NA	NA	NA	NA	NA	NA	NA	NA	NA	NA	NA
ENSG00000135916	-0.00143741	0.468304	0.764866	-0.0366509	0.39725	0.627683	0.0611989	0.0811496	0.29792	-0.00651485	0.808954	0.955618	-0.26851	6.52103e-06	4.75666e-05	-0.229158	0.000188988	0.00252549	-0.00124099	0.73567	0.898714	-0.000277037	0.903292	0.965747	0.00238899	0.178743	0.515819	Postmortem
ENSG00000135917	0.00986752	0.00696306	0.112423	0.0594677	0.370585	0.60483	0.0446639	0.500897	0.742309	0.0112071	0.844217	0.964917	0.063219	0.47578	0.583995	-0.158385	0.0876455	0.210901	0.00469277	0.391597	0.709152	-0.00439779	0.204453	0.50972	0.00104615	0.678169	0.875108	Living
ENSG00000135919	-0.00424775	0.0485711	0.283104	-0.0556417	0.262583	0.497851	0.028746	0.525614	0.75699	0.0828033	0.0050953	0.217476	-0.350713	3.16517e-05	0.000183785	-0.238768	0.00609513	0.0311524	-0.0137915	0.00776828	0.128202	-0.0122653	0.000151351	0.0131946	-0.00265825	0.268766	0.611758	Living
ENSG00000135924	-0.000246542	0.89623	0.966297	-0.0361123	0.122338	0.321294	0.0334579	0.307035	0.585607	0.00160343	0.960474	0.990788	0.22532	0.000262464	0.00112421	0.277734	1.57139e-05	0.000410593	0.00633442	0.0889886	0.377979	0.00228112	0.324644	0.631227	-0.00543184	0.00200499	0.061046	Postmortem
ENSG00000135925	NA	NA	NA	-0.0748607	0.126199	0.326675	-0.111169	0.0680746	0.272492	-0.0351157	0.603396	0.892215	NA	NA	NA	NA	NA	NA	NA	NA	NA	NA	NA	NA	NA	NA	NA	NA
ENSG00000135926	-0.000863666	0.839368	0.948763	-0.0469451	0.576193	0.766182	0.135546	0.0474424	0.224928	0.0511247	0.409489	0.80035	0.0280353	0.740657	0.813077	-0.153455	0.078386	0.1954	0.00746532	0.150247	0.474487	-0.00260154	0.411993	0.704169	0.00119496	0.658492	0.8651	Postmortem
ENSG00000135929	0.00236626	0.434015	0.739264	0.0475129	0.269183	0.504808	-0.0965165	0.244734	0.525435	-0.00625357	0.882336	0.973718	-0.0139157	0.849242	0.893286	0.200577	0.00584048	0.0301788	0.0030083	0.496538	0.778262	0.00462843	0.0789738	0.323653	0.00175409	0.405365	0.720335	Postmortem
ENSG00000135930	-0.000626023	0.564122	0.81952	-0.0250103	0.12616	0.326675	-0.0199618	0.231276	0.511335	0.0011683	0.954795	0.989507	0.0175075	0.475689	0.583945	-0.0219147	0.395333	0.58232	0.00202696	0.17846	0.510173	-0.00154411	0.10467	0.373748	-0.00225044	0.000554989	0.0332325	Not DE
ENSG00000135931	0.000584693	0.706507	0.892783	0.00902049	0.706471	0.847252	0.0956219	0.000695787	0.0176843	-0.00245066	0.916242	0.98134	0.125124	0.0134848	0.0320795	0.211777	0.000140261	0.00203661	0.00562352	0.0801056	0.360308	-0.000404158	0.853257	0.946286	0.00119816	0.401181	0.718126	Postmortem
ENSG00000135932	0.00173722	0.306745	0.644408	-0.00863021	0.684297	0.834463	0.0190086	0.331507	0.607698	0.0113711	0.61224	0.895339	0.167221	3.02987e-06	2.47737e-05	0.0100255	0.784423	0.875747	0.00221096	0.328814	0.662461	-0.00147327	0.294314	0.603781	-0.000539928	0.589579	0.833237	Postmortem
ENSG00000135940	-0.00890904	0.000119209	0.0130856	-0.0620806	0.0140685	0.0873098	0.0115439	0.624762	0.818493	-0.0370143	0.315798	0.747171	-0.162686	0.00205781	0.00650601	-0.0288243	0.598442	0.749915	-0.00126012	0.690691	0.877026	-0.00199164	0.315276	0.622467	-0.000382879	0.793498	0.926461	Living
ENSG00000135945	0.00178374	0.0790931	0.354251	0.0373596	0.127304	0.328291	0.0133905	0.384902	0.65401	0.0232572	0.123408	0.575906	0.117345	2.72409e-06	2.26676e-05	0.0954964	0.000231461	0.00288626	0.000314418	0.843938	0.944419	-0.00104656	0.292043	0.601176	-0.00144316	0.066524	0.330987	Not DE
ENSG00000135951	-0.00322282	0.0480498	0.281634	-0.0264061	0.299123	0.535522	0.0276291	0.293499	0.574228	0.0383289	0.122328	0.575133	0.019745	0.677406	0.760386	0.024807	0.61448	0.760757	-0.00319555	0.273782	0.609703	-0.00340306	0.0610452	0.285251	-0.000510229	0.726682	0.898654	Living
ENSG00000135953	0.00678907	0.000363423	0.0240222	-0.00286964	0.934886	0.969099	0.00483647	0.887741	0.953775	0.0264994	0.336976	0.75866	0.155438	0.0011412	0.00393904	-0.0149412	0.782026	0.874116	0.00523892	0.0845751	0.369403	-0.00478049	0.0250637	0.18636	-0.00224466	0.121426	0.435005	Postmortem
ENSG00000135956	0.00112069	0.465811	0.762847	-0.0208157	0.330256	0.566012	-0.0196237	0.43205	0.68983	-0.0511313	0.040761	0.404869	0.160852	0.0105016	0.0259897	0.0236759	0.721211	0.836617	0.0121556	0.00105255	0.050048	0.00546772	0.0211164	0.171986	0.0015273	0.406983	0.721609	Postmortem
ENSG00000135966	0.00104212	0.389966	0.710269	0.00620718	0.714168	0.852099	0.00880467	0.63491	0.823909	-0.0275569	0.0935991	0.530807	0.0994407	0.00557948	0.0151534	0.0468542	0.216037	0.392342	0.00881877	2.09832e-05	0.00836185	0.00353535	0.00763023	0.102428	0.000378418	0.698626	0.88701	Postmortem
ENSG00000135968	-0.00281982	0.0909601	0.377709	-0.00215244	0.930124	0.966623	0.00939066	0.769766	0.898493	-0.000286659	0.990606	0.997389	-0.138199	0.00102761	0.00360272	-0.0102949	0.812165	0.891839	-0.00571489	0.0311895	0.241167	-0.00121395	0.458173	0.736552	-0.000270634	0.825207	0.939206	Not DE
ENSG00000135972	-0.00249987	0.110722	0.414811	-0.00753937	0.728775	0.860926	-0.0328665	0.0733956	0.282082	0.0213095	0.3541	0.767131	-0.150695	0.00059596	0.00225689	-0.119011	0.00983933	0.0439006	-0.0039217	0.118976	0.428372	-0.00340162	0.0327151	0.211419	-0.000743191	0.546684	0.811326	Living
ENSG00000135973	0.000940952	0.796597	0.931743	NA	NA	NA	-0.0495787	0.355086	0.628938	0.0175604	0.767505	0.945848	NA	NA	NA	NA	NA	NA	NA	NA	NA	NA	NA	NA	NA	NA	NA	NA
ENSG00000135974	0.00159431	0.286805	0.626684	0.00270364	0.894844	0.948595	0.029153	0.169599	0.438952	0.010188	0.581498	0.884138	0.0970179	0.000445081	0.00175846	0.0117221	0.683065	0.809688	0.0034381	0.043086	0.27666	0.00116584	0.275705	0.585909	-0.00037078	0.622787	0.848898	Postmortem
ENSG00000135976	-0.00118814	0.49467	0.780454	0.0163942	0.687177	0.835828	-0.00129515	0.970494	0.987836	0.0124325	0.659256	0.912089	-0.0959	0.0796724	0.14023	0.0298328	0.597232	0.749363	-0.00686359	0.0381549	0.263564	-0.00324984	0.111359	0.385193	-0.000822323	0.617798	0.846236	Living
ENSG00000135999	0.00226183	0.0468922	0.279075	0.0525412	0.00863072	0.0654738	-0.00705219	0.6328	0.822739	0.00284992	0.878123	0.972688	0.0707164	0.0221318	0.0485768	0.108684	0.000799339	0.00702388	0.00295989	0.122799	0.434866	0.0013457	0.265672	0.575991	-0.000573978	0.492144	0.779126	Postmortem
ENSG00000136002	-0.000875087	0.653413	0.867428	0.0437157	0.0458384	0.179788	-0.0343735	0.146196	0.4086	-0.0694489	0.0104538	0.273143	-0.05569	0.287259	0.394393	0.0304124	0.575614	0.732338	-0.00680478	0.0345746	0.252445	-0.00136518	0.496067	0.763479	0.00118399	0.413579	0.72687	Postmortem
ENSG00000136003	-0.00434089	0.0117125	0.144532	-0.0500694	0.0081956	0.0630326	0.0474315	0.129515	0.383088	0.0249595	0.329759	0.755433	0.0302494	0.409833	0.520504	0.0756612	0.0488789	0.140531	0.00142281	0.530204	0.798194	0.00193559	0.17356	0.474384	0.00340926	0.00123853	0.0475098	Living
ENSG00000136010	0.00323304	0.0952026	0.385539	-0.117452	0.00090675	0.0170046	0.11595	5.6655e-05	0.00345903	0.0719237	0.0169359	0.312047	0.0952039	0.089068	0.153667	0.023186	0.700447	0.822286	-0.00104938	0.764215	0.91116	-0.00284865	0.216061	0.523151	-0.00142509	0.399089	0.71665	Living
ENSG00000136011	0.00514053	0.296265	0.635054	0.0104214	0.898884	0.95065	0.112656	0.123229	0.373572	0.130918	0.0273098	0.35796	NA	NA	NA	NA	NA	NA	NA	NA	NA	NA	NA	NA	NA	NA	NA	NA
ENSG00000136014	-0.00726896	0.0021756	0.0621084	-0.0455287	0.29529	0.531935	0.023507	0.545655	0.770667	0.00399582	0.913153	0.981003	-0.19029	0.0143553	0.0338172	-0.0661723	0.418562	0.603264	0.00506511	0.285372	0.620817	-0.000627893	0.835421	0.940164	0.00124984	0.599142	0.838774	Living
ENSG00000136021	0.00178571	0.275868	0.616812	0.025044	0.22722	0.457258	0.0217464	0.29046	0.571608	0.0142029	0.564088	0.877553	0.168974	1.11616e-07	1.5232e-06	-0.017658	0.589996	0.7435	-0.000967818	0.624777	0.84582	0.00117328	0.343518	0.647804	-0.000280037	0.766087	0.916364	Postmortem
ENSG00000136026	0.00178021	0.14123	0.459945	-0.0509574	0.0176966	0.100393	0.0277017	0.100046	0.33435	0.0109686	0.607484	0.89378	0.0221951	0.547923	0.649196	-0.121494	0.00263438	0.0168374	0.000905021	0.703389	0.883627	-0.00122553	0.433894	0.721078	-0.000302152	0.788288	0.925113	Not DE
ENSG00000136040	-0.00302749	0.0730357	0.341103	-0.0635729	0.0450384	0.177932	0.0473761	0.0914081	0.318264	0.0611682	0.0202218	0.328415	-0.188534	4.93663e-05	0.000269028	-0.145468	0.00305528	0.0188483	-0.00173996	0.552762	0.810013	-0.00153257	0.413141	0.705415	0.00432155	0.00157464	0.0541077	Not DE
ENSG00000136044	0.0034083	0.0493575	0.285111	0.0803181	0.0204436	0.109448	-0.0129305	0.665366	0.842175	-0.0259437	0.287201	0.731247	-0.00415958	0.910953	0.939035	0.0129949	0.73604	0.845729	-0.00558786	0.00734013	0.12465	-0.000550472	0.671475	0.866086	0.00118757	0.238147	0.580868	Postmortem
ENSG00000136045	-0.0014622	0.353681	0.684707	0.002533	0.887684	0.945742	0.00226083	0.882515	0.951031	0.0272331	0.194878	0.657342	-0.202373	1.95505e-08	3.46134e-07	-0.138268	0.000231126	0.00288374	-0.00378721	0.0768945	0.354718	-0.000164851	0.902838	0.965637	0.000416813	0.688816	0.881713	Living
ENSG00000136048	0.00488812	0.101893	0.398678	0.0864867	0.0817551	0.253455	0.040967	0.304667	0.583756	0.0477966	0.272544	0.720775	0.475598	2.42903e-07	2.91956e-06	-0.0333519	0.723975	0.838478	0.00448511	0.429029	0.734049	0.000197444	0.955847	0.984161	0.00382441	0.185739	0.524741	Postmortem
ENSG00000136051	0.00264694	0.130263	0.445157	0.0177259	0.480499	0.696404	-0.00756362	0.786196	0.906836	0.00971636	0.705436	0.927929	0.0936792	0.00338693	0.0099845	0.00712245	0.829446	0.902546	0.00119961	0.545997	0.806557	-0.00227397	0.0670099	0.298796	-0.000559146	0.526588	0.800277	Living
ENSG00000136052	0.00033242	0.823644	0.943071	0.0137384	0.623637	0.796753	0.0158411	0.507925	0.745749	0.0110004	0.58857	0.886583	0.0922444	0.0171391	0.0391929	0.0182235	0.661636	0.796166	-0.0009732	0.690933	0.877095	0.00166439	0.297439	0.605771	0.0024724	0.0218773	0.193791	Not DE
ENSG00000136059	-2.19124e-05	0.992957	0.997302	0.00199956	0.956761	0.979402	-0.120213	0.00602395	0.0676166	-0.0222027	0.638557	0.905338	-0.207623	0.00150227	0.00499639	0.0425405	0.5505	0.713349	0.00249445	0.539034	0.802676	1.53929e-05	0.995475	0.998641	0.00134376	0.47955	0.771079	Living
ENSG00000136068	0.00144568	0.51342	0.791555	0.0309825	0.242607	0.474847	-0.0210603	0.727612	0.8753	0.0152793	0.607285	0.89378	0.0737864	0.132057	0.212468	0.0441397	0.383661	0.571463	-0.00135794	0.658108	0.860617	-0.00087936	0.645413	0.853825	0.000880441	0.550743	0.814127	Living
ENSG00000136098	-0.00209698	0.5465	0.809431	0.0657364	0.27988	0.515862	-0.182368	0.0297707	0.170984	-0.0657384	0.250979	0.705327	-0.538454	7.06809e-09	1.4601e-07	-0.192906	0.0287476	0.0955971	-0.0126368	0.018813	0.191448	0.00105511	0.737638	0.899822	0.00302421	0.209646	0.550514	Living
ENSG00000136099	-0.0120697	0.00229014	0.0634125	-0.204259	0.00973394	0.0701656	-0.0417505	0.535129	0.763334	0.0164822	0.771536	0.947002	-0.145114	0.450624	0.560412	0.080983	0.717443	0.833927	0.0169341	0.180112	0.51239	-0.018814	0.0404754	0.233703	0.00521469	0.409886	0.72436	Living
ENSG00000136100	0.0030543	0.0419973	0.26357	-0.0160235	0.409944	0.639945	-0.0273069	0.159994	0.427132	-0.0260539	0.233037	0.692035	0.000906595	0.972266	0.981246	-0.0787603	0.0039293	0.0225857	-0.00109171	0.495268	0.777689	-0.00323881	0.00130106	0.042503	-0.000425743	0.54531	0.810788	Living
ENSG00000136104	-0.000324981	0.882121	0.961973	-0.0180102	0.524719	0.730489	0.0306911	0.400035	0.666464	-0.00281783	0.930726	0.983834	-0.079859	0.115557	0.190889	-0.108672	0.0382044	0.117843	-0.00330428	0.301717	0.636797	-0.00117505	0.55274	0.800009	0.000731475	0.661375	0.86663	Living
ENSG00000136108	0.00238109	0.250442	0.592112	0.0733474	0.0157076	0.0932276	0.0486966	0.0929905	0.320944	0.00188047	0.944327	0.987027	0.148607	0.000185235	0.000832999	0.122639	0.00448724	0.0248353	0.000560806	0.825431	0.936696	-0.00108561	0.516161	0.776708	0.00200422	0.110001	0.417887	Not DE
ENSG00000136110	0.00746955	0.00537176	0.0996781	0.12382	0.0153752	0.0918925	0.105154	0.0297188	0.170773	0.0266199	0.517137	0.856289	-0.0310559	0.78827	0.849271	-0.0287604	0.808709	0.88973	-0.0132394	0.0496943	0.294235	-0.00734063	0.078945	0.323653	-0.00349431	0.268226	0.611213	Living
ENSG00000136111	0.00235543	0.129993	0.445017	0.0489293	0.152272	0.364055	-0.0116944	0.634228	0.823547	-0.024706	0.248128	0.702757	0.0273126	0.558485	0.658834	-0.013422	0.786885	0.876662	0.00110212	0.70098	0.882165	-0.000918525	0.618166	0.838049	0.000789147	0.523086	0.797756	Living
ENSG00000136114	0.00490783	0.0535107	0.296071	0.131988	0.00396635	0.0412882	-0.0665951	0.194272	0.468255	-0.00387344	0.918845	0.981931	-0.0328112	0.483435	0.590677	-0.0152117	0.764822	0.864009	0.00271368	0.344165	0.67389	-0.00212506	0.26512	0.575544	-0.00110915	0.401317	0.718126	Living
ENSG00000136122	0.00247893	0.14536	0.46569	-0.00849681	0.849188	0.926701	0.0368811	0.137276	0.395868	0.0370782	0.205846	0.670273	0.0524032	0.387808	0.498234	-0.0108683	0.865767	0.923659	0.00654762	0.0745438	0.350066	-0.00228534	0.33022	0.636466	-0.000714429	0.661501	0.86663	Living
ENSG00000136141	0.00226156	0.0584534	0.308631	0.0529932	0.0644085	0.219268	0.0210284	0.342863	0.61766	0.0528143	0.0150215	0.299126	0.10965	0.00285117	0.00863815	0.00773791	0.844669	0.911078	0.00121679	0.597761	0.833489	-0.00138553	0.360586	0.661526	0.000371386	0.717993	0.896039	Postmortem
ENSG00000136143	-0.00253238	0.260872	0.603685	-0.0489548	0.0583982	0.206725	-0.0259961	0.259847	0.542367	0.00332101	0.916928	0.98134	-0.0883115	0.028411	0.0597581	-0.0964113	0.0223978	0.0794386	-0.00389635	0.105096	0.406385	-0.00349724	0.020614	0.17026	-0.000633006	0.547685	0.812143	Living
ENSG00000136144	0.000825514	0.606471	0.84349	0.0776269	0.00189947	0.0262607	0.0166933	0.596145	0.801794	0.0430586	0.0834871	0.518868	0.12003	0.00570637	0.0154438	-0.0168059	0.707536	0.827167	0.00476886	0.0777185	0.356087	0.000691717	0.68031	0.870348	0.00209224	0.110116	0.418037	Not DE
ENSG00000136146	-0.00159601	0.245818	0.587111	-0.00880017	0.574222	0.764608	-0.0189202	0.209084	0.485845	-0.0150692	0.524688	0.859729	-0.147252	2.14414e-06	1.8511e-05	-0.143246	1.22752e-05	0.000342235	-0.00170495	0.369402	0.691408	-0.000234063	0.84643	0.944261	-0.000143493	0.871807	0.957902	Living
ENSG00000136147	0.00138567	0.41261	0.722911	0.0391553	0.188841	0.411764	0.0752107	0.0112467	0.0984381	0.0387104	0.208682	0.671928	0.0733759	0.0444145	0.0868028	0.0224396	0.550732	0.713498	-0.00135019	0.547857	0.807331	-0.000104497	0.940282	0.980216	0.00118519	0.286348	0.625329	Not DE
ENSG00000136149	-0.00315995	0.270124	0.611445	-0.0652316	0.128106	0.32933	NA	NA	NA	NA	NA	NA	NA	NA	NA	NA	NA	NA	NA	NA	NA	NA	NA	NA	NA	NA	NA	NA
ENSG00000136152	-0.00103469	0.41511	0.725197	-0.00451746	0.802319	0.901774	0.0115982	0.402407	0.667639	-0.00811162	0.636147	0.904383	-0.096366	0.00133395	0.00451108	-0.11066	0.000422505	0.00446332	-0.00139549	0.429493	0.734204	-0.00118817	0.285008	0.59542	-0.000421585	0.619073	0.846574	Living
ENSG00000136153	-0.00152505	0.380371	0.704082	-0.0265091	0.419998	0.647677	0.014576	0.580233	0.792789	0.0378166	0.143578	0.604628	0.046631	0.440125	0.550044	0.0356643	0.571676	0.729043	0.0062452	0.0968546	0.3939	0.0047534	0.0445256	0.244129	-0.00240271	0.142773	0.467305	Not DE
ENSG00000136155	NA	NA	NA	NA	NA	NA	NA	NA	NA	-0.0484708	0.52803	0.860571	NA	NA	NA	NA	NA	NA	NA	NA	NA	NA	NA	NA	NA	NA	NA	NA
ENSG00000136156	0.00227893	0.169093	0.499264	-0.00539116	0.805045	0.902941	0.0243989	0.280717	0.562185	0.0138589	0.579354	0.88359	0.0657135	0.0508526	0.0970532	-0.0577848	0.0960733	0.224489	-0.00151973	0.475183	0.765267	-0.00234806	0.075023	0.31722	-0.000259724	0.780509	0.922054	Living
ENSG00000136158	-0.00299364	0.266732	0.609474	-0.0824356	0.0278067	0.131622	-0.0818626	0.0110949	0.0976296	0.0252945	0.445189	0.818803	-0.275269	8.94563e-07	8.81324e-06	-0.148997	0.0103018	0.0453847	-0.00567129	0.102941	0.402647	-0.00488473	0.0267643	0.192055	-0.00154301	0.364982	0.693616	Postmortem
ENSG00000136159	-0.00161271	0.358671	0.68899	-0.0967339	0.000430404	0.0108847	-0.0207794	0.33657	0.612625	0.0148342	0.550314	0.870912	-0.111466	0.0263763	0.0562772	-0.0129922	0.814382	0.893027	-0.00446513	0.14461	0.466344	-0.00512079	0.0126456	0.132456	-0.00123355	0.385773	0.708747	Living
ENSG00000136160	0.00211205	0.56904	0.821998	0.171809	0.0156991	0.0932269	-0.0791955	0.360764	0.633847	-0.0425528	0.483395	0.838474	-0.368674	2.58588e-05	0.000155189	-0.133169	0.138338	0.290182	-0.0110863	0.0317704	0.243569	-0.00648995	0.0440219	0.242775	-0.00367779	0.141325	0.465782	Living
ENSG00000136161	0.00636901	0.00127938	0.0491108	0.0483013	0.117498	0.314856	-0.11557	0.000467027	0.013825	-0.057411	0.0455277	0.424341	0.115934	0.0159417	0.0369073	-0.0539633	0.279138	0.464095	-0.00193854	0.505635	0.784397	-0.00619486	0.000730702	0.0308764	-0.00126669	0.366723	0.694387	Living
ENSG00000136167	0.00253065	0.618147	0.849512	0.00173184	0.986373	0.994344	-0.0980686	0.243741	0.5244	0.0592058	0.484336	0.839298	0.709591	2.31106e-07	2.79797e-06	0.195607	0.157544	0.316846	0.0260114	0.00185524	0.0639142	0.00687216	0.17598	0.477242	-0.00298314	0.491207	0.778668	Postmortem
ENSG00000136169	0.00186248	0.131529	0.446298	0.0314348	0.103727	0.290853	0.0848637	1.15938e-07	5.10765e-05	0.0246925	0.194107	0.656102	0.140051	1.24715e-06	1.17263e-05	0.0187519	0.530884	0.696904	0.000143488	0.936935	0.978639	0.00230312	0.0454493	0.246625	-0.000151523	0.861886	0.954087	Not DE
ENSG00000136193	0.00431227	0.00131906	0.049687	0.0737204	0.00214837	0.0283719	-0.0063966	0.640633	0.827084	0.0225529	0.263619	0.715708	0.0431704	0.256613	0.360484	-0.0114623	0.768853	0.866587	-0.000784047	0.727351	0.894639	-0.00109375	0.428812	0.716909	-0.000671984	0.469118	0.765701	Postmortem
ENSG00000136197	0.00215393	0.118422	0.426076	NA	NA	NA	-0.0100021	0.539194	0.765978	-0.0223033	0.51764	0.856289	0.0905362	0.00845259	0.0215854	0.141947	0.000112233	0.00173689	0.0027774	0.19841	0.532364	0.000749499	0.586257	0.819517	-0.000831839	0.428734	0.737206	Living
ENSG00000136205	0.00666084	0.0456829	0.274971	0.217583	0.00017223	0.00611792	-0.176109	0.000183529	0.0074031	-0.146209	0.00719806	0.244863	-0.357737	0.000294795	0.00123937	0.0029866	0.976625	0.986685	-0.0166161	0.00699362	0.122578	-0.00570715	0.138998	0.430095	0.00287482	0.325542	0.66198	Not DE
ENSG00000136206	4.92462e-05	0.986009	0.99469	0.144501	0.00393949	0.0410965	-0.0623987	0.0985003	0.33158	-0.0053934	0.908111	0.979715	NA	NA	NA	NA	NA	NA	NA	NA	NA	NA	NA	NA	NA	NA	NA	NA
ENSG00000136213	-0.00288575	0.196017	0.53425	0.0370831	0.0562769	0.202306	-0.00284412	0.901269	0.960203	-0.0574027	0.0891468	0.526716	0.175639	0.000556043	0.00212431	0.129493	0.0151248	0.0602623	0.00217714	0.496112	0.777992	0.00116937	0.568984	0.809944	-0.00125239	0.410329	0.724454	Not DE
ENSG00000136231	0.000926124	0.726901	0.903133	NA	NA	NA	0.146408	0.00704543	0.0742132	-0.01974	0.648936	0.908811	NA	NA	NA	NA	NA	NA	NA	NA	NA	NA	NA	NA	NA	NA	NA	NA
ENSG00000136235	0.00692213	0.181981	0.516606	0.158404	0.0433606	0.173853	0.111393	0.392845	0.660563	0.0457753	0.592308	0.887792	0.337886	0.0474741	0.0916727	0.375293	0.0358385	0.112458	0.00873716	0.40344	0.716619	0.0193302	0.00384359	0.0734068	0.0138024	0.0106626	0.13826	Not DE
ENSG00000136237	-0.00167896	0.31253	0.649972	0.136009	1.5248e-05	0.00167438	-0.0350834	0.318314	0.596586	-0.00473646	0.837443	0.963501	0.310022	2.0539e-07	2.53053e-06	0.0957775	0.115417	0.255871	0.00699068	0.0617183	0.322296	0.00100136	0.666195	0.863165	-0.00280039	0.11971	0.432085	Postmortem
ENSG00000136238	0.0013476	0.419036	0.727962	0.000716912	0.974268	0.988795	0.0128292	0.407882	0.671771	0.0228293	0.49794	0.846337	-0.0189554	0.590498	0.686765	-0.089568	0.0142311	0.0575493	-0.000729865	0.739034	0.899926	0.000619205	0.650064	0.855549	-0.00223392	0.0193109	0.183887	Not DE
ENSG00000136240	0.00240935	0.0570203	0.304578	-0.0185096	0.293787	0.530506	-0.0300406	0.100676	0.335508	-0.0360136	0.110237	0.557065	0.167575	2.25802e-05	0.00013804	-0.0789895	0.0541703	0.150795	0.00186973	0.45089	0.748708	-0.00166308	0.287089	0.596701	-0.000275213	0.816838	0.935636	Postmortem
ENSG00000136243	-0.00132327	0.349494	0.681957	-0.0720955	0.00361389	0.0391911	-8.4559e-05	0.996596	0.998552	-0.0102893	0.618859	0.89848	-0.203354	2.21959e-06	1.90559e-05	-0.180685	5.85186e-05	0.00107566	-0.00195261	0.434924	0.738363	-0.0066359	3.18291e-05	0.00598812	-0.000451987	0.716409	0.895463	Living
ENSG00000136244	0.000851977	0.93642	0.980093	-0.107931	0.589785	0.774732	NA	NA	NA	0.132908	0.490116	0.843379	NA	NA	NA	NA	NA	NA	NA	NA	NA	NA	NA	NA	NA	NA	NA	NA
ENSG00000136247	-0.00456213	0.00239944	0.0651333	-0.0225217	0.344948	0.580373	-0.0100839	0.545148	0.770193	-0.00648327	0.739851	0.937135	-0.153115	6.84764e-06	4.9681e-05	-0.102537	0.00397924	0.0228055	0.000147267	0.941976	0.97989	-0.00267674	0.037622	0.226395	0.000867974	0.385364	0.708537	Living
ENSG00000136250	0.00719589	0.0408972	0.260268	0.0656245	0.334236	0.570323	-0.34715	3.95431e-09	5.2262e-06	-0.0327261	0.591818	0.887792	-0.133911	0.104874	0.176243	-0.0416579	0.624062	0.768074	-0.0012137	0.811277	0.931881	0.00228505	0.463967	0.740855	-0.0031406	0.231676	0.574767	Living
ENSG00000136261	-0.00138704	0.474149	0.768096	-0.0343252	0.201737	0.426988	0.00822071	0.772691	0.900004	-0.00227569	0.939487	0.985765	-0.123506	0.00158286	0.0052235	-0.062308	0.145848	0.300888	-0.00261793	0.288954	0.623716	0.000925311	0.574577	0.813088	-0.00189113	0.0997469	0.39797	Living
ENSG00000136267	-0.007269	0.00141451	0.0508196	-0.0892172	0.0368777	0.156602	0.0358653	0.391241	0.659347	0.0632829	0.0222225	0.334984	-0.0213137	0.742717	0.814965	0.0433195	0.519587	0.688691	-0.00104368	0.796273	0.925207	-0.00142284	0.569793	0.810264	0.000756324	0.680831	0.876407	Not DE
ENSG00000136270	-0.00173148	0.190803	0.527263	-0.0199807	0.269084	0.504795	-0.0121181	0.509615	0.746879	-0.02972	0.209302	0.672108	0.0442474	0.238545	0.340587	0.043233	0.271875	0.455935	0.00507356	0.0283016	0.230251	4.57e-05	0.974959	0.991502	-0.0011651	0.270094	0.612717	Living
ENSG00000136271	0.00196649	0.147764	0.468741	0.0234868	0.122454	0.321426	0.0101834	0.546176	0.771199	-0.0358629	0.041914	0.409405	0.240612	4.04548e-10	1.30244e-08	0.189768	1.69194e-06	8.6948e-05	0.00648295	0.00504891	0.105944	0.00018841	0.895419	0.963169	-0.0020734	0.0780626	0.357434	Postmortem
ENSG00000136273	0.0035308	0.0343559	0.238678	-0.029539	0.229436	0.460006	-0.0229847	0.151815	0.417015	-0.0271292	0.227024	0.687345	0.173331	1.46312e-07	1.90749e-06	0.123488	0.000336869	0.00378159	0.00328724	0.0895738	0.379391	0.000493637	0.68962	0.875378	0.000555511	0.565199	0.821504	Postmortem
ENSG00000136274	-0.000941261	0.739455	0.908292	0.0212204	0.425145	0.651957	-0.135513	0.00900643	0.0858534	-0.0293454	0.468498	0.830134	-0.0579012	0.540263	0.642583	0.0768326	0.430565	0.614141	0.00613898	0.294174	0.628778	0.00937668	0.0104772	0.121087	0.000561909	0.838214	0.944635	Postmortem
ENSG00000136279	-0.00212986	0.146035	0.466488	-0.0455449	0.0237103	0.119571	-0.0263057	0.0764576	0.288634	-0.0454029	0.0112587	0.280623	-0.0564834	0.0964875	0.164526	-0.0654124	0.0641555	0.169351	0.00157152	0.463805	0.757225	0.000458263	0.73088	0.895864	-0.000143407	0.891047	0.964024	Not DE
ENSG00000136280	-0.00403809	0.0115074	0.143209	-0.0373145	0.130404	0.332573	-0.0358578	0.143798	0.405376	-0.0486666	0.0683203	0.487373	-0.0102524	0.775093	0.839155	-0.012956	0.731574	0.842954	0.00258058	0.234149	0.567715	-0.00312512	0.0239809	0.18275	-0.00163601	0.107253	0.412006	Living
ENSG00000136286	-0.00117655	0.888318	0.963838	-0.0214207	0.864485	0.934826	0.277704	0.00490101	0.0598456	0.111211	0.363264	0.772342	0.149289	0.475932	0.584049	-0.191884	0.370026	0.558265	0.00966808	0.44537	0.745558	0.0147489	0.0586334	0.280491	0.0020855	0.760421	0.913528	Postmortem
ENSG00000136295	-0.00511944	0.0931786	0.381946	-0.00547696	0.87677	0.940536	-0.136101	0.00141079	0.0276112	-0.0880668	0.068675	0.488454	-0.0911248	0.310094	0.418755	0.0492445	0.608526	0.756809	0.000160026	0.977225	0.991385	0.00430646	0.245743	0.556741	-0.0027557	0.315358	0.652941	Postmortem
ENSG00000136297	0.000805501	0.845107	0.949963	0.0725677	0.203102	0.428526	-0.2803	7.92598e-06	0.000848005	-0.0957271	0.271325	0.720582	-0.983026	2.79071e-12	2.16405e-10	-0.450752	0.00159794	0.0116463	-0.0251209	0.00319992	0.0845302	-0.0177048	0.00103007	0.0374208	0.00213103	0.625074	0.849652	Living
ENSG00000136305	-0.000941349	0.495425	0.780826	NA	NA	NA	-0.0403859	0.0317833	0.177759	NA	NA	NA	-0.0166905	0.878513	0.915629	-0.0411104	0.715309	0.83255	0.00536585	0.422995	0.729854	0.00550199	0.18393	0.48659	0.00102605	0.750288	0.909584	Not DE
ENSG00000136319	-0.00104586	0.489064	0.777535	-0.0487232	0.0183338	0.102597	0.0573685	0.00140797	0.0276095	-0.035806	0.0828095	0.517642	-0.046787	0.0862683	0.149727	-0.0782432	0.00701578	0.0343555	0.00304308	0.0709225	0.342349	0.000185705	0.862628	0.949373	0.000863707	0.292887	0.632233	Postmortem
ENSG00000136367	0.00215539	0.469634	0.765617	0.0203744	0.528438	0.732305	-0.100902	0.0117107	0.101011	-0.0624449	0.117467	0.567469	0.256258	0.00312967	0.0093471	0.428046	3.65234e-06	0.000147974	0.00401402	0.459898	0.754993	0.0076172	0.0317142	0.208487	-0.000422956	0.875404	0.959053	Postmortem
ENSG00000136371	0.00235766	0.236032	0.576177	NA	NA	NA	-0.000311529	0.992432	0.997289	-0.0595767	0.114242	0.563473	0.224639	2.18439e-07	2.66143e-06	0.0241123	0.597419	0.749382	-0.00127943	0.628306	0.847362	-0.00440888	0.0103211	0.120509	-0.00378197	0.00355287	0.0787464	Not DE
ENSG00000136378	-0.00106599	0.8419	0.949373	0.0567059	0.350079	0.585752	-0.233732	0.0016741	0.0306051	0.00534686	0.942322	0.986703	-0.141087	0.324123	0.433368	0.270995	0.0468413	0.136431	-0.00669322	0.422868	0.729854	-0.00298645	0.545948	0.795198	-0.00403012	0.306345	0.644726	Postmortem
ENSG00000136379	0.00365892	0.00902083	0.127049	0.0439129	0.0612503	0.212447	0.0420253	0.102776	0.339779	-0.0384998	0.121951	0.574443	0.0331473	0.468419	0.577319	-0.0709819	0.145033	0.299789	-0.000354205	0.896688	0.963658	-0.00113607	0.521437	0.780227	0.00131225	0.343009	0.676464	Postmortem
ENSG00000136381	0.00174491	0.249341	0.591139	-0.010853	0.483124	0.698647	0.0204948	0.281585	0.562592	0.0490363	0.0494658	0.437867	0.0398114	0.307399	0.415791	-0.0682422	0.0917956	0.217835	0.0024722	0.285124	0.620651	0.00271147	0.0596867	0.282608	0.00220781	0.0380901	0.254502	Postmortem
ENSG00000136383	0.00424871	0.12645	0.439683	-0.070105	0.0309878	0.141101	-0.0804917	0.0629824	0.261172	-0.0158907	0.690505	0.922996	-0.0166996	0.812799	0.867767	-0.0861131	0.262079	0.445621	-0.00964173	0.0302926	0.237124	-0.00685521	0.019308	0.165241	0.00126306	0.552463	0.815191	Postmortem
ENSG00000136404	-0.000293427	0.874144	0.958779	-0.027792	0.47986	0.695979	-0.0324808	0.209227	0.485989	0.0229535	0.448735	0.8198	-0.203155	0.00106291	0.00370784	-0.156608	0.0221396	0.0788331	-0.00155525	0.686476	0.875568	0.000384127	0.881022	0.956978	0.00237849	0.174661	0.510969	Living
ENSG00000136425	0.000462798	0.861263	0.954506	-0.0460301	0.277293	0.513243	0.124292	0.00681897	0.0728178	0.0191889	0.651587	0.909315	0.0257905	0.76442	0.831191	-0.0402813	0.670697	0.801599	0.00332743	0.531158	0.798664	0.00406807	0.262251	0.572591	0.00356631	0.186055	0.524879	Postmortem
ENSG00000136436	0.00164838	0.396768	0.714165	0.0198712	0.469388	0.688261	0.100642	0.00821164	0.0813847	0.00327587	0.914721	0.98134	0.273017	3.57875e-10	1.1749e-08	0.142865	0.00123816	0.00967407	0.00406766	0.107681	0.410428	0.00245935	0.117926	0.395466	0.00107861	0.394697	0.714225	Postmortem
ENSG00000136444	0.00101387	0.563237	0.819071	0.0280981	0.195426	0.419743	0.0483214	0.035247	0.187733	0.00914565	0.740668	0.937356	0.320452	1.00682e-11	6.00599e-10	0.294271	1.45295e-09	9.46992e-07	0.00872175	0.00193762	0.0655008	0.00170849	0.329122	0.635952	-0.00159676	0.27539	0.617736	Postmortem
ENSG00000136448	0.0018341	0.122462	0.433099	0.0202497	0.306579	0.542731	0.0350256	0.0335829	0.18252	0.00572451	0.780519	0.947933	0.204683	8.33968e-07	8.33776e-06	0.145333	0.000656007	0.00613606	0.00693661	0.000915791	0.046479	0.0037601	0.00385571	0.0734649	-0.000489569	0.622133	0.84859	Postmortem
ENSG00000136449	-0.00104486	0.751115	0.913048	-0.160637	0.000876884	0.0166207	0.107141	0.0300191	0.172011	0.0320028	0.465371	0.828984	-0.320153	1.29084e-06	1.20428e-05	-0.0196198	0.777676	0.871763	-0.0090582	0.0302659	0.237076	-0.0019098	0.47865	0.75128	0.00138053	0.501694	0.783668	Not DE
ENSG00000136450	0.000225233	0.844303	0.949877	0.00209583	0.886748	0.945159	-0.0203348	0.111874	0.354863	-0.00749191	0.692157	0.92366	0.0335442	0.168181	0.25838	-0.0257114	0.308397	0.495925	-0.00144461	0.31035	0.643867	-0.00204051	0.0210941	0.171986	-0.00124502	0.0508147	0.291389	Living
ENSG00000136451	0.00548924	0.0162865	0.169299	0.168887	9.10455e-06	0.00128022	-0.0893243	0.0729797	0.281254	0.0103759	0.754312	0.942918	0.171281	3.7575e-05	0.000213089	0.123943	0.0035513	0.0209339	0.00430307	0.0963168	0.393011	0.00353935	0.0283414	0.197732	-0.000374227	0.750541	0.909597	Not DE
ENSG00000136457	0.00198383	0.677108	0.880112	0.0301746	0.66603	0.823432	-0.0532785	0.298528	0.578978	NA	NA	NA	NA	NA	NA	NA	NA	NA	NA	NA	NA	NA	NA	NA	NA	NA	NA	NA
ENSG00000136463	-0.00118924	0.395897	0.713591	-0.0428227	0.0462142	0.180638	0.0355122	0.0943197	0.323489	-0.0152352	0.527383	0.860547	0.0409657	0.182972	0.276439	0.0569954	0.0933775	0.220404	0.00194829	0.301742	0.636797	-0.00254418	0.0448279	0.245076	-0.00158805	0.0637585	0.323806	Living
ENSG00000136478	0.00328997	0.00191294	0.058434	0.0699717	0.00031143	0.00888686	0.00653937	0.700985	0.861489	0.0198847	0.225335	0.685967	0.0724797	0.0671891	0.121582	-0.00017173	0.996649	0.997986	5.97002e-05	0.97994	0.992381	0.00433946	0.00339279	0.0686009	0.000403095	0.711375	0.893396	Postmortem
ENSG00000136485	0.00582432	5.50253e-05	0.0086645	0.0346324	0.011037	0.076025	-0.0651313	0.00103516	0.0230963	0.0225151	0.360413	0.771121	0.130961	0.033415	0.0684791	-0.0480566	0.452074	0.631981	0.00186598	0.601033	0.834601	0.00256705	0.250607	0.56162	-0.000636895	0.709776	0.892585	Postmortem
ENSG00000136490	-0.00493167	0.00731423	0.115169	-0.137368	6.08503e-05	0.00352533	-0.0381585	0.228969	0.508799	-0.0753928	0.0593858	0.462618	-0.300499	6.73612e-05	0.000350917	-0.170202	0.0366937	0.114308	-0.00265505	0.560669	0.81396	-0.00617915	0.0427155	0.239728	-0.00315954	0.104694	0.40658	Living
ENSG00000136492	-0.00154648	0.628457	0.854799	-0.011175	0.871443	0.937832	0.245417	9.37683e-08	4.21357e-05	0.0514521	0.287742	0.731452	-0.104241	0.274477	0.380441	0.124358	0.243911	0.425257	0.0159559	0.00738948	0.12493	0.00556053	0.167922	0.469129	0.00649206	0.0281517	0.220595	Postmortem
ENSG00000136504	0.000788848	0.446044	0.748625	-0.018858	0.192225	0.415993	0.0286502	0.0401593	0.202778	0.00619976	0.756728	0.943424	0.0344747	0.222723	0.322661	0.0240067	0.412374	0.598093	0.0012498	0.437562	0.740092	0.00189911	0.0586336	0.280491	0.000303176	0.679778	0.875799	Postmortem
ENSG00000136514	0.00765946	0.153374	0.478582	-0.0993589	0.27927	0.51509	NA	NA	NA	-0.0702316	0.404903	0.797703	-0.350255	0.00300742	0.00904249	-0.191223	0.0953686	0.223349	-0.00681888	0.291615	0.626371	-0.00306588	0.411837	0.704117	0.00957343	0.000291172	0.0235936	Living
ENSG00000136518	0.00526956	0.03387	0.237099	0.0783217	0.0773642	0.244853	0.00026676	0.994394	0.997787	0.0344324	0.324055	0.751715	0.228548	3.60521e-06	2.88244e-05	0.0856257	0.0726984	0.1853	0.000602112	0.834055	0.940126	-0.00391755	0.0216436	0.173555	-0.00269758	0.0372087	0.251029	Living
ENSG00000136521	-0.00439206	0.0133072	0.153746	-0.0923894	9.32741e-06	0.00129235	0.0195578	0.411039	0.674596	0.00317219	0.908567	0.979715	-0.0790097	0.0262975	0.0561313	-0.109522	0.00327242	0.0197597	0.000526183	0.8133	0.932614	-0.000922078	0.508072	0.77143	0.000920849	0.338713	0.672671	Living
ENSG00000136522	-0.00152132	0.408127	0.720397	-0.0105795	0.583685	0.770313	-0.0253632	0.195849	0.470457	-0.0310384	0.176191	0.640775	-0.0233395	0.511963	0.616893	-0.0340011	0.373209	0.561734	-0.00236589	0.270863	0.607449	-0.00286315	0.0388737	0.229064	-0.000556921	0.562388	0.820671	Living
ENSG00000136527	0.000354608	0.813613	0.938857	-0.0143216	0.449416	0.672384	-0.00943146	0.699763	0.860692	0.010111	0.573369	0.881753	-0.00280721	0.928338	0.951119	0.0548911	0.0911677	0.216796	-0.00322109	0.103282	0.403219	-0.00181421	0.138098	0.428229	-0.00083502	0.37984	0.705171	Living
ENSG00000136531	-0.000225512	0.937434	0.980415	-0.0357807	0.344833	0.580341	0.0294021	0.274697	0.557596	0.0348492	0.370855	0.778317	-0.345613	0.000841858	0.00302803	-0.134381	0.194473	0.366031	0.00337996	0.601757	0.834932	-0.00139681	0.720891	0.890821	0.00114951	0.676866	0.874655	Not DE
ENSG00000136535	0.00270612	0.447084	0.749612	0.0413826	0.283777	0.520151	0.0437816	0.132221	0.387472	-0.0582232	0.181629	0.646311	0.204757	0.0709346	0.127169	0.187553	0.126034	0.271884	0.0142474	0.0462072	0.285403	0.0158062	0.000823036	0.0332355	0.00344718	0.266672	0.610464	Postmortem
ENSG00000136536	-0.00167814	0.273082	0.614497	0.04982	0.0361269	0.154866	0.00975422	0.573186	0.788437	0.021059	0.367389	0.775825	-0.0385371	0.203541	0.30067	-0.0887267	0.0049565	0.026715	-0.0011632	0.540422	0.8033	4.58723e-05	0.969201	0.988674	0.000162657	0.848886	0.948884	Not DE
ENSG00000136541	0.00373865	0.430491	0.736896	0.203733	0.000348113	0.00948049	-0.200359	0.236382	0.516365	-0.114348	0.107277	0.553197	-0.298593	0.0794954	0.139987	0.160581	0.363748	0.552609	-0.00134791	0.896377	0.963585	0.00042351	0.947817	0.981948	-0.00281543	0.585829	0.831222	Living
ENSG00000136546	0.00474034	0.10682	0.407188	0.0835108	0.0926914	0.272889	0.0722889	0.203952	0.480385	0.0965028	0.0518683	0.443348	0.422669	1.55505e-07	2.00379e-06	-0.0200794	0.817666	0.895041	0.00912773	0.076022	0.353531	-0.0011899	0.72843	0.894307	0.00453212	0.0918268	0.382848	Postmortem
ENSG00000136560	0.00144143	0.328343	0.664123	0.0178519	0.47992	0.695979	0.0203516	0.233633	0.513174	0.0172675	0.48228	0.837398	0.0464706	0.133745	0.214657	-0.0150754	0.64094	0.780359	-0.00283778	0.141618	0.463106	-0.00204343	0.0921598	0.350472	-0.000143268	0.872389	0.957991	Living
ENSG00000136603	0.00119307	0.514642	0.792358	0.0229742	0.338697	0.574527	-0.0372341	0.107421	0.347295	0.00516156	0.839248	0.963635	0.0942823	0.0163037	0.0376119	-0.034724	0.3924	0.579573	-0.00250495	0.301798	0.636797	-0.0029154	0.0537805	0.267789	-0.00247093	0.0216748	0.193295	Not DE
ENSG00000136628	0.000924727	0.468818	0.765256	-0.00707642	0.680177	0.832044	-9.95989e-05	0.994931	0.997821	0.0306425	0.0856409	0.522313	0.0564442	0.0587517	0.108892	-0.0227558	0.461298	0.639632	-0.00049022	0.791208	0.922892	-0.00263884	0.022053	0.174961	0.000493787	0.552401	0.815191	Not DE
ENSG00000136630	0.00842476	0.0851632	0.366655	0.146345	0.0133375	0.0847348	NA	NA	NA	0.00609161	0.932755	0.98424	NA	NA	NA	NA	NA	NA	NA	NA	NA	NA	NA	NA	NA	NA	NA	NA
ENSG00000136631	-0.000743598	0.550702	0.811931	-0.0319019	0.0143422	0.088378	-0.000799326	0.954506	0.982175	-0.0172065	0.30112	0.740509	-0.108801	2.3429e-05	0.000142664	-0.0930809	0.000555903	0.00544699	-0.00269013	0.0921645	0.384956	-0.000868367	0.388467	0.684684	0.00114716	0.0973571	0.394465	Living
ENSG00000136636	0.00077267	0.638325	0.86082	0.0640718	0.0204672	0.109545	0.0334912	0.27359	0.556492	0.0205414	0.360139	0.770861	-0.0127502	0.691632	0.771989	-0.109425	0.00110592	0.00896972	-0.000369593	0.852748	0.948636	-0.00154299	0.216001	0.523151	-0.000876859	0.336615	0.670693	Living
ENSG00000136643	-0.00334696	0.0221025	0.196349	0.0138915	0.440347	0.66515	0.0757979	0.000520284	0.0146856	0.0236603	0.243495	0.698342	0.0675333	0.0260163	0.0556464	0.0323196	0.304292	0.49183	0.00327109	0.0856833	0.371643	3.79848e-05	0.974405	0.99122	0.000641248	0.454233	0.755889	Living
ENSG00000136653	0.00126317	0.492555	0.779493	NA	NA	NA	-0.112183	0.00917223	0.0871013	-0.0327387	0.296778	0.7374	NA	NA	NA	NA	NA	NA	NA	NA	NA	NA	NA	NA	NA	NA	NA	NA
ENSG00000136682	0.00145832	0.362711	0.691202	0.0149718	0.669905	0.82548	-0.0317385	0.187337	0.460212	0.0160136	0.545248	0.86955	-0.00732753	0.869102	0.908183	-0.00244728	0.958657	0.977057	-0.000985201	0.713452	0.888427	-0.00268855	0.116077	0.393256	0.000477958	0.719835	0.896624	Living
ENSG00000136698	NA	NA	NA	-0.0179616	0.779553	0.890225	NA	NA	NA	NA	NA	NA	NA	NA	NA	NA	NA	NA	NA	NA	NA	NA	NA	NA	NA	NA	NA	NA
ENSG00000136699	-0.0020842	0.137149	0.45433	0.0481093	0.00465225	0.0456455	0.0104537	0.559246	0.781044	-0.0160228	0.498654	0.846711	0.178044	0.00100655	0.00353765	0.228981	4.83826e-05	0.000937954	0.00670296	0.0409699	0.270239	0.00585551	0.00479006	0.0816072	0.000266827	0.860315	0.953432	Postmortem
ENSG00000136709	0.00112636	0.198555	0.536873	0.0271548	0.0399557	0.164713	0.0284795	0.0163806	0.122925	0.0193225	0.130894	0.587967	0.1893	6.47316e-14	9.75782e-12	0.0288784	0.257519	0.440324	0.00339106	0.0247717	0.216452	-0.000257115	0.784426	0.919446	-0.000532403	0.444404	0.748923	Postmortem
ENSG00000136710	-0.00431158	0.0149724	0.162544	-0.055501	0.00727548	0.0590214	0.0212555	0.247425	0.528889	-0.00424671	0.887712	0.974586	-0.260573	7.28035e-11	3.04437e-09	-0.145622	0.000465476	0.0047864	0.00141068	0.563882	0.815153	0.0010381	0.504692	0.769975	0.00344785	0.00352727	0.0786585	Living
ENSG00000136715	0.00199154	0.173133	0.504625	0.0485692	0.00475001	0.0460247	-0.0204531	0.224269	0.503434	-0.00760269	0.749405	0.941095	-0.0193947	0.583263	0.680191	-0.0448954	0.228652	0.407419	-0.00029801	0.888133	0.961748	0.00269589	0.0471448	0.250547	0.000516055	0.608081	0.841375	Postmortem
ENSG00000136717	-0.00323364	0.17191	0.502903	0.00463647	0.833532	0.918721	-0.0256046	0.543572	0.769089	-0.00089118	0.978013	0.994439	0.0541602	0.361977	0.472168	0.193415	0.00186229	0.0129928	0.00639887	0.0787933	0.358415	0.00672298	0.00330963	0.0681552	-0.00339869	0.0394669	0.259376	Not DE
ENSG00000136718	-0.00396258	0.0011108	0.0454276	-0.0649138	9.58441e-05	0.0043205	0.0148358	0.332354	0.608534	0.00022684	0.992307	0.997856	-0.0996406	0.00159009	0.00524576	-0.0823597	0.0128992	0.0536475	0.000847158	0.656296	0.859762	-0.00156065	0.195925	0.501037	-0.000332547	0.717689	0.89591	Living
ENSG00000136720	0.00224993	0.296409	0.635179	0.0591727	0.0312356	0.141699	0.0500393	0.15632	0.422799	-0.0497794	0.119492	0.570406	0.320771	4.13586e-05	0.000231213	0.207249	0.0115953	0.0495584	0.0112814	0.0131671	0.163667	-0.00143544	0.62189	0.839948	-0.00101412	0.638958	0.856178	Postmortem
ENSG00000136731	0.00191889	0.0505045	0.288513	-0.048731	0.00820504	0.0630554	-0.02971	0.0329719	0.180906	0.0227766	0.184693	0.64818	0.0808742	0.00222749	0.00698431	-0.0223602	0.412882	0.598278	0.00148913	0.364223	0.68813	-0.0029334	0.00418534	0.0766703	-0.00226617	0.0023968	0.0654733	Postmortem
ENSG00000136732	0.00778746	0.0457864	0.275261	0.142547	0.00550321	0.0501994	-0.0807749	0.175882	0.447174	0.0398125	0.452554	0.822499	0.367727	0.00163941	0.00537405	0.0630568	0.596001	0.748417	0.00815634	0.244514	0.579035	0.0073086	0.0892323	0.345171	0.00606164	0.0633501	0.32325	Living
ENSG00000136738	0.00231546	0.124495	0.43662	0.00894574	0.644688	0.810493	-0.0157853	0.249244	0.530807	0.031402	0.237367	0.695928	0.0421648	0.28358	0.390233	-0.011039	0.787936	0.8774	-0.00135724	0.575162	0.821698	0.000102229	0.946334	0.981586	-0.00170857	0.126704	0.443698	Not DE
ENSG00000136750	0.00352769	0.422793	0.730914	-0.219492	0.00365581	0.039416	-0.0468416	0.280557	0.561914	0.121381	0.0466995	0.427975	-0.352411	0.00127719	0.00434391	-0.168125	0.164275	0.325639	-0.0088864	0.200136	0.535024	-0.0105626	0.0251126	0.18636	0.00397922	0.1856	0.524623	Living
ENSG00000136754	0.000521016	0.758314	0.916115	-0.013112	0.55268	0.749878	0.0584523	0.00545577	0.0640105	0.0188976	0.431593	0.811357	-0.0648894	0.0693006	0.124756	-0.0683674	0.0659954	0.172733	-0.00481319	0.030673	0.239117	-0.00233803	0.0922064	0.350472	-0.000217479	0.819412	0.936353	Postmortem
ENSG00000136758	0.000435055	0.692208	0.886401	-0.0364981	0.00774676	0.0609851	0.000261659	0.98259	0.992733	0.0180946	0.263582	0.715708	-0.0305503	0.229505	0.33023	-0.0880819	0.000912189	0.00774234	-0.00194532	0.199596	0.534279	-0.00182839	0.0529983	0.265874	0.000108413	0.878095	0.960055	Living
ENSG00000136770	-0.00354895	0.0443518	0.270575	0.0396428	0.152936	0.364984	0.00352436	0.872072	0.94706	0.0470075	0.0636568	0.473366	0.00984325	0.761636	0.829331	0.0269441	0.427887	0.611934	-0.0025885	0.195736	0.52944	-0.000759664	0.546727	0.795645	-0.0010889	0.240257	0.582796	Living
ENSG00000136783	-0.00154403	0.531353	0.801226	-0.00906688	0.769555	0.88528	0.0114931	0.735617	0.879164	-0.0145379	0.692177	0.92366	0.055446	0.247991	0.350948	-0.110353	0.0289202	0.0960677	-0.00733331	0.0130041	0.162815	-0.00244354	0.188217	0.491736	-0.0016825	0.216767	0.559511	Living
ENSG00000136802	-0.0011589	0.621122	0.85153	0.035382	0.41689	0.64529	0.0385315	0.196167	0.470776	-0.0549329	0.0820414	0.516608	-0.0195552	0.735359	0.808574	0.0662926	0.270613	0.454738	-0.00409268	0.23756	0.570704	-0.000285957	0.895332	0.963132	0.00305395	0.0639709	0.324414	Postmortem
ENSG00000136805	0.00418642	0.0432357	0.267626	NA	NA	NA	0.0227332	0.386418	0.655456	0.0191648	0.489062	0.842728	NA	NA	NA	NA	NA	NA	NA	NA	NA	NA	NA	NA	NA	NA	NA	NA
ENSG00000136807	-0.000930649	0.551645	0.812261	0.00785111	0.640644	0.807693	0.0271823	0.102434	0.339018	-0.0109965	0.666964	0.914107	0.00206647	0.949425	0.965672	0.0584527	0.0857425	0.207499	0.0012233	0.547708	0.807265	7.95456e-05	0.950453	0.983107	-0.000787496	0.423136	0.732775	Living
ENSG00000136810	-0.00766602	0.000450535	0.0275247	-0.0592876	0.0210225	0.111142	-0.0303258	0.216933	0.495279	0.0193258	0.568176	0.879447	-0.327988	5.71248e-10	1.74808e-08	-0.238793	1.69277e-05	0.000431368	-0.00742322	0.0208002	0.19912	-0.000450584	0.823194	0.936488	0.000824299	0.57358	0.826108	Living
ENSG00000136811	-0.00221279	0.161808	0.490235	0.00750767	0.640234	0.807385	0.0200413	0.338274	0.614443	0.0166362	0.529003	0.861058	-0.0507955	0.206367	0.303952	0.0224666	0.594458	0.74726	-0.000149006	0.951655	0.982903	-0.00229443	0.143251	0.434807	-0.0002873	0.805045	0.930651	Living
ENSG00000136813	-0.000133409	0.895676	0.966163	-0.00514386	0.711199	0.850102	-0.0159231	0.225511	0.505313	0.0293359	0.0695902	0.490293	0.037939	0.165599	0.255331	0.0331312	0.241837	0.422732	4.97611e-05	0.976902	0.991335	0.00178757	0.0923964	0.350886	-9.85694e-05	0.903972	0.967218	Not DE
ENSG00000136816	0.000624457	0.639357	0.861335	0.00488076	0.800545	0.901287	0.0498843	0.0309333	0.174977	-0.0340073	0.0657641	0.481472	0.147339	2.71435e-05	0.000161732	0.0250631	0.500105	0.674044	0.00573489	0.00715985	0.123661	-6.38841e-05	0.962907	0.986551	-0.00241446	0.0191456	0.183199	Postmortem
ENSG00000136819	-0.0013522	0.21261	0.551889	-0.000563333	0.974655	0.988919	0.0307313	0.0270628	0.162319	0.0157975	0.537246	0.865365	0.024739	0.395563	0.506301	0.0205538	0.50231	0.675502	-0.00155853	0.380157	0.699914	-0.000328509	0.769263	0.913022	-0.00215188	0.00508253	0.0964566	Living
ENSG00000136824	0.00280562	0.153889	0.478966	0.0909137	0.0103678	0.0733093	-0.0309921	0.258778	0.541236	0.0508316	0.0977211	0.535882	0.0496687	0.332929	0.442467	0.115114	0.0325524	0.104662	0.000640714	0.839382	0.942492	8.57511e-05	0.965459	0.987525	-0.00256979	0.0992207	0.397526	Not DE
ENSG00000136826	0.00591147	0.351625	0.683753	0.158984	0.107621	0.297777	-0.136772	0.209292	0.485989	-0.130169	0.12716	0.582238	-0.135738	0.410652	0.521144	-0.110404	0.521416	0.690087	-0.0240652	0.0138798	0.167127	-0.00548209	0.374352	0.672515	0.00660262	0.21408	0.555882	Postmortem
ENSG00000136827	0.000822609	0.446911	0.749568	-0.0214364	0.160046	0.374499	-0.0255851	0.0821394	0.300376	-0.0277333	0.169341	0.635085	-0.0233711	0.38955	0.499906	-0.0636553	0.0307633	0.100602	0.00421547	0.0121548	0.157295	0.00254599	0.0211215	0.171986	-0.00121183	0.131279	0.450899	Postmortem
ENSG00000136828	0.00419208	0.00943569	0.129124	0.0213031	0.26783	0.503549	-0.0200222	0.385694	0.654722	0.0115908	0.59999	0.891362	0.0233828	0.510893	0.615915	0.0588893	0.111918	0.250243	0.00206048	0.340636	0.671434	0.00340535	0.0121368	0.130425	0.000768188	0.458957	0.75831	Postmortem
ENSG00000136830	0.00271806	0.38619	0.707618	0.0785407	0.0610783	0.212208	-0.0118935	0.738263	0.880206	-0.0482266	0.199273	0.661909	0.161289	0.076894	0.136037	-0.0274994	0.771774	0.868348	-0.00578895	0.297739	0.632216	-0.00577217	0.101674	0.368915	-0.00204493	0.444587	0.748999	Not DE
ENSG00000136840	-0.000159305	0.939255	0.980986	-0.0348126	0.183839	0.406151	-0.0197936	0.46072	0.711672	-0.0794867	0.0174609	0.316335	0.205702	0.0029448	0.00888327	0.0874934	0.23736	0.418037	0.00469689	0.270083	0.606853	-0.00339625	0.228443	0.536827	0.000825364	0.68341	0.878206	Postmortem
ENSG00000136842	0.00226388	0.213442	0.55295	-0.0142092	0.678278	0.830906	0.101229	0.00134488	0.0268678	-0.0125595	0.661614	0.912462	0.395297	2.92925e-06	2.41248e-05	0.157765	0.076628	0.192138	0.0101689	0.0466637	0.286565	0.00296455	0.366507	0.666428	0.000893135	0.728121	0.899566	Postmortem
ENSG00000136848	0.000332417	0.885393	0.962711	0.0923715	0.000162759	0.00590772	-0.0163506	0.637775	0.825528	-0.0481107	0.125289	0.578404	0.189621	0.0047891	0.0133411	0.108417	0.126769	0.272981	0.0120275	0.0026224	0.0767737	0.0040877	0.115255	0.39182	0.00291582	0.119826	0.432186	Postmortem
ENSG00000136854	0.000597687	0.85138	0.951479	-0.0611131	0.0958503	0.277974	0.00448489	0.862211	0.942414	-0.0114306	0.799556	0.9533	-0.0104083	0.909563	0.938082	0.148135	0.114579	0.254547	0.0137982	0.0140558	0.168213	0.0109821	0.00145318	0.0447036	0.0030818	0.221014	0.564072	Postmortem
ENSG00000136856	-0.00352232	0.0529472	0.29446	-0.0499041	0.0555048	0.200726	-0.0202364	0.427247	0.686332	-0.0302303	0.311679	0.744942	-0.0229875	0.619964	0.711825	-0.00324619	0.946835	0.970474	0.00290333	0.308576	0.642631	-0.000597326	0.742832	0.902455	-0.00082014	0.548398	0.812823	Postmortem
ENSG00000136859	0.00227187	0.363202	0.691767	-0.0195509	0.727232	0.860257	-0.27772	0.000154611	0.00660418	-0.00749738	0.86098	0.969825	-0.459555	5.97224e-05	0.000316862	-0.374812	0.000806744	0.00707496	-0.0126923	0.0582953	0.31495	-0.0162498	4.75653e-05	0.00752764	0.0019824	0.534502	0.803386	Living
ENSG00000136861	-0.00122954	0.409722	0.720921	0.0813373	0.00205024	0.0275812	-0.0372717	0.234339	0.514022	0.0606138	0.0215686	0.332106	-0.00967765	0.757421	0.826198	0.150856	4.49387e-06	0.000173616	0.000378584	0.849908	0.946967	0.00326933	0.00901901	0.112088	-0.000393956	0.677835	0.874893	Postmortem
ENSG00000136866	0.000902068	0.641961	0.86274	-0.0332927	0.30725	0.543572	0.010168	0.753682	0.88835	0.0363878	0.190161	0.653078	-0.154313	0.00265478	0.00812278	-0.22502	3.00278e-05	0.000658823	-0.00334078	0.25785	0.594161	-0.0050625	0.00621731	0.0924478	-0.00554895	0.000159078	0.0168329	Living
ENSG00000136867	0.00252144	0.506046	0.787165	NA	NA	NA	-0.10366	0.366726	0.639225	-0.0366924	0.555185	0.87316	0.0383771	0.743951	0.815864	0.195636	0.0935851	0.220725	0.00327847	0.635404	0.850747	0.00315896	0.446207	0.727865	-0.00235284	0.409172	0.723654	Living
ENSG00000136868	-0.00103826	0.476295	0.769124	-0.0159139	0.499548	0.711718	0.0211723	0.309379	0.587561	0.0363649	0.100706	0.542235	-0.105222	0.010441	0.0258604	-0.227333	2.07781e-07	2.09425e-05	-0.00155067	0.538733	0.802676	-0.0018388	0.249551	0.560357	0.00132636	0.283499	0.623403	Living
ENSG00000136869	0.00179934	0.643623	0.863543	0.127974	0.0476656	0.183625	-0.0132688	0.863135	0.942777	-0.00841948	0.889718	0.975207	-0.0458011	0.561078	0.660982	0.0270488	0.740941	0.849172	-0.00737331	0.128199	0.442426	0.000802052	0.78982	0.922023	0.00316214	0.181791	0.519693	Living
ENSG00000136870	-0.0022314	0.240579	0.581368	0.0692547	0.00693918	0.0573094	0.11497	0.000145073	0.00632911	0.0129661	0.639313	0.905378	0.256682	1.45056e-07	1.89739e-06	0.0653681	0.189881	0.360292	-0.000129554	0.96601	0.987433	-0.00335416	0.0775335	0.321969	-0.00241072	0.100394	0.398852	Living
ENSG00000136872	0.00507488	0.210165	0.548739	0.0712516	0.27926	0.51509	0.245582	2.86165e-05	0.00217951	-0.0215835	0.720731	0.931251	NA	NA	NA	NA	NA	NA	NA	NA	NA	NA	NA	NA	NA	NA	NA	NA
ENSG00000136874	0.000375876	0.73039	0.904404	0.00638502	0.781269	0.890878	0.0253662	0.0643848	0.264645	0.0370136	0.0166238	0.310311	-0.20212	8.3357e-09	1.6683e-07	-0.210111	7.76118e-09	2.75371e-06	-0.00337936	0.120215	0.430747	0.000244721	0.856829	0.947676	0.00211814	0.0534905	0.299637	Living
ENSG00000136875	-0.00314258	0.0155021	0.16533	-0.0525308	0.00308686	0.0357196	0.00647236	0.621486	0.816009	0.0156343	0.43433	0.812137	-0.0949543	0.000496503	0.00193199	-0.048587	0.0954088	0.223371	0.000300771	0.858786	0.950667	-0.000400506	0.714155	0.887622	-4.44147e-05	0.954651	0.985638	Living
ENSG00000136877	-0.00566763	0.0181044	0.178001	0.00832237	0.755579	0.876709	-0.0300441	0.278221	0.560367	-0.0595842	0.0214426	0.332106	-0.134969	0.00108862	0.00378323	-0.0832158	0.0519814	0.146397	0.000338803	0.889907	0.961916	-0.00153882	0.319432	0.625875	0.000707233	0.531548	0.801772	Living
ENSG00000136878	-0.00162138	0.268343	0.610183	-0.023572	0.126712	0.327566	0.0442806	0.00457415	0.0571909	-0.000153831	0.9949	0.998625	7.06641e-05	0.998376	0.998791	0.0453688	0.2149	0.390867	0.00605758	0.00358416	0.0882177	0.00380494	0.00422933	0.0769568	0.000505461	0.587335	0.832045	Postmortem
ENSG00000136881	0.000939254	0.817187	0.940419	-0.00568075	0.931694	0.967565	-0.00120704	0.984059	0.993656	-0.0098472	0.866851	0.971394	-0.0594815	0.531762	0.634741	-0.0638445	0.573365	0.730421	0.0101721	0.101922	0.400852	0.00485781	0.293042	0.602257	0.00633628	0.0222733	0.195094	Living
ENSG00000136883	-0.0142254	0.00204061	0.0602611	-0.170606	0.0162542	0.0951018	-0.104378	0.141135	0.401549	0.00316348	0.964175	0.99115	-0.536392	9.10644e-05	0.000455112	-0.0530926	0.745372	0.851972	-0.00102957	0.911843	0.969436	0.00361272	0.602291	0.828826	-0.0100751	0.0058963	0.104382	Living
ENSG00000136888	-0.00407131	0.029248	0.224228	-0.0632165	0.000340326	0.00933069	0.0508745	0.00765715	0.0781949	0.03292	0.243556	0.698342	-0.0826957	0.0235649	0.0511516	-0.0466715	0.225212	0.403785	-0.00194507	0.388813	0.706436	-0.000738953	0.603138	0.829336	0.000187598	0.855791	0.951555	Living
ENSG00000136891	0.00191189	0.0739906	0.342923	0.04654	0.0141024	0.087398	0.00817409	0.551753	0.775866	-0.00585015	0.75351	0.942539	-0.00160096	0.956376	0.970142	-0.0435681	0.166657	0.328763	0.000383208	0.828765	0.93835	-0.00146386	0.20308	0.50815	-0.00129029	0.117222	0.427815	Living
ENSG00000136895	-0.0012811	0.345133	0.677899	-0.0751318	0.00367596	0.039512	0.00659982	0.717946	0.869925	0.0361503	0.0763824	0.504867	-0.195791	8.58397e-08	1.2348e-06	-0.0849013	0.0231565	0.0812902	-0.00200555	0.379868	0.699663	-0.000484343	0.733938	0.897578	-0.00265299	0.0137528	0.155519	Not DE
ENSG00000136897	-0.000665713	0.719254	0.899676	-0.0304954	0.15731	0.370637	0.0524697	0.0214131	0.142513	0.0193587	0.433892	0.812137	0.105021	0.00354133	0.0103732	0.0533847	0.160381	0.320896	-0.0010558	0.642895	0.854189	-0.000745676	0.605067	0.830461	-0.00037641	0.70617	0.890637	Postmortem
ENSG00000136908	-0.00451727	0.00715276	0.113768	-0.0177572	0.349151	0.584853	0.0267144	0.348827	0.62276	-0.0194062	0.443128	0.817628	0.0521471	0.243488	0.346092	-0.0176161	0.710913	0.82977	0.00461398	0.0920666	0.384956	0.00253675	0.152657	0.448164	-0.00202241	0.121741	0.435567	Postmortem
ENSG00000136925	0.00302561	0.0172095	0.17402	0.0167066	0.609487	0.78765	0.0417146	0.0372644	0.19372	-0.0107798	0.51182	0.852766	-0.0514853	0.038947	0.0778185	-0.0598048	0.0226884	0.0801278	0.00169626	0.271098	0.607449	-0.000607023	0.534114	0.787422	-0.000233203	0.731786	0.901278	Not DE
ENSG00000136928	-0.000254757	0.927173	0.977262	-0.0316537	0.329726	0.565452	-0.0391639	0.244108	0.524779	-0.0102277	0.787012	0.94962	-0.0777396	0.464955	0.573964	0.0991085	0.372941	0.561488	0.0156997	0.0179122	0.186942	0.00781828	0.0623614	0.28835	0.000750548	0.789485	0.925622	Postmortem
ENSG00000136930	-0.00166776	0.189432	0.525673	-0.0103728	0.538011	0.739247	-0.0111013	0.345551	0.620312	-0.0102177	0.650223	0.908957	-0.124648	0.00200525	0.00637713	-0.0840869	0.0463947	0.135569	-0.00432421	0.0739535	0.349189	-0.00210909	0.166027	0.466069	-0.0021781	0.0444007	0.27325	Living
ENSG00000136932	-0.00172055	0.327087	0.663289	0.0473868	0.148706	0.35919	0.0180091	0.455162	0.707645	-0.0526609	0.0365657	0.391971	-0.120742	0.00428264	0.0121563	-0.0211901	0.630338	0.772656	-0.000960471	0.691814	0.87768	0.00157322	0.304209	0.610993	0.00134454	0.261153	0.604995	Living
ENSG00000136933	-0.00361745	0.0324648	0.233185	-0.0452342	0.0654041	0.221265	-0.0216456	0.195471	0.470014	-0.00622654	0.807519	0.955185	-0.326531	4.16101e-13	4.73808e-11	-0.18683	6.29188e-05	0.00113437	-0.0023503	0.367677	0.690357	-0.00398577	0.0162832	0.152241	0.000805255	0.534307	0.803151	Living
ENSG00000136935	-0.00114027	0.263977	0.606567	0.00942145	0.586382	0.772294	-0.0202357	0.0986948	0.331784	0.0111407	0.524493	0.859729	-0.0917844	0.00136982	0.00461262	-0.066739	0.0263271	0.0894171	-0.00464959	0.00847509	0.132233	-0.000261981	0.814522	0.933047	4.77705e-05	0.95202	0.984699	Not DE
ENSG00000136936	-0.00204821	0.146818	0.467962	-0.0153186	0.495249	0.708029	-0.00303384	0.886398	0.953091	0.0183428	0.418801	0.804524	-0.164741	8.3956e-06	5.90311e-05	-0.0760541	0.0470451	0.136822	-0.00116822	0.597944	0.833489	0.00057782	0.678146	0.869381	0.00148963	0.184844	0.523437	Living
ENSG00000136937	0.00224928	0.0924498	0.380373	-0.0652053	0.000763508	0.0153696	-0.00614715	0.714488	0.868299	-0.00267439	0.869088	0.97179	0.0961122	0.00603136	0.0162037	-0.0624283	0.0856913	0.207436	-6.36564e-05	0.976723	0.991335	-0.00334017	0.0139243	0.139533	-0.00136541	0.212559	0.554575	Postmortem
ENSG00000136938	0.00304083	0.2515	0.593485	0.0458123	0.0826864	0.255083	-0.0160086	0.762191	0.894111	0.0301071	0.425625	0.808472	0.0939506	0.1061	0.177971	0.0423623	0.466806	0.64436	-0.000865189	0.801361	0.927681	0.00700665	0.000812106	0.0329698	0.00149111	0.360975	0.69102	Postmortem
ENSG00000136940	0.000581542	0.729089	0.903903	0.054952	0.0199427	0.107895	-0.011192	0.658435	0.837697	0.00977868	0.727714	0.933783	-0.011233	0.729163	0.803312	-0.0552488	0.104168	0.237528	0.00104418	0.593521	0.831445	0.000159988	0.897029	0.963929	0.000378357	0.659973	0.865666	Living
ENSG00000136942	-0.00685975	0.00315675	0.0754021	-0.0369155	0.0936927	0.274495	-0.000935643	0.971219	0.987888	0.0263711	0.471577	0.830488	-0.154581	0.00262399	0.00804107	-0.0123322	0.816156	0.893903	-0.00250518	0.423067	0.729854	0.00272867	0.161982	0.459906	-4.69075e-05	0.974629	0.992709	Living
ENSG00000136943	-0.0130816	0.0497675	0.286584	NA	NA	NA	-0.154172	0.282694	0.563625	-0.0412348	0.652751	0.909995	-0.322538	0.047366	0.0915027	-0.340822	0.0307831	0.100618	-0.00358129	0.707896	0.886355	0.00248878	0.653024	0.856478	-0.00033146	0.941237	0.981107	Living
ENSG00000136950	-0.00634052	0.000554245	0.0307005	-0.0774876	0.00534915	0.0494899	-0.0125144	0.607356	0.807306	-0.0153566	0.676257	0.91741	-0.154189	2.51562e-05	0.000151392	-0.0133976	0.736452	0.845889	-0.00104143	0.651136	0.858542	-0.000687815	0.652144	0.856478	-0.001823	0.0884043	0.376427	Living
ENSG00000136960	0.00866614	0.0681487	0.330648	0.202915	0.00429404	0.0434222	-0.287779	0.0322268	0.178956	-0.0826021	0.290552	0.733222	-0.184082	0.200067	0.296794	0.125078	0.402035	0.588301	0.00109302	0.899335	0.964513	0.0024133	0.656652	0.858357	-0.00333285	0.416287	0.72873	Living
ENSG00000136982	-0.00178137	0.61506	0.847381	-0.173017	0.0056925	0.0510176	0.187595	0.00775373	0.0787571	-0.0467502	0.410789	0.800647	-0.184484	0.0621293	0.113961	-0.299804	0.00384615	0.022261	-2.72837e-05	0.996413	0.998371	-0.00684805	0.0709292	0.308568	0.00208012	0.50829	0.788271	Living
ENSG00000136986	0.00205365	0.0656581	0.324248	0.00359281	0.84721	0.925908	0.0304215	0.104675	0.342967	0.0428989	0.0210663	0.331499	0.178374	6.3527e-09	1.34072e-07	-0.0106319	0.737569	0.846811	0.00396864	0.03594	0.257471	-0.000659818	0.5811	0.816644	-0.00147303	0.0980638	0.39514	Postmortem
ENSG00000136997	0.000915936	0.839764	0.948874	0.0961538	0.171971	0.390661	0.101937	0.136119	0.394316	-0.0324633	0.621424	0.899442	0.273975	0.0251804	0.0541098	-0.199073	0.121608	0.265346	0.0146377	0.0521079	0.299908	-0.00213861	0.65528	0.857237	0.000701091	0.86197	0.954087	Postmortem
ENSG00000136999	0.00198377	0.666377	0.875071	-0.0430197	0.483406	0.698792	-0.0188067	0.695575	0.858175	0.082558	0.0928891	0.530431	-0.05102	0.634629	0.72409	-0.198783	0.11471	0.254774	-0.0142791	0.0398657	0.267809	-0.00634276	0.210428	0.517049	0.00204196	0.527033	0.800283	Living
ENSG00000137033	-0.00523064	0.252401	0.594426	-0.11437	0.188622	0.411414	-0.065809	0.448828	0.702198	0.134807	0.0361404	0.391427	-0.544588	1.23023e-07	1.65419e-06	-0.307899	0.00349411	0.0206763	-0.00648558	0.288593	0.623673	-0.000608537	0.873196	0.953158	0.00507287	0.0685678	0.335103	Living
ENSG00000137038	-0.00474386	0.0168971	0.172952	-0.134401	1.21353e-06	0.000419103	-0.010094	0.682333	0.850341	-0.0141849	0.587529	0.886291	-0.243954	1.65433e-07	2.11283e-06	-0.18756	0.0001235	0.00184927	-0.00442313	0.103294	0.403219	-0.00419252	0.0147592	0.144486	0.000129366	0.919677	0.97346	Living
ENSG00000137040	-0.000941609	0.653234	0.867428	0.00299583	0.891593	0.947364	-0.00461317	0.829649	0.928724	0.0283683	0.330996	0.75607	0.136835	0.000862439	0.00309302	0.0717504	0.0947247	0.222471	0.00343766	0.177932	0.509336	-9.41513e-05	0.953009	0.983757	-0.00140873	0.220528	0.563874	Postmortem
ENSG00000137054	9.58747e-05	0.951203	0.984857	-0.00710712	0.755602	0.876709	0.0800486	8.99006e-05	0.00457428	0.0649185	0.00749541	0.247227	0.0936638	0.0130059	0.0310715	0.0330653	0.40627	0.592222	0.000342501	0.87899	0.958083	0.00358721	0.0128035	0.132983	0.000702122	0.534683	0.803603	Postmortem
ENSG00000137055	9.97955e-05	0.943736	0.982416	0.00698837	0.68934	0.837535	-0.00907677	0.556377	0.779247	0.0186651	0.403656	0.797311	-0.0722694	0.0350029	0.0713077	-0.129574	0.000360874	0.00399361	-0.00291029	0.172038	0.502711	0.00151452	0.26439	0.574817	0.000954707	0.355384	0.686065	Not DE
ENSG00000137070	-0.000419784	0.846541	0.950303	-0.0234645	0.444006	0.668291	-0.0403744	0.307611	0.585954	-0.0499257	0.149542	0.615115	0.0944716	0.0972336	0.165576	0.0752671	0.204597	0.37875	-0.000277172	0.935996	0.978321	0.00140513	0.520179	0.779205	0.00296739	0.0828291	0.36644	Postmortem
ENSG00000137073	-0.00166031	0.155901	0.48203	-0.0183025	0.28041	0.516508	0.02229	0.165767	0.433789	0.000686944	0.979003	0.994774	-0.0478722	0.076762	0.135859	-0.0372532	0.1854	0.354136	-0.00303681	0.0721443	0.344861	0.000837163	0.428786	0.716909	-0.000428614	0.574293	0.826522	Living
ENSG00000137074	0.000731413	0.554755	0.813852	-0.0461283	0.00415504	0.0425023	0.0344996	0.0256751	0.15773	-0.00551723	0.767462	0.945848	-0.033068	0.205698	0.303214	0.0195187	0.475452	0.651534	-0.0019632	0.226713	0.560245	-0.000751725	0.462584	0.739735	-0.000943966	0.224063	0.567364	Not DE
ENSG00000137075	0.00248662	0.0490453	0.284407	0.0364385	0.0262107	0.127322	0.0124048	0.372397	0.644796	0.0461801	0.0677303	0.486151	0.210436	9.67146e-05	0.000479253	0.0172749	0.756909	0.859167	0.0014115	0.658663	0.860673	0.00370118	0.0655823	0.295722	0.00267125	0.0906295	0.380675	Postmortem
ENSG00000137076	0.00661936	0.0115606	0.143368	0.150384	8.26304e-05	0.00407564	-0.0848897	0.0487493	0.22776	0.0253453	0.460454	0.826811	0.183574	0.00492231	0.0136374	0.0109641	0.871029	0.926258	0.0013148	0.733449	0.898008	-0.00206879	0.392327	0.688681	0.00371072	0.0356349	0.245842	Postmortem
ENSG00000137080	NA	NA	NA	NA	NA	NA	NA	NA	NA	-0.0848041	0.27308	0.720912	NA	NA	NA	NA	NA	NA	NA	NA	NA	NA	NA	NA	NA	NA	NA	NA
ENSG00000137094	-0.00400146	0.266789	0.609493	-0.0743758	0.100724	0.28594	-0.269482	2.55789e-06	0.000405019	-0.0563182	0.244986	0.700609	-0.629152	1.6727e-11	9.18498e-10	-0.323358	0.000649527	0.0060939	-0.0229485	2.38905e-05	0.00850626	-0.00714395	0.0337306	0.214195	-0.00739647	0.00935429	0.130821	Living
ENSG00000137098	-0.00355238	0.0479417	0.281319	-0.0451943	0.190142	0.413231	-0.00378464	0.878476	0.949592	-0.0309932	0.418287	0.804252	-0.350885	3.83554e-07	4.29872e-06	-0.188268	0.00850806	0.0395534	-0.00810153	0.0404888	0.268727	-0.000320319	0.901681	0.965452	0.00103736	0.56145	0.819855	Living
ENSG00000137100	-0.00129275	0.342871	0.676398	-0.0651582	0.00115726	0.0196916	-0.00706714	0.717736	0.869912	-0.00898798	0.713977	0.930062	-0.0973036	0.000544373	0.00208797	-0.074155	0.0137493	0.0561998	-0.000557012	0.754021	0.906162	-0.00273382	0.0179745	0.160098	-0.000394129	0.625112	0.849652	Living
ENSG00000137101	-0.000331686	0.891783	0.964994	-0.0331517	0.646463	0.811335	0.013116	0.632029	0.822323	NA	NA	NA	NA	NA	NA	NA	NA	NA	NA	NA	NA	NA	NA	NA	NA	NA	NA	NA
ENSG00000137103	0.000326073	0.865263	0.955469	-0.0309322	0.217389	0.446853	-0.0605444	0.0334407	0.182454	-0.0469085	0.129053	0.586163	0.0160441	0.786766	0.848073	-0.0206563	0.738492	0.847421	0.00532938	0.118047	0.427748	0.00637988	0.00296199	0.0642981	0.0008782	0.587171	0.83196	Postmortem
ENSG00000137106	-0.000194914	0.876706	0.95973	0.027307	0.117887	0.315175	-0.0274483	0.321046	0.598808	-0.0374492	0.111746	0.559604	-0.00247175	0.934472	0.955494	0.0887043	0.00455224	0.0250669	0.000407002	0.824293	0.936392	-0.00082482	0.471184	0.745578	-0.00206356	0.0111084	0.140766	Living
ENSG00000137124	-0.000655332	0.736695	0.907131	-0.0854618	0.00523142	0.0488182	-0.0052809	0.848107	0.936193	0.00563801	0.846213	0.965744	-0.0831994	0.0863166	0.14978	-0.169482	0.00135489	0.0103022	0.00212905	0.465717	0.758351	-0.00640036	0.000883813	0.034515	0.00244622	0.0859855	0.371464	Living
ENSG00000137133	-0.00628444	0.00175846	0.0559343	-0.0201094	0.512121	0.720456	-0.0255618	0.300474	0.580573	-0.0845707	0.00823218	0.253267	-0.422699	2.03302e-11	1.07541e-09	-0.212917	0.00144269	0.0108002	-0.00475386	0.187466	0.520243	-0.00276011	0.236113	0.545875	0.000808113	0.610794	0.842495	Living
ENSG00000137135	-0.00201939	0.331863	0.667317	0.0206045	0.720318	0.856288	-0.019061	0.379227	0.649949	0.00231992	0.968316	0.992014	NA	NA	NA	NA	NA	NA	NA	NA	NA	NA	NA	NA	NA	NA	NA	NA
ENSG00000137142	-0.00231576	0.588526	0.833686	NA	NA	NA	-0.105492	0.103563	0.341031	0.0315185	0.562845	0.876778	0.144961	0.148727	0.234106	-0.0898688	0.442586	0.624504	-0.00217664	0.740577	0.900559	-0.00369888	0.431769	0.719535	-0.00271217	0.385992	0.708912	Not DE
ENSG00000137145	0.000644064	0.65689	0.869546	0.0426381	0.0747597	0.239906	0.0658532	0.002721	0.0415605	0.0246935	0.241463	0.69731	0.0934431	0.000539396	0.00207022	0.0216171	0.437894	0.620625	0.000276384	0.868565	0.954625	0.00100989	0.333324	0.638981	0.00217147	0.00566255	0.102347	Not DE
ENSG00000137154	-0.00124326	0.552977	0.813161	-0.00219782	0.92933	0.966442	0.0245113	0.427498	0.686443	0.0554806	0.106545	0.552156	-0.0109221	0.809781	0.865551	-0.00640519	0.891776	0.939128	-2.34657e-05	0.993342	0.997626	0.000463435	0.790834	0.922453	0.000305161	0.815571	0.935286	Living
ENSG00000137161	0.000824967	0.623047	0.8523	0.0137667	0.552713	0.749878	-0.0321585	0.118946	0.366924	-0.0271684	0.330557	0.75607	0.0663921	0.077672	0.137245	0.0435427	0.269982	0.454097	0.0046272	0.0468351	0.286736	0.000637213	0.666113	0.863165	-0.00265783	0.0164385	0.170818	Postmortem
ENSG00000137166	-0.000750593	0.83044	0.945564	0.0201271	0.420976	0.648665	0.0765032	0.0248754	0.154432	-0.025109	0.585493	0.885601	0.183059	0.0443615	0.086715	0.301596	0.00157842	0.0115501	0.00491015	0.383045	0.702124	0.0100694	0.00576768	0.0890272	0.000840696	0.763371	0.914937	Postmortem
ENSG00000137168	0.00194512	0.219889	0.559569	0.0085786	0.750505	0.873816	-0.00964164	0.629867	0.8215	0.0261496	0.246943	0.701698	0.0373318	0.321052	0.430238	-0.0987301	0.0162047	0.0631919	0.000166714	0.943265	0.980257	-0.00513163	0.000850358	0.0335901	-0.000969927	0.356395	0.687159	Living
ENSG00000137171	-0.00198974	0.106217	0.406136	0.00175213	0.9111	0.957535	-0.020439	0.172908	0.443698	0.00622885	0.779363	0.947777	0.049795	0.115308	0.190607	0.121544	0.000288306	0.00338443	0.00268661	0.178854	0.510457	0.000106616	0.933588	0.977752	-0.00101648	0.261538	0.605252	Not DE
ENSG00000137177	0.00523826	0.0015819	0.0532259	0.134028	9.67126e-07	0.00039221	-0.0514567	0.19407	0.46795	0.0455292	0.0741026	0.499513	0.111877	0.00168218	0.0054893	0.101085	0.00619589	0.0315407	0.00120795	0.590159	0.829568	-0.000591178	0.67405	0.867119	-0.00215196	0.036595	0.248968	Living
ENSG00000137185	-0.00150675	0.354248	0.685046	0.0618883	0.0258442	0.126212	-0.0292683	0.335428	0.611353	-0.00616682	0.835573	0.963266	-0.216539	5.56574e-06	4.16372e-05	0.0130197	0.791169	0.879885	0.00378578	0.182394	0.514686	-0.00294644	0.0993837	0.363608	0.00151142	0.243988	0.587238	Living
ENSG00000137193	-0.00219471	0.618342	0.849593	0.0342879	0.586104	0.772208	0.242666	4.00202e-05	0.00270022	0.0542467	0.390762	0.789337	0.654164	2.6604e-10	9.15069e-09	0.0444885	0.670839	0.801694	0.0109108	0.0886792	0.377578	0.0024951	0.529302	0.785045	-0.0016641	0.625806	0.849871	Postmortem
ENSG00000137198	0.0104602	0.0320237	0.231971	0.206944	0.018329	0.102597	0.310542	1.58461e-06	0.000306922	0.0567278	0.319245	0.748815	0.34979	0.00494484	0.0136858	0.219927	0.0859144	0.207845	0.00777121	0.259442	0.59637	0.0030386	0.480815	0.753036	0.0139447	0.000221025	0.0204354	Postmortem
ENSG00000137200	0.000213193	0.844576	0.949899	0.0302248	0.0397143	0.164114	0.00301337	0.87094	0.946333	-0.0164493	0.381559	0.784628	-0.09394	0.000828921	0.00298795	-0.0513822	0.0777883	0.194229	0.00203377	0.234287	0.567932	0.000256501	0.810913	0.931364	-0.000582335	0.469749	0.766153	Living
ENSG00000137204	0.000803344	0.852524	0.951678	-0.0757177	0.189676	0.412746	NA	NA	NA	0.0388466	0.611377	0.895245	NA	NA	NA	NA	NA	NA	NA	NA	NA	NA	NA	NA	NA	NA	NA	NA
ENSG00000137207	-0.000748244	0.513618	0.791762	-0.0194993	0.182395	0.404194	0.00270363	0.857962	0.941015	-0.0143608	0.518077	0.856289	0.0220392	0.508393	0.613857	-0.00414621	0.907826	0.947595	0.000495152	0.813574	0.932614	0.00180889	0.189407	0.493	-0.000818259	0.403366	0.71869	Postmortem
ENSG00000137210	-0.00509081	0.00154131	0.0524278	-0.114293	9.40997e-07	0.000390902	0.0033904	0.836381	0.931394	0.00456437	0.885381	0.974293	-0.180093	9.54847e-10	2.67592e-08	-0.101794	0.000903304	0.00769712	-0.00208043	0.24642	0.581111	-0.00104945	0.357852	0.659233	0.000406967	0.612879	0.843702	Living
ENSG00000137216	-0.000997072	0.567628	0.821525	-0.0400608	0.0534289	0.196186	-0.0570655	0.0733217	0.281991	-0.0270197	0.375885	0.78261	-0.102003	0.0272605	0.057731	-0.0110855	0.821369	0.897394	0.000587452	0.840227	0.942802	0.000894297	0.635469	0.84784	-0.000741113	0.594263	0.835267	Postmortem
ENSG00000137218	-0.00374104	0.0702973	0.336272	-0.0498499	0.0501002	0.1886	0.00291388	0.904183	0.961666	-0.0516092	0.114775	0.563651	-0.185024	0.000507811	0.00196838	-0.0333786	0.56452	0.723889	0.00777065	0.0205218	0.198498	0.00658789	0.00350189	0.0698005	0.00275807	0.0719624	0.34278	Living
ENSG00000137221	0.00292425	0.305451	0.642938	0.0850805	0.0120263	0.0797627	-0.124222	0.0819437	0.299953	-0.00897763	0.81125	0.956295	0.110794	0.167438	0.257465	0.297	0.000245176	0.00301392	0.00252644	0.606769	0.836716	0.00555444	0.0628496	0.289617	-0.000897933	0.692329	0.883313	Postmortem
ENSG00000137251	-0.0165838	2.06141e-05	0.00479323	NA	NA	NA	NA	NA	NA	0.0718465	0.211319	0.67493	NA	NA	NA	NA	NA	NA	NA	NA	NA	NA	NA	NA	NA	NA	NA	NA
ENSG00000137252	-0.0144576	0.00310959	0.0748799	NA	NA	NA	-0.139711	0.0414363	0.206108	-0.09239	0.120852	0.572533	-0.645729	6.83438e-05	0.000355096	-0.227494	0.227466	0.406179	-0.00607482	0.56091	0.814088	0.0119311	0.112651	0.387018	0.00644395	0.203011	0.545038	Not DE
ENSG00000137259	-0.00298925	0.540781	0.806631	NA	NA	NA	0.12263	0.0755393	0.286644	-0.0776081	0.357283	0.768575	NA	NA	NA	NA	NA	NA	NA	NA	NA	NA	NA	NA	NA	NA	NA	NA
ENSG00000137261	0.000525368	0.771952	0.922772	-0.00875247	0.754547	0.876478	0.0167962	0.577379	0.791251	0.0392892	0.143463	0.604606	-0.250254	6.29151e-05	0.000331342	-0.156879	0.0183937	0.0690085	0.00210173	0.593583	0.831469	0.00322097	0.212487	0.519218	0.00587202	0.00076714	0.0374786	Not DE
ENSG00000137266	0.00315103	0.106572	0.406703	0.0545253	0.0267721	0.128775	-0.0633716	0.0381331	0.196779	-0.00723311	0.757245	0.94357	0.357034	2.6501e-06	2.21456e-05	0.207824	0.00776511	0.037012	0.00911578	0.0448331	0.281394	0.00415211	0.144671	0.437144	-0.00258275	0.242219	0.585063	Postmortem
ENSG00000137267	-0.0088858	0.000732193	0.0347069	-0.181028	5.214e-06	0.000995055	-0.0792283	0.0528876	0.237658	-0.0462163	0.318746	0.748566	-0.637571	2.41479e-10	8.46743e-09	-0.376567	0.000301084	0.00349461	-0.0109538	0.0784419	0.357764	-0.00643405	0.100623	0.366679	-0.00153358	0.580813	0.828884	Living
ENSG00000137269	0.0023045	0.470167	0.76594	0.199893	6.02994e-06	0.00108684	0.0182777	0.78794	0.907657	0.0166844	0.715717	0.930131	0.276233	0.000113424	0.000548364	0.256482	0.000383522	0.0041668	0.00461323	0.287951	0.623618	0.00426876	0.106832	0.377541	-0.0010049	0.648093	0.859508	Postmortem
ENSG00000137273	0.000802372	0.80344	0.934928	0.113292	0.00698426	0.0575839	-0.0920454	0.130891	0.385209	-0.0268635	0.634135	0.904383	-0.065293	0.534226	0.636838	-0.110699	0.337281	0.526029	-0.00554195	0.40611	0.718241	-0.00624648	0.165009	0.465081	0.00111766	0.703597	0.889404	Living
ENSG00000137274	-0.00142349	0.437335	0.741874	-0.0669877	0.0167124	0.0967646	0.0704437	0.0839807	0.304364	-0.00269072	0.927148	0.983286	-0.212366	1.8429e-05	0.000115681	-0.261894	6.96676e-07	4.63252e-05	-0.00170962	0.581306	0.824356	-0.00152888	0.439814	0.724084	0.00326101	0.0399139	0.26073	Living
ENSG00000137275	-0.000954312	0.580685	0.82924	0.0103869	0.700469	0.843761	0.077056	0.0039155	0.0523005	0.00755329	0.775267	0.947073	-0.05135	0.247879	0.350904	-0.0436407	0.34639	0.535224	0.00205056	0.458868	0.754135	6.8075e-05	0.968855	0.988674	0.00353426	0.00982618	0.133118	Not DE
ENSG00000137285	-0.0102175	0.0026123	0.0677319	-0.29572	0.000462675	0.0114185	0.019222	0.763415	0.894705	0.0472232	0.458788	0.82642	-0.410545	0.000112253	0.000543554	-0.450584	4.52911e-05	0.000893292	-0.00891901	0.176545	0.507772	-0.0124328	0.00246144	0.0591046	-0.00450781	0.174273	0.51041	Living
ENSG00000137288	-0.00327526	0.0678955	0.33009	-0.0131003	0.501032	0.712547	-0.0372894	0.0682416	0.272826	-0.0278052	0.311123	0.744735	-0.0412464	0.246475	0.349305	-0.0186287	0.618024	0.763661	0.00138353	0.526322	0.795902	-0.00298604	0.0315965	0.207905	-0.000198593	0.841892	0.945746	Living
ENSG00000137309	-0.00145121	0.540423	0.806631	-0.0321467	0.253884	0.487964	-0.0365414	0.115705	0.361617	-0.0321183	0.380977	0.784361	0.0352755	0.583946	0.68073	0.123768	0.0797499	0.197681	0.00635967	0.118703	0.428165	0.00736037	0.00768318	0.10299	0.00131276	0.502668	0.784308	Postmortem
ENSG00000137310	0.00773329	0.0719805	0.339558	0.246733	2.83627e-05	0.00225524	0.0982984	0.0988606	0.332067	0.0729058	0.275883	0.723749	0.372939	0.000141181	0.000660101	0.148676	0.136316	0.287222	0.0162774	0.00632588	0.117087	0.00917644	0.0122726	0.131096	0.00461432	0.134851	0.455941	Postmortem
ENSG00000137312	-0.000774087	0.574135	0.825203	0.0139474	0.445234	0.669158	0.0148157	0.383565	0.653427	0.0165646	0.449356	0.820256	0.0868913	0.00371246	0.0107912	0.0683277	0.028062	0.0937204	0.00177061	0.349504	0.677071	-0.000220873	0.852312	0.946061	-0.00133041	0.112921	0.422306	Postmortem
ENSG00000137331	-0.00271996	0.620206	0.850791	0.066183	0.498572	0.710899	-0.0806138	0.186085	0.458639	-0.0874347	0.245706	0.701292	0.274521	0.037283	0.0750412	-0.0801548	0.558961	0.719658	0.0142023	0.076866	0.354718	-0.000886887	0.859041	0.948278	-0.000674068	0.872217	0.957991	Postmortem
ENSG00000137337	-0.000187448	0.916954	0.973863	0.0804263	0.00211204	0.0280444	-0.0120817	0.571046	0.787132	0.0276759	0.243701	0.698495	-0.0473549	0.356749	0.466614	-0.0481848	0.369346	0.557432	-0.0004798	0.87455	0.956318	0.00466706	0.015183	0.146123	0.00498975	0.000691733	0.0365908	Postmortem
ENSG00000137338	-0.00247366	0.111597	0.416057	0.00110923	0.962643	0.982833	0.0504204	0.0308235	0.17484	-0.0410369	0.0929614	0.530431	0.0178488	0.669098	0.753132	0.0631617	0.157235	0.316444	0.00291642	0.253677	0.589001	0.00286618	0.0807989	0.327813	0.00130307	0.294009	0.633227	Living
ENSG00000137343	0.00395338	0.0721539	0.339607	-0.0159645	0.328549	0.564727	-0.0114678	0.707218	0.864857	0.0251558	0.482371	0.837398	-0.0267642	0.707253	0.784728	-0.104379	0.162344	0.323227	0.00296138	0.482496	0.770175	0.00639259	0.0174988	0.157753	0.00227729	0.298071	0.637356	Postmortem
ENSG00000137364	-0.00223564	0.206937	0.545714	-0.0756792	0.00661635	0.0556105	0.0109803	0.711734	0.867051	-0.00206901	0.928824	0.983534	0.0216362	0.580158	0.6773	0.0108137	0.79841	0.884329	0.0014551	0.542247	0.804741	-0.00195835	0.210529	0.51718	0.000134362	0.901936	0.966513	Living
ENSG00000137393	0.00360319	0.281292	0.622033	0.0706569	0.178265	0.399046	-0.0100516	0.766715	0.896889	0.0216451	0.627855	0.901828	0.154953	0.0699864	0.12576	0.0207808	0.817417	0.89489	0.00391517	0.458727	0.753988	0.000676521	0.840643	0.942261	0.00309636	0.240844	0.5835	Not DE
ENSG00000137404	0.00766433	0.0974588	0.390498	0.010533	0.778999	0.890041	NA	NA	NA	0.0754952	0.236146	0.694899	NA	NA	NA	NA	NA	NA	NA	NA	NA	NA	NA	NA	NA	NA	NA	NA
ENSG00000137409	-0.000584512	0.713471	0.896662	-0.0699815	0.002287	0.0295609	0.0180666	0.379438	0.650089	-0.00508435	0.868414	0.971765	0.0914234	0.04271	0.0840028	0.0369799	0.426008	0.610255	0.000865365	0.753206	0.905915	0.00180328	0.289258	0.598122	-0.000471673	0.706449	0.890857	Postmortem
ENSG00000137411	-0.000868177	0.672277	0.87795	-0.0349062	0.165582	0.381852	-0.0201131	0.45434	0.706977	-0.014994	0.63007	0.902552	0.0733582	0.210351	0.308287	0.144782	0.0179714	0.06781	0.00493825	0.179989	0.512293	-0.0013899	0.548742	0.796727	-0.00191251	0.292023	0.631863	Not DE
ENSG00000137413	0.00329071	0.0385652	0.253214	0.0556161	0.0210897	0.111329	0.0273051	0.164136	0.432068	-0.0400799	0.0674546	0.486151	0.256118	2.23905e-14	4.17602e-12	0.129392	0.000160934	0.00225008	0.00694919	0.000369767	0.0318722	0.0019051	0.123409	0.40423	-0.00109628	0.236578	0.579235	Postmortem
ENSG00000137414	0.00148495	0.286982	0.626718	0.0309936	0.0679545	0.226182	0.00899767	0.559398	0.781044	0.0142433	0.50999	0.851836	0.185432	5.3882e-07	5.74538e-06	0.0562255	0.139692	0.292117	-0.000110076	0.961937	0.986188	-0.000111149	0.938634	0.979754	-0.000124335	0.906621	0.968008	Postmortem
ENSG00000137434	NA	NA	NA	-0.0550705	0.329255	0.564967	NA	NA	NA	0.0483889	0.549165	0.870505	-0.232258	0.0238114	0.0516346	-0.0814242	0.434275	0.617519	-0.0124591	0.0308998	0.240301	0.00159527	0.65875	0.859127	0.000701266	0.777959	0.921203	Living
ENSG00000137449	0.00364466	0.0204506	0.188684	0.0435165	0.0871288	0.263035	-0.0386323	0.0984173	0.331471	0.0228692	0.409161	0.800212	0.116286	0.020146	0.0449386	-0.015431	0.765108	0.864022	0.000122871	0.968491	0.988363	-0.00117798	0.543686	0.794104	0.00152798	0.3005	0.639472	Postmortem
ENSG00000137460	0.00243596	0.39643	0.713775	0.0147457	0.767949	0.884446	0.0970618	0.0550622	0.242054	0.0310679	0.529795	0.86157	0.583873	8.39492e-07	8.38136e-06	0.167549	0.20062	0.373749	0.0186493	0.013067	0.163036	-0.0110625	0.0334933	0.213314	0.00650016	0.0803972	0.361962	Postmortem
ENSG00000137462	0.00288288	0.577718	0.827336	0.0598898	0.535146	0.737133	0.16474	0.0657588	0.267463	0.144749	0.117505	0.567479	0.951445	5.59019e-09	1.19746e-07	0.0870114	0.595397	0.74814	0.0366279	0.000190186	0.0246388	0.0164373	0.00586791	0.0898459	0.00494117	0.340739	0.674465	Postmortem
ENSG00000137463	0.00324869	0.363612	0.692018	-0.0645469	0.220527	0.450542	0.159271	0.003168	0.0458625	0.0627301	0.249108	0.703509	0.549038	1.84743e-06	1.63473e-05	0.485215	7.88376e-05	0.00134103	0.00144164	0.841048	0.943046	-0.00631821	0.176709	0.47818	-0.00314903	0.399613	0.717048	Postmortem
ENSG00000137473	0.00869406	0.089359	0.374107	NA	NA	NA	0.132868	0.05584	0.244088	-0.0105464	0.850786	0.966425	0.0595209	0.64343	0.731701	0.115612	0.401008	0.587553	0.000376642	0.962151	0.986188	0.00588695	0.250779	0.561877	0.000180624	0.96529	0.989713	Postmortem
ENSG00000137474	-0.000366765	0.910952	0.971656	-0.0608612	0.137935	0.343755	-0.00627747	0.886381	0.953091	-0.0461209	0.259133	0.712628	0.41416	1.93635e-05	0.00012052	0.321509	0.00144133	0.0107938	0.011018	0.0469822	0.286791	0.00288192	0.411733	0.70403	0.00435135	0.144749	0.469302	Postmortem
ENSG00000137478	0.00448521	0.00146485	0.0514458	0.122364	4.57086e-06	0.000936593	-0.0293575	0.325075	0.602225	0.0233468	0.340843	0.759493	0.158223	0.0120769	0.0292133	-0.0123689	0.849738	0.914358	-0.000273071	0.940302	0.979241	0.00155977	0.49327	0.761409	0.00132471	0.46348	0.762223	Postmortem
ENSG00000137486	0.000137284	0.93262	0.978955	0.0711859	0.027729	0.131539	-0.0452864	0.044038	0.214027	-0.0443134	0.0317781	0.377972	0.0944551	0.112803	0.187178	0.056614	0.356536	0.545614	0.0082648	0.016022	0.178496	0.00631244	0.00297054	0.0643964	0.0016594	0.260915	0.604848	Postmortem
ENSG00000137491	0.00220979	0.511229	0.790321	0.0287918	0.606749	0.785722	-0.309019	5.39442e-06	0.000634564	-0.0319821	0.555256	0.87316	0.0241793	0.787606	0.848683	-0.170325	0.066203	0.17313	9.98906e-06	0.998535	0.999135	0.00286322	0.398248	0.69451	-0.00105836	0.670331	0.871938	Postmortem
ENSG00000137492	0.000283315	0.854198	0.952151	0.0133451	0.4136	0.643275	-0.0128456	0.428098	0.686938	-0.0149711	0.497067	0.84557	-0.0344509	0.253886	0.357497	-0.0738022	0.0212037	0.0763807	0.00147387	0.424	0.730492	-0.000269096	0.818901	0.934933	-7.56186e-05	0.925516	0.975375	Living
ENSG00000137494	-0.00417487	0.00367708	0.0825932	-0.0632417	0.00784103	0.0614855	0.0944799	0.000494017	0.0143036	0.0387459	0.0638309	0.473691	-0.0309943	0.471217	0.579809	0.0813377	0.0859095	0.207845	0.0021537	0.423963	0.730492	0.00196595	0.280969	0.590979	0.00398657	0.000775686	0.0377972	Living
ENSG00000137496	0.00111292	0.579034	0.828163	-0.0994907	0.101482	0.287346	0.0431547	0.143225	0.404631	0.0475468	0.254424	0.707521	0.156965	0.0269896	0.0573032	0.145441	0.0477907	0.138321	-0.00249121	0.553809	0.810447	-0.00282702	0.285033	0.59542	0.000451581	0.83497	0.943122	Postmortem
ENSG00000137497	0.00132013	0.456979	0.756966	0.0773961	0.000618157	0.0133631	-0.000658094	0.980833	0.992141	0.00793117	0.734561	0.936016	0.064999	0.0570141	0.106181	0.0804509	0.0235214	0.0822375	0.0025031	0.239524	0.572624	0.00337114	0.0114084	0.126464	0.000186648	0.835707	0.943366	Postmortem
ENSG00000137500	-0.000309553	0.844118	0.949877	-0.0314909	0.105955	0.294772	0.00361825	0.871419	0.946488	-0.00900048	0.649861	0.908957	0.106911	0.00461731	0.0129465	-0.0270631	0.488748	0.663742	-0.00225385	0.337816	0.668528	-0.00089106	0.544929	0.795092	-0.00064142	0.550077	0.813849	Not DE
ENSG00000137501	-0.0117154	5.5845e-08	0.000174917	-0.064567	0.0584317	0.206731	-0.00750679	0.848935	0.936637	-0.00788563	0.74984	0.941148	-0.364564	7.29165e-08	1.07614e-06	-0.0500995	0.466793	0.64436	-0.0041498	0.333697	0.666486	0.00623619	0.019599	0.16648	-0.000835741	0.683612	0.878262	Living
ENSG00000137502	0.00568194	0.00220788	0.062475	0.0589782	0.0530216	0.195255	-0.00275854	0.912077	0.965445	-0.00852906	0.705087	0.927811	0.256994	7.05683e-06	5.10105e-05	0.085888	0.143367	0.297455	0.00338848	0.308229	0.642379	0.00104467	0.614063	0.835691	0.00107959	0.504748	0.78576	Postmortem
ENSG00000137504	-0.000806867	0.642878	0.863281	0.0731927	0.00296321	0.0348111	-0.0110244	0.608578	0.807912	-0.03704	0.190843	0.65324	0.00394521	0.921148	0.945939	-0.0405175	0.327725	0.5166	-0.00317588	0.17487	0.505818	-0.000932761	0.521813	0.780626	-0.00103875	0.345356	0.678143	Living
ENSG00000137507	0.000743365	0.885324	0.962679	0.190216	0.0104365	0.0736494	0.0595684	0.503849	0.74423	-0.00150109	0.983959	0.995731	0.476294	0.0102876	0.0255595	-0.247741	0.190055	0.360529	0.010057	0.311428	0.644902	0.000347297	0.954866	0.98402	0.0150064	0.00733657	0.116028	Postmortem
ENSG00000137509	0.00447516	0.0366109	0.246702	0.107375	0.00999889	0.0714531	0.00619668	0.853076	0.938881	-0.0215734	0.392384	0.789959	0.204254	5.47315e-06	4.10012e-05	0.0137262	0.766737	0.865014	-0.00181119	0.524081	0.794502	-0.00277541	0.120273	0.399095	-1.78541e-05	0.989201	0.99769	Not DE
ENSG00000137513	0.00119432	0.531411	0.801257	-0.0127971	0.663571	0.821383	0.0616355	0.0852636	0.306758	0.00708276	0.817193	0.957802	0.0913941	0.015833	0.0367028	0.0411679	0.304262	0.49183	0.00095793	0.686369	0.875568	-0.000509988	0.735598	0.898667	0.00109285	0.361691	0.691425	Not DE
ENSG00000137522	0.000326599	0.765864	0.919821	0.00659999	0.743175	0.869547	-0.052393	0.000281467	0.00980466	-0.0232055	0.263568	0.715708	-0.0902963	0.00011255	0.000544628	-0.0713723	0.00410218	0.023304	-7.23751e-05	0.959638	0.985619	-0.00167194	0.0714076	0.309662	-0.00177293	0.00812536	0.122932	Not DE
ENSG00000137547	-0.00138279	0.449097	0.751417	-0.0606007	0.00638052	0.054691	0.00157165	0.941162	0.977075	-0.0277837	0.347324	0.763989	-0.115271	0.00367912	0.0107107	-0.0465952	0.28218	0.46767	-0.000774032	0.755601	0.907031	-0.000721347	0.660442	0.860244	0.00025943	0.826498	0.939706	Living
ENSG00000137558	-0.00224047	0.708146	0.893603	-0.127632	0.16981	0.388207	0.0815516	0.257863	0.540231	-0.00586598	0.940307	0.986263	0.181212	0.119784	0.196357	0.255717	0.0409349	0.12393	-0.00112633	0.878549	0.958042	-0.00804542	0.0853291	0.336919	-0.00359818	0.34466	0.677638	Living
ENSG00000137561	0.00195242	0.611892	0.846188	-0.0333313	0.581917	0.769538	-0.0351232	0.621682	0.81612	0.0135759	0.813999	0.957459	-0.165538	0.0423077	0.083348	-0.0642389	0.44377	0.625544	-0.00203565	0.670967	0.867373	-0.00398953	0.181339	0.483638	-0.00411214	0.0579558	0.309369	Living
ENSG00000137563	-0.00345575	0.20298	0.542	-0.0686601	0.0189635	0.104781	0.0369564	0.188556	0.461389	0.00893669	0.792225	0.950914	-0.0312321	0.489466	0.59615	0.0867786	0.09565	0.22379	-0.00483819	0.095703	0.391702	-0.000626406	0.75802	0.908726	0.00156453	0.25059	0.594106	Not DE
ENSG00000137571	-0.00390744	0.165934	0.496038	-0.110678	0.029215	0.13589	0.0538849	0.345434	0.620312	-0.0156735	0.700066	0.925837	-0.161362	0.0317016	0.065495	-0.255646	0.00153499	0.0113111	-0.00309418	0.520198	0.792401	-0.00171821	0.581947	0.816923	0.00206324	0.406305	0.721035	Living
ENSG00000137573	0.00499005	0.0598936	0.31146	-0.143497	0.0159705	0.0940646	-0.109344	0.0516846	0.235023	-0.0309739	0.432426	0.811792	0.0180117	0.897654	0.929444	-0.336132	0.0225091	0.0796467	-0.0106224	0.220583	0.554132	-0.00124117	0.820689	0.935381	-0.000573459	0.89578	0.964933	Postmortem
ENSG00000137574	-0.00219822	0.0924611	0.380373	-0.0157886	0.514544	0.722249	0.0110835	0.4755	0.723975	0.0270631	0.254878	0.708117	-0.0294693	0.248064	0.350982	-0.011136	0.679218	0.807065	0.00133766	0.40373	0.716738	-0.00057361	0.573884	0.812837	-0.00116623	0.128342	0.446675	Not DE
ENSG00000137575	0.0019133	0.255777	0.598409	0.0104491	0.661187	0.819931	0.0367075	0.0804582	0.296739	0.0367618	0.093591	0.530807	0.158089	9.93782e-05	0.000490446	-0.0163284	0.69637	0.819559	-0.0026954	0.280554	0.616179	0.000194504	0.900362	0.965094	0.000615271	0.580272	0.82855	Postmortem
ENSG00000137601	-0.000221353	0.886214	0.963121	-0.0454235	0.0777975	0.245566	0.0166172	0.365862	0.63846	0.0462192	0.0310647	0.373546	-0.0406735	0.206703	0.304239	-0.00407798	0.902915	0.945342	-0.00496521	0.01161	0.153817	-0.000666853	0.586901	0.819914	0.00271558	0.00265953	0.0692407	Not DE
ENSG00000137628	7.70167e-05	0.982993	0.994071	-0.02149	0.772822	0.886909	-0.012226	0.853191	0.938881	0.037995	0.53124	0.86258	-0.371041	9.2264e-06	6.3815e-05	-0.444681	2.11025e-07	2.10707e-05	-0.0075365	0.120089	0.430739	-0.00337085	0.25616	0.566553	0.00613685	0.00829405	0.124432	Living
ENSG00000137634	0.0128598	0.0189346	0.181639	NA	NA	NA	NA	NA	NA	0.0564972	0.463438	0.828149	NA	NA	NA	NA	NA	NA	NA	NA	NA	NA	NA	NA	NA	NA	NA	NA
ENSG00000137642	0.00144711	0.381622	0.705042	-0.0171541	0.498794	0.710955	-0.0592402	0.00982101	0.0906195	0.0156184	0.574098	0.881753	-0.0460795	0.31021	0.418886	-0.0925332	0.0477772	0.138313	-0.00224635	0.430492	0.734867	-0.00478048	0.00645942	0.0941075	-0.00229449	0.0810582	0.363139	Not DE
ENSG00000137656	-0.00229984	0.0580495	0.307107	0.051677	0.0169396	0.0975579	0.00354957	0.880348	0.95031	0.0100943	0.684591	0.920657	-0.0807238	0.00915165	0.0231088	0.0257259	0.430148	0.613739	0.00120064	0.519426	0.792006	0.00104009	0.383063	0.679843	-0.000240784	0.780531	0.922054	Living
ENSG00000137672	0.00730512	0.00457258	0.0922867	-0.0152792	0.791417	0.897508	0.00582756	0.892211	0.955628	0.0799489	0.0523835	0.44424	-0.0803452	0.422607	0.533126	-0.122014	0.279509	0.464502	-0.00670049	0.288096	0.623618	-0.00400713	0.351357	0.653439	-0.0018986	0.513503	0.790959	Living
ENSG00000137691	0.00415791	0.309616	0.647595	0.126578	0.0678796	0.226064	NA	NA	NA	0.0327318	0.596357	0.889751	0.464231	2.50006e-05	0.000150833	0.308892	0.0085675	0.0397422	-0.00503154	0.464424	0.757411	-0.00101085	0.822783	0.936455	0.0029251	0.413657	0.726871	Postmortem
ENSG00000137692	-0.000660512	0.636836	0.859753	-0.0679155	0.00880791	0.0660967	0.00607125	0.740683	0.881452	0.0103542	0.598153	0.89053	0.112345	0.00645863	0.0171683	-0.0842981	0.0482114	0.139185	-0.00353016	0.163235	0.490838	0.00285133	0.0701694	0.306318	-0.000635597	0.575934	0.826885	Postmortem
ENSG00000137693	0.0104466	0.000817067	0.0366909	0.106664	0.0859636	0.261631	0.174484	0.0085813	0.0837189	0.0282046	0.537777	0.865609	0.255437	0.00213839	0.0067352	0.129703	0.132481	0.281526	-0.00342379	0.48858	0.773059	-0.00153986	0.619725	0.838915	0.00385568	0.106086	0.409414	Postmortem
ENSG00000137699	NA	NA	NA	0.0673284	0.497985	0.710582	NA	NA	NA	NA	NA	NA	NA	NA	NA	NA	NA	NA	NA	NA	NA	NA	NA	NA	NA	NA	NA	NA
ENSG00000137700	0.000224668	0.906039	0.970024	0.0531317	0.0304665	0.139577	0.00303407	0.905366	0.962168	-0.0319904	0.332016	0.756682	-0.0883424	0.0578691	0.10751	-0.0679453	0.169934	0.333169	0.00321106	0.264738	0.602234	1.93642e-05	0.991695	0.997647	0.00228914	0.112703	0.421856	Living
ENSG00000137710	0.00655536	0.00630457	0.107225	0.0997667	0.000473556	0.0115953	-0.0952993	0.0937295	0.322483	-0.0104352	0.788596	0.950101	0.0531443	0.225176	0.325451	0.0398275	0.381908	0.57003	-0.00251754	0.361281	0.685823	-0.000245816	0.887002	0.960419	-2.67583e-05	0.98272	0.99525	Not DE
ENSG00000137713	0.00606054	0.00408661	0.0865533	0.0928876	0.0300759	0.138341	-0.0499001	0.170389	0.440288	0.00906827	0.769047	0.946034	0.234822	8.0603e-08	1.17273e-06	0.0887225	0.0469148	0.136553	0.00319688	0.234655	0.568212	0.000544688	0.743756	0.902679	-0.00342965	0.0118255	0.144771	Postmortem
ENSG00000137714	0.00252875	0.113969	0.420718	-0.0333329	0.123251	0.322604	0.0098313	0.648445	0.831436	-0.0256328	0.411845	0.801878	0.132908	9.5874e-05	0.000475733	0.0552426	0.132104	0.280946	0.00194403	0.361113	0.685624	3.24874e-05	0.981436	0.994072	-0.000894506	0.377061	0.702588	Postmortem
ENSG00000137720	0.000926845	0.599878	0.839295	-0.0177366	0.46683	0.68656	0.00969696	0.6696	0.844338	-0.0208565	0.464896	0.828972	-0.0766283	0.0394048	0.0785374	-0.00702127	0.861484	0.920906	-0.00354914	0.121623	0.433067	-0.000120289	0.936331	0.979002	0.000803133	0.433514	0.740491	Living
ENSG00000137726	0.00085344	0.725844	0.902652	-0.088093	0.0221225	0.114942	0.0453812	0.0868251	0.309634	0.0266856	0.509489	0.851781	-0.0771899	0.206134	0.303712	-0.147721	0.0200291	0.0732966	0.00257126	0.478075	0.767204	0.00174057	0.439516	0.723823	0.000138194	0.936827	0.979465	Postmortem
ENSG00000137727	0.00127583	0.544415	0.808607	-0.0785017	0.0823661	0.25466	-0.0905864	0.00474941	0.0586962	0.0169101	0.598336	0.89053	-0.220819	0.000153728	0.000711424	-0.175641	0.00575828	0.0299184	-0.00136625	0.71186	0.888002	-0.00395011	0.112791	0.387272	-0.00245811	0.136375	0.458197	Not DE
ENSG00000137731	-0.00757575	0.0843125	0.365104	-0.123173	0.143742	0.352448	NA	NA	NA	0.0772454	0.382525	0.785098	0.466131	0.000214331	0.000947497	0.216547	0.0978019	0.227179	0.00928441	0.201715	0.536577	0.000399169	0.930733	0.976934	0.000545086	0.890183	0.963887	Postmortem
ENSG00000137752	0.0121588	0.0202509	0.187468	-0.0245627	0.792546	0.898265	-0.101788	0.256577	0.539161	0.125274	0.149985	0.615606	0.541841	2.37855e-05	0.000144469	0.369915	0.00472398	0.0257439	0.016346	0.0426328	0.275528	0.0070975	0.148932	0.442968	-0.00320903	0.437881	0.743862	Not DE
ENSG00000137760	-0.000694858	0.732223	0.905852	0.00790575	0.80095	0.90144	-0.00867043	0.687569	0.853702	0.040885	0.110811	0.558088	-0.258423	1.6024e-09	4.16681e-08	-0.0963623	0.0323221	0.104216	-0.00171278	0.489544	0.773878	-0.000521654	0.745006	0.903669	0.00293457	0.017409	0.175346	Living
ENSG00000137764	-0.00244483	0.0726411	0.340091	-0.0599458	0.0104538	0.0736494	0.0429601	0.00353158	0.0491466	0.0629306	0.00677753	0.239652	0.00961689	0.750307	0.820838	-0.000708697	0.982303	0.990289	-0.000136802	0.941555	0.979777	0.00114286	0.339454	0.644243	0.00246321	0.00405592	0.0851114	Not DE
ENSG00000137766	-0.00790558	0.000550068	0.0305983	-0.17842	0.000183093	0.00633053	0.023305	0.481462	0.72874	-0.0269581	0.338225	0.758904	-0.371482	0.000523189	0.00201768	-0.0531497	0.629635	0.772231	0.0138234	0.0403929	0.268727	0.00609732	0.146176	0.439484	0.00324726	0.287312	0.62636	Living
ENSG00000137767	0.00121076	0.765925	0.919821	-0.023615	0.684022	0.834337	0.17497	0.00908723	0.0864403	0.0886487	0.188164	0.652388	0.528851	1.15646e-07	1.56778e-06	0.263219	0.00945548	0.0426463	0.0126719	0.0407562	0.269377	0.00445314	0.24422	0.554672	0.00230325	0.464344	0.762627	Postmortem
ENSG00000137770	0.00216222	0.121465	0.431152	0.00653518	0.6813	0.832874	0.0559012	0.00261833	0.0405434	0.0439904	0.0446968	0.421136	-0.00129461	0.96243	0.974777	-0.0396983	0.16727	0.329614	-0.00134038	0.426365	0.732077	0.000544577	0.607322	0.831819	-0.000732631	0.349311	0.681025	Postmortem
ENSG00000137776	0.000159484	0.902139	0.968853	0.0721648	0.000801128	0.0158587	-0.0374114	0.0359588	0.190362	0.0254695	0.241584	0.69731	0.0234723	0.428714	0.538775	0.0675857	0.0284174	0.0947027	-0.000139775	0.937512	0.978757	0.000586285	0.598088	0.826341	-0.00193758	0.0138201	0.155728	Living
ENSG00000137801	0.00257835	0.552437	0.812801	0.0148511	0.838341	0.921169	0.0563081	0.602596	0.804607	0.0906296	0.171381	0.636353	0.761107	0.000120145	0.000575839	-0.376875	0.0665203	0.173709	0.00102834	0.931746	0.976602	-0.00433199	0.568046	0.809894	-0.00195987	0.76835	0.917539	Postmortem
ENSG00000137802	0.00158024	0.486553	0.775882	0.0571063	0.00862223	0.0654349	-0.0103469	0.7072	0.864857	-0.00312457	0.897851	0.977213	0.2794	1.57984e-07	2.03088e-06	0.343848	7.97763e-10	8.48468e-07	0.00649011	0.0518592	0.29982	0.00523135	0.0131713	0.135245	-0.00267907	0.0892813	0.377863	Postmortem
ENSG00000137804	-0.000845299	0.831115	0.945564	-0.0292299	0.564792	0.758089	0.0238068	0.687524	0.853702	-0.0275487	0.646817	0.907532	0.265133	0.0324813	0.0668666	-0.157399	0.212526	0.388181	-0.0125452	0.100244	0.39898	-0.00443068	0.342464	0.647036	-0.00221027	0.57129	0.824642	Not DE
ENSG00000137806	-0.00393846	0.0268103	0.217284	-0.0370961	0.0867239	0.262791	-0.0205549	0.401124	0.667172	0.0377294	0.241326	0.69731	-0.169835	6.16651e-06	4.54093e-05	-0.0446484	0.262819	0.446633	-0.00184979	0.402897	0.716365	-0.00378507	0.00829631	0.107287	-0.00250876	0.0169687	0.173578	Living
ENSG00000137807	0.00117018	0.696651	0.887928	-0.0832621	0.182245	0.404006	-0.00305329	0.946023	0.979452	0.0268811	0.566781	0.878616	-0.121347	0.173677	0.26521	-0.0356708	0.725531	0.839494	-0.00525783	0.335323	0.667346	-0.0119375	0.00183333	0.0509168	0.00200701	0.377077	0.702588	Living
ENSG00000137808	NA	NA	NA	NA	NA	NA	NA	NA	NA	NA	NA	NA	-0.31422	0.0884897	0.152804	-0.0722953	0.715311	0.83255	0.00994722	0.390252	0.707602	-0.0045123	0.549123	0.797066	-0.00557386	0.324686	0.661461	Living
ENSG00000137809	0.00358353	0.325284	0.66161	0.14127	0.000709961	0.014671	-0.0178588	0.761198	0.89346	-0.100725	0.0373247	0.394027	0.249124	0.0595353	0.110052	0.172863	0.228185	0.407023	0.00501654	0.549889	0.808374	-0.000642713	0.909234	0.967882	-0.00709287	0.0816856	0.363994	Postmortem
ENSG00000137812	0.00159438	0.758179	0.916115	NA	NA	NA	NA	NA	NA	-0.0258232	0.75165	0.941919	NA	NA	NA	NA	NA	NA	NA	NA	NA	NA	NA	NA	NA	NA	NA	NA
ENSG00000137814	-0.00288654	0.0576516	0.30624	-0.00232479	0.912239	0.958019	-0.00175878	0.926239	0.972419	0.00736974	0.770392	0.946748	-0.0595785	0.085807	0.149111	-0.0711524	0.0536481	0.149687	-0.002658	0.207784	0.542143	-0.00150595	0.263553	0.573696	-0.000679179	0.464514	0.762705	Living
ENSG00000137815	-0.00114309	0.499357	0.783589	-0.0141062	0.557952	0.753254	0.0123126	0.518017	0.752493	0.00312058	0.893654	0.976047	-0.19398	1.25419e-06	1.17771e-05	-0.197049	2.39039e-06	0.000111098	0.00149331	0.551426	0.809259	0.00315131	0.0456972	0.24696	0.00102194	0.404076	0.719174	Not DE
ENSG00000137817	0.00169078	0.192435	0.529671	0.018647	0.164069	0.380074	-0.0265317	0.207955	0.484846	-0.00698817	0.70962	0.929895	0.106527	0.00130087	0.00441341	0.00188163	0.956275	0.976129	0.002231	0.276546	0.612579	0.00159156	0.218051	0.525163	-0.000660593	0.472126	0.767477	Postmortem
ENSG00000137818	0.00277246	0.173731	0.505394	-0.0102435	0.690805	0.838093	0.000804479	0.979499	0.991845	0.0148171	0.735581	0.93609	0.145533	0.0109117	0.0268517	0.0335419	0.570682	0.728563	0.00521076	0.144473	0.466344	0.0035849	0.108077	0.379217	-0.000318509	0.844523	0.946758	Not DE
ENSG00000137819	0.000768152	0.864923	0.955413	0.0184062	0.728242	0.860714	-0.150552	0.00368992	0.0505876	0.0142113	0.788277	0.95005	-0.0380509	0.752289	0.822217	-0.156475	0.206517	0.381131	-0.0193979	0.00683734	0.121824	-0.00893658	0.0429582	0.240238	-0.00344302	0.243312	0.586197	Living
ENSG00000137821	-0.0032488	0.0587748	0.309298	-0.0603017	0.0173966	0.0992506	0.0400475	0.08691	0.309657	-0.000872314	0.968487	0.992061	-0.149608	0.000190562	0.000853938	-0.12353	0.00374091	0.02178	-0.00403698	0.0922943	0.384956	-0.003555	0.0217716	0.17394	0.00221761	0.0384428	0.255518	Living
ENSG00000137822	0.00444129	0.000701868	0.034363	0.00311681	0.896563	0.949511	-0.00178603	0.905952	0.962363	0.0073545	0.730137	0.93439	0.401499	4.19281e-12	2.97414e-10	0.230223	0.000107269	0.00167928	0.00828994	0.0144828	0.170761	-0.000259429	0.903178	0.965747	-0.00230637	0.186009	0.524851	Postmortem
ENSG00000137824	-0.00211669	0.0294658	0.224745	-0.0260696	0.0984186	0.282569	-0.0138463	0.429528	0.688064	0.00658	0.803018	0.954314	-0.0424757	0.0834024	0.145623	-0.0754842	0.00331822	0.0199425	-0.00154842	0.28464	0.619972	-0.0029404	0.00134859	0.0432103	-0.00109169	0.107157	0.411782	Living
ENSG00000137825	0.000360983	0.919075	0.974824	-0.0312974	0.508087	0.71782	-0.0390849	0.506943	0.745517	-0.0455197	0.355869	0.76851	-0.0532778	0.621876	0.713445	0.246345	0.0514759	0.145332	0.00490109	0.484988	0.771434	-0.00354531	0.488899	0.758076	-0.00703634	0.0282545	0.220841	Not DE
ENSG00000137831	0.00490192	0.145231	0.465475	0.0657242	0.131889	0.334595	-0.125492	0.0432231	0.211254	0.0189111	0.705894	0.928067	-0.232224	0.0140155	0.0331394	-0.272032	0.00462143	0.0253639	-0.0113273	0.0432284	0.27711	-0.0043194	0.209679	0.516145	0.00382418	0.140959	0.465365	Living
ENSG00000137834	-0.00906676	0.0822555	0.361166	0.040143	0.629489	0.800525	-0.0089841	0.897984	0.958698	0.0226721	0.742246	0.938019	0.266738	0.0655414	0.119121	0.0838122	0.574805	0.731653	-0.0162833	0.056667	0.311249	-0.0148725	0.00558829	0.0880531	0.00181623	0.678233	0.875108	Postmortem
ENSG00000137841	0.00192963	0.581736	0.829738	-0.0218648	0.69912	0.843244	-0.23098	1.19586e-06	0.000266026	-0.0564308	0.245779	0.701292	-0.0660146	0.487585	0.594439	-0.0415383	0.671066	0.801907	-0.00135789	0.811719	0.932218	0.00147167	0.676483	0.869001	-0.00344269	0.25387	0.598035	Postmortem
ENSG00000137842	-0.00247025	0.0643245	0.321687	0.00232717	0.922817	0.962878	0.0241238	0.20534	0.481801	0.00356165	0.871996	0.97205	-0.0876811	0.0123539	0.029767	-0.0725614	0.050812	0.144062	0.00113108	0.598617	0.833564	0.00149754	0.275908	0.585909	0.0014044	0.163928	0.496618	Living
ENSG00000137843	-0.00235197	0.369938	0.697419	-0.0710002	0.0392604	0.163065	-0.0365691	0.490902	0.734969	-0.0761556	0.0365402	0.391957	-0.261341	0.00692341	0.018187	-0.0944913	0.400094	0.586651	0.0169998	0.0071054	0.123276	0.0120889	0.00940014	0.114964	0.000749029	0.793903	0.926634	Postmortem
ENSG00000137845	0.00375233	0.00685944	0.111495	0.0720458	0.000947535	0.0173516	-0.0565998	0.0114927	0.0997752	0.0229135	0.228705	0.688933	0.136007	0.000123938	0.00059004	0.111232	0.0023857	0.015659	-0.00120626	0.589112	0.829241	0.00171241	0.219412	0.526571	-0.000810746	0.442637	0.747782	Not DE
ENSG00000137857	-0.00418087	0.130327	0.445157	-0.0388499	0.202003	0.427366	-0.0308401	0.538589	0.765501	0.0166052	0.627621	0.901828	-0.486075	0.0282765	0.0595215	-0.0795776	0.690274	0.81509	-0.00717575	0.563397	0.815099	0.0169323	0.0127202	0.132704	0.00637122	0.300143	0.639116	Postmortem
ENSG00000137860	0.0012737	0.874139	0.958779	-0.156202	0.174486	0.393931	-0.163298	0.267798	0.550291	-0.0100984	0.937199	0.98536	NA	NA	NA	NA	NA	NA	NA	NA	NA	NA	NA	NA	NA	NA	NA	NA
ENSG00000137868	0.00315281	0.712082	0.895732	NA	NA	NA	NA	NA	NA	NA	NA	NA	NA	NA	NA	NA	NA	NA	NA	NA	NA	NA	NA	NA	NA	NA	NA	NA
ENSG00000137871	0.000551211	0.702695	0.890936	-0.0122966	0.573351	0.764299	0.0206537	0.279079	0.561114	0.0263272	0.22815	0.688648	-0.133037	0.000212165	0.000938881	-0.10722	0.00390394	0.0224752	-0.00335049	0.132433	0.448974	-0.00260851	0.0607235	0.284794	0.00176563	0.090632	0.380675	Living
ENSG00000137872	0.00142929	0.36067	0.690057	8.21028e-05	0.997591	0.999003	-0.0094934	0.693137	0.85676	-0.0210968	0.376768	0.782996	0.158215	0.00939571	0.0236423	0.0137367	0.826821	0.900854	0.00608459	0.108984	0.412388	-0.00250372	0.288878	0.597675	0.000281203	0.878918	0.960449	Not DE
ENSG00000137876	-0.00138441	0.576126	0.826666	-0.0369415	0.0527203	0.19461	0.0185972	0.4219	0.68242	0.0515793	0.145294	0.606977	-0.0434908	0.26647	0.371701	-0.0464212	0.260985	0.444467	-0.00312098	0.205683	0.540897	-0.00194719	0.209668	0.516145	4.71775e-05	0.96472	0.989631	Living
ENSG00000137877	-0.0014592	0.655118	0.868357	0.0388314	0.333762	0.569964	0.0497082	0.322263	0.599828	-0.0346615	0.429033	0.810341	-0.0761739	0.608764	0.702554	0.246821	0.121665	0.265399	0.0150207	0.109316	0.412962	0.00636917	0.300632	0.608723	0.00286484	0.436417	0.742946	Living
ENSG00000137878	-2.31691e-05	0.987083	0.994965	NA	NA	NA	-1.3086e-05	0.9995	0.99982	NA	NA	NA	0.0144489	0.674325	0.757611	-0.0165225	0.644437	0.783236	0.000501982	0.81335	0.932614	0.00324899	0.0151366	0.146053	-0.0016096	0.122269	0.436622	Not DE
ENSG00000137880	-0.000252105	0.897912	0.966979	NA	NA	NA	0.0795945	0.00448061	0.0564612	0.00134159	0.967178	0.991644	0.322026	5.78236e-05	0.000308512	0.282445	0.00168681	0.0120522	0.00143501	0.779444	0.917435	0.00502566	0.158467	0.455789	0.00600085	0.0158836	0.167951	Not DE
ENSG00000137936	0.00479101	0.0321477	0.232179	0.0759619	0.125978	0.326667	0.0653501	0.0951177	0.324894	-0.00311467	0.922629	0.982927	0.113241	0.0901887	0.155242	0.13197	0.0574215	0.157068	-0.000388717	0.91638	0.970572	0.000309053	0.894789	0.963033	0.00360338	0.0670723	0.332366	Postmortem
ENSG00000137941	0.00131999	0.441652	0.74533	0.0541936	0.0532886	0.195831	-0.0333276	0.305025	0.583756	-0.0358433	0.17125	0.636103	-0.0360689	0.555828	0.656404	0.0643786	0.310129	0.497748	-0.00194855	0.604882	0.836135	-0.000645864	0.782917	0.919117	-0.00360396	0.0423109	0.268052	Living
ENSG00000137942	0.00166426	0.269384	0.611096	0.0227331	0.377276	0.610733	-0.0409044	0.302244	0.581805	0.0500101	0.0175657	0.316587	-0.0805522	0.137279	0.219255	-0.131516	0.0210436	0.075943	-0.00863805	0.010572	0.146773	-0.00133682	0.532839	0.786558	-0.000577635	0.6947	0.884749	Not DE
ENSG00000137944	-0.00186588	0.51611	0.793304	0.000373577	0.993142	0.997353	0.0165427	0.704242	0.863194	-0.0266637	0.553088	0.872369	-0.322917	7.31415e-07	7.47481e-06	-0.106228	0.112883	0.251827	-0.00157598	0.692936	0.878299	-0.000137007	0.956217	0.984196	0.00194696	0.351282	0.682691	Living
ENSG00000137947	-0.00157192	0.401091	0.717	0.0109701	0.579968	0.768369	0.0386126	0.0555087	0.24316	0.0672628	0.014809	0.297894	0.023604	0.538993	0.641355	0.0181204	0.660693	0.795442	-0.000745959	0.747379	0.902858	-0.00217102	0.144517	0.436862	-0.00173733	0.100059	0.398228	Living
ENSG00000137948	NA	NA	NA	-0.023965	0.692249	0.839138	NA	NA	NA	-0.0552905	0.571198	0.880895	NA	NA	NA	NA	NA	NA	NA	NA	NA	NA	NA	NA	NA	NA	NA	NA
ENSG00000137955	-0.00262248	0.117079	0.423998	-0.0398952	0.0315645	0.142461	0.0279052	0.185423	0.458013	0.0576986	0.0385314	0.398354	-0.0333238	0.378959	0.489275	-0.0855258	0.0303968	0.0998535	-0.00247637	0.255148	0.590704	-0.0033874	0.0130265	0.134501	0.000124565	0.901193	0.966513	Living
ENSG00000137959	0.00180879	0.78241	0.926731	0.0416383	0.727624	0.860345	-0.161353	0.157355	0.424323	0.060541	0.586516	0.885851	-0.707283	2.8893e-06	2.38497e-05	-0.718291	2.7166e-06	0.000120438	-0.0113231	0.195609	0.52944	-0.00164941	0.756773	0.908304	0.0100226	0.0217688	0.193607	Living
ENSG00000137960	-0.0074357	0.0118765	0.14549	-0.208331	0.000536452	0.0124168	0.0385883	0.327582	0.604578	-0.00393845	0.927618	0.983286	-0.144022	0.0595939	0.110123	0.0630474	0.444694	0.626202	-0.00103136	0.830181	0.938521	-0.00156636	0.618897	0.838437	8.4254e-05	0.970936	0.991465	Living
ENSG00000137962	0.00505053	0.0349023	0.240218	0.098551	0.0405242	0.166318	-0.0416228	0.251502	0.533593	0.01292	0.734821	0.936016	0.0261183	0.758098	0.826769	-0.192096	0.0314863	0.102297	-0.000136611	0.979326	0.992027	-0.00349049	0.297368	0.605771	0.00171769	0.496592	0.781663	Not DE
ENSG00000137965	0.00134304	0.723269	0.901548	0.0100196	0.893586	0.948086	-0.171662	0.0140053	0.111585	0.0288006	0.669288	0.914665	-0.427011	7.1123e-06	5.13429e-05	-0.433329	7.21165e-06	0.000236042	-0.0102832	0.0640828	0.328218	-0.00546541	0.106904	0.377674	0.00485599	0.0642304	0.324849	Living
ENSG00000137968	-0.00243747	0.343636	0.677168	-0.099326	0.013976	0.0870301	0.00982744	0.818777	0.923531	0.0282429	0.403142	0.796984	-0.472408	4.18954e-10	1.33688e-08	-0.218488	0.0111298	0.0481585	-0.00613955	0.195201	0.529325	-0.00309512	0.364816	0.664936	0.000364133	0.858533	0.95258	Living
ENSG00000137970	-0.00151024	0.463435	0.760916	0.0486033	0.215801	0.444946	0.000708052	0.984419	0.993754	0.0540853	0.31431	0.746067	0.112234	0.161864	0.250674	0.0660044	0.436416	0.619284	-0.00360365	0.460261	0.755118	0.000471206	0.879109	0.95638	0.00287985	0.202675	0.544684	Living
ENSG00000137975	NA	NA	NA	NA	NA	NA	NA	NA	NA	-0.153664	0.11866	0.569367	-0.293379	0.131972	0.212363	-0.161432	0.359705	0.548879	-0.0167407	0.110945	0.415995	0.00703768	0.220881	0.528845	0.007036	0.122086	0.436294	Living
ENSG00000137992	-0.000275477	0.843294	0.949763	-0.0480304	0.0197354	0.107118	0.0226766	0.209526	0.486326	0.000645129	0.972821	0.993077	0.0796291	0.00511764	0.0140597	-0.0282801	0.338115	0.526646	-0.00205398	0.241591	0.57507	-0.00112934	0.304556	0.611191	-0.00188641	0.0172094	0.17467	Postmortem
ENSG00000137996	-0.00192569	0.229349	0.569538	-0.0859988	0.000157675	0.00578189	0.0195137	0.274489	0.557596	0.0160334	0.540754	0.866606	-0.0509449	0.137928	0.220097	-0.129381	0.000437722	0.00456612	-0.00122886	0.561814	0.814614	0.00113961	0.401744	0.697682	0.000867132	0.375478	0.700947	Living
ENSG00000138002	-0.000134036	0.931866	0.978883	0.00676347	0.717667	0.854561	0.00112838	0.960343	0.984217	-0.000447726	0.984908	0.995922	-0.0366709	0.213497	0.311833	0.0846866	0.00578756	0.0300168	-0.000249805	0.893523	0.96267	-0.00187759	0.107596	0.37857	0.000109279	0.902723	0.966996	Not DE
ENSG00000138018	0.00169655	0.385566	0.707522	-0.0402547	0.0595844	0.209628	0.000670616	0.971655	0.988103	0.0574057	0.0631853	0.472222	0.217959	3.09852e-05	0.000180497	0.0221012	0.680178	0.807664	0.000394244	0.901617	0.965786	0.000478614	0.809145	0.930469	-0.00214318	0.158264	0.488516	Postmortem
ENSG00000138028	-0.00419337	0.0236235	0.20417	-0.0918229	0.0223516	0.115566	0.00555491	0.840013	0.933197	-0.0174675	0.616369	0.897309	-0.40331	3.17173e-09	7.39444e-08	-0.144861	0.0571857	0.156554	0.00130949	0.763507	0.91116	-5.36415e-05	0.986169	0.995556	-0.000393629	0.834527	0.942918	Living
ENSG00000138029	-0.000583704	0.792029	0.93002	-0.0190535	0.659266	0.81886	-0.0165691	0.7315	0.877395	-0.0326346	0.277373	0.724002	-0.171951	0.000170429	0.00077675	-0.11159	0.0183517	0.0689063	-0.00234144	0.399869	0.714322	-0.00375357	0.0317939	0.208862	0.000332706	0.780205	0.922006	Living
ENSG00000138030	-0.00102272	0.541824	0.807226	-0.0306498	0.244003	0.476526	0.0110435	0.620595	0.815507	-0.0352364	0.220359	0.682936	-0.0392604	0.317765	0.426956	0.0633986	0.142192	0.295743	0.00413398	0.0953821	0.391128	-0.00068902	0.677703	0.86936	-0.00144846	0.200566	0.542685	Not DE
ENSG00000138031	0.00179678	0.280016	0.620763	0.0490672	0.124545	0.32455	0.0125717	0.587489	0.79692	-0.0152403	0.562543	0.876778	0.220862	7.1301e-05	0.000368433	0.112765	0.0504658	0.143561	0.0108598	0.000856538	0.0450881	0.00200401	0.327938	0.635007	-0.000273371	0.860014	0.953344	Postmortem
ENSG00000138032	0.00100836	0.492441	0.779411	0.0567032	0.0055747	0.0505597	0.0209336	0.302539	0.582173	0.00470646	0.822245	0.959495	0.0502432	0.1258	0.204257	0.0450793	0.185253	0.353965	-0.00322817	0.11295	0.419573	1.74828e-05	0.988979	0.996301	-0.00237827	0.00844511	0.125233	Living
ENSG00000138035	0.001729	0.279251	0.620018	0.042047	0.11906	0.316984	-0.0425752	0.119358	0.367715	-0.022868	0.342882	0.761017	0.123587	0.0022707	0.00709717	0.204227	1.39839e-06	7.58252e-05	0.000638896	0.801347	0.927681	-0.000929462	0.556468	0.802237	-0.00399295	0.00151964	0.0535458	Living
ENSG00000138036	-0.00474982	0.0571757	0.305159	-0.121344	0.00183369	0.0256611	0.0134573	0.633867	0.823317	-0.0120537	0.713937	0.930062	-0.552426	2.84085e-16	1.09753e-13	-0.343299	1.08701e-06	6.27135e-05	-0.00785371	0.059923	0.318446	-0.00165278	0.530099	0.785233	0.00380412	0.0700628	0.338827	Living
ENSG00000138039	0.00128987	0.812034	0.938439	NA	NA	NA	NA	NA	NA	-0.100224	0.289802	0.733084	NA	NA	NA	NA	NA	NA	NA	NA	NA	NA	NA	NA	NA	NA	NA	NA
ENSG00000138041	0.00315376	0.00746631	0.116029	NA	NA	NA	0.0126689	0.416583	0.678885	0.027824	0.056481	0.454833	NA	NA	NA	NA	NA	NA	NA	NA	NA	NA	NA	NA	NA	NA	NA	NA
ENSG00000138050	-0.000644964	0.667334	0.875542	0.0135814	0.590589	0.775293	0.0734148	0.00119976	0.0251692	0.0401378	0.0783235	0.507898	0.105841	0.00281646	0.00854975	0.0220806	0.559145	0.719723	0.000197229	0.928949	0.975608	-0.000813506	0.570488	0.81068	0.000488984	0.643655	0.857903	Not DE
ENSG00000138061	0.011217	0.0782115	0.352644	0.0903113	0.176831	0.397281	0.120458	0.069158	0.274444	-0.0457864	0.461625	0.82746	0.388702	0.0150823	0.0352572	-0.0374939	0.825466	0.900065	-0.00463233	0.638331	0.852516	-0.00753053	0.232964	0.541896	-0.00430152	0.374743	0.700377	Living
ENSG00000138068	NA	NA	NA	NA	NA	NA	-0.00863716	0.795628	0.911733	NA	NA	NA	NA	NA	NA	NA	NA	NA	NA	NA	NA	NA	NA	NA	NA	NA	NA	NA
ENSG00000138069	4.34316e-05	0.973359	0.990852	-0.0276274	0.0628991	0.215936	0.00675744	0.620044	0.815157	0.0166869	0.444636	0.818241	-0.0448707	0.119468	0.195958	-0.0824536	0.00614339	0.0313103	-0.00433511	0.0156701	0.176202	-0.00161411	0.14803	0.44193	-0.00192004	0.0124438	0.148413	Living
ENSG00000138071	0.000849244	0.648148	0.865578	-0.0232707	0.251944	0.485671	0.00747314	0.689474	0.854751	0.0637063	0.0400386	0.402896	-0.0396619	0.26594	0.371105	-0.154566	2.95666e-05	0.00065276	-0.00133479	0.553728	0.810417	-0.00221193	0.112237	0.386541	-0.000514805	0.609634	0.842202	Living
ENSG00000138073	-0.0023717	0.106088	0.406013	-0.0091084	0.669387	0.825223	-0.0252726	0.104852	0.343062	-0.0202987	0.35758	0.768792	0.0749067	0.0129015	0.0308698	0.0114956	0.717319	0.833927	0.000123896	0.947948	0.981615	-0.000332079	0.786068	0.92037	-0.000721411	0.416285	0.72873	Postmortem
ENSG00000138074	-0.000970645	0.684098	0.882629	0.0456916	0.483833	0.699101	-0.0278245	0.257666	0.540092	-0.00833361	0.827872	0.961961	-0.038821	0.464235	0.573337	0.112742	0.0444353	0.131462	0.00889151	0.00543063	0.109396	0.000247377	0.903457	0.965774	0.00226408	0.142047	0.466467	Not DE
ENSG00000138075	-3.45293e-05	0.991619	0.996689	-0.0178958	0.728997	0.861084	0.128512	0.00474256	0.0586898	-0.0249818	0.569245	0.879908	NA	NA	NA	NA	NA	NA	NA	NA	NA	NA	NA	NA	NA	NA	NA	NA
ENSG00000138078	0.00075027	0.775304	0.923559	-0.0194402	0.49836	0.710754	0.0525373	0.0711382	0.278288	0.0137604	0.72211	0.931553	-0.0313316	0.54592	0.647745	0.0106527	0.839705	0.908137	-0.000665131	0.835019	0.940576	0.000348707	0.857231	0.94783	0.00250086	0.0781568	0.357434	Not DE
ENSG00000138079	0.00304856	0.266143	0.60917	-0.0556082	0.231963	0.46345	0.0435557	0.176416	0.448153	-0.0139791	0.711722	0.930001	-0.194444	0.0818503	0.143399	-0.054082	0.651671	0.788705	-0.0177946	0.00978657	0.142485	0.00437077	0.329145	0.635952	0.00352527	0.31167	0.64955	Postmortem
ENSG00000138080	0.00270192	0.407397	0.720275	0.112525	0.0283633	0.133249	0.0441568	0.291793	0.572907	0.0158804	0.733802	0.935979	0.153913	0.150841	0.236705	-0.0249107	0.818131	0.895309	-4.66835e-05	0.994198	0.99787	-0.00377502	0.338556	0.643491	0.00274953	0.381339	0.706066	Not DE
ENSG00000138081	0.00188594	0.188189	0.524101	0.024462	0.233958	0.465773	0.00667687	0.63483	0.823853	0.0341961	0.0995465	0.539435	0.109993	0.00745766	0.0193973	0.050499	0.233729	0.413875	0.00107088	0.643618	0.854798	0.0018219	0.205255	0.510718	0.00100127	0.366409	0.694277	Postmortem
ENSG00000138083	NA	NA	NA	0.3463	0.0120689	0.0798818	NA	NA	NA	NA	NA	NA	NA	NA	NA	NA	NA	NA	NA	NA	NA	NA	NA	NA	NA	NA	NA	NA
ENSG00000138085	-0.00115521	0.526657	0.79883	0.0323366	0.230523	0.461696	-0.0145188	0.573806	0.788759	-0.0208088	0.446767	0.819211	-0.0385015	0.297969	0.406108	-0.0127537	0.737835	0.847026	0.000731448	0.740072	0.900205	0.000814551	0.552072	0.799469	0.000654783	0.511233	0.789871	Living
ENSG00000138092	0.00105561	0.398164	0.715361	0.108106	2.54564e-05	0.00219134	-0.00821685	0.603334	0.805305	-0.016395	0.48397	0.839088	0.0301264	0.539271	0.641651	-0.0339591	0.520576	0.689523	0.000125275	0.966957	0.987683	0.00102962	0.603209	0.829336	0.000603642	0.68553	0.879734	Postmortem
ENSG00000138095	-0.000376136	0.831074	0.945564	-0.053557	0.00279116	0.0335905	0.00142257	0.939759	0.976765	0.00738513	0.761449	0.944546	-0.054835	0.152402	0.238807	-0.128558	0.00121946	0.00957294	0.000622236	0.792312	0.923355	-0.000478543	0.743543	0.902565	0.00164612	0.139924	0.463839	Postmortem
ENSG00000138100	-0.0108651	0.00697432	0.112423	-0.159123	0.00721234	0.0587428	-0.0610992	0.270641	0.553502	-0.0638458	0.294948	0.735744	-0.764418	1.31544e-07	1.7492e-06	0.140469	0.431391	0.614867	-4.0954e-05	0.996718	0.998371	-0.000850525	0.912415	0.969059	0.00174564	0.631532	0.85258	Living
ENSG00000138101	-0.00115073	0.383967	0.706165	-0.0402282	0.0681726	0.226691	0.000141078	0.99374	0.997737	0.00993003	0.649705	0.908957	0.0120759	0.757163	0.826123	0.0201692	0.622211	0.766907	0.00434068	0.0733453	0.347547	-2.64631e-05	0.986254	0.995596	-0.00180189	0.108418	0.41435	Living
ENSG00000138107	-0.00141949	0.184464	0.519856	-0.00355669	0.816056	0.909137	-0.015803	0.254373	0.536896	-0.0229285	0.235282	0.694141	-0.000997907	0.976615	0.983937	-0.0648495	0.0660748	0.172878	0.00100002	0.639797	0.852551	3.2998e-05	0.980215	0.993854	-9.77093e-05	0.917769	0.973029	Postmortem
ENSG00000138111	-0.00262351	0.186744	0.523043	-0.0392142	0.121844	0.320594	-0.0527012	0.0675641	0.271077	-0.094401	0.00452369	0.209864	-0.0958278	0.0347896	0.0709091	-0.00183439	0.97021	0.983484	0.0058037	0.0439783	0.278958	0.00209036	0.272732	0.583462	0.000756515	0.589337	0.83319	Not DE
ENSG00000138115	-0.0123875	0.00364605	0.0821186	-0.0334519	0.638079	0.805973	0.0693659	0.408193	0.671988	0.0503461	0.370131	0.777923	-0.215287	0.0711018	0.127426	-0.201107	0.139455	0.291924	0.00277522	0.719172	0.891008	0.00468117	0.389485	0.685661	0.00784411	0.0282528	0.220841	Living
ENSG00000138119	0.00531831	0.166115	0.496269	0.160498	0.0242156	0.120929	-0.111103	0.0684228	0.273156	0.0304969	0.598957	0.890869	0.27787	0.0286483	0.0601871	-0.144218	0.264066	0.448013	-0.00052176	0.945331	0.980829	-0.00172754	0.709858	0.885073	0.00524634	0.166426	0.499473	Postmortem
ENSG00000138131	-0.00186645	0.543453	0.808095	0.0642585	0.395796	0.62636	0.113492	0.00817226	0.0811376	-0.0771062	0.0655639	0.480881	-0.201805	0.183953	0.277552	-0.323004	0.0390022	0.11952	-0.0182825	0.0408915	0.269886	-0.0211657	0.000135863	0.012508	0.00747094	0.087181	0.373754	Living
ENSG00000138134	-0.00381439	0.0358118	0.243377	-0.066759	0.0421296	0.170221	0.0843089	0.0473559	0.224708	-0.0229958	0.33045	0.75607	0.0177045	0.725735	0.800554	0.144342	0.00847515	0.0394577	0.00452785	0.149727	0.473796	0.00436521	0.0345457	0.216516	0.00379383	0.00669964	0.110646	Postmortem
ENSG00000138135	0.00638547	0.316555	0.653097	-0.0126282	0.90222	0.952523	-0.391327	0.00388852	0.0520973	0.0851492	0.352234	0.765931	-0.192013	0.225781	0.326086	-0.0767679	0.640363	0.779895	-0.0155397	0.10838	0.411778	-0.0165758	0.00568634	0.0884647	0.00212889	0.679105	0.875592	Postmortem
ENSG00000138138	-0.00270124	0.164599	0.494415	-0.0348421	0.052438	0.194097	0.00592887	0.751851	0.887356	0.0158351	0.547967	0.870327	-0.202968	7.55335e-08	1.10566e-06	-0.201064	3.19581e-07	2.70083e-05	-0.00449327	0.0500353	0.295124	-0.00200273	0.16281	0.461047	0.000973709	0.322514	0.659445	Living
ENSG00000138152	-0.00726204	0.251738	0.593696	0.0381086	0.669564	0.825338	-0.282289	0.0197964	0.136354	0.0575873	0.500572	0.847752	-0.368327	0.0128346	0.0307403	-0.165325	0.213535	0.389288	-0.012537	0.115509	0.423341	0.00513902	0.241169	0.551929	0.00412567	0.214706	0.556423	Living
ENSG00000138160	0.00100917	0.664761	0.873969	0.0429505	0.29781	0.534195	0.0922654	0.0057962	0.0662743	0.0484698	0.204339	0.668749	0.271949	9.72894e-07	9.46854e-06	-0.0311718	0.605931	0.755027	0.0050083	0.154482	0.479514	-0.00173234	0.461245	0.738805	0.00030681	0.856741	0.952203	Not DE
ENSG00000138161	0.00330464	0.21745	0.556724	0.0757965	0.147611	0.357952	0.0716011	0.0867747	0.309588	-0.0327916	0.508445	0.851522	0.390059	7.71896e-05	0.000393682	0.389856	0.000204417	0.00266901	0.0110667	0.0746112	0.350231	-0.00471942	0.231731	0.540492	-0.00425086	0.189348	0.528109	Postmortem
ENSG00000138162	0.00224556	0.236893	0.5775	-0.00367635	0.86652	0.935765	-0.0472563	0.109555	0.351289	0.0115037	0.690078	0.922804	-0.0187889	0.688868	0.769459	0.0506841	0.318472	0.505995	0.00351098	0.228584	0.561979	0.00734985	0.000172165	0.0142712	0.00216943	0.0898892	0.379242	Postmortem
ENSG00000138166	-0.00639136	0.220147	0.559831	-0.113317	0.146405	0.356552	-0.139462	0.0441283	0.214419	-0.0104043	0.877649	0.97264	-0.299278	0.007438	0.0193578	-0.326387	0.00888405	0.0407822	-0.00503112	0.468406	0.759969	-0.000880337	0.854138	0.946635	0.00361936	0.349103	0.680829	Postmortem
ENSG00000138172	0.0010234	0.698059	0.888261	0.0791375	0.0246537	0.122459	-0.0204055	0.608302	0.807761	-0.0791084	0.0221689	0.334984	0.0807134	0.305851	0.414319	0.172389	0.0419131	0.126013	0.00844251	0.08904	0.378092	0.00187437	0.562971	0.806323	-0.00118464	0.631208	0.85258	Postmortem
ENSG00000138175	-0.000463279	0.756622	0.915361	-0.0504333	0.00238267	0.030374	-0.00202705	0.912702	0.965633	0.0200695	0.316352	0.747314	-0.0181525	0.522157	0.626282	-0.0655016	0.0310582	0.101303	-0.00189641	0.286275	0.621399	-0.000401536	0.726469	0.893273	0.00138203	0.0756525	0.351458	Not DE
ENSG00000138182	-0.000588192	0.813385	0.938857	0.0291537	0.444553	0.668702	0.00107845	0.972047	0.988367	0.0649638	0.0749892	0.501312	-0.15729	0.00246484	0.00761921	-0.0428007	0.430716	0.614246	0.00023876	0.939848	0.979138	0.00604361	0.0028015	0.0628554	0.00493429	0.00204946	0.0610613	Not DE
ENSG00000138185	0.00204567	0.115159	0.421714	-0.0215193	0.263946	0.498979	-0.0698292	0.000762836	0.0187111	0.0251208	0.177292	0.641776	-0.289443	0.000439998	0.00174156	-0.119849	0.156509	0.315482	-0.00314821	0.516789	0.790254	-0.0050153	0.0979185	0.361143	0.000112122	0.958715	0.987678	Living
ENSG00000138190	-0.00428058	0.0202059	0.18726	-0.032755	0.17263	0.391651	-0.0257844	0.217723	0.496277	-0.00445076	0.848271	0.965871	-0.158779	6.12667e-05	0.000324055	-0.095727	0.0228753	0.0806326	-0.00409452	0.0927087	0.385573	-0.00150042	0.337423	0.642497	-0.0021138	0.0461588	0.277017	Living
ENSG00000138193	0.0120354	1.74406e-05	0.00438042	0.105644	0.00305173	0.0354234	0.0716333	0.0534532	0.239062	0.132064	0.00013464	0.0661329	0.256163	0.00184938	0.00595585	-0.104606	0.219085	0.396379	-0.00111191	0.817	0.934085	0.000935141	0.755975	0.908144	0.00587953	0.0146164	0.160033	Postmortem
ENSG00000138207	-0.00750861	0.0102813	0.135814	-0.134022	0.00412046	0.0423197	0.0528893	0.168313	0.436939	0.104044	0.014337	0.295062	-0.238021	0.00408954	0.011688	-0.0820051	0.387424	0.575151	-0.00112078	0.838415	0.941851	0.00289058	0.454511	0.73427	-0.000764829	0.784065	0.923712	Not DE
ENSG00000138231	0.000798423	0.588496	0.833686	0.00244873	0.92139	0.962117	0.0459593	0.0660038	0.268023	0.013829	0.566577	0.878616	0.0133554	0.694527	0.774421	-0.0205033	0.568716	0.727066	0.000449146	0.826795	0.937118	-0.000739671	0.572314	0.811827	-0.000437849	0.647396	0.859342	Living
ENSG00000138246	0.00229751	0.0267083	0.216793	0.0375967	0.0137744	0.0863275	-0.0571232	0.000382035	0.0121066	0.00866081	0.581099	0.88412	0.0378669	0.141699	0.224887	-0.0367338	0.169824	0.333044	-0.00235992	0.142425	0.464202	-0.000748748	0.454642	0.734372	-0.00051092	0.478151	0.770161	Postmortem
ENSG00000138271	0.00150593	0.57725	0.82726	NA	NA	NA	0.122149	0.00883515	0.0852332	0.0342654	0.385297	0.78678	NA	NA	NA	NA	NA	NA	NA	NA	NA	NA	NA	NA	NA	NA	NA	NA
ENSG00000138279	-0.00152134	0.271258	0.612082	-0.00920871	0.602517	0.782992	0.0581419	0.0011122	0.0240278	-0.00644108	0.780137	0.947933	-0.135776	7.27556e-05	0.000374778	-0.102558	0.00375023	0.0218167	-0.00228441	0.277728	0.613829	0.00089984	0.493493	0.761589	0.00159268	0.0783685	0.357701	Living
ENSG00000138286	0.0015451	0.145846	0.466485	-0.024763	0.0906653	0.269161	0.00560296	0.713978	0.868003	-0.0165928	0.390672	0.789321	-0.21126	6.9056e-10	2.04332e-08	-0.15915	5.98382e-06	0.000209203	-0.0067088	0.00121407	0.0532786	-0.00107766	0.404212	0.699126	0.000359733	0.718364	0.89617	Living
ENSG00000138293	0.00157028	0.261235	0.603917	NA	NA	NA	-0.0187137	0.230047	0.509974	-0.00393579	0.839553	0.963645	NA	NA	NA	NA	NA	NA	NA	NA	NA	NA	NA	NA	NA	NA	NA	NA
ENSG00000138297	-0.00417322	0.00145202	0.0513678	NA	NA	NA	0.0116373	0.469606	0.719328	-0.00714524	0.760154	0.944165	NA	NA	NA	NA	NA	NA	NA	NA	NA	NA	NA	NA	NA	NA	NA	NA
ENSG00000138303	0.000893884	0.53104	0.801038	0.040529	0.0662031	0.222652	0.0524067	0.0457532	0.219608	-0.00127023	0.950188	0.988457	0.0792159	0.0243562	0.0526157	-0.0167787	0.643739	0.78274	-0.000730522	0.726554	0.894458	0.000707649	0.588446	0.820696	-0.00052552	0.602533	0.839137	Postmortem
ENSG00000138311	-0.00372264	0.160894	0.489148	-0.0182949	0.628917	0.800058	0.0464615	0.304305	0.583685	-0.014171	0.655949	0.911049	0.161859	0.00243179	0.00752995	0.148013	0.00722528	0.0350727	0.00853028	0.0102315	0.144798	0.00067077	0.743224	0.902484	-0.000598731	0.701732	0.889007	Postmortem
ENSG00000138316	0.00481743	0.477688	0.769748	0.143359	0.132748	0.336117	-0.154055	0.282374	0.56332	0.0925307	0.350282	0.76487	-0.435025	0.0402212	0.0799288	0.182515	0.350843	0.539736	0.00182057	0.876889	0.957249	0.0208178	0.00174439	0.0499206	0.0198037	0.000222079	0.0204455	Living
ENSG00000138326	-0.00211124	0.295275	0.634276	0.0115717	0.604648	0.784358	0.00546517	0.839938	0.933197	0.0562778	0.158732	0.625054	-0.062636	0.196771	0.292889	-0.00626627	0.900549	0.944294	-0.00396836	0.172392	0.502859	-0.000297348	0.868787	0.951594	-0.000622061	0.651693	0.861578	Living
ENSG00000138336	0.00267024	0.101669	0.398174	-0.0548114	0.306616	0.542747	-0.0622291	0.0190288	0.133439	-0.0285123	0.34494	0.76225	-0.0582294	0.173508	0.265027	-0.0972646	0.0288979	0.096023	-0.00516004	0.0502683	0.295772	-0.00231495	0.162209	0.460248	-0.000767087	0.549892	0.813727	Not DE
ENSG00000138346	-0.00106723	0.659608	0.871199	0.0485824	0.326694	0.562633	0.0558293	0.0662634	0.268495	-0.00377215	0.905041	0.97944	0.486322	1.43893e-11	8.17096e-10	0.385323	1.71399e-07	1.87497e-05	0.00714221	0.101264	0.399838	6.67063e-05	0.980299	0.993854	-0.0050019	0.0300023	0.226876	Postmortem
ENSG00000138356	0.00783779	0.107674	0.409064	0.114124	0.12818	0.32933	0.0779012	0.301808	0.581475	0.0599043	0.297581	0.738273	0.553531	0.000344078	0.00141174	0.042069	0.790712	0.87954	-0.000541889	0.954888	0.983767	-0.00335301	0.572647	0.812028	0.00250949	0.601119	0.838835	Not DE
ENSG00000138363	0.00337989	0.0384875	0.253214	0.0344834	0.135896	0.340643	0.0190123	0.248335	0.529852	0.0077288	0.764303	0.944918	0.0444126	0.330401	0.439755	0.0202329	0.671716	0.802261	0.00129803	0.638902	0.852551	0.0018841	0.282362	0.592005	0.00320971	0.0199679	0.186301	Postmortem
ENSG00000138375	0.00334135	0.0217352	0.194895	-0.00147106	0.939823	0.971928	-0.0265414	0.199939	0.475349	-0.00882035	0.667126	0.914107	-0.107051	0.00235289	0.0073202	-0.0200188	0.585292	0.740084	0.00390545	0.0750956	0.351437	0.00142297	0.306167	0.612813	0.0014972	0.169017	0.503398	Postmortem
ENSG00000138376	0.00457597	0.0698663	0.335113	0.0975103	0.0448967	0.177637	0.0762016	0.0448908	0.216846	-0.00160583	0.966248	0.991406	0.0425242	0.458349	0.567878	0.0696537	0.238707	0.419341	-0.00431732	0.22686	0.56047	0.00141156	0.523082	0.781229	0.00108458	0.536766	0.804997	Not DE
ENSG00000138378	-0.00865145	0.00906635	0.127307	-0.0946087	0.0509807	0.190514	0.219815	0.00432749	0.055297	0.0339775	0.432767	0.811809	-0.296326	0.00161717	0.00531967	0.0686346	0.522033	0.690652	-0.00121983	0.840632	0.942873	0.00552065	0.20342	0.508492	0.00909788	0.000723533	0.0368049	Not DE
ENSG00000138379	0.00371912	0.267397	0.60979	0.132972	0.0430505	0.172927	0.133725	0.0262862	0.159665	0.135306	0.00534337	0.222583	0.533441	1.61778e-08	2.9487e-07	0.416015	2.25841e-05	0.000541591	0.00472392	0.416606	0.726247	-0.00459781	0.212961	0.519636	-0.00143076	0.623238	0.84913	Postmortem
ENSG00000138380	-0.00137239	0.391005	0.710571	-0.00281746	0.9297	0.966442	-0.00804907	0.710154	0.866147	-0.0145166	0.583767	0.885357	-0.22435	6.17218e-09	1.30661e-07	-0.19781	7.02696e-07	4.63252e-05	-0.00390256	0.0960137	0.392157	-0.00122251	0.403078	0.698373	0.00187594	0.0932317	0.385378	Living
ENSG00000138381	-0.00108868	0.59145	0.835214	-0.0090997	0.688789	0.837056	0.0125658	0.576466	0.790578	-0.00120544	0.964715	0.99115	0.140254	0.000141442	0.000660786	0.142668	0.000227442	0.00285567	0.00050562	0.829964	0.938521	-0.000468586	0.751941	0.906584	-0.00162502	0.155827	0.485293	Not DE
ENSG00000138382	-0.00133877	0.359506	0.689436	-0.0149208	0.481987	0.697542	0.0302251	0.0764402	0.288634	0.0111975	0.639149	0.905378	0.023783	0.439471	0.549339	0.0927067	0.00515669	0.0275171	-0.000540856	0.776309	0.916529	0.000834889	0.495787	0.76323	2.5255e-05	0.976794	0.993027	Postmortem
ENSG00000138385	-0.00193151	0.158298	0.48541	-0.0181134	0.279426	0.515282	0.0222829	0.195833	0.470457	0.0371777	0.159742	0.626285	-0.00666493	0.827367	0.878268	-0.0353027	0.27221	0.456354	-0.00285535	0.12838	0.44249	-0.00248371	0.0365938	0.223258	-0.000370423	0.655851	0.863698	Living
ENSG00000138386	-0.000254668	0.85458	0.952287	0.0599505	0.00202386	0.0272828	-0.0168471	0.433637	0.690793	-0.0319855	0.0750032	0.501312	-0.0181763	0.549862	0.650781	0.0216596	0.493769	0.66842	-0.00111333	0.552228	0.809879	0.00190371	0.104783	0.373966	0.00252642	0.00181266	0.0580244	Living
ENSG00000138395	0.00344626	0.522471	0.796696	NA	NA	NA	NA	NA	NA	0.0174051	0.822484	0.959495	NA	NA	NA	NA	NA	NA	NA	NA	NA	NA	NA	NA	NA	NA	NA	NA
ENSG00000138398	0.000398174	0.801982	0.934176	0.0511665	0.0395902	0.163931	0.0268789	0.116519	0.362848	0.0329535	0.140654	0.603181	-0.0468495	0.118746	0.19504	-0.0344482	0.267845	0.451839	-0.00547779	0.00294225	0.0810033	-0.00137356	0.229145	0.53758	0.000382988	0.624254	0.849474	Living
ENSG00000138399	0.000201662	0.908581	0.970965	-0.014773	0.543081	0.742805	0.00791712	0.712178	0.867133	-0.0264718	0.23099	0.690758	0.124842	0.000339614	0.00139608	0.0639464	0.0799317	0.198067	0.00337392	0.114082	0.421116	-0.00443537	0.0011317	0.0390498	-0.00197709	0.0392363	0.258749	Living
ENSG00000138400	-0.00486787	0.151972	0.475977	-0.112692	0.0540487	0.197895	0.0460612	0.341417	0.616573	-0.0265334	0.565281	0.8781	-0.511641	5.30053e-08	8.09865e-07	-0.366101	0.000274158	0.00327521	-0.00680019	0.218835	0.552425	0.000851454	0.817111	0.933971	0.00630792	0.0235466	0.201356	Living
ENSG00000138411	0.00109854	0.432265	0.738205	-0.0212595	0.397631	0.628065	-0.000765171	0.967943	0.987003	-0.00360092	0.871354	0.97205	-0.0375054	0.31058	0.419202	0.0143116	0.707376	0.827069	0.00132085	0.556931	0.812105	0.000130768	0.92508	0.974406	-0.00362514	0.000707814	0.0368049	Not DE
ENSG00000138413	0.001532	0.431585	0.737815	0.00447218	0.899529	0.951126	-0.0786182	0.0412313	0.205681	0.015261	0.625511	0.90158	0.139912	0.00400443	0.0114765	-0.0277931	0.583089	0.738288	0.00255857	0.38137	0.70089	-0.0062279	0.000743427	0.0311103	-0.00296607	0.0290872	0.223237	Living
ENSG00000138430	-0.00175144	0.383199	0.705788	-0.0448799	0.063904	0.218123	0.0352502	0.136732	0.395236	0.0392075	0.188891	0.65253	0.00234127	0.959189	0.972289	-0.0993044	0.0395637	0.120768	-0.00105725	0.711748	0.888002	-0.000328099	0.855841	0.947359	0.00174101	0.2007	0.542814	Postmortem
ENSG00000138433	0.00115947	0.420697	0.729482	0.0619476	0.0163126	0.0952558	0.0476083	0.0127726	0.105895	0.0343556	0.140623	0.603181	-0.0226771	0.423159	0.533635	-0.00835873	0.779819	0.872899	-0.00187033	0.284206	0.619526	-0.000857049	0.441253	0.72472	0.00121702	0.139418	0.462909	Living
ENSG00000138434	0.00349771	0.0428838	0.266643	0.0971629	0.000974282	0.0175931	0.00610501	0.846423	0.936082	0.036859	0.128627	0.585396	0.0916214	0.0140334	0.03316	0.153823	7.83593e-05	0.00133711	-0.00320597	0.168605	0.497921	0.00223061	0.124762	0.40645	0.00298448	0.00607202	0.105556	Postmortem
ENSG00000138435	-0.00477546	0.414503	0.724441	0.0129702	0.873522	0.938824	NA	NA	NA	0.137443	0.0939552	0.530843	NA	NA	NA	NA	NA	NA	NA	NA	NA	NA	NA	NA	NA	NA	NA	NA
ENSG00000138439	0.00665892	0.000181764	0.0162574	0.0154636	0.61292	0.789765	0.112331	1.72761e-05	0.0015045	0.0441033	0.127748	0.583261	0.395055	1.59771e-09	4.15961e-08	0.215629	0.00148021	0.0109974	0.0112966	0.00113157	0.0512166	0.0047697	0.0303949	0.204357	-0.000217036	0.903013	0.967005	Postmortem
ENSG00000138442	0.00148496	0.384388	0.70648	-0.0819259	0.00268564	0.0327924	0.0312223	0.098165	0.330769	0.0101315	0.627067	0.901726	-0.00800749	0.804228	0.861377	-0.053673	0.11981	0.262575	0.00157857	0.419269	0.728283	-0.00410928	0.00107126	0.0378704	-0.000918176	0.276635	0.618886	Living
ENSG00000138443	0.00166807	0.259607	0.602075	-0.0357231	0.0462028	0.180638	-0.00946709	0.58971	0.798362	0.0399788	0.103073	0.545468	-0.0547438	0.214771	0.313233	-0.064888	0.152814	0.310463	-0.00345673	0.200683	0.535629	0.00294124	0.0778421	0.322289	-0.0010205	0.420062	0.731065	Postmortem
ENSG00000138448	0.000224137	0.924785	0.976957	0.0399796	0.456573	0.678758	0.00413567	0.93321	0.97437	0.0332818	0.322123	0.750929	0.0719097	0.190071	0.284757	-0.0199343	0.725947	0.839736	-0.00269465	0.429631	0.734213	-0.00544861	0.0105044	0.121253	-0.00238717	0.115958	0.425972	Living
ENSG00000138449	0.00399783	0.238906	0.580004	-0.0277193	0.609541	0.787661	-0.175206	0.000560513	0.0152821	-0.106015	0.0393933	0.401451	-0.181355	0.0188973	0.0425391	-0.133895	0.0912165	0.216889	-0.00326378	0.485428	0.771526	-0.0072387	0.0126316	0.132456	-0.000533392	0.816055	0.935383	Living
ENSG00000138459	0.00171629	0.335244	0.669708	0.0666725	0.00391282	0.0409839	-0.0316864	0.207496	0.484265	-0.0277139	0.251687	0.705767	0.058199	0.159438	0.247593	-0.051338	0.232392	0.412081	-0.00029605	0.906671	0.967441	-0.00264436	0.0942938	0.354147	-0.00129704	0.229923	0.573099	Living
ENSG00000138463	-0.000455557	0.736942	0.907131	-0.10627	0.0167956	0.0970121	-0.00511333	0.832781	0.92976	-0.0339504	0.0884814	0.526552	-0.124002	0.000422684	0.00168195	-0.199073	1.36956e-07	1.57287e-05	-0.00361184	0.0968751	0.3939	-0.00287698	0.041178	0.235872	-0.000177733	0.861636	0.954087	Not DE
ENSG00000138468	0.00179648	0.28784	0.627682	0.0154402	0.603229	0.783562	-0.0167314	0.407922	0.671787	0.0134043	0.551408	0.871569	-0.0959306	0.00308877	0.00924921	-0.089749	0.00777592	0.0370392	-0.00426482	0.0311642	0.241144	-0.00291986	0.0183707	0.161237	0.000640378	0.500236	0.783211	Living
ENSG00000138472	NA	NA	NA	NA	NA	NA	NA	NA	NA	0.0258015	0.858406	0.969079	NA	NA	NA	NA	NA	NA	NA	NA	NA	NA	NA	NA	NA	NA	NA	NA
ENSG00000138483	0.00887239	0.0867178	0.369409	NA	NA	NA	NA	NA	NA	0.00353183	0.970258	0.992456	NA	NA	NA	NA	NA	NA	NA	NA	NA	NA	NA	NA	NA	NA	NA	NA
ENSG00000138495	-0.000235098	0.90835	0.970965	0.027804	0.256672	0.491044	-0.0320136	0.212773	0.490216	0.00205699	0.953582	0.989215	-0.00316818	0.946208	0.963306	0.0649644	0.192136	0.363012	-0.00222061	0.429359	0.734107	-0.00339009	0.0563336	0.275057	0.000753268	0.579257	0.82855	Living
ENSG00000138496	0.00432934	0.202343	0.541579	0.0647032	0.322814	0.558879	0.104579	0.127321	0.380062	0.112384	0.0703463	0.492446	0.182676	0.0240686	0.0521193	-0.0270366	0.742183	0.849811	0.00427575	0.394303	0.711075	-0.00107083	0.726242	0.893231	0.00351575	0.166387	0.499473	Postmortem
ENSG00000138587	0.000118495	0.954787	0.985958	0.0206063	0.607828	0.786596	0.130989	9.0912e-05	0.00458317	0.0354524	0.358218	0.769293	-0.0670439	0.267711	0.372927	0.0784783	0.229616	0.408431	-0.00282781	0.456	0.752235	0.00318364	0.2011	0.505676	0.0027557	0.128094	0.44618	Not DE
ENSG00000138592	-0.00021323	0.868538	0.956896	0.0105619	0.591008	0.775659	-0.0130949	0.35784	0.631227	-0.00237284	0.902454	0.978803	-0.0286086	0.235166	0.336674	-0.0439181	0.0796939	0.197613	-0.000407683	0.775568	0.916207	-0.00220997	0.0139047	0.139457	-0.000755517	0.218773	0.561823	Living
ENSG00000138593	0.00172733	0.276875	0.617997	0.0616085	0.0124245	0.0813782	-0.0771192	0.0495284	0.22978	0.0260441	0.252863	0.706074	0.0281859	0.611586	0.704631	-0.0429866	0.454645	0.634433	0.000882319	0.796739	0.925501	0.00159355	0.454872	0.734486	-0.00244757	0.120466	0.433297	Postmortem
ENSG00000138594	0.00388759	0.0234364	0.203366	-0.00456071	0.864155	0.934691	0.0104898	0.704427	0.86331	0.0434843	0.0719617	0.497015	0.201649	3.03889e-05	0.000177586	-0.0243175	0.627995	0.771137	-0.000715533	0.811991	0.932218	-0.000870573	0.645952	0.854043	6.42346e-05	0.964675	0.989631	Postmortem
ENSG00000138600	0.000324597	0.862379	0.954784	-0.0196685	0.548335	0.747117	0.0313049	0.297917	0.578553	-0.01054	0.730191	0.93439	-0.0308067	0.371229	0.481565	-0.16727	4.00695e-06	0.000157619	-0.0016324	0.449149	0.747484	-0.00395732	0.00369615	0.0715261	0.000398371	0.676873	0.874655	Living
ENSG00000138604	0.00185447	0.337767	0.672209	0.0113921	0.706624	0.847252	-0.108694	6.77923e-05	0.00384636	-0.0158634	0.587965	0.886408	-0.182096	0.00091553	0.00326157	-0.0588813	0.303663	0.491416	-0.00710972	0.0345889	0.252445	-0.00142805	0.496737	0.764198	-0.00311076	0.058121	0.309869	Living
ENSG00000138606	-0.001522	0.422168	0.730478	-0.0302798	0.363247	0.598525	0.0523708	0.136047	0.394315	0.00309167	0.907043	0.97956	-0.07031	0.208153	0.305895	-0.00018608	0.997538	0.998646	0.0029802	0.381661	0.701073	0.00547241	0.0163578	0.152609	0.00258486	0.130786	0.450365	Postmortem
ENSG00000138613	0.00180051	0.305864	0.643319	0.0677443	0.0190715	0.105079	0.0418564	0.201121	0.477017	0.00435166	0.863128	0.97017	-0.0968146	0.0294248	0.0615316	-0.151639	0.00106721	0.00872936	0.000676806	0.804427	0.929391	0.00296178	0.0832604	0.332608	0.00316586	0.0175947	0.176147	Living
ENSG00000138614	-0.00168002	0.290867	0.630056	-0.00255638	0.93019	0.966639	0.0104649	0.639585	0.826443	-0.0144029	0.528304	0.860571	-0.245531	2.26119e-09	5.5403e-08	-0.156312	0.000251561	0.00307313	-0.00301665	0.19561	0.52944	-0.000594727	0.686589	0.87366	0.00122012	0.230191	0.573226	Living
ENSG00000138617	0.00259295	0.117061	0.423994	0.0312631	0.162302	0.37769	0.0347214	0.218682	0.497303	0.022258	0.363943	0.7728	0.179192	0.000117384	0.000564463	0.0830839	0.0913121	0.217021	0.00320815	0.221183	0.554488	0.00287944	0.0938496	0.353673	0.000797819	0.544721	0.810427	Postmortem
ENSG00000138621	-0.00172643	0.449941	0.751816	0.0224885	0.487514	0.701868	-0.00256369	0.944255	0.978756	-0.0594905	0.078043	0.50734	-0.012001	0.78508	0.847016	0.000783294	0.986111	0.992534	0.00270992	0.306725	0.640602	-0.00350319	0.032917	0.211974	0.000170656	0.889782	0.96378	Not DE
ENSG00000138622	0.0052168	0.107027	0.40768	-0.0294058	0.583215	0.770207	0.0478463	0.454764	0.707277	0.160645	0.00198591	0.166407	0.30781	0.0319656	0.0659901	0.0373981	0.820144	0.896735	0.0211825	0.0214304	0.202025	-0.0118869	0.0720391	0.310657	0.00270208	0.580417	0.82864	Postmortem
ENSG00000138623	0.00339738	0.165045	0.494711	0.0564658	0.153395	0.365527	-0.092743	0.0319163	0.178204	-0.134789	0.000240329	0.0809555	0.217122	0.000583629	0.00221757	0.063377	0.332684	0.521415	0.0105345	0.00782332	0.128633	-0.00199583	0.420944	0.711438	-0.0044183	0.020675	0.189215	Postmortem
ENSG00000138629	-0.00155294	0.286644	0.626641	-0.00194507	0.929703	0.966442	-0.0512631	0.00435068	0.0554458	-0.0774132	0.00654357	0.237397	-0.0226644	0.469616	0.578431	0.00091197	0.978306	0.987803	0.00257774	0.189166	0.522017	-0.000341947	0.787511	0.921061	-0.00129899	0.136192	0.458197	Living
ENSG00000138639	0.000103947	0.96289	0.987818	0.00729846	0.806723	0.903633	0.0275724	0.563791	0.783525	-0.015579	0.651477	0.909315	-0.0565195	0.442712	0.552748	0.0638155	0.411406	0.597166	0.00328302	0.462178	0.756256	-0.00192353	0.499084	0.766065	-0.000995412	0.642397	0.857726	Living
ENSG00000138640	-0.000292055	0.859164	0.953667	0.0105398	0.700377	0.843761	0.100809	0.00248956	0.0393357	-0.047581	0.046991	0.428514	0.30175	3.15412e-09	7.36133e-08	0.239921	6.1037e-06	0.000211624	0.00522233	0.0882039	0.377211	0.000199816	0.918077	0.971781	0.00124017	0.387251	0.709626	Postmortem
ENSG00000138641	0.00252221	0.0177304	0.176458	0.0253313	0.295606	0.53225	0.0216708	0.0405412	0.203913	0.0499479	0.0198996	0.326531	0.183982	3.64061e-07	4.1238e-06	0.119948	0.00124473	0.00969923	0.00369632	0.0813547	0.362628	0.00229662	0.0827097	0.33162	-0.000402874	0.688403	0.881435	Postmortem
ENSG00000138642	-0.00112125	0.644111	0.863992	-0.00359948	0.934478	0.969009	0.123363	0.0430788	0.210778	-0.010249	0.810774	0.956272	-0.184073	0.0022563	0.00706012	-0.232895	0.000228232	0.00285853	-0.00523944	0.152057	0.476601	0.000719636	0.754256	0.907128	0.00447383	0.0184541	0.180822	Living
ENSG00000138646	0.00120161	0.690076	0.885613	0.075443	0.155956	0.368651	0.0233605	0.707356	0.864857	0.114606	0.023148	0.339871	0.0831453	0.179484	0.27231	-0.0121885	0.844201	0.910934	-0.00298504	0.42408	0.730492	-0.000393876	0.86132	0.948716	0.00425874	0.0204335	0.18868	Not DE
ENSG00000138650	0.00603504	2.86801e-05	0.00576345	0.0841345	0.000294127	0.00858391	-0.00129724	0.948402	0.980597	-0.00594433	0.809985	0.956063	-0.00528564	0.920176	0.945155	0.0270238	0.619577	0.764629	-0.00296514	0.354819	0.680844	0.00207748	0.294399	0.603898	-0.0038895	0.0104208	0.137388	Postmortem
ENSG00000138653	0.0119778	0.00385908	0.0845428	NA	NA	NA	-0.0251501	0.620792	0.815718	0.0496877	0.316757	0.747314	-0.178898	0.0803285	0.141229	-0.0291652	0.805363	0.888303	-0.0203648	0.00181254	0.0634908	-0.0150649	0.00125606	0.0415183	-0.00692158	0.025705	0.210552	Not DE
ENSG00000138658	-0.00468206	0.031286	0.230081	0.0724687	0.152706	0.364696	-0.0430534	0.221521	0.500119	0.0364837	0.297909	0.738343	-0.19206	0.000307557	0.00128431	0.0164052	0.764984	0.864009	-0.00318131	0.319031	0.652669	0.00269665	0.176206	0.477583	0.00288879	0.0668468	0.331673	Living
ENSG00000138660	0.000882679	0.686346	0.883515	0.0126312	0.606201	0.785468	-0.0226048	0.370692	0.642945	0.0284889	0.339567	0.759064	-0.0255426	0.514001	0.618695	-0.0467768	0.271248	0.455166	-0.00419849	0.0789319	0.358552	0.000229183	0.882899	0.958175	-3.29168e-05	0.975021	0.992779	Living
ENSG00000138663	-0.00304306	0.148142	0.469243	-0.036757	0.0448758	0.177624	-0.000551338	0.97949	0.991845	0.0130719	0.637657	0.905118	-0.166844	4.85786e-06	3.70853e-05	-0.0952654	0.0137981	0.0563247	-0.0054835	0.0154197	0.17529	-0.000828375	0.565261	0.808023	0.000432732	0.661872	0.866909	Living
ENSG00000138668	0.00192202	0.222211	0.561696	-0.00478118	0.70378	0.845562	0.0196882	0.202237	0.478502	0.0546213	0.0614915	0.46737	0.0391318	0.303704	0.412159	-0.0918288	0.0203141	0.0740442	-0.000755824	0.746781	0.902858	0.00243763	0.0942723	0.354147	0.00211921	0.0536443	0.299898	Postmortem
ENSG00000138669	-0.00431566	0.0763069	0.347953	-0.105664	0.0138008	0.086409	-0.0296368	0.488371	0.733274	0.128328	5.54518e-05	0.0401149	-0.0608061	0.436074	0.546039	-0.0835647	0.336645	0.525478	-0.00690757	0.15062	0.474954	-0.0105941	0.00145878	0.0447036	-0.00423541	0.0657608	0.329032	Living
ENSG00000138670	0.001877	0.460394	0.759131	0.00413896	0.902832	0.952826	-0.0411534	0.26083	0.543378	-0.000893322	0.978499	0.994645	0.0503813	0.438695	0.548623	0.140289	0.0368935	0.114831	-0.00107953	0.790326	0.922659	-0.000839906	0.738121	0.89993	-0.00354151	0.0886469	0.376867	Not DE
ENSG00000138674	-2.40847e-05	0.980114	0.993362	-0.03611	0.0195308	0.106482	0.00377006	0.753486	0.888165	0.0251432	0.135155	0.595392	0.0339693	0.235877	0.337513	-0.0712527	0.0166929	0.0643764	0.000210843	0.905002	0.966852	0.000891074	0.417407	0.70845	0.000931627	0.267751	0.611019	Postmortem
ENSG00000138675	-0.00393407	0.214127	0.553815	-0.0109969	0.86742	0.936099	0.11668	0.0151734	0.117073	-0.0473047	0.315374	0.746496	0.503249	1.08309e-10	4.26048e-09	0.204246	0.0198111	0.0727458	0.011464	0.0260785	0.220998	-0.000268632	0.940968	0.980392	0.000252988	0.918178	0.973191	Not DE
ENSG00000138678	0.000205451	0.942691	0.982027	-0.135789	0.0188768	0.104569	-0.0562497	0.580632	0.793047	-0.0589911	0.188774	0.65253	-0.00258098	0.976162	0.983753	0.0222113	0.823963	0.899099	0.00307196	0.56856	0.817794	-0.00752613	0.0440238	0.242775	0.00324469	0.175137	0.511485	Living
ENSG00000138685	0.00285376	0.386084	0.707618	0.0119774	0.869664	0.937224	0.266743	0.000521968	0.0147146	0.0766691	0.152394	0.618481	0.127616	0.114915	0.190105	0.0204823	0.807752	0.889575	0.00452271	0.355703	0.681453	0.00208884	0.495448	0.763215	0.0029929	0.153444	0.481264	Postmortem
ENSG00000138686	-0.000105317	0.95504	0.985982	-0.000479302	0.986795	0.994458	0.00667155	0.792554	0.909811	-0.051623	0.069262	0.489798	-0.0169723	0.674389	0.757628	0.0519508	0.22373	0.402127	-0.00192787	0.439829	0.742356	-0.000368737	0.814544	0.933047	-0.0015026	0.181349	0.519391	Not DE
ENSG00000138688	0.00335731	0.00905196	0.127234	0.0286167	0.237779	0.47015	0.00231418	0.896114	0.957754	0.00934581	0.654057	0.910208	0.0702802	0.0119249	0.0289427	0.0225077	0.433619	0.616991	0.00063282	0.714785	0.888961	-0.000233554	0.826658	0.937333	-0.00113509	0.145379	0.470146	Postmortem
ENSG00000138696	0.000695405	0.802282	0.934345	0.0319622	0.648994	0.812745	0.151931	0.0523286	0.236658	0.0241488	0.564594	0.87786	-0.176924	0.0128748	0.0308194	-0.0569725	0.439532	0.622251	-0.00365058	0.412206	0.722637	-0.000742664	0.790308	0.922332	0.00239718	0.212615	0.554575	Not DE
ENSG00000138698	-0.000556877	0.764987	0.919575	-0.0124008	0.516736	0.723966	-0.0369876	0.0691034	0.274444	0.0304677	0.222553	0.684783	0.0236335	0.658669	0.745114	-0.0958325	0.0841429	0.204865	-0.000334405	0.919044	0.971443	-0.0026197	0.201231	0.50582	-0.00408343	0.00686509	0.111523	Living
ENSG00000138709	-0.00445224	0.00311686	0.0748799	-0.000355002	0.990183	0.995759	-0.000798593	0.965736	0.986378	-0.0180801	0.438586	0.815754	-0.112241	0.00108758	0.00378172	-0.0149754	0.676267	0.805235	-0.00583646	0.00478434	0.103302	-0.00306971	0.0187449	0.162935	-9.56441e-05	0.920094	0.97346	Living
ENSG00000138722	0.00538806	0.4417	0.745359	0.280696	0.0691119	0.22844	-0.36422	0.00111708	0.0240638	-0.124479	0.229018	0.688988	0.370789	0.0553816	0.103802	0.079424	0.688993	0.814066	0.00764304	0.518256	0.791226	-0.00437191	0.539552	0.791243	-0.0199067	0.00087157	0.0400481	Not DE
ENSG00000138735	0.00303736	0.0770101	0.349328	0.10149	0.00293215	0.0345922	0.0317274	0.183312	0.455806	0.0112243	0.645086	0.906873	-0.0319792	0.811631	0.867014	-0.0929009	0.514812	0.684823	-0.0136727	0.0936608	0.387448	-0.00897867	0.0857748	0.337756	0.00450669	0.227879	0.571146	Living
ENSG00000138738	-0.00107756	0.599058	0.838909	-0.00241472	0.942178	0.972986	0.0256329	0.340816	0.61621	0.00432027	0.887837	0.974598	-0.246482	3.74687e-06	2.9759e-05	-0.219992	8.93064e-05	0.00145822	-0.00810363	0.0108522	0.148505	-0.000186884	0.927041	0.975131	0.00810954	4.55371e-07	0.000428345	Living
ENSG00000138741	-0.00136162	0.642433	0.863091	-0.13983	0.00796105	0.062022	-0.155731	0.000708909	0.017888	-0.0558989	0.201451	0.665142	-0.506476	1.59332e-07	2.04458e-06	-0.311602	0.00319187	0.0193978	-0.0020495	0.71853	0.8907	-0.0162437	2.70947e-05	0.00558281	-0.000903701	0.7328	0.901776	Living
ENSG00000138744	0.00243551	0.190368	0.526822	-0.0453242	0.12802	0.329243	0.12235	0.000603323	0.016061	-0.0239613	0.453507	0.823022	0.128361	0.00747719	0.0194434	0.0934537	0.0679014	0.1763	0.00851367	0.00316792	0.0843326	0.00153498	0.407076	0.700811	0.00287384	0.0548742	0.302011	Postmortem
ENSG00000138750	-0.00154082	0.313891	0.650653	0.034399	0.192329	0.416124	0.00661377	0.735278	0.879122	0.003223	0.890972	0.975502	-0.137806	6.08596e-05	0.000322246	-0.143407	6.55066e-05	0.00117224	-0.000900313	0.659318	0.860901	-0.000479372	0.709494	0.884874	0.00172208	0.0766888	0.354256	Living
ENSG00000138756	0.00735135	0.00018717	0.0166214	0.0560199	0.124806	0.324883	-0.0678133	0.0602105	0.255151	0.0290802	0.329646	0.755332	-0.0413776	0.371563	0.481825	-0.0785103	0.102123	0.234149	-0.00345513	0.227409	0.560735	0.000850304	0.633439	0.846843	0.00304695	0.0270601	0.216124	Not DE
ENSG00000138757	-0.000640562	0.780027	0.925904	-0.0220175	0.421643	0.649236	0.0110919	0.599274	0.803227	0.0466725	0.154671	0.620862	-0.093018	0.0313795	0.0649288	-0.0795338	0.0719882	0.184185	-0.00315579	0.237827	0.570948	-0.00153733	0.349866	0.652587	-0.000392151	0.736006	0.903204	Living
ENSG00000138758	0.00053496	0.655907	0.869082	-0.0092291	0.602717	0.783001	-0.0136956	0.430542	0.68849	-0.00413811	0.785491	0.949219	-0.0766862	0.0457413	0.0890261	-0.0744845	0.0593982	0.160977	-0.0103069	1.68646e-05	0.00779649	0.000332728	0.820141	0.935129	-0.00122963	0.221838	0.565242	Not DE
ENSG00000138759	0.00130715	0.626526	0.853894	0.0390858	0.398188	0.628487	-0.0183759	0.679215	0.84899	-0.0117614	0.763459	0.94468	-0.0252689	0.806926	0.863309	0.0842499	0.450242	0.630444	0.00628428	0.329208	0.662798	0.000393804	0.926537	0.975032	-0.00532565	0.0535237	0.299685	Living
ENSG00000138760	0.00154361	0.352097	0.684056	0.0258748	0.195166	0.419566	-0.0412873	0.236412	0.516365	-0.0208782	0.424407	0.807535	0.039539	0.424407	0.534866	-0.150034	0.00353459	0.0208652	0.000134974	0.965578	0.987371	0.000689294	0.723471	0.892021	-0.000858566	0.548881	0.813192	Not DE
ENSG00000138764	0.00291029	0.106504	0.406545	0.0147467	0.572923	0.763976	0.00562225	0.801785	0.914767	0.0282777	0.255635	0.709011	0.110363	0.016113	0.0372362	-0.0163527	0.734155	0.844562	0.00157502	0.56309	0.814969	-0.000168377	0.922044	0.973351	-0.00147743	0.248639	0.592304	Postmortem
ENSG00000138767	0.00415906	0.00761537	0.11736	0.0409485	0.0954929	0.277484	0.0615527	0.00180321	0.0320572	0.0737281	0.00138732	0.149857	0.170488	4.47577e-05	0.000247276	-0.0197708	0.645696	0.784213	0.00227259	0.337207	0.668498	0.00114371	0.438412	0.723106	0.00183983	0.103923	0.40574	Postmortem
ENSG00000138768	9.28408e-05	0.942997	0.98214	0.0184054	0.332307	0.568126	-0.0170797	0.327584	0.604578	0.00372405	0.837069	0.963386	0.00900366	0.768739	0.834672	-0.0804881	0.0116532	0.0497568	-0.00239221	0.20532	0.540624	-0.00243437	0.0392166	0.229835	2.12506e-05	0.980146	0.994114	Living
ENSG00000138769	0.00322155	0.0955212	0.386213	0.00836612	0.826864	0.914946	0.029037	0.293035	0.573978	-0.0126026	0.669125	0.914616	0.0654737	0.13068	0.210778	0.069881	0.125165	0.270443	0.00199303	0.461234	0.755501	-0.00104111	0.539374	0.791035	0.00106556	0.434385	0.74136	Postmortem
ENSG00000138771	-0.00340593	0.0831173	0.362684	0.0349207	0.255896	0.490331	-0.0293074	0.437049	0.693382	-0.0129656	0.637844	0.905136	-0.0703702	0.310036	0.418704	0.0352506	0.640438	0.77991	-0.00360045	0.407842	0.71936	-0.00302959	0.303529	0.610451	0.000773804	0.714523	0.894912	Postmortem
ENSG00000138772	-0.00356359	0.403972	0.718623	0.167793	0.00965216	0.0698656	0.177205	0.00655772	0.0710067	0.061964	0.296557	0.737293	0.0488428	0.655319	0.742333	0.0552327	0.631277	0.773376	-0.00424667	0.53084	0.798438	0.00246986	0.569606	0.810264	0.00468314	0.141983	0.466435	Living
ENSG00000138777	-0.00280924	0.0993237	0.393701	-0.00356242	0.857174	0.930917	-0.000555554	0.973909	0.989142	-0.0112538	0.663959	0.913088	-0.0265835	0.380333	0.49055	-0.0227197	0.474308	0.650722	-0.000660645	0.725451	0.89375	-0.00214152	0.0706877	0.30765	0.000470338	0.592337	0.834508	Living
ENSG00000138778	-0.000971611	0.716793	0.898023	-0.0173885	0.719201	0.855543	0.0018748	0.967851	0.987003	0.122713	0.00483908	0.214995	-0.210139	0.00533884	0.0145785	-0.110847	0.16004	0.320421	-0.00423388	0.364904	0.688459	0.00487956	0.0976729	0.360361	0.00192088	0.42037	0.731145	Not DE
ENSG00000138780	-0.000637063	0.696592	0.887928	-0.0561057	0.0866666	0.262791	0.0247745	0.270517	0.553298	-0.0119942	0.611318	0.895245	-0.244049	1.61978e-08	2.9487e-07	-0.263948	6.33486e-09	2.53468e-06	-0.00349044	0.184881	0.517584	-0.000722634	0.664939	0.862726	0.00270038	0.0380393	0.254448	Living
ENSG00000138785	0.00405184	0.00217962	0.0621084	0.0707729	0.00671983	0.0561168	0.0372654	0.0748636	0.285526	0.0141183	0.506173	0.85028	0.110167	0.000261433	0.00112035	-0.0395555	0.213696	0.389368	0.00313739	0.0882129	0.377211	-0.000403001	0.732563	0.896713	-0.00153338	0.0741418	0.347836	Postmortem
ENSG00000138792	-0.00364983	0.517262	0.793982	-0.0477195	0.623994	0.796817	-0.0653071	0.391969	0.659678	0.143232	0.0189899	0.322309	-0.162497	0.171768	0.262871	-0.106513	0.402504	0.588787	-0.0156894	0.0312139	0.241269	-0.000967543	0.840717	0.942261	0.00352722	0.327806	0.664238	Not DE
ENSG00000138794	0.00353193	0.230805	0.570941	0.114697	0.0107483	0.0746171	0.0149821	0.733325	0.878177	0.0299752	0.4952	0.845184	0.331243	1.66856e-06	1.49479e-05	0.170212	0.0167528	0.0645039	0.0051456	0.231103	0.564451	0.00204298	0.450009	0.731179	0.00182481	0.402736	0.71841	Postmortem
ENSG00000138795	0.00696652	0.0518871	0.29196	0.0990693	0.0598122	0.210087	-0.233417	0.00085903	0.0204024	-0.146752	0.0218783	0.33295	-0.282493	0.0100269	0.0249749	-0.211527	0.0641547	0.169351	-0.0174114	0.00887782	0.135548	-0.0101194	0.0168049	0.154712	-0.00112631	0.690965	0.882564	Living
ENSG00000138796	0.00130527	0.324991	0.661447	-0.0089453	0.740208	0.868214	0.0374255	0.110502	0.352728	-0.0162856	0.41037	0.800647	0.0482247	0.0828639	0.144858	-0.0286877	0.328143	0.516919	0.00150621	0.376957	0.697094	0.000440544	0.686502	0.87366	0.00210106	0.00686614	0.111523	Postmortem
ENSG00000138798	0.00542414	0.0592836	0.310073	0.0674931	0.250414	0.48378	0.0509491	0.344121	0.618735	0.0535412	0.111276	0.558634	0.0565804	0.517551	0.622068	0.168009	0.0822204	0.201728	-0.00907167	0.095963	0.392098	0.0090333	0.0138874	0.139457	0.00460598	0.065797	0.329137	Not DE
ENSG00000138801	-0.00258994	0.072402	0.339723	0.0287364	0.125393	0.32567	0.00865704	0.669882	0.84456	0.0538908	0.0357493	0.391427	-0.0052384	0.912476	0.93999	-0.0817056	0.0983212	0.228144	-0.00299662	0.301606	0.636795	-0.00265086	0.143197	0.434756	-0.00434356	0.000787283	0.0379909	Living
ENSG00000138802	0.00355418	0.00202522	0.0600921	0.0361856	0.0492989	0.186703	0.028945	0.0207156	0.139897	0.0271766	0.178461	0.642878	0.166217	2.54641e-07	3.02867e-06	0.0452887	0.17098	0.334583	0.00249662	0.169776	0.499879	0.00220105	0.0528725	0.265775	0.000552551	0.538234	0.80597	Postmortem
ENSG00000138814	0.000371153	0.886272	0.963121	-0.00537964	0.847788	0.926068	0.0524171	0.051379	0.234535	-0.0292649	0.365064	0.773715	-0.104112	0.128743	0.208176	0.0753509	0.27695	0.461588	0.000411927	0.923048	0.973251	0.000864925	0.737785	0.89987	0.000566824	0.755165	0.911566	Postmortem
ENSG00000138821	0.00243492	0.339976	0.673823	0.0256398	0.612597	0.789752	-0.0363286	0.318394	0.596586	-0.0863031	0.0346	0.388666	-0.0536047	0.405368	0.5158	-0.154893	0.0234866	0.082169	-0.0025505	0.514844	0.789651	-0.00456557	0.0689476	0.303125	0.00131582	0.467884	0.764688	Living
ENSG00000138823	0.00669187	0.119066	0.427107	0.10663	0.130516	0.332695	-0.053857	0.317609	0.595812	0.0524095	0.27342	0.721104	-0.0640094	0.501874	0.608022	-0.0765733	0.434873	0.618125	-0.0150395	0.00879681	0.135022	-0.00401229	0.252899	0.563838	0.00699542	0.0144364	0.159112	Not DE
ENSG00000138829	0.00160856	0.66624	0.874937	NA	NA	NA	-0.00421665	0.935122	0.975352	0.0996085	0.0451849	0.422591	-0.171299	0.13723	0.21921	-0.192277	0.133388	0.282982	-0.0122457	0.0878881	0.376378	-0.0101821	0.0351972	0.218824	-0.00779725	0.017916	0.177885	Living
ENSG00000138834	-0.00398871	0.102306	0.399659	-0.0228525	0.375864	0.609619	-0.00684196	0.801544	0.914585	-0.0188654	0.545917	0.869774	0.0624789	0.245724	0.348492	0.131475	0.0186918	0.0698077	0.00947295	0.00396975	0.0926489	0.00772581	0.000169828	0.0141317	0.000251011	0.85713	0.952342	Postmortem
ENSG00000138835	0.00228079	0.378414	0.702589	0.0811348	0.0294143	0.136292	-0.00690069	0.869791	0.945595	-0.0298039	0.347538	0.763995	0.0379552	0.437314	0.547285	0.0964442	0.0524127	0.147209	0.00168595	0.570776	0.819088	0.00110239	0.545667	0.795164	0.000940389	0.503102	0.784308	Postmortem
ENSG00000138867	-0.00232671	0.177467	0.510377	0.0373332	0.114512	0.309606	-0.0603227	0.0214026	0.142513	-0.0470165	0.0598331	0.46367	-0.0970964	0.00879658	0.0223636	-0.0893939	0.0192526	0.071212	0.000661436	0.764339	0.91116	-0.00196551	0.154553	0.450641	-0.00226134	0.0210085	0.190335	Living
ENSG00000138942	-2.79621e-05	0.980308	0.993362	0.0335956	0.0260945	0.126957	0.0315639	0.0950345	0.32484	0.0103863	0.596365	0.889751	0.117907	0.00140867	0.00472578	-0.0218285	0.571984	0.729263	0.00788444	0.000237313	0.026881	0.00349123	0.0101742	0.119356	0.00105169	0.301966	0.640556	Postmortem
ENSG00000138944	-0.00301289	0.199467	0.53824	-0.0800207	0.0617792	0.213559	-0.0543263	0.155841	0.422216	-0.041452	0.19432	0.656556	-0.239381	0.032195	0.0664066	0.0186305	0.876107	0.929693	0.00841845	0.22869	0.561984	0.00859918	0.0632077	0.290524	-0.00150799	0.624916	0.849652	Postmortem
ENSG00000138964	0.0129798	0.00590999	0.103197	0.19421	0.0340094	0.149408	-0.181972	0.0128674	0.10622	0.0740212	0.319458	0.749137	0.564276	9.79543e-06	6.71709e-05	0.39533	0.00228346	0.015131	0.0120319	0.109342	0.412962	0.0132879	0.00403183	0.0750601	-0.00498374	0.213527	0.555353	Postmortem
ENSG00000139044	-0.000633392	0.84455	0.949899	-0.0059037	0.878124	0.941027	-0.0437789	0.344524	0.619311	-0.0693993	0.0671451	0.486151	0.0918584	0.378226	0.488504	0.268827	0.0217524	0.0778001	0.00649305	0.338804	0.669286	0.00799661	0.0931273	0.352239	-0.00144342	0.601343	0.838923	Living
ENSG00000139083	0.00174839	0.444398	0.747275	0.00359104	0.923664	0.963147	0.0734828	0.0197194	0.136074	0.0732728	0.0644104	0.475883	0.233299	0.00108872	0.00378323	-0.0174855	0.815646	0.893765	0.00688129	0.0822543	0.36417	0.00405651	0.111023	0.384953	-0.000159731	0.939389	0.980494	Postmortem
ENSG00000139112	-0.00431713	0.0576498	0.30624	-0.0831362	0.00473892	0.0459401	-0.00829247	0.767984	0.897299	0.0180471	0.650316	0.908957	-0.258607	1.1093e-05	7.46724e-05	-0.0778725	0.190423	0.361006	-0.010011	0.00639587	0.117766	-0.00370221	0.0992273	0.3635	-0.00131046	0.401479	0.718259	Living
ENSG00000139116	0.000431195	0.780083	0.925904	0.00438737	0.856909	0.930836	-0.0138579	0.419806	0.680927	0.0145532	0.498204	0.846445	-0.0283669	0.46483	0.573895	-0.0270676	0.496738	0.671221	-0.00467938	0.0519422	0.29982	-0.000417754	0.777323	0.916329	0.00155567	0.146252	0.47156	Not DE
ENSG00000139117	0.00165785	0.429053	0.735471	0.00487646	0.893573	0.948086	0.0926048	0.0233096	0.149358	0.0773742	0.0153394	0.301393	0.0835092	0.123649	0.201548	0.00532274	0.927416	0.959388	0.00339085	0.29284	0.627346	0.0017786	0.400004	0.696394	0.00233176	0.121862	0.435854	Postmortem
ENSG00000139131	0.00049504	0.694442	0.886821	-0.0244188	0.240248	0.47255	0.0117418	0.4851	0.730871	-0.00348261	0.859145	0.969292	0.0305319	0.295035	0.402922	0.00192599	0.951573	0.973256	0.00168133	0.351392	0.678237	-0.00136704	0.24708	0.557899	-0.00170531	0.0412785	0.2653	Not DE
ENSG00000139132	0.00504775	0.00645805	0.108573	0.0527386	0.13465	0.339257	0.0352383	0.267215	0.549797	0.0477812	0.0780866	0.50734	0.0914792	0.0183849	0.0415369	-0.0533499	0.183985	0.352445	-0.00063057	0.794833	0.924577	-0.00232519	0.124607	0.406241	-0.000464882	0.671458	0.872368	Not DE
ENSG00000139133	0.0050847	0.00430392	0.0894043	NA	NA	NA	0.0913493	0.000636609	0.0165932	0.0639559	0.0482736	0.434024	0.236817	1.53242e-07	1.9817e-06	0.103406	0.0277981	0.0930767	0.00254629	0.336314	0.668236	0.00177853	0.294814	0.60412	-0.0011969	0.382775	0.706713	Postmortem
ENSG00000139144	-0.0101518	0.0241145	0.206248	NA	NA	NA	0.00937671	0.907575	0.963142	-0.00108021	0.986368	0.996383	0.0948473	0.544354	0.646206	0.270933	0.119821	0.262575	-0.00486322	0.621368	0.843441	-0.000323961	0.96104	0.986202	-0.0192418	0.000208977	0.0197433	Postmortem
ENSG00000139146	0.00268498	0.491524	0.779002	0.107632	0.192544	0.416266	-0.139886	0.08498	0.306346	-0.0142935	0.830584	0.962802	0.19038	0.0357815	0.072566	-0.0737858	0.423319	0.607529	0.00619035	0.256399	0.592401	-0.00333955	0.316406	0.623554	-0.00757021	0.00449869	0.0900728	Living
ENSG00000139154	0.000733779	0.642555	0.863102	0.0775038	0.202961	0.428415	0.0573717	0.00410822	0.0535093	0.0779033	0.00177733	0.158859	0.12786	1.06194e-05	7.20901e-05	0.0167922	0.576432	0.732948	0.00206819	0.245452	0.579986	0.00028192	0.800676	0.926449	0.00139717	0.0783898	0.357723	Postmortem
ENSG00000139155	-0.00170204	0.630062	0.856203	0.014093	0.853773	0.928957	0.031506	0.721212	0.871908	0.138109	0.0188082	0.322309	-0.674865	1.7088e-09	4.38032e-08	-0.505352	1.25976e-05	0.000348082	-0.00590185	0.378982	0.698628	-0.0087642	0.0379833	0.22682	0.00295943	0.370594	0.697261	Living
ENSG00000139160	-0.00192091	0.271098	0.611915	0.0150819	0.479505	0.695689	-0.0112722	0.517756	0.752262	-0.0169352	0.410875	0.80074	-0.145339	0.00277948	0.00846004	-0.137214	0.00633917	0.0320849	-0.00230421	0.412496	0.723008	-0.00236601	0.1784	0.479762	0.00232076	0.0751608	0.350076	Living
ENSG00000139163	0.00161601	0.415287	0.725197	0.00265943	0.920984	0.961948	0.0627687	0.0114765	0.0996732	0.0386084	0.294331	0.735089	0.363178	3.19535e-12	2.4342e-10	0.155847	0.00309702	0.0189986	0.00188873	0.546668	0.806984	8.71509e-06	0.996414	0.998954	-0.0014757	0.324939	0.661461	Postmortem
ENSG00000139168	-0.00225363	0.230237	0.570659	0.0357833	0.12851	0.329763	0.0103746	0.652906	0.834252	0.0125917	0.646254	0.907331	-0.0614266	0.105915	0.177675	-0.0114733	0.77236	0.868562	-0.00494807	0.0321237	0.245062	0.00210229	0.148473	0.442453	0.000720886	0.495929	0.781156	Living
ENSG00000139173	-0.000845994	0.54437	0.808607	0.049895	0.0745521	0.239586	0.0176568	0.43739	0.693477	0.000442851	0.983724	0.995606	0.0319502	0.385651	0.496049	0.0533728	0.179937	0.347025	-0.00150522	0.498097	0.779443	-0.00462738	0.00144555	0.0446779	-4.74824e-05	0.962625	0.989173	Living
ENSG00000139174	0.0034581	0.143572	0.463625	-0.0397901	0.274494	0.510775	-0.0296756	0.296305	0.577446	0.0241066	0.562838	0.876778	0.00676473	0.906502	0.935839	0.109219	0.0864653	0.208781	0.00209102	0.570346	0.818645	0.000900594	0.720307	0.890572	-0.000268063	0.868878	0.956528	Postmortem
ENSG00000139178	0.00131672	0.719888	0.900239	-0.0727208	0.198328	0.423411	0.180997	3.34513e-05	0.00244421	0.0389201	0.399241	0.794805	0.239543	0.0315723	0.0652778	-0.203637	0.0795669	0.19748	0.0113393	0.0908505	0.382031	-0.00417292	0.319961	0.626287	0.0080297	0.0242975	0.204782	Postmortem
ENSG00000139180	-0.00231055	0.134231	0.44982	-0.0476815	0.0165817	0.0961797	-0.0187258	0.148219	0.411999	-0.0086009	0.706955	0.928498	-0.0783342	0.0078194	0.0201973	-0.100827	0.00102484	0.0084595	-0.00096578	0.594164	0.831568	-0.00225045	0.0474582	0.251365	-0.0016514	0.0441915	0.272465	Living
ENSG00000139182	-0.00255468	0.327686	0.663708	-0.0814637	0.0548727	0.199356	-0.0270798	0.397855	0.664598	-7.54485e-06	0.999864	0.999953	-0.277541	0.00219554	0.00689211	-0.0712632	0.448005	0.628817	0.0037013	0.515202	0.789651	0.000919072	0.797795	0.925337	0.00112053	0.647045	0.859269	Not DE
ENSG00000139187	0.0070312	0.0197514	0.185404	0.0460197	0.415746	0.644649	0.0189868	0.664283	0.841325	0.034312	0.440311	0.816251	0.454172	9.33114e-11	3.78051e-09	0.246526	0.000591844	0.00570358	0.0018552	0.667622	0.865222	-0.00320883	0.237954	0.548141	-0.00471574	0.0386822	0.256636	Postmortem
ENSG00000139190	-0.00111411	0.69754	0.888255	-0.0533776	0.2639	0.498979	0.0631832	0.333719	0.609642	-0.0803861	0.107473	0.553539	0.278407	0.00326517	0.00967831	0.126103	0.202077	0.375337	0.0155175	0.00718917	0.123765	0.00279506	0.444166	0.726285	0.0106439	9.81985e-05	0.0131144	Not DE
ENSG00000139192	-0.00313124	0.121402	0.431038	0.00409203	0.919274	0.961145	0.0421764	0.421482	0.682217	-0.0397427	0.268686	0.718004	-0.191897	0.000958242	0.00339139	-0.123403	0.0345431	0.109543	-0.00642619	0.0688415	0.337194	-0.00417879	0.052987	0.265874	0.00182913	0.283392	0.623403	Living
ENSG00000139193	-0.00461697	0.0512242	0.290539	NA	NA	NA	-0.0279686	0.366649	0.639139	NA	NA	NA	NA	NA	NA	NA	NA	NA	NA	NA	NA	NA	NA	NA	NA	NA	NA	NA
ENSG00000139194	-0.00121269	0.757946	0.916014	-0.0915647	0.0678486	0.225999	NA	NA	NA	0.0433233	0.456155	0.824414	NA	NA	NA	NA	NA	NA	NA	NA	NA	NA	NA	NA	NA	NA	NA	NA
ENSG00000139197	0.00103082	0.474351	0.768137	0.0591962	0.029375	0.136292	-0.0473155	0.00721041	0.0753928	0.0272141	0.31345	0.746067	-0.0545619	0.14482	0.229151	0.0368112	0.343767	0.532741	-0.000554505	0.809015	0.93127	0.0013877	0.330147	0.636466	-0.00203533	0.0689219	0.336138	Living
ENSG00000139200	-4.46539e-05	0.990887	0.996217	-0.0384673	0.219423	0.449439	0.0179271	0.494162	0.737109	-0.03318	0.530443	0.86196	0.136029	0.166312	0.256133	0.172143	0.131569	0.280129	0.0231953	0.000260786	0.0279	0.0211362	5.69331e-06	0.00230312	0.00180065	0.525828	0.799933	Postmortem
ENSG00000139209	0.00359413	0.518479	0.794668	NA	NA	NA	0.000213135	0.997692	0.999129	-0.0778498	0.266909	0.717834	NA	NA	NA	NA	NA	NA	NA	NA	NA	NA	NA	NA	NA	NA	NA	NA
ENSG00000139211	-0.00240333	0.486277	0.775678	-0.0148161	0.793611	0.898949	-0.0827646	0.130021	0.384031	0.185866	0.000351082	0.0860414	-0.225166	0.0386158	0.0772708	-0.00973543	0.935433	0.963856	-0.00402746	0.55672	0.812105	-0.00277125	0.545908	0.795198	0.0102271	0.00426165	0.0872405	Not DE
ENSG00000139218	0.00199468	0.124515	0.43662	-0.0121453	0.491966	0.705044	0.00403454	0.84723	0.936193	0.0401854	0.0396291	0.401844	0.0590673	0.00970753	0.0243082	-0.0272872	0.248736	0.430443	-0.000663331	0.641699	0.853768	-0.00089522	0.314568	0.621694	0.00118944	0.0508232	0.291389	Not DE
ENSG00000139219	-0.000827822	0.919216	0.974849	NA	NA	NA	NA	NA	NA	NA	NA	NA	NA	NA	NA	NA	NA	NA	NA	NA	NA	NA	NA	NA	NA	NA	NA	NA
ENSG00000139220	-0.000576648	0.743428	0.910025	-0.0258801	0.403135	0.633521	0.0168577	0.4144	0.677195	0.035726	0.137123	0.599476	-0.165794	0.000388369	0.00156352	-0.0449374	0.347202	0.535859	-0.00424998	0.143962	0.466025	-0.000644764	0.719509	0.890383	-0.00159955	0.242179	0.585063	Living
ENSG00000139233	-0.000354324	0.824392	0.943458	-0.0149365	0.511626	0.720355	-0.00640869	0.770656	0.898925	0.00521957	0.883733	0.973943	0.0850323	0.0104282	0.0258494	0.0691226	0.0460728	0.134883	0.00105783	0.594892	0.831857	-0.0023759	0.0587811	0.280811	-0.00185024	0.0342089	0.241472	Living
ENSG00000139239	-0.000988525	0.672017	0.877949	0.0215456	0.618212	0.79318	-0.0436903	0.374684	0.646783	-0.013044	0.833524	0.962997	0.145938	0.0544846	0.10252	0.226069	0.00579848	0.0300425	0.00353038	0.461004	0.755501	0.00362705	0.246672	0.557709	-0.00192925	0.390952	0.711625	Not DE
ENSG00000139263	0.00635957	0.0127672	0.15024	0.17964	0.00142634	0.0222693	0.0120973	0.855359	0.939593	0.00525683	0.895226	0.976825	0.187133	0.00700506	0.0183725	0.273133	0.000111734	0.0017304	0.00577682	0.17923	0.510955	0.000523288	0.84035	0.942261	-0.00140011	0.511138	0.78986	Not DE
ENSG00000139266	0.00262763	0.118242	0.425852	-0.00509772	0.774751	0.887632	0.0144803	0.64431	0.829379	-0.0381329	0.144953	0.606438	0.0698641	0.0687633	0.123975	0.0737851	0.0829144	0.202786	0.00427246	0.070178	0.340808	0.00297153	0.0642055	0.292662	-0.00057454	0.611673	0.842847	Postmortem
ENSG00000139269	NA	NA	NA	-0.0495549	0.365947	0.600843	NA	NA	NA	NA	NA	NA	NA	NA	NA	NA	NA	NA	NA	NA	NA	NA	NA	NA	NA	NA	NA	NA
ENSG00000139278	0.00141005	0.44577	0.748418	0.0188134	0.692496	0.839203	0.0197452	0.4484	0.701914	0.0233537	0.533129	0.863737	0.27956	0.000184751	0.000830994	0.224099	0.00637555	0.0322203	0.00290936	0.541361	0.804033	5.93408e-05	0.984716	0.995193	0.000861069	0.691403	0.882676	Living
ENSG00000139287	-0.00718742	0.182984	0.518229	NA	NA	NA	0.0791177	0.266161	0.548707	0.140132	0.024975	0.3468	-0.04922	0.643056	0.731429	0.00899254	0.946313	0.970165	-0.00915866	0.197721	0.531643	0.00054837	0.922664	0.973537	0.00631295	0.0557979	0.30424	Living
ENSG00000139289	0.00116708	0.516545	0.793617	0.0149448	0.605828	0.785366	-0.0229679	0.379782	0.650278	0.0378533	0.190582	0.65324	0.217259	0.00295278	0.00890484	-0.167692	0.027087	0.0912957	-0.00212956	0.614631	0.840074	-0.00282053	0.288034	0.597203	-0.00103511	0.633333	0.853469	Postmortem
ENSG00000139291	0.00461068	0.00886129	0.126195	0.0183293	0.507569	0.717578	-0.0475497	0.00729952	0.0758513	-0.0385156	0.123335	0.575906	0.119953	0.000412864	0.00165013	0.0356198	0.316264	0.503969	0.00225881	0.285324	0.620798	-0.00126442	0.343927	0.647887	-0.0030667	0.00159143	0.0543716	Not DE
ENSG00000139292	0.00592674	0.243738	0.58464	0.230069	0.00108008	0.0187555	-0.126389	0.246772	0.528072	-0.0622146	0.378967	0.783679	0.0923141	0.490967	0.59735	0.116964	0.349314	0.538198	-0.000569965	0.941009	0.979522	0.00629941	0.145932	0.439297	-0.00152398	0.673453	0.873264	Postmortem
ENSG00000139304	-0.00376137	0.261107	0.603867	NA	NA	NA	0.0686133	0.239101	0.519046	-0.0348631	0.458354	0.826285	-0.370844	2.67459e-05	0.000159803	0.0614729	0.569709	0.727821	-0.0103471	0.0833256	0.366364	0.0010696	0.81524	0.93336	-0.00152362	0.543561	0.809745	Living
ENSG00000139318	-0.0151289	0.00127986	0.0491108	-0.0724586	0.296902	0.533655	-0.356041	1.41021e-08	1.13159e-05	0.105643	0.106336	0.551909	-1.055	2.99879e-18	2.59515e-15	-0.555361	7.61183e-06	0.00024338	-0.0149559	0.0406033	0.268969	-0.00484374	0.302028	0.610006	-0.000814389	0.828954	0.940836	Living
ENSG00000139323	-0.000470815	0.81003	0.937441	0.00183407	0.953502	0.977862	-0.0082573	0.838858	0.932647	0.0208071	0.44246	0.817357	-0.125652	0.00216497	0.00680801	-0.158374	0.000183709	0.00247173	-0.00394274	0.121194	0.43225	-0.000811275	0.607409	0.831885	0.000605269	0.620736	0.847648	Living
ENSG00000139324	0.00150944	0.382568	0.705469	-0.0272612	0.270916	0.506759	0.0630713	0.0198224	0.136376	0.0224642	0.311905	0.74525	0.139318	3.45414e-05	0.000198171	0.00197679	0.955024	0.975264	-0.000707787	0.736609	0.899201	-0.00149306	0.260923	0.571311	0.000723627	0.427232	0.736088	Not DE
ENSG00000139329	0.0105361	0.147656	0.468599	0.154104	0.135493	0.340021	-0.470421	2.22688e-06	0.000373526	-0.170581	0.0784999	0.508626	-0.311022	0.106869	0.179122	-0.279149	0.169733	0.332936	-0.0312012	0.00366905	0.089514	-0.0105178	0.123411	0.40423	0.00300735	0.541775	0.808509	Living
ENSG00000139343	-0.000976058	0.697157	0.888176	-0.00628964	0.759291	0.878999	0.0159966	0.515461	0.750536	0.0486128	0.259982	0.713143	-0.172316	4.14924e-05	0.000231901	-0.0799859	0.0736642	0.187057	-0.000399031	0.876001	0.956606	-0.00123159	0.455383	0.7348	0.000483932	0.689914	0.882206	Living
ENSG00000139344	NA	NA	NA	NA	NA	NA	NA	NA	NA	0.0174331	0.782777	0.948538	NA	NA	NA	NA	NA	NA	NA	NA	NA	NA	NA	NA	NA	NA	NA	NA
ENSG00000139350	0.0029182	0.222772	0.561996	0.0946859	0.0321431	0.143905	-0.0282737	0.543716	0.769234	0.029939	0.430887	0.811032	0.0847428	0.0355549	0.0722011	0.0102427	0.802064	0.886565	0.00148344	0.546785	0.806992	-0.00111758	0.457213	0.735714	0.000711303	0.537493	0.805477	Living
ENSG00000139351	0.00486249	0.0107389	0.138713	0.0373627	0.349881	0.58547	0.0678313	0.0553097	0.2427	-0.0353756	0.401257	0.79601	0.455109	0.000237839	0.00103534	0.466007	0.000535083	0.00529091	0.00235922	0.76743	0.912601	-0.00136585	0.792617	0.923354	-0.00845505	0.0383346	0.254896	Postmortem
ENSG00000139352	0.0104729	0.00426699	0.0888896	0.141944	0.00243803	0.0309177	-0.0733126	0.142204	0.403095	-0.0329494	0.603661	0.892454	-0.216106	0.0183397	0.0414477	-0.0466349	0.627793	0.771064	0.00382343	0.486431	0.772091	-0.00560735	0.110378	0.383679	0.00635434	0.0173193	0.174874	Living
ENSG00000139354	0.0127206	0.000510354	0.0295803	0.085503	0.244244	0.476684	-0.22139	4.64693e-05	0.00299161	-0.068441	0.203851	0.668548	0.540784	2.8675e-05	0.000169365	0.324999	0.0179106	0.0676869	-0.00332142	0.686881	0.875568	-0.00128303	0.809519	0.930751	-0.00725794	0.0805668	0.362308	Not DE
ENSG00000139364	0.00145182	0.474843	0.768473	-0.00958311	0.68846	0.836765	-0.0114586	0.674324	0.846598	0.0503487	0.050378	0.440663	-0.129273	0.00346172	0.0101729	-0.0980118	0.0304264	0.0999202	-0.00433033	0.114334	0.421419	-0.002675	0.111483	0.385262	-0.00146108	0.224974	0.568379	Living
ENSG00000139370	0.00132682	0.260254	0.602753	0.0363635	0.0737041	0.237852	0.0198838	0.374979	0.64698	0.00449309	0.828162	0.962003	-0.0224945	0.503182	0.609163	-0.100894	0.00456501	0.025118	-0.00110409	0.589249	0.829241	-0.00185652	0.152587	0.448049	-0.000622391	0.486262	0.775351	Living
ENSG00000139372	-0.00206621	0.17827	0.511526	0.0243771	0.364349	0.599527	-0.0444665	0.132986	0.388749	-0.0392339	0.130813	0.587834	-0.220924	3.21082e-07	3.70881e-06	-0.189881	3.84989e-05	0.000789501	-0.000930887	0.713009	0.888222	-0.00109891	0.504815	0.77	-0.000312472	0.778437	0.921377	Living
ENSG00000139405	-0.000691171	0.684093	0.882629	-0.00134918	0.958551	0.980446	-0.00938844	0.697832	0.859396	-0.0453085	0.106485	0.551968	-0.0190214	0.615942	0.708378	0.0818609	0.0539775	0.150451	0.00509884	0.035987	0.257539	0.00051889	0.75529	0.907716	-0.000361551	0.744017	0.90668	Postmortem
ENSG00000139410	-0.00570436	0.248534	0.590348	-0.231474	0.000201625	0.00675531	-0.0592703	0.363203	0.636211	-0.00350983	0.95599	0.989777	-0.348704	6.93071e-05	0.000359582	-0.482627	1.20017e-07	1.45875e-05	-0.00276707	0.600187	0.834281	-0.0094493	0.00438379	0.0778425	0.00765792	0.00246651	0.0663186	Living
ENSG00000139428	-0.00475052	0.00792934	0.119565	0.010228	0.659091	0.818753	-0.00205099	0.934008	0.974654	-0.0110374	0.691015	0.923244	-0.12446	0.00517206	0.014193	-0.0552069	0.228726	0.407517	-0.00224529	0.405139	0.717811	0.00378742	0.0248781	0.185926	-0.000146212	0.913151	0.971329	Not DE
ENSG00000139433	0.00595819	0.0537271	0.296477	0.105797	0.0091819	0.0678826	-0.218474	0.0109849	0.0971496	-0.0430563	0.390967	0.789337	-0.0031391	0.967548	0.978402	0.157032	0.0462579	0.13526	-0.00262043	0.563891	0.815153	-0.00114769	0.681035	0.870815	-0.00261408	0.189896	0.528617	Living
ENSG00000139436	0.000949521	0.454189	0.75555	-0.0185558	0.44377	0.668092	-0.00848238	0.598248	0.802584	-0.0255619	0.216072	0.679833	-0.00683194	0.847535	0.892066	-0.000809298	0.982648	0.990569	0.000704137	0.750121	0.904266	0.00016494	0.906018	0.966757	0.00235686	0.0155991	0.166249	Not DE
ENSG00000139437	0.000446652	0.725361	0.902472	0.0427136	0.0144908	0.0889554	-0.0187864	0.261232	0.543869	-0.0175827	0.498551	0.846711	-0.037009	0.28797	0.395043	0.101112	0.00520566	0.0277264	0.000561488	0.793841	0.923975	-0.0001551	0.908146	0.967458	-0.00140354	0.162382	0.494252	Not DE
ENSG00000139438	0.00207525	0.581621	0.829672	0.138117	0.000825438	0.0161673	-0.169266	0.031046	0.175393	-0.0911949	0.0912149	0.528194	0.11858	0.287434	0.394534	0.194145	0.0732552	0.186281	0.00798223	0.225492	0.558808	0.00609225	0.117184	0.394451	-0.000878159	0.785523	0.924457	Postmortem
ENSG00000139496	-0.000904744	0.577286	0.82726	-0.0345138	0.0856254	0.260965	0.0124754	0.397584	0.664454	0.0012001	0.955898	0.989771	0.0526591	0.0786746	0.138711	-0.0154679	0.619535	0.764629	2.04611e-05	0.991167	0.997066	0.00020205	0.860547	0.9487	0.000303446	0.724181	0.897753	Postmortem
ENSG00000139505	-4.68028e-05	0.980331	0.993362	-0.0232776	0.256128	0.490434	0.00902601	0.631549	0.822045	0.000676259	0.980287	0.995047	-0.00347701	0.928849	0.951498	-0.0513556	0.206482	0.381099	-0.000836881	0.728905	0.895625	-0.00109752	0.467807	0.743385	-0.00162807	0.138644	0.461771	Living
ENSG00000139508	0.00302856	0.0472607	0.279858	0.0492796	0.0838842	0.2575	0.105123	0.000471647	0.0138885	-0.0132018	0.586682	0.885851	0.227752	3.83676e-07	4.29872e-06	0.027775	0.557886	0.719087	0.0048328	0.0767681	0.354718	-0.000626899	0.720827	0.890821	0.00283816	0.0291362	0.223381	Not DE
