## Supplementary Table 5 for "A study of gene expression in the living human brain" (part 3 of 3)

### Sheet: Data (continued)
gene	ALZ1 logFC	ALZ1 P.Value	ALZ1 adj.P.Val	ALZ2 logFC	ALZ2 P.Value	ALZ2 adj.P.Val	SCZ1 logFC	SCZ1 P.Value	SCZ1 adj.P.Val	SCZ2 logFC	SCZ2 P.Value	SCZ2 adj.P.Val	PD1 logFC	PD1 P.Value	PD1 adj.P.Val	PD2 logFC	PD2 P.Value	PD2 adj.P.Val	PM1 Age logFC	PM1 Age P.Value	PM1 Age adj.P.Val	PM2 Age logFC	PM2 Age P.Value	PM2 Age adj.P.Val	LIV Age logFC	LIV Age P.Value	LIV Age adj.P.Val	LIV-PM signature
ENSG00000139514	0.00277969	0.116556	0.423296	0.112127	0.00124728	0.020582	-0.0162505	0.551925	0.775962	0.0546662	0.0666583	0.484309	0.23375	0.000116782	0.000562248	0.0251442	0.688973	0.814066	0.00281284	0.447802	0.746969	0.000605334	0.795567	0.924656	0.00271991	0.12419	0.43955	Postmortem
ENSG00000139517	0.000273497	0.861833	0.95467	-0.026768	0.30358	0.539877	0.0825058	0.00385862	0.0518514	0.039311	0.125207	0.578259	-0.0397817	0.372719	0.482947	-0.0518021	0.285543	0.471331	0.0026793	0.326451	0.660257	0.000677473	0.70894	0.884874	0.00199754	0.153383	0.48126	Postmortem
ENSG00000139531	0.00203138	0.208374	0.5474	-0.0361711	0.174571	0.393948	0.00427146	0.838651	0.932628	-0.0533537	0.043409	0.415007	-0.0779665	0.0253525	0.0544256	0.0153103	0.677975	0.806199	-0.00180511	0.405654	0.718047	-0.0010614	0.447085	0.728488	0.00012874	0.901561	0.966513	Postmortem
ENSG00000139537	-0.00338114	0.214276	0.553842	0.00323789	0.91946	0.961287	-0.0490419	0.26541	0.54779	-0.0273929	0.449797	0.820602	-0.173858	0.0263885	0.0562959	-0.00881936	0.923047	0.956523	-0.00123958	0.808039	0.931139	-0.00542839	0.146428	0.440119	0.00313704	0.19829	0.539658	Not DE
ENSG00000139540	0.00136912	0.774646	0.923346	NA	NA	NA	NA	NA	NA	NA	NA	NA	NA	NA	NA	NA	NA	NA	NA	NA	NA	NA	NA	NA	NA	NA	NA	NA
ENSG00000139546	0.000987573	0.580801	0.829311	-0.0109544	0.551829	0.749323	-0.0243493	0.356785	0.630604	-0.0716117	0.0128929	0.286213	0.0181799	0.664513	0.749609	0.0291582	0.505857	0.678475	0.004203	0.0981146	0.39625	-0.00117638	0.461934	0.739252	9.9673e-05	0.932417	0.977603	Living
ENSG00000139547	0.0017349	0.614953	0.847381	0.0757456	0.171617	0.390222	NA	NA	NA	0.100382	0.0606108	0.465759	-0.193793	0.00471484	0.0131722	-0.0959779	0.186214	0.355237	0.000968095	0.820154	0.934625	0.00465053	0.0898624	0.346371	0.00223989	0.269727	0.612583	Not DE
ENSG00000139567	-0.00588321	0.184801	0.520158	0.107181	0.0771593	0.244603	-0.0213334	0.790625	0.908808	0.0029874	0.961029	0.990872	0.0123247	0.909768	0.938082	-0.155446	0.165612	0.327396	-0.00226687	0.733862	0.898165	-0.00646033	0.11905	0.396825	0.00340491	0.260023	0.604162	Living
ENSG00000139572	0.00461592	0.594893	0.836965	-0.058187	0.620675	0.794657	NA	NA	NA	NA	NA	NA	NA	NA	NA	NA	NA	NA	NA	NA	NA	NA	NA	NA	NA	NA	NA	NA
ENSG00000139574	0.00474708	0.249655	0.591216	NA	NA	NA	NA	NA	NA	NA	NA	NA	0.293059	0.000682399	0.00252869	0.152898	0.0843077	0.2051	0.00525768	0.309437	0.642854	0.000845798	0.79288	0.923429	-0.00152057	0.56809	0.823307	Postmortem
ENSG00000139579	-0.00434827	0.00485052	0.0942708	-0.0472057	0.0326294	0.145424	0.00241878	0.900528	0.96005	0.0164787	0.584082	0.885357	0.0141007	0.662657	0.748131	-0.0104812	0.767356	0.865298	0.00247673	0.224532	0.558233	6.68048e-05	0.960837	0.986181	0.000107378	0.907509	0.968434	Not DE
ENSG00000139597	-0.00324028	0.0181881	0.178393	-0.0465775	0.0423209	0.17081	0.101554	2.41898e-05	0.00192358	-0.00710607	0.788774	0.950147	-0.0821787	0.0331205	0.0679976	0.0460317	0.250797	0.432972	-0.000756525	0.746693	0.902858	0.00229092	0.118397	0.396223	0.00134552	0.243843	0.58702	Postmortem
ENSG00000139613	-0.000518668	0.752881	0.913797	0.0447088	0.00624946	0.0539477	-0.0250496	0.0922684	0.32002	-0.0312818	0.273372	0.721104	0.118844	0.0122325	0.0295402	0.0797273	0.104715	0.238585	0.00301913	0.264239	0.601896	0.00574186	0.000702169	0.0304091	0.00342735	0.00423252	0.0871606	Postmortem
ENSG00000139617	-0.00112112	0.522229	0.796696	NA	NA	NA	0.0580361	0.0260535	0.158895	-0.0139112	0.74185	0.93786	NA	NA	NA	NA	NA	NA	NA	NA	NA	NA	NA	NA	NA	NA	NA	NA
ENSG00000139618	0.00449011	0.106684	0.406869	0.0530076	0.206561	0.433031	0.0177079	0.693409	0.856912	0.041981	0.391551	0.789407	0.115332	0.227163	0.327666	-0.272854	0.00659742	0.032949	0.000717948	0.904448	0.966789	-0.000964951	0.798291	0.925663	0.00250569	0.399347	0.71673	Not DE
ENSG00000139620	-0.000859558	0.554473	0.813852	0.00756812	0.749807	0.873578	0.040726	0.0512157	0.234218	0.00251573	0.89641	0.976834	0.0217251	0.479066	0.586963	0.00417028	0.897144	0.942539	0.00119557	0.514244	0.789651	-0.00217127	0.059866	0.282811	-0.00120509	0.158013	0.48842	Living
ENSG00000139624	-0.00174287	0.154994	0.480785	-0.0435913	0.012044	0.0797717	0.0163734	0.437116	0.693382	0.00827556	0.635608	0.904383	0.0240028	0.562247	0.662034	-0.0203788	0.637471	0.777741	0.000697297	0.78744	0.921166	-0.000258133	0.873415	0.953228	-0.0018797	0.145761	0.470536	Not DE
ENSG00000139625	-0.00114435	0.455845	0.756265	-0.0497839	0.0477032	0.18364	0.000391278	0.982532	0.992733	-0.0191786	0.383768	0.785571	-0.161287	5.67019e-06	4.22579e-05	-0.104277	0.00495909	0.0267223	-0.000688417	0.755581	0.907031	-0.000698978	0.620266	0.839293	0.000378091	0.708646	0.891992	Living
ENSG00000139626	0.00533587	0.149386	0.471855	NA	NA	NA	-0.0832634	0.232096	0.512101	-0.0259107	0.617302	0.897767	-0.325701	0.0146276	0.0343689	0.0395163	0.770835	0.867769	-0.00665237	0.40437	0.717211	-0.00686311	0.152359	0.447865	-0.00817441	0.0358147	0.246292	Living
ENSG00000139629	0.000564246	0.90292	0.96914	0.252656	0.00114703	0.0195689	-0.186526	0.161472	0.428988	-0.0585204	0.407999	0.798823	0.0368914	0.79057	0.850733	0.11782	0.382729	0.570822	0.00538355	0.511799	0.788713	0.00523487	0.273865	0.584384	-0.00460514	0.234825	0.577258	Not DE
ENSG00000139631	-0.00121273	0.47672	0.769538	-0.0963487	0.000137884	0.00535738	-0.0493901	0.0600712	0.25471	-0.00480012	0.863244	0.97017	-0.0656646	0.180808	0.273753	0.056026	0.272634	0.456846	-0.00111682	0.713227	0.88825	0.000433544	0.820767	0.935381	-0.00120369	0.396562	0.715737	Living
ENSG00000139636	0.000223006	0.900991	0.968305	-0.0365542	0.0357789	0.153883	0.00600522	0.849793	0.937261	0.0348282	0.173316	0.637853	0.0980169	0.0117856	0.0286561	0.164548	6.43933e-05	0.0011571	0.000602975	0.803255	0.928831	0.00117836	0.442207	0.725308	-0.00107541	0.359641	0.689851	Postmortem
ENSG00000139637	-0.002025	0.221049	0.560798	-0.0454059	0.0446703	0.177134	-0.0162898	0.450478	0.703627	-0.0125804	0.617592	0.897829	-0.129562	0.000380135	0.00153466	-0.0857503	0.0296041	0.0979036	0.00137884	0.533533	0.799719	0.000952474	0.517619	0.777514	0.00238504	0.0188099	0.182163	Living
ENSG00000139641	-0.000773767	0.617279	0.848976	-0.00814519	0.718578	0.855193	0.0276013	0.417981	0.679686	-0.0246004	0.414536	0.802841	0.116443	0.014745	0.0345808	-0.0934781	0.0614194	0.164497	0.0033427	0.250779	0.585854	-0.000959948	0.601979	0.828698	0.00616621	4.65116e-06	0.002287	Living
ENSG00000139644	0.000175615	0.896638	0.966426	0.00208946	0.941705	0.972789	0.0214634	0.447074	0.700576	4.7911e-05	0.998144	0.99976	0.014567	0.654821	0.741924	-0.105689	0.00182342	0.0128	0.00155679	0.448635	0.747484	-0.000625663	0.624836	0.841492	0.00050169	0.563082	0.820763	Postmortem
ENSG00000139645	0.00116057	0.566359	0.820744	0.0137067	0.510904	0.719837	-0.105168	0.000616323	0.0162339	-0.00836093	0.796694	0.952095	0.194687	0.000342823	0.00140793	0.118912	0.0364624	0.1138	0.00369276	0.28048	0.616179	0.00202383	0.352052	0.653677	0.000488797	0.758628	0.91281	Postmortem
ENSG00000139651	0.000964291	0.457325	0.757234	0.0827092	8.14642e-06	0.00127476	-0.0153745	0.426774	0.68594	-0.00340059	0.886284	0.974586	0.0927291	0.000662566	0.00246596	0.0143126	0.61134	0.75887	0.00817958	7.47015e-07	0.0017439	0.000630317	0.537159	0.789567	-0.00116539	0.120424	0.433221	Postmortem
ENSG00000139668	0.00403312	0.0244404	0.207364	0.0605053	0.0459063	0.179961	-0.0570086	0.132298	0.387532	0.0365158	0.226404	0.686926	0.0150387	0.651463	0.738932	0.00550889	0.872994	0.927572	0.000376247	0.854587	0.949468	-7.26595e-05	0.95471	0.98402	3.90425e-05	0.968006	0.990361	Postmortem
ENSG00000139675	-0.00191762	0.165701	0.495627	0.0562006	0.0246128	0.122414	-0.00959373	0.645372	0.829959	0.0262457	0.473151	0.831408	-0.0636631	0.175571	0.26763	0.0182146	0.716967	0.833732	6.78686e-05	0.981183	0.992941	-0.00269452	0.146117	0.439427	0.00184858	0.178888	0.516101	Living
ENSG00000139679	0.00464425	0.0864889	0.368876	0.0716078	0.244326	0.476798	-0.26723	4.50365e-08	2.65195e-05	-0.0685094	0.163566	0.630501	-0.216381	0.0473813	0.0915127	-0.123524	0.275191	0.459856	0.00115957	0.851886	0.948318	-0.00477658	0.213389	0.520056	-0.00599275	0.0369297	0.25007	Living
ENSG00000139684	0.000874974	0.630788	0.856675	0.0282759	0.142745	0.350975	0.0296498	0.144	0.40564	0.0172789	0.476321	0.833441	-0.0393974	0.263567	0.368388	-0.0552369	0.134604	0.28492	-0.00388775	0.0771828	0.35497	-0.0015541	0.260022	0.570719	0.000992374	0.294796	0.634239	Living
ENSG00000139687	0.00257512	0.0906798	0.377175	0.048516	0.0844486	0.258552	-0.0259092	0.203342	0.479955	0.0160579	0.507181	0.850911	0.146327	2.67197e-05	0.000159691	0.0142893	0.690893	0.815581	0.00191313	0.376984	0.697094	-0.00135688	0.317986	0.624859	-0.000638278	0.523437	0.798177	Postmortem
ENSG00000139697	0.00123026	0.360419	0.689994	-0.0301316	0.134966	0.339612	-0.0336721	0.072592	0.280925	0.0088102	0.664587	0.913149	0.137104	0.000304647	0.00127412	0.0282351	0.468173	0.645442	0.00370337	0.100749	0.399278	0.000975358	0.485419	0.756414	-0.000171607	0.869361	0.95689	Postmortem
ENSG00000139714	-0.00334916	0.317582	0.653861	-0.00661391	0.877371	0.940713	-0.027159	0.51988	0.7539	0.0628719	0.223992	0.685006	-0.612792	2.95334e-12	2.27386e-10	-0.153844	0.132023	0.280829	-0.00787964	0.174022	0.505161	0.0044757	0.297308	0.605732	0.00237983	0.354192	0.684619	Living
ENSG00000139718	0.00144671	0.565847	0.820607	0.0391449	0.0199968	0.108037	-0.0332821	0.27377	0.556759	-0.0396146	0.212192	0.676213	0.144661	0.0353148	0.0718146	0.225152	0.00228629	0.0151405	0.0123081	0.00325191	0.0848487	0.0122376	1.07578e-05	0.0030912	0.00250706	0.212052	0.553807	Postmortem
ENSG00000139719	-0.000596894	0.56734	0.821525	-0.053556	0.0135197	0.0855297	0.00995031	0.521542	0.754442	-0.026821	0.271709	0.720599	0.013299	0.623553	0.714946	-0.0131867	0.644133	0.783087	0.00317984	0.0602202	0.318861	0.00025967	0.808294	0.930308	0.000408407	0.596209	0.836618	Not DE
ENSG00000139722	-0.00227155	0.34972	0.68213	-0.00983004	0.730894	0.862382	-0.0447387	0.178242	0.449581	-0.00809085	0.77774	0.947073	-0.0256953	0.593973	0.689743	0.0203054	0.687858	0.813391	-0.00502653	0.0851963	0.370365	0.000854767	0.64672	0.854043	-0.00346848	0.0134279	0.153467	Postmortem
ENSG00000139725	-0.00145381	0.512219	0.790854	-0.105578	0.120766	0.319483	0.00809812	0.790364	0.908798	-0.0781375	0.337912	0.758904	0.336849	1.62771e-12	1.37561e-10	0.253896	2.17593e-07	2.13433e-05	0.00809239	0.00485608	0.104582	0.00433384	0.0166578	0.153817	-0.00109863	0.446705	0.749838	Postmortem
ENSG00000139726	-0.00217399	0.0934627	0.382394	-0.0676745	0.000754261	0.0152466	-0.0417819	0.0236695	0.150524	0.0188862	0.406922	0.798498	-0.0969628	0.000954143	0.00337909	-0.12596	5.2941e-05	0.00100121	-0.000781223	0.673755	0.86868	-0.00124779	0.290206	0.598988	-0.000596877	0.475054	0.768266	Not DE
ENSG00000139734	0.0110311	0.00865868	0.124488	0.208876	0.00939958	0.0689421	-0.0120521	0.865577	0.943532	-0.0157637	0.79868	0.95283	0.109556	0.260382	0.36488	0.10899	0.299687	0.487278	-0.0074926	0.213004	0.547403	-0.00449961	0.254236	0.565128	-0.00357616	0.20076	0.542814	Living
ENSG00000139737	0.00203565	0.520162	0.795404	0.102468	0.00927313	0.068246	-0.0388985	0.589873	0.79839	-0.0132354	0.763648	0.94468	-0.11443	0.131471	0.211777	0.0247033	0.754346	0.857472	0.00108604	0.815582	0.933357	0.00141997	0.627642	0.843093	-0.00357747	0.0881715	0.37588	Living
ENSG00000139746	0.00176309	0.147776	0.468741	0.0378601	0.0170079	0.0978069	0.0272424	0.0234204	0.149746	0.0281127	0.126532	0.58149	0.0758485	0.00122392	0.00418978	0.0208792	0.388141	0.575916	-0.00156093	0.288647	0.623673	-0.00035245	0.700651	0.880545	-0.000181749	0.789161	0.925404	Not DE
ENSG00000139767	0.000807778	0.750996	0.913048	-0.0188774	0.585279	0.771364	0.0458468	0.156348	0.422824	-0.0270004	0.44665	0.819211	-0.0571779	0.545902	0.647745	0.0736661	0.470318	0.64745	0.0182965	0.00207454	0.0679011	0.0111295	0.0048638	0.0823462	0.00411006	0.10647	0.410162	Not DE
ENSG00000139780	0.00182605	0.699876	0.889315	-0.210884	0.0451729	0.178111	0.154259	0.0648694	0.265432	-0.0638526	0.332953	0.756706	-0.0119029	0.958838	0.972047	0.507132	0.0574258	0.157068	-0.00109999	0.941684	0.979831	0.0154219	0.148733	0.442661	0.0172911	0.0329284	0.236893	Postmortem
ENSG00000139793	0.00246623	0.0886989	0.372676	0.0333604	0.181017	0.402476	0.0366567	0.328484	0.604949	0.00404434	0.869363	0.97179	0.171091	0.000623622	0.00234197	0.138543	0.00716592	0.0348706	0.00373798	0.239467	0.572599	0.000582747	0.767509	0.912365	-0.000840032	0.581131	0.828995	Not DE
ENSG00000139797	0.00125156	0.779759	0.925888	NA	NA	NA	NA	NA	NA	-0.0573762	0.485362	0.839934	NA	NA	NA	NA	NA	NA	NA	NA	NA	NA	NA	NA	NA	NA	NA	NA
ENSG00000139800	0.00444292	0.356383	0.687201	0.16937	0.0158022	0.0934973	0.0747772	0.229056	0.508943	0.0535405	0.476746	0.833755	0.151077	0.114964	0.190157	0.11332	0.256945	0.439716	-0.00283296	0.630379	0.848379	0.00109352	0.770537	0.913556	0.00474325	0.0996472	0.39797	Not DE
ENSG00000139826	0.00417377	0.0250505	0.209513	-0.00112775	0.960649	0.981833	0.0519985	0.0454708	0.218792	0.0369638	0.159696	0.626285	0.294634	6.36549e-11	2.73792e-09	0.162224	0.000568939	0.00553462	0.00562869	0.0424186	0.274604	0.00049024	0.782093	0.918607	-0.00256662	0.0587117	0.311942	Postmortem
ENSG00000139832	0.00136962	0.80213	0.934234	0.0708361	0.384142	0.616566	0.212557	0.0253471	0.156198	0.159321	0.0441971	0.418505	0.562539	9.99963e-06	6.83663e-05	0.112707	0.382538	0.570616	0.0103307	0.178307	0.509869	0.0083683	0.0775344	0.321969	0.000355698	0.929651	0.976529	Postmortem
ENSG00000139835	-0.00292606	0.368367	0.696271	0.103978	0.0335944	0.148355	-0.00733023	0.884764	0.95219	-0.0117001	0.803446	0.954483	0.127652	0.242514	0.345093	0.179641	0.111486	0.249586	-0.00414251	0.538137	0.802676	-0.00743815	0.0787007	0.323481	0.00213096	0.489172	0.777379	Not DE
ENSG00000139842	0.000569983	0.551203	0.812139	0.0520653	0.00126617	0.0207818	0.0048123	0.676942	0.847754	-0.0074372	0.631106	0.903214	0.0629343	0.00119403	0.00409783	0.0162556	0.421086	0.605508	8.261e-06	0.994613	0.998026	0.00028455	0.710816	0.885705	-0.00030748	0.57494	0.826561	Not DE
ENSG00000139865	-0.00269874	0.524916	0.798221	NA	NA	NA	0.107344	0.204671	0.481043	0.0795064	0.271723	0.720599	-0.17319	0.348741	0.458301	0.369931	0.0769159	0.192624	-0.00656989	0.581811	0.824598	-0.00659259	0.431997	0.719662	-0.00688303	0.246729	0.59042	Not DE
ENSG00000139874	-0.000511641	0.83379	0.946459	-0.107256	0.019254	0.105723	-0.0769931	0.109701	0.35153	0.0376303	0.390148	0.789315	-0.0389961	0.665235	0.750011	-0.0999205	0.321712	0.509758	-0.00153846	0.779609	0.917441	-0.00416455	0.273417	0.583943	-0.00684784	0.0182942	0.180038	Postmortem
ENSG00000139880	-0.00608024	0.0343591	0.238678	-0.0898122	0.00765752	0.0606702	-0.0745885	0.130748	0.385164	-0.116783	0.00300259	0.186471	-0.113992	0.314832	0.423752	-0.143888	0.224595	0.403078	-0.00501032	0.478618	0.767484	0.0015018	0.737445	0.899764	-0.00345184	0.322331	0.659196	Postmortem
ENSG00000139890	-0.00490804	0.326287	0.662567	-0.0652982	0.188629	0.411414	0.047645	0.460851	0.71174	-0.149119	0.033486	0.385788	NA	NA	NA	NA	NA	NA	NA	NA	NA	NA	NA	NA	NA	NA	NA	NA
ENSG00000139899	0.00173404	0.575725	0.826429	-0.0634232	0.281016	0.516984	0.0805413	0.0912116	0.31779	-0.0324258	0.608685	0.894231	-0.0863214	0.480684	0.588445	0.0399976	0.752081	0.855881	-0.0106709	0.152374	0.476765	-0.00255191	0.587046	0.819914	0.00210884	0.585987	0.831294	Not DE
ENSG00000139908	0.0032678	0.150501	0.473132	0.0407754	0.221225	0.45122	0.00313608	0.932693	0.974232	-0.0567957	0.0981857	0.536526	NA	NA	NA	NA	NA	NA	NA	NA	NA	NA	NA	NA	NA	NA	NA	NA
ENSG00000139910	0.0020173	0.303353	0.640774	0.02369	0.281856	0.517897	-0.000764892	0.964622	0.985993	-0.00788659	0.793747	0.951228	0.0242399	0.542082	0.644145	0.0237398	0.564947	0.724175	0.000334104	0.892769	0.962326	0.000544638	0.723924	0.892224	0.000413419	0.724137	0.897753	Postmortem
ENSG00000139914	NA	NA	NA	-0.0144398	0.812173	0.90635	NA	NA	NA	NA	NA	NA	NA	NA	NA	NA	NA	NA	NA	NA	NA	NA	NA	NA	NA	NA	NA	NA
ENSG00000139915	-0.00188286	0.234191	0.575133	0.0374452	0.189686	0.412746	0.0134787	0.534704	0.762922	0.0799048	0.00136729	0.149857	-0.0608208	0.349956	0.459452	-0.027234	0.696627	0.819711	0.00207168	0.613279	0.839447	0.00386074	0.148788	0.442661	0.000156738	0.930145	0.976641	Not DE
ENSG00000139921	0.0042306	0.0992916	0.393701	0.0830649	0.0295856	0.136829	-0.0284766	0.377549	0.648431	0.0202992	0.564833	0.87786	0.243663	1.11003e-10	4.35853e-09	0.0971837	0.0120347	0.0508636	0.00147537	0.529991	0.798159	-0.00149996	0.310265	0.61724	-0.00138321	0.191821	0.530731	Living
ENSG00000139926	-0.00238817	0.349355	0.681802	0.0890972	0.0228901	0.117011	-0.0835017	0.0178367	0.12886	0.00284847	0.937024	0.98536	-0.242255	0.000892477	0.00318731	-0.114681	0.137612	0.289023	-0.00754204	0.0790993	0.358916	-0.00213785	0.438524	0.723106	0.00214833	0.313703	0.651341	Living
ENSG00000139946	0.00878874	6.10285e-05	0.00925289	0.125494	0.00132027	0.0213104	-0.0214014	0.544068	0.769247	0.00504755	0.865237	0.970797	0.290664	2.58478e-10	8.9332e-09	0.18562	7.57849e-05	0.0013075	-0.0010793	0.707109	0.885919	-0.00243925	0.174964	0.476147	-0.00159436	0.26588	0.60967	Postmortem
ENSG00000139970	-0.00213618	0.400942	0.716996	-0.0842817	0.0481795	0.184546	0.0423122	0.0588941	0.251613	-0.00567983	0.88201	0.973718	-0.0502716	0.445886	0.556137	-0.0691047	0.303009	0.490652	-0.00584692	0.153602	0.478292	-0.000616856	0.804547	0.928637	-0.00248863	0.169916	0.504488	Postmortem
ENSG00000139971	-0.000552882	0.705228	0.892059	-0.0550129	0.100102	0.284963	-0.0372672	0.163156	0.430994	-0.00207184	0.936071	0.985275	-0.151406	0.000259046	0.00111244	-0.128572	0.0028151	0.0176997	-0.0051719	0.0455758	0.283662	-0.00152691	0.341595	0.646316	-0.0024685	0.0494796	0.28721	Living
ENSG00000139973	-9.59135e-05	0.969942	0.989555	-0.0471433	0.214224	0.443296	0.0516567	0.061489	0.258376	0.0739746	0.0525444	0.44424	-0.129815	0.121939	0.199331	-0.0223864	0.79463	0.882135	0.00439966	0.40235	0.71607	-6.13286e-05	0.984808	0.995193	-0.00170448	0.455655	0.756708	Not DE
ENSG00000139974	-0.000581861	0.699759	0.889315	-0.0155998	0.492992	0.705962	0.0706501	0.0021793	0.036314	0.0206587	0.346673	0.763246	0.00614809	0.865074	0.904994	0.0179183	0.64443	0.783236	-0.00134985	0.53235	0.798932	0.00137449	0.328913	0.63587	0.00251824	0.00658598	0.109522	Living
ENSG00000139977	0.00156268	0.334249	0.669386	0.0262453	0.173064	0.391987	0.031104	0.0832783	0.302745	0.0189032	0.467661	0.829697	0.125018	8.00766e-06	5.68019e-05	0.00152091	0.958677	0.977057	0.00104186	0.549847	0.808374	-0.000130234	0.906365	0.966757	0.000788672	0.29925	0.638767	Postmortem
ENSG00000139985	-0.00551111	0.0262043	0.214812	-0.0387726	0.514046	0.721911	0.0858452	0.0341007	0.183995	-0.0675793	0.0826908	0.517611	NA	NA	NA	NA	NA	NA	NA	NA	NA	NA	NA	NA	NA	NA	NA	NA
ENSG00000139988	-0.0109722	0.000779652	0.0356909	-0.129005	0.00601752	0.0526549	-0.00604363	0.89432	0.956928	0.119235	0.00859683	0.255129	-0.249199	0.0133437	0.0317802	0.0230445	0.851564	0.915549	-0.00316699	0.635416	0.850747	-0.00407927	0.422494	0.71273	-0.0011877	0.683319	0.878204	Living
ENSG00000139990	0.00183157	0.0271975	0.218242	0.0351043	0.0475299	0.183393	0.00382988	0.815462	0.921701	0.0212973	0.109707	0.556681	0.0384062	0.16955	0.260101	-0.0421928	0.149619	0.306187	-0.00222039	0.184473	0.517314	0.00176645	0.0949913	0.355373	0.000236636	0.750653	0.909597	Postmortem
ENSG00000139998	-0.00282009	0.281017	0.621717	-0.059888	0.125706	0.326179	-0.132035	0.000109075	0.00513771	-0.0302681	0.377603	0.783105	0.131689	0.149198	0.234586	0.116945	0.239151	0.419764	0.0116454	0.0458628	0.284799	0.00451694	0.251699	0.562703	-0.000611663	0.810854	0.933179	Postmortem
ENSG00000140006	0.000861024	0.638949	0.86125	0.0131639	0.571536	0.763119	0.0425839	0.0290879	0.16905	0.0415471	0.17117	0.636103	0.0017998	0.9547	0.969163	-0.0369544	0.276	0.460591	-6.49993e-05	0.973602	0.99045	0.000318558	0.801137	0.926604	-0.000737986	0.404337	0.719297	Living
ENSG00000140009	-0.00166432	0.480064	0.771859	NA	NA	NA	0.0922688	0.00855802	0.0835644	0.0534015	0.156889	0.622747	0.05029	0.36545	0.475751	-0.00716907	0.905876	0.946748	-0.000358264	0.917541	0.970731	0.00205642	0.375415	0.673511	0.00109861	0.502732	0.784308	Not DE
ENSG00000140015	0.00479896	0.091171	0.378297	0.0141411	0.787942	0.895654	0.0186686	0.61112	0.809708	0.0477127	0.22028	0.682936	0.0519531	0.50008	0.606357	0.0746364	0.377587	0.566237	0.00859991	0.0815496	0.363011	-0.00239872	0.466201	0.742203	-0.000720663	0.73734	0.903661	Postmortem
ENSG00000140022	0.00648986	0.0301032	0.227143	0.0838154	0.199348	0.424564	0.127956	0.0119055	0.101941	0.0618111	0.152449	0.618481	-0.155672	0.0350406	0.0713644	0.0126383	0.868609	0.925049	-0.00909691	0.0384487	0.264411	0.000890257	0.74486	0.903614	0.00132845	0.507699	0.787728	Postmortem
ENSG00000140025	0.00117729	0.608362	0.844577	-0.0720866	0.0807085	0.251371	-0.00998855	0.78646	0.906949	-0.0128658	0.719758	0.931142	-0.364288	3.94496e-09	8.85366e-08	-0.219429	0.000508948	0.00510482	-0.00611285	0.0888265	0.377749	0.000840701	0.707803	0.884804	0.00179321	0.308554	0.64718	Living
ENSG00000140030	0.0134988	0.0253773	0.21118	0.000856418	0.993031	0.997335	NA	NA	NA	0.0845324	0.396976	0.793248	0.714148	3.22513e-05	0.000186866	0.149925	0.387715	0.575386	0.0352232	0.000709025	0.0417977	0.0136587	0.0301643	0.203737	0.00808292	0.134295	0.455321	Postmortem
ENSG00000140043	0.0010113	0.585727	0.832014	-0.0151654	0.621431	0.79531	0.00499251	0.891373	0.955322	0.0271254	0.342577	0.760867	0.0556205	0.21089	0.308848	0.0799477	0.082473	0.202089	-0.00420905	0.128237	0.442426	-0.00149375	0.383327	0.679979	-0.000173242	0.902004	0.966513	Not DE
ENSG00000140044	0.00374729	0.118606	0.426362	0.0156153	0.636043	0.804656	0.0150092	0.666932	0.842907	0.0030277	0.932061	0.984232	0.424086	6.48534e-08	9.72352e-07	0.329085	4.95299e-05	0.000952736	0.00154151	0.747191	0.902858	-0.00188987	0.526316	0.782906	-0.00294638	0.246349	0.589706	Postmortem
ENSG00000140057	0.00464239	0.104198	0.402756	0.00566489	0.89886	0.95065	0.0515673	0.209446	0.486189	0.101179	0.0149033	0.297894	-0.00487705	0.950556	0.966301	0.214575	0.0097464	0.0435668	-0.00450877	0.349324	0.676853	0.00807374	0.00854492	0.108957	0.00154384	0.529885	0.801233	Living
ENSG00000140067	0.00104397	0.791528	0.929806	0.135357	0.0777615	0.245566	0.154634	0.0231137	0.148589	-0.0161084	0.793718	0.951228	-0.120973	0.339926	0.449339	-0.261383	0.0477814	0.138313	0.00524128	0.499493	0.780819	0.000826005	0.865554	0.950479	0.00964964	0.0146781	0.160251	Not DE
ENSG00000140090	2.6138e-06	0.999013	0.999696	0.0119272	0.771749	0.886291	0.028784	0.455831	0.708272	-0.00607006	0.84553	0.965483	0.177611	0.120305	0.197108	0.0370248	0.755642	0.85836	0.00391723	0.567338	0.817176	0.00101619	0.812873	0.932538	0.00449406	0.174876	0.510969	Postmortem
ENSG00000140092	0.00611872	0.0546995	0.298588	-0.0624095	0.185183	0.407596	0.0476949	0.218989	0.497699	-0.0199203	0.671291	0.915609	0.400986	0.00248942	0.00768532	0.0137159	0.922626	0.956283	-0.00194855	0.809352	0.93127	-0.000965782	0.854549	0.946722	0.00723826	0.0856952	0.371287	Postmortem
ENSG00000140093	0.00424881	0.270275	0.611445	NA	NA	NA	0.153098	0.0206029	0.139472	0.0171603	0.736877	0.936293	NA	NA	NA	NA	NA	NA	NA	NA	NA	NA	NA	NA	NA	NA	NA	NA
ENSG00000140104	-0.00469435	0.0393304	0.256142	-0.022465	0.515214	0.722822	-0.0141491	0.692458	0.856301	-0.0561413	0.10717	0.553197	-0.524424	1.24038e-11	7.24012e-10	-0.305748	0.000187439	0.00251099	-0.0103223	0.0262827	0.221946	-0.00502092	0.102827	0.371087	0.000912094	0.691508	0.882693	Living
ENSG00000140105	-0.00186448	0.493322	0.779892	-0.0965829	0.0819248	0.253739	0.0419153	0.168861	0.4378	0.053499	0.2514	0.705704	-0.103413	0.055675	0.10418	-0.247106	1.28313e-05	0.000352136	-0.00309664	0.362819	0.68689	-0.00578444	0.00653575	0.0949	0.00164746	0.34941	0.681158	Postmortem
ENSG00000140153	0.000758671	0.53172	0.801537	0.0331288	0.0408605	0.167177	-0.0203501	0.388817	0.65753	0.0168123	0.370067	0.777923	0.0428318	0.167263	0.25725	0.0936537	0.00341516	0.020353	0.00120091	0.526391	0.795952	-0.000178869	0.879437	0.956489	-0.00346346	6.91351e-05	0.0109178	Not DE
ENSG00000140157	0.00021917	0.879269	0.961096	-0.0178793	0.452184	0.675016	-0.00890042	0.631403	0.822045	-0.0202174	0.377937	0.783339	0.0359241	0.246121	0.34894	-0.0425947	0.198572	0.371278	0.00113501	0.562565	0.81481	-0.0009306	0.457096	0.735714	-0.000645468	0.489445	0.777584	Living
ENSG00000140181	0.0044022	0.216179	0.55559	NA	NA	NA	-0.0446874	0.482525	0.729111	-0.10415	0.197787	0.660566	NA	NA	NA	NA	NA	NA	NA	NA	NA	NA	NA	NA	NA	NA	NA	NA
ENSG00000140199	0.00267026	0.0127542	0.150229	-0.0259062	0.224043	0.454105	-0.0252018	0.142258	0.403095	0.000202248	0.993369	0.99801	0.163526	1.33872e-05	8.79804e-05	0.0152489	0.693585	0.817616	0.00352761	0.123459	0.435669	0.00151394	0.289356	0.598194	-0.00073028	0.500123	0.783211	Postmortem
ENSG00000140254	NA	NA	NA	NA	NA	NA	NA	NA	NA	NA	NA	NA	0.0368858	0.790221	0.850621	-0.0268051	0.843986	0.910796	0.00230421	0.78045	0.917769	0.00980911	0.0434147	0.241104	0.00440168	0.288492	0.627337	Postmortem
ENSG00000140259	-8.9054e-05	0.951877	0.985035	0.0268431	0.13133	0.333886	0.0363672	0.0647613	0.265349	0.00678484	0.807833	0.955185	-0.0313556	0.388095	0.498482	0.0401891	0.298497	0.485818	-0.00236628	0.281902	0.617378	-0.00348777	0.0133765	0.136574	-0.00247114	0.0143348	0.158589	Living
ENSG00000140262	0.00573313	0.00274317	0.069601	0.138587	0.000390332	0.0102264	-0.0642607	0.137088	0.395694	0.0228177	0.434024	0.812137	0.165254	7.49457e-07	7.62318e-06	0.112923	0.00105199	0.00862769	0.00154028	0.468475	0.759969	-0.00122864	0.355105	0.65683	-0.00286395	0.00371729	0.0807466	Postmortem
ENSG00000140263	4.94624e-05	0.980094	0.993362	0.0499837	0.0732588	0.237241	0.0669131	0.153415	0.418622	-0.0180812	0.657937	0.911593	-0.0263751	0.604602	0.699346	0.0659006	0.220707	0.398113	-0.00271634	0.385178	0.703532	-0.00110531	0.579696	0.815967	0.0011564	0.469487	0.766015	Postmortem
ENSG00000140264	-0.00198711	0.246578	0.588121	-0.0359987	0.137237	0.342915	-0.00479465	0.858948	0.941386	-0.0807349	0.0326665	0.381813	0.0475876	0.258224	0.362231	0.0696396	0.110681	0.248222	-0.000830604	0.738912	0.89988	-0.00183731	0.236527	0.546203	-0.00120715	0.314023	0.651692	Living
ENSG00000140265	0.00328459	0.0230278	0.201855	0.0550031	0.011579	0.078263	-0.0316002	0.192829	0.46631	-0.0293067	0.174193	0.638509	0.184033	4.22593e-07	4.68141e-06	0.0704375	0.059897	0.161984	0.00411307	0.0662381	0.331774	-0.00200407	0.155569	0.452018	-0.00272047	0.0118415	0.14481	Postmortem
ENSG00000140280	-0.000461306	0.819999	0.941848	-0.0259381	0.329045	0.564967	0.0112168	0.643386	0.828971	-0.0408417	0.257914	0.711761	0.0122127	0.759908	0.828118	0.0435752	0.351835	0.540656	0.00034317	0.895445	0.963405	0.000595658	0.752306	0.906604	0.000871897	0.47258	0.767514	Not DE
ENSG00000140284	-0.000470841	0.87162	0.958169	-0.0775712	0.20282	0.428211	0.116823	0.0199188	0.136735	0.108814	0.0191385	0.323355	-0.119189	0.169015	0.25941	0.142707	0.183883	0.352313	-0.00317649	0.587572	0.828244	-0.00179667	0.691099	0.876021	0.00108261	0.706067	0.890564	Postmortem
ENSG00000140285	0.00847471	0.0175818	0.175542	NA	NA	NA	NA	NA	NA	0.105715	0.133651	0.592758	NA	NA	NA	NA	NA	NA	NA	NA	NA	NA	NA	NA	NA	NA	NA	NA
ENSG00000140299	0.00393954	0.0457241	0.275152	0.0652815	0.0349755	0.151667	0.0258891	0.428831	0.687427	0.0379691	0.184542	0.64818	0.162144	1.41173e-06	1.29309e-05	-0.0146063	0.672472	0.802744	0.00213093	0.318831	0.652495	0.000715359	0.592936	0.823191	0.000295649	0.750222	0.909584	Living
ENSG00000140307	-0.00191899	0.345764	0.678191	-0.0471825	0.00817464	0.062971	-0.0047305	0.832537	0.92963	-0.0538939	0.0624666	0.471085	0.0403918	0.279057	0.385284	0.0321638	0.416334	0.6012	-0.00139561	0.536386	0.801597	-0.00381643	0.00826051	0.106888	-0.00135972	0.184968	0.52352	Living
ENSG00000140319	-0.00274794	0.117442	0.424745	-0.0319146	0.21267	0.441299	0.036331	0.147388	0.410837	0.016923	0.53462	0.864005	0.102678	0.00939853	0.0236466	0.0896976	0.0284721	0.0948414	0.000746994	0.760868	0.910425	0.000114315	0.940492	0.980274	-0.000134506	0.90167	0.966513	Postmortem
ENSG00000140320	-0.000120456	0.946716	0.983707	-0.0148506	0.505842	0.716348	-0.0385459	0.120307	0.368916	-0.0226608	0.50239	0.849252	0.103265	0.0473827	0.0915127	0.0187962	0.733979	0.844491	0.00349967	0.270796	0.607449	-0.00107838	0.598074	0.826341	-0.00244301	0.126617	0.443622	Postmortem
ENSG00000140323	0.00122123	0.649629	0.866088	-0.0333048	0.314494	0.551527	0.0447634	0.218745	0.497345	-0.0757072	0.0507708	0.441483	0.182187	0.0174766	0.0398216	0.0694164	0.406165	0.592222	0.0157862	0.000465806	0.0361208	0.00760374	0.0123915	0.131675	0.00210937	0.318323	0.655209	Postmortem
ENSG00000140326	-0.000122904	0.949575	0.984414	0.00345562	0.849089	0.926686	-0.0152608	0.547996	0.772565	-0.0263997	0.234062	0.692694	0.119741	0.0094152	0.023683	0.144894	0.00302916	0.0187245	0.00588807	0.0447748	0.281191	0.00212021	0.263148	0.573334	-0.00085859	0.530379	0.801365	Not DE
ENSG00000140332	-0.0015561	0.577089	0.827145	0.0145132	0.696242	0.841334	-0.00267419	0.944071	0.978748	-0.00705168	0.833546	0.962997	0.149532	0.0457516	0.0890381	0.0606028	0.43976	0.622435	-0.00180095	0.679312	0.87191	-0.000155161	0.955522	0.984161	-0.00182592	0.421503	0.731817	Postmortem
ENSG00000140350	0.000317683	0.813854	0.939048	-0.0386974	0.0147897	0.0897714	-0.0126939	0.539458	0.766153	0.0506846	0.0252728	0.34868	-0.183247	2.51768e-06	2.11494e-05	-0.0833127	0.0373575	0.115831	-0.00478013	0.040008	0.268312	-0.000170046	0.906769	0.966861	-0.00159851	0.128293	0.446659	Living
ENSG00000140365	-0.00347299	0.0502133	0.287557	-0.0318021	0.215822	0.444946	-0.0311535	0.223368	0.502341	-0.0583593	0.0320312	0.378649	-0.171291	4.91754e-05	0.000268055	-0.0346192	0.42925	0.612996	0.000334616	0.890199	0.961916	-0.000680534	0.65764	0.858743	0.00168123	0.147872	0.473895	Living
ENSG00000140367	-0.00141379	0.45835	0.757715	0.00538381	0.744611	0.870412	0.0347196	0.0934918	0.322026	-0.0150555	0.522366	0.858617	-0.0303422	0.422192	0.532695	-0.0953486	0.0167213	0.0644108	-0.00453045	0.0545107	0.306653	-0.000330051	0.824884	0.936867	0.00131063	0.237453	0.579962	Not DE
ENSG00000140368	0.00602131	0.0866028	0.369045	0.1789	0.000173672	0.00615667	0.0106921	0.830496	0.928938	-0.00997351	0.838532	0.963501	0.151076	0.130992	0.211146	-0.0195412	0.844419	0.910983	0.0158941	0.00858823	0.133193	0.00684367	0.0587647	0.280811	0.00882652	0.00258361	0.0680834	Postmortem
ENSG00000140374	-0.00606417	0.000711075	0.0344656	-0.0507089	0.0827658	0.255288	0.00482273	0.842422	0.934236	-0.0223321	0.373963	0.781046	-0.217249	3.50927e-07	4.00016e-06	-0.162622	0.000234711	0.00292173	-0.00164208	0.507471	0.785994	-0.00444895	0.00418518	0.0766703	0.000240299	0.843112	0.946292	Living
ENSG00000140379	0.00726896	0.500911	0.784478	0.23207	0.197949	0.422972	NA	NA	NA	0.505601	0.00170909	0.157071	0.989136	0.000274065	0.00116675	0.333895	0.225814	0.404461	0.0417559	0.0103728	0.145535	0.0265952	0.00746397	0.101484	-0.00107489	0.905024	0.967599	Postmortem
ENSG00000140382	-0.00110567	0.40165	0.717099	0.0229389	0.301715	0.538083	0.00968777	0.526519	0.757694	0.00988266	0.631318	0.903264	-0.152805	2.21897e-06	1.90559e-05	-0.191785	1.2863e-08	3.86517e-06	0.00137593	0.483939	0.771073	-0.00082729	0.500183	0.76699	0.000814858	0.406185	0.721022	Living
ENSG00000140386	-0.000570029	0.628988	0.85504	0.0393749	0.189859	0.412964	0.0343815	0.0415825	0.206606	0.0597511	0.00116225	0.138691	-0.0106623	0.718575	0.794236	-0.00916631	0.764909	0.864009	-0.00168998	0.3482	0.676299	-0.00055761	0.618265	0.838105	-0.000177715	0.838656	0.944742	Postmortem
ENSG00000140391	0.0018933	0.189051	0.525164	0.0432785	0.0346224	0.150946	0.00776255	0.683615	0.851078	0.0230347	0.356007	0.768511	-0.0293328	0.397937	0.508543	-0.0639179	0.0756095	0.190343	-0.00280743	0.196228	0.529701	-0.00129138	0.337211	0.64244	-0.00157681	0.0869768	0.373436	Living
ENSG00000140395	-0.000894553	0.552251	0.812628	-0.0500446	0.0076946	0.0607967	0.0165082	0.600408	0.803876	0.00438999	0.859288	0.969347	-0.16032	1.61317e-06	1.45304e-05	-0.129689	0.000191618	0.00255118	-0.00251054	0.184733	0.517553	-0.00341962	0.00428849	0.0771791	-0.000147725	0.8708	0.957433	Living
ENSG00000140396	0.00313335	0.00124579	0.0481417	0.0125375	0.502027	0.713431	0.0286584	0.0267487	0.161253	0.0232084	0.232934	0.692035	0.0954878	0.00139467	0.00468464	0.0104611	0.733704	0.844345	0.0025747	0.117652	0.427009	0.00114751	0.260849	0.571311	-0.000410599	0.574656	0.826561	Postmortem
ENSG00000140398	-0.00362888	0.101539	0.397978	0.00622069	0.77275	0.886901	-0.0163304	0.54109	0.767404	-0.0798748	0.0127589	0.285615	0.110451	0.0306619	0.0636449	0.149852	0.00580474	0.0300557	0.00142169	0.65812	0.860617	-0.00192828	0.35315	0.654648	0.000313135	0.837839	0.94458	Living
ENSG00000140400	-0.00209897	0.299936	0.637839	-0.0259679	0.188402	0.411193	-0.0424871	0.122844	0.372768	-0.000613632	0.982934	0.995364	-0.00382235	0.938356	0.957655	0.130629	0.0111916	0.0483005	0.00328651	0.287159	0.622892	0.00174294	0.366597	0.666428	0.000469099	0.747284	0.908235	Living
ENSG00000140403	0.000853744	0.767957	0.920608	-0.026438	0.470365	0.688704	0.024438	0.618784	0.814041	0.132687	0.00447965	0.209864	0.272453	0.00134012	0.00452739	0.31609	0.000332359	0.00374087	0.00460235	0.366824	0.689868	0.00473984	0.131996	0.41879	-0.000758993	0.775915	0.920436	Postmortem
ENSG00000140406	-0.00427753	0.0747025	0.344807	-0.0319255	0.23683	0.469082	-0.0328478	0.153874	0.419416	-0.0433722	0.252843	0.706074	0.149085	0.0111602	0.0273537	0.156992	0.0167965	0.0646074	0.0101792	0.00574675	0.112297	0.00381083	0.131275	0.417316	0.00190368	0.264549	0.608496	Postmortem
ENSG00000140416	-0.000218695	0.879905	0.961114	-0.0382262	0.0652333	0.220917	0.0252726	0.292236	0.573146	0.0312606	0.0896272	0.526803	0.00117622	0.983718	0.988883	-0.045775	0.447331	0.628368	-0.00583093	0.0987477	0.397134	-0.00103715	0.639453	0.850523	0.00166188	0.314312	0.652104	Not DE
ENSG00000140443	0.00423352	0.0220175	0.196084	0.0717283	0.00559765	0.0506527	0.0602384	0.00508406	0.0610012	0.00592027	0.810572	0.95624	0.494553	1.77307e-13	2.32487e-11	0.243194	0.000338836	0.00379633	0.007932	0.0278776	0.228632	0.00578685	0.0100922	0.119162	0.000899809	0.610617	0.842465	Postmortem
ENSG00000140450	0.00215926	0.532745	0.802334	0.00848427	0.851713	0.927866	-0.070194	0.231693	0.511564	-0.00825825	0.866656	0.97137	-0.31527	0.00157705	0.00520512	-0.336539	0.000964534	0.00807736	-0.00979642	0.100828	0.399383	0.00255214	0.488175	0.75787	0.00733885	0.0144205	0.159096	Postmortem
ENSG00000140451	0.000675733	0.859697	0.953829	0.0690577	0.120686	0.319369	NA	NA	NA	-0.111341	0.0518902	0.443348	0.187795	0.0691698	0.124562	0.0328366	0.781276	0.873716	0.00827945	0.220372	0.554002	-0.000683055	0.885278	0.959424	0.0118316	0.000108554	0.0138969	Not DE
ENSG00000140455	0.00189338	0.204574	0.543628	0.0261335	0.316629	0.553327	0.0225027	0.455599	0.708156	0.0102193	0.670515	0.915206	0.111737	0.00516621	0.0141787	-0.102387	0.0128624	0.0535354	-0.00116281	0.623874	0.844968	-0.000993252	0.501305	0.767567	0.00101477	0.364545	0.693417	Postmortem
ENSG00000140459	3.16166e-05	0.994887	0.997883	-0.0814071	0.255074	0.489417	0.151456	0.116248	0.362206	-0.106191	0.155616	0.621468	-0.589324	1.23144e-07	1.6548e-06	-0.393526	0.000527179	0.0052271	-0.017016	0.0115429	0.153264	-0.0078883	0.0589777	0.28105	0.00893412	0.00362799	0.0796059	Not DE
ENSG00000140463	-0.000982883	0.509448	0.789198	-0.0283645	0.304015	0.540375	0.00837367	0.61033	0.809072	0.0550716	0.00623914	0.233986	-0.310394	1.36081e-14	2.80392e-12	-0.210528	4.16706e-07	3.32673e-05	-0.00662848	0.00751199	0.126182	-0.00193867	0.216468	0.523506	0.00257742	0.0374054	0.251873	Living
ENSG00000140464	0.00113858	0.685395	0.883206	-0.00693415	0.876523	0.940388	0.146507	3.04743e-05	0.00228894	0.0439441	0.290093	0.733096	0.405712	1.38378e-06	1.27287e-05	0.217456	0.0120288	0.0508522	0.00763263	0.102177	0.401241	0.00452923	0.125506	0.408055	0.00237588	0.333901	0.668266	Postmortem
ENSG00000140465	NA	NA	NA	0.233611	0.0209734	0.111058	-0.191038	0.0655072	0.266807	0.151051	0.174185	0.638509	NA	NA	NA	NA	NA	NA	NA	NA	NA	NA	NA	NA	NA	NA	NA	NA
ENSG00000140470	0.000829463	0.681227	0.881536	-0.0306384	0.425065	0.651957	-0.0226309	0.595551	0.80149	-0.041619	0.221495	0.684614	-0.0663492	0.35218	0.461838	0.00180887	0.981198	0.989523	0.00100436	0.8216	0.935383	-0.00235307	0.422668	0.712852	0.00153821	0.477166	0.769798	Living
ENSG00000140471	0.001121	0.547947	0.810147	-0.00966076	0.622828	0.796319	0.00116347	0.957874	0.98329	-0.0271903	0.26561	0.717234	0.0297645	0.569294	0.668005	0.0441068	0.416674	0.601603	-0.00246238	0.443068	0.744528	-0.00102216	0.609111	0.832582	-0.000584015	0.729471	0.899965	Not DE
ENSG00000140474	-0.000413521	0.838731	0.948607	-0.00559792	0.817971	0.910072	-0.0906667	0.00104217	0.0231948	-0.0905802	0.00176315	0.158859	0.0609621	0.319659	0.428862	0.16367	0.0120118	0.0508522	0.00437108	0.257786	0.594142	-0.000674049	0.788329	0.921342	-0.00023027	0.891243	0.964047	Living
ENSG00000140479	0.00388986	0.311978	0.649505	0.171509	0.000257056	0.00786768	-0.193159	0.0542127	0.240293	0.00179789	0.974598	0.993738	-0.0926163	0.38013	0.490393	0.135295	0.206895	0.381572	0.00376242	0.555964	0.811802	0.00558158	0.15527	0.451515	0.00107743	0.7201	0.896758	Not DE
ENSG00000140488	-0.000506338	0.738835	0.908205	NA	NA	NA	-0.0041186	0.858658	0.941181	NA	NA	NA	-0.0355902	0.382618	0.493022	0.0256657	0.554838	0.716892	0.000551591	0.818919	0.934294	0.00267011	0.0873562	0.34131	0.0010975	0.34643	0.678595	Postmortem
ENSG00000140497	0.00570422	0.021941	0.195683	0.102504	0.00345516	0.0381715	-0.0509819	0.231233	0.511303	-0.0158724	0.652823	0.910024	0.0981941	0.0346481	0.0706782	0.0551074	0.242245	0.423274	0.00487727	0.0790591	0.358885	0.000715175	0.675198	0.867866	0.000345824	0.798602	0.928282	Postmortem
ENSG00000140506	0.00373505	0.474979	0.768496	NA	NA	NA	NA	NA	NA	NA	NA	NA	0.086815	0.563639	0.66306	0.214917	0.151288	0.308638	0.00682447	0.451296	0.748899	-0.00121494	0.822922	0.936455	0.0136411	0.00426222	0.0872405	Postmortem
ENSG00000140511	-0.00260631	0.624136	0.852982	-0.106701	0.123628	0.323287	-0.0658312	0.489681	0.734163	-0.00605656	0.937284	0.985404	0.204941	0.161057	0.249639	-0.129977	0.401085	0.587587	-0.00421564	0.639108	0.852551	-0.0118589	0.0416209	0.236744	0.00965281	0.0309032	0.230228	Not DE
ENSG00000140519	-0.00320143	0.119577	0.428056	0.0155656	0.651712	0.81395	0.0662186	0.0494655	0.229626	0.0162226	0.584229	0.885357	-0.12833	0.111459	0.18545	0.188254	0.0461528	0.135008	0.00544864	0.300656	0.635783	0.0103768	0.00628022	0.092824	0.0100869	2.433e-05	0.00578439	Postmortem
ENSG00000140521	0.000255192	0.877239	0.960059	0.0848221	0.00159184	0.0237042	-0.00268585	0.900347	0.960033	-0.0308622	0.200281	0.663298	0.1746	1.04893e-07	1.44914e-06	0.14353	2.40021e-05	0.000562821	0.00485197	0.0158352	0.177235	0.00104862	0.405436	0.700002	-0.00164474	0.090081	0.37951	Postmortem
ENSG00000140522	0.00311041	0.460091	0.758894	-0.0439409	0.534382	0.73664	0.044698	0.568594	0.785948	-0.0806926	0.206589	0.670273	-0.755989	2.09801e-06	1.81926e-05	-0.135527	0.441649	0.623741	-0.005011	0.612254	0.83884	-0.00717238	0.293747	0.60302	0.00868763	0.0593888	0.313709	Living
ENSG00000140525	-0.000970913	0.504305	0.78594	0.0556238	0.104385	0.291947	0.065252	0.0013465	0.0268678	0.0216117	0.527333	0.860527	0.195941	1.8068e-05	0.000113866	0.0940268	0.0518337	0.146152	0.00837907	0.0026136	0.0767236	0.00039074	0.827361	0.937398	0.00158973	0.261228	0.605102	Postmortem
ENSG00000140526	-0.000426708	0.719282	0.899676	0.00544206	0.838879	0.921328	0.0231916	0.271843	0.554708	0.0308809	0.168151	0.634206	0.0734409	0.0790901	0.139342	-0.0897391	0.0376635	0.116497	0.000636539	0.802634	0.92851	0.000327951	0.834868	0.939999	-0.00026527	0.825679	0.939446	Postmortem
ENSG00000140527	-0.00297004	0.314386	0.650784	0.0155154	0.743049	0.869504	0.171554	0.00244869	0.0389057	0.0204593	0.657416	0.911367	NA	NA	NA	NA	NA	NA	NA	NA	NA	NA	NA	NA	NA	NA	NA	NA
ENSG00000140534	-0.000491247	0.863922	0.95513	0.115508	0.0290777	0.135413	0.0515557	0.259635	0.542296	-0.00851443	0.866626	0.97137	NA	NA	NA	NA	NA	NA	NA	NA	NA	NA	NA	NA	NA	NA	NA	NA
ENSG00000140538	0.00115886	0.444717	0.747487	-0.000619185	0.978	0.990056	0.0130621	0.656596	0.836388	0.0474929	0.0921863	0.529685	0.095091	0.0945281	0.16172	-0.0236341	0.684131	0.810469	0.000652354	0.847483	0.945996	-0.00256082	0.217987	0.525163	-0.000821365	0.583385	0.830152	Postmortem
ENSG00000140543	0.000127317	0.939403	0.980986	-0.0184123	0.543059	0.742805	-0.0129664	0.596334	0.801794	-0.0106595	0.62552	0.90158	-0.0219063	0.528781	0.632089	-0.0593377	0.109188	0.246001	0.000168608	0.936133	0.978417	-0.000841561	0.533848	0.787163	0.00182258	0.0617294	0.319239	Living
ENSG00000140545	-0.00249006	0.368884	0.69672	0.0490032	0.127777	0.329011	-0.140846	0.00113856	0.0243862	-0.0903288	0.0337725	0.385788	-0.0318563	0.792522	0.852113	0.202193	0.118228	0.260184	-0.00703973	0.350255	0.677702	-0.0118824	0.0160514	0.15053	0.00413657	0.270048	0.612717	Not DE
ENSG00000140548	-0.0051064	0.111403	0.415952	-0.0182338	0.667528	0.824241	-0.0495369	0.156726	0.42344	-0.0483625	0.234212	0.692699	-0.0348625	0.491128	0.597479	0.162039	0.00193175	0.0133739	0.0070374	0.0211041	0.200521	0.00245066	0.199003	0.503628	-0.00182834	0.218838	0.561823	Postmortem
ENSG00000140553	-0.00159408	0.175414	0.507376	-0.0105424	0.509433	0.718648	0.0397504	0.00804542	0.0805364	0.0062384	0.79113	0.950671	0.05161	0.155668	0.242818	0.0481582	0.206214	0.380767	0.000652827	0.769495	0.913522	-0.00117559	0.407062	0.700811	-0.00020213	0.850162	0.949348	Living
ENSG00000140557	NA	NA	NA	NA	NA	NA	-0.546412	3.43453e-06	0.00050436	NA	NA	NA	NA	NA	NA	NA	NA	NA	NA	NA	NA	NA	NA	NA	NA	NA	NA	NA
ENSG00000140563	-0.00449051	0.11546	0.421944	0.0483403	0.58677	0.772492	-0.0236256	0.718509	0.870314	0.00417219	0.917771	0.981531	-0.246395	0.189837	0.284466	0.289357	0.168804	0.331826	-0.0095768	0.420673	0.728433	0.0243043	0.00260727	0.0611131	-0.00628499	0.245705	0.589207	Not DE
ENSG00000140564	0.00196296	0.431406	0.737745	0.112022	0.000131447	0.00519016	-0.0263114	0.350414	0.624164	-0.0324305	0.297371	0.738101	0.2884	2.04706e-05	0.000126502	0.182108	0.0108564	0.0472305	0.0083068	0.0421856	0.273915	0.0049554	0.0643324	0.293007	0.000540029	0.792759	0.926133	Postmortem
ENSG00000140575	0.00484694	0.0492553	0.285083	0.184946	8.12997e-05	0.00406895	-0.0429833	0.418706	0.680112	0.0388343	0.298829	0.738779	0.249884	5.45261e-07	5.79704e-06	0.165538	0.0012192	0.00957294	-0.0019631	0.525688	0.7955	0.00422782	0.0282734	0.197321	-6.92516e-05	0.964565	0.989631	Postmortem
ENSG00000140577	0.00309318	0.0860871	0.368046	0.0755043	0.000755482	0.0152554	-0.0369538	0.378072	0.648736	0.00866579	0.691448	0.923444	0.135782	0.001969	0.00627753	0.0841451	0.0633317	0.167976	0.00336337	0.212412	0.547268	0.00371688	0.027745	0.195624	0.000876282	0.498292	0.782787	Postmortem
ENSG00000140598	-0.000326443	0.801264	0.933948	0.0255544	0.239259	0.471823	-0.00773161	0.65564	0.835797	0.0379689	0.0425211	0.411875	0.0247618	0.3845	0.494922	0.0068675	0.818332	0.895431	0.00125102	0.474959	0.765165	-0.000253497	0.819066	0.934933	0.00143289	0.0993454	0.397633	Not DE
ENSG00000140600	3.07254e-05	0.987005	0.994965	0.0502176	0.0957011	0.277739	-0.0215124	0.54783	0.772429	0.0560018	0.0704463	0.492973	-0.0775619	0.153641	0.240332	0.115222	0.0404758	0.122904	-0.00180402	0.582988	0.8254	0.00358416	0.0803251	0.326538	-0.0029721	0.0512325	0.292196	Living
ENSG00000140612	-0.000240353	0.907099	0.970766	-0.00257483	0.91181	0.957823	-0.0466458	0.110311	0.352412	0.0285268	0.358842	0.769761	0.00534209	0.84487	0.890474	-0.0465206	0.0984995	0.228383	-0.00129503	0.439681	0.742356	-0.000802804	0.442332	0.725308	-0.000278327	0.705397	0.890284	Living
ENSG00000140623	NA	NA	NA	0.0754605	0.523831	0.729753	NA	NA	NA	NA	NA	NA	NA	NA	NA	NA	NA	NA	NA	NA	NA	NA	NA	NA	NA	NA	NA	NA
ENSG00000140632	-0.0018175	0.0458141	0.275323	-0.00756228	0.477767	0.69415	-0.0345906	0.0664102	0.268606	-0.0137311	0.371907	0.779376	-0.0945097	8.91017e-06	6.21042e-05	-0.0923991	2.79586e-05	0.000626175	8.69642e-06	0.994717	0.998038	-0.000672691	0.412383	0.70451	4.11097e-05	0.943173	0.981277	Postmortem
ENSG00000140650	-0.00200338	0.262411	0.604876	-0.0383073	0.378907	0.612067	-0.000148677	0.994912	0.997821	-0.0201227	0.494292	0.845027	-0.158665	0.000251825	0.00108669	-0.103102	0.023738	0.0827406	0.00275839	0.297597	0.632208	-0.00176213	0.300788	0.608723	0.000745759	0.548026	0.812371	Living
ENSG00000140675	-0.00419267	0.0350262	0.240388	NA	NA	NA	0.013452	0.554763	0.777881	NA	NA	NA	NA	NA	NA	NA	NA	NA	NA	NA	NA	NA	NA	NA	NA	NA	NA	NA
ENSG00000140678	0.017663	0.000393119	0.0248967	0.326723	0.000350426	0.00951381	-0.619869	8.4296e-11	3.1566e-07	-0.0307618	0.715526	0.930131	-0.392494	0.00197476	0.00629313	0.0877483	0.494721	0.669373	-0.0051791	0.494094	0.777101	0.0120835	0.00956386	0.116034	0.00521617	0.195766	0.535991	Postmortem
ENSG00000140682	0.00502549	0.376032	0.701182	0.204571	0.000223048	0.00717661	-0.0867237	0.143591	0.4052	-0.0273739	0.680238	0.91943	NA	NA	NA	NA	NA	NA	NA	NA	NA	NA	NA	NA	NA	NA	NA	NA
ENSG00000140688	-0.00357699	0.0661529	0.325463	-0.0758616	0.00849516	0.0648243	0.0194823	0.371849	0.644206	-0.0234231	0.453815	0.823079	-0.335895	6.32321e-14	9.66139e-12	-0.222272	1.4132e-06	7.60562e-05	0.00233177	0.403305	0.716615	0.00336776	0.0570415	0.276951	0.00152954	0.26898	0.611979	Living
ENSG00000140691	-0.00194287	0.322446	0.658931	-0.0118249	0.65531	0.815983	-0.0116042	0.577025	0.790908	-0.0602373	0.067723	0.486151	0.0811275	0.121601	0.198914	0.145532	0.00986157	0.0439657	0.0055936	0.0909827	0.382513	0.000693836	0.748618	0.905127	-0.000184745	0.905041	0.967599	Not DE
ENSG00000140694	-0.00304102	0.0080097	0.120049	-0.0281069	0.150648	0.361549	0.0253354	0.184156	0.456792	0.0213657	0.351823	0.765897	-0.191062	7.73378e-09	1.57481e-07	-0.0872765	0.00965191	0.0433145	-0.00443956	0.0252757	0.218329	0.00100373	0.417261	0.708361	0.00120997	0.217322	0.559934	Living
ENSG00000140718	0.000153704	0.897122	0.966567	-0.031965	0.0551302	0.199919	0.0342409	0.0081858	0.0812361	0.0222295	0.353211	0.766588	-0.0201002	0.540453	0.642738	-0.0454448	0.180397	0.347664	0.00131383	0.507205	0.785834	0.00208679	0.0897735	0.346212	0.000938197	0.328652	0.66477	Postmortem
ENSG00000140740	-0.00282349	0.0521219	0.292487	-0.059362	0.00168594	0.0242921	0.0166476	0.275088	0.557753	0.0102027	0.613179	0.895526	-0.159812	2.87149e-07	3.36354e-06	-0.0865932	0.00663059	0.033052	-0.00151112	0.429738	0.734275	-0.00187749	0.114603	0.390384	7.5224e-05	0.932037	0.977537	Living
ENSG00000140743	-0.001216	0.412756	0.723013	0.00869912	0.738063	0.866962	0.0349714	0.147718	0.411388	0.0709571	0.0210402	0.331499	0.0319613	0.382031	0.49233	0.13628	0.000910488	0.007737	0.00565533	0.0144591	0.170755	0.00207815	0.189261	0.492992	0.00166	0.119071	0.430798	Postmortem
ENSG00000140749	0.00873108	0.000481135	0.0283493	-0.0122623	0.77155	0.886199	-0.144844	0.00349422	0.0487325	-0.00561624	0.896297	0.976834	-0.0026914	0.984033	0.989018	0.0186141	0.893329	0.93996	0.0159339	0.045998	0.285102	0.00123857	0.794023	0.923901	-0.00369604	0.264827	0.608737	Living
ENSG00000140750	0.00390283	0.0242776	0.20674	0.116105	4.23198e-05	0.00280203	-0.053322	0.133319	0.38937	0.0402301	0.0844214	0.520739	0.0971609	0.0764724	0.135435	0.1103	0.051483	0.145333	-0.00247625	0.451095	0.748842	0.00242307	0.238292	0.548611	0.00111548	0.484978	0.774526	Postmortem
ENSG00000140795	-0.00625586	0.0606204	0.313113	-0.16107	0.0107474	0.0746171	0.0731287	0.29949	0.580082	-0.0186016	0.7585	0.94357	-0.297236	0.0337895	0.0691352	0.0657114	0.678442	0.8064	-0.00684587	0.449104	0.747484	0.001958	0.756068	0.908144	0.00690299	0.144321	0.468685	Postmortem
ENSG00000140798	-0.0104859	0.0107595	0.138779	-0.166942	0.00923768	0.0681139	-0.193711	0.00200426	0.0341667	-0.133042	0.0254797	0.349742	-0.818112	7.94143e-12	5.08322e-10	-0.502653	0.000529533	0.00524803	-0.000678928	0.928075	0.97532	-0.00869195	0.139866	0.431221	0.000142342	0.96278	0.989173	Living
ENSG00000140807	0.00388285	0.278214	0.619098	0.113713	0.00853037	0.0649571	-0.13038	0.0108907	0.0966675	-0.00400444	0.927332	0.983286	0.114324	0.238847	0.340929	-0.17421	0.0764036	0.191785	-0.0110177	0.0581948	0.314743	-0.00395284	0.265929	0.576144	-0.00131012	0.634905	0.854474	Postmortem
ENSG00000140829	0.00103519	0.489609	0.777769	0.0823049	0.000335292	0.00923168	-0.00855763	0.573805	0.788759	0.0121323	0.631309	0.903264	-0.00319194	0.912827	0.94025	0.0122308	0.686353	0.812233	-0.00071881	0.689763	0.876793	0.00133487	0.235829	0.545569	-0.0019549	0.0238376	0.202643	Not DE
ENSG00000140830	-0.000256034	0.906401	0.970315	-0.0577603	0.104651	0.292352	0.126447	0.0165702	0.123513	-0.0105238	0.758744	0.943596	0.169906	8.71195e-05	0.000437519	0.0178808	0.688558	0.813755	0.00352868	0.18296	0.515706	0.00151947	0.358025	0.659391	-0.000785142	0.570813	0.824513	Postmortem
ENSG00000140832	0.00651955	0.0979299	0.391106	0.127822	0.0914832	0.270805	-0.0175438	0.766313	0.896466	-0.0300897	0.672289	0.915715	NA	NA	NA	NA	NA	NA	NA	NA	NA	NA	NA	NA	NA	NA	NA	NA
ENSG00000140836	0.00676481	0.00485191	0.0942708	0.0918038	0.0100347	0.0715996	-0.0971305	0.00377262	0.0512474	0.00149147	0.963942	0.99115	0.106501	0.246077	0.348901	0.022429	0.813458	0.892634	-0.00532359	0.324384	0.658194	0.00303569	0.366844	0.666494	0.0026289	0.333774	0.668174	Postmortem
ENSG00000140839	0.00858388	0.0798274	0.355718	0.110415	0.0993068	0.283804	0.144449	0.0723534	0.280379	0.1858	0.0199733	0.326799	0.873479	7.74931e-08	1.13128e-06	0.631174	0.000139406	0.002031	0.0066144	0.488283	0.772957	0.000684166	0.908344	0.967555	-0.00634488	0.218511	0.561644	Postmortem
ENSG00000140848	0.00120489	0.649924	0.866182	0.09022	0.00505648	0.0478975	-0.101789	0.084459	0.305281	0.0282555	0.437509	0.814921	-0.0828858	0.256213	0.360039	0.028046	0.699963	0.822	-0.003691	0.396645	0.712279	0.00620391	0.0183807	0.16126	-0.000524421	0.790434	0.925867	Postmortem
ENSG00000140853	0.00836433	0.0738984	0.342878	0.0227131	0.734476	0.864565	0.0753089	0.295653	0.576904	0.0594596	0.418232	0.804252	0.34684	0.00179102	0.0057929	0.17362	0.120628	0.263882	0.00953118	0.147514	0.47003	0.00129348	0.746867	0.904333	0.00405932	0.239684	0.581947	Postmortem
ENSG00000140854	-0.00144446	0.442659	0.746117	-0.0217914	0.45835	0.679962	0.0169219	0.46523	0.715376	-0.0515501	0.0711724	0.494109	-0.0614062	0.193673	0.289113	0.0696914	0.179649	0.346655	0.00998654	0.000680501	0.0408926	0.00691273	0.000562198	0.0268514	0.00238901	0.0668544	0.331673	Postmortem
ENSG00000140859	-0.00183818	0.275624	0.616812	0.00964398	0.674313	0.82814	-0.0847175	0.00276009	0.0419863	-0.0417492	0.12789	0.583506	-0.070819	0.226634	0.327099	0.0731138	0.233801	0.413953	0.00461716	0.19872	0.532862	-0.00204555	0.371008	0.670126	-0.00174967	0.269949	0.612709	Living
ENSG00000140873	-0.0010613	0.945696	0.983313	0.0144856	0.945491	0.974321	0.0380468	0.878123	0.949479	0.105092	0.626931	0.901726	-0.558065	0.159162	0.247322	0.0941404	0.786188	0.876266	-0.0016782	0.948767	0.981915	0.012029	0.284934	0.595418	-0.00766414	0.375776	0.701156	Not DE
ENSG00000140876	-0.00633634	0.0315084	0.230903	-0.179765	0.00557549	0.0505597	0.0449994	0.277909	0.560308	-0.0452163	0.283273	0.728051	-0.556381	4.66903e-15	1.16109e-12	-0.291382	6.03243e-05	0.00109951	-0.00987978	0.0219083	0.203611	-0.00172582	0.53162	0.786095	0.0049376	0.0255361	0.209985	Living
ENSG00000140905	-0.00580822	0.00852023	0.123172	-0.0958938	0.00643718	0.0548386	0.00624269	0.870567	0.946111	0.00718923	0.832152	0.962958	-0.199069	7.12978e-06	5.14519e-05	-0.0659529	0.147174	0.302585	-0.00371392	0.15331	0.477795	9.98163e-05	0.951114	0.983386	-3.55193e-05	0.97574	0.992904	Living
ENSG00000140931	0.00228452	0.461222	0.75979	0.171311	0.000176632	0.00620635	-0.0719542	0.121497	0.370444	0.00626735	0.881975	0.973718	0.239974	0.0061269	0.0164095	-0.128359	0.142612	0.29642	0.000279157	0.957468	0.984865	0.00245407	0.438505	0.723106	0.00847146	0.00147535	0.0526721	Postmortem
ENSG00000140932	-0.00721257	0.0980577	0.391139	NA	NA	NA	NA	NA	NA	0.0173645	0.805421	0.954837	NA	NA	NA	NA	NA	NA	NA	NA	NA	NA	NA	NA	NA	NA	NA	NA
ENSG00000140937	0.00415187	0.0185775	0.18016	0.0284037	0.369167	0.603476	-0.0846526	0.010859	0.0965879	0.0115619	0.619144	0.898538	-0.159239	0.00734404	0.0191432	-0.204997	0.000915685	0.00776823	-0.009863	0.00567872	0.112192	-0.000796873	0.718866	0.890199	-0.000881991	0.599817	0.838788	Living
ENSG00000140939	-0.00604469	0.000983972	0.0417517	-0.084067	0.00355306	0.0387889	0.127589	2.10812e-05	0.00176736	0.0414837	0.251964	0.705888	0.128279	0.0207115	0.0459865	0.0150258	0.790254	0.879163	0.00834866	0.0136657	0.166187	0.00416169	0.0456745	0.24696	0.0027179	0.10197	0.401863	Not DE
ENSG00000140941	0.000225841	0.8918	0.964994	-0.0265409	0.0739685	0.238271	0.0395796	0.0183941	0.130951	0.0364377	0.212609	0.676805	0.122983	0.00811755	0.0208678	0.0249919	0.602542	0.752859	-0.000786484	0.783818	0.918928	0.00458764	0.0103774	0.120831	0.00174892	0.187225	0.526666	Postmortem
ENSG00000140943	0.00194514	0.0796138	0.355087	0.0200541	0.139801	0.347008	-0.00295635	0.83886	0.932647	-0.0151737	0.408881	0.799932	0.101298	2.23165e-05	0.000136621	0.0431459	0.0796836	0.197613	0.00430605	0.00224337	0.071055	9.48362e-05	0.913982	0.969885	-0.0001827	0.762931	0.914917	Postmortem
ENSG00000140945	-0.00155295	0.540146	0.806631	-0.0626556	0.138818	0.345465	0.0284546	0.401993	0.667503	0.118585	0.00247423	0.184308	-0.239334	0.000267983	0.00114378	-0.146804	0.0352431	0.111152	0.00068353	0.869959	0.955119	0.000151193	0.955029	0.984031	-0.000650229	0.726393	0.898654	Not DE
ENSG00000140948	0.00507192	6.14852e-05	0.00926563	0.0729167	0.00031802	0.00892412	0.04123	0.104149	0.342208	0.0254459	0.201605	0.665456	0.285405	2.28762e-06	1.95392e-05	0.137895	0.0271229	0.0913641	0.00566114	0.0848289	0.369861	0.00517788	0.0129193	0.133865	7.62781e-05	0.962786	0.989173	Postmortem
ENSG00000140950	-0.00114654	0.508012	0.788542	-0.0921398	7.18068e-05	0.00387966	0.0389862	0.0897503	0.315093	-0.0106773	0.666349	0.914024	-0.107695	0.00259784	0.0079779	-0.160587	2.64322e-05	0.000604505	-0.000525228	0.805678	0.930041	-0.00143706	0.302661	0.610429	0.000785614	0.434139	0.74106	Living
ENSG00000140955	-0.0242765	0.0022567	0.0631902	-0.166825	0.119381	0.317426	-0.27442	0.0210786	0.141118	NA	NA	NA	NA	NA	NA	NA	NA	NA	NA	NA	NA	NA	NA	NA	NA	NA	NA	NA
ENSG00000140961	-0.000208342	0.966468	0.988732	0.018234	0.809835	0.904951	0.0965786	0.105268	0.343777	0.10996	0.157826	0.62418	0.187497	0.163944	0.25328	0.195492	0.153229	0.311068	0.00322764	0.695456	0.879665	0.00748869	0.141176	0.432462	0.00248229	0.556261	0.81702	Not DE
ENSG00000140968	-0.0012475	0.800406	0.93345	0.00357294	0.974864	0.989039	-0.43198	1.48605e-05	0.00134632	-0.120133	0.20608	0.670273	0.298989	0.019979	0.0446075	0.139173	0.294718	0.481301	0.0216064	0.0057198	0.112192	-0.000820002	0.861032	0.948716	-0.011959	0.00110174	0.0446369	Living
ENSG00000140983	-0.00750943	0.00250003	0.0661982	-0.0344001	0.21355	0.442419	-0.0706491	0.0160408	0.12139	-0.036041	0.239973	0.696569	-0.207398	0.0034293	0.0100915	0.0597528	0.417341	0.602142	0.00195583	0.650669	0.858542	0.000837718	0.760995	0.910456	-0.000706467	0.720785	0.897012	Living
ENSG00000140987	0.00045705	0.759615	0.916529	NA	NA	NA	-0.00324542	0.89066	0.955105	-0.00748518	0.738531	0.936706	-0.0504446	0.118921	0.195239	-0.0269762	0.418898	0.603597	0.00498877	0.008922	0.136031	-0.000141392	0.904948	0.966413	-0.00254694	0.00478726	0.0932244	Living
ENSG00000140988	-0.000942164	0.626555	0.853894	-0.0934429	0.000379044	0.00999793	0.0112465	0.780505	0.90389	-0.0198504	0.527627	0.860571	0.007648	0.876348	0.913906	-0.0877561	0.0853335	0.206856	0.00309868	0.313535	0.647265	0.00032821	0.8635	0.949399	-0.00325722	0.0305104	0.228247	Not DE
ENSG00000140990	-0.00279141	0.0877529	0.371439	-0.0232232	0.281656	0.517678	-0.0202582	0.267009	0.549626	-0.00572729	0.837205	0.963426	-0.146173	0.000158407	0.000729487	-0.0321524	0.42872	0.612559	-0.00258829	0.267037	0.603992	0.00171151	0.249363	0.560214	0.000785491	0.490611	0.778126	Living
ENSG00000140992	0.00129411	0.433299	0.738906	-0.000870665	0.966344	0.984759	0.0406246	0.110342	0.352412	-0.0269629	0.342044	0.760441	0.292476	1.48279e-06	1.35188e-05	0.197466	0.00172103	0.0122603	0.0136376	2.21535e-05	0.00840861	0.00785711	0.000107546	0.0110798	0.00214937	0.162427	0.494318	Postmortem
ENSG00000140993	-0.00263105	0.0501306	0.287451	-0.0843767	0.0202099	0.108586	0.0355666	0.0247718	0.154047	0.00971104	0.711169	0.930001	0.011384	0.754361	0.823691	0.0414171	0.283219	0.468997	-0.00058938	0.789431	0.922015	-0.00199327	0.157116	0.454076	-0.00162349	0.130509	0.450258	Living
ENSG00000140995	-0.00314045	0.0164183	0.170172	-0.042601	0.00870543	0.0656566	0.000117932	0.994769	0.997821	-0.0384659	0.136422	0.598524	0.0479355	0.2642	0.369006	0.0647849	0.147165	0.302585	0.00308399	0.244906	0.579434	-0.00205009	0.219127	0.526231	-0.000838105	0.50628	0.786674	Postmortem
ENSG00000141002	-0.00321939	0.0349629	0.240345	-0.00334337	0.870458	0.937649	0.0113058	0.491669	0.735541	0.017264	0.454901	0.823542	-0.093113	0.0107135	0.0264416	0.0528816	0.16157	0.322201	-1.19824e-05	0.995799	0.998211	0.0016088	0.257181	0.567593	-0.000968559	0.375702	0.70108	Living
ENSG00000141012	0.00120769	0.635416	0.858908	0.0133006	0.561387	0.75558	-0.0843498	0.00762225	0.0779503	-0.00265373	0.934513	0.984625	0.0794928	0.201303	0.298261	0.15053	0.0210689	0.0759837	-0.000462109	0.905547	0.967036	0.00165903	0.506411	0.771077	0.000426118	0.823921	0.93863	Postmortem
ENSG00000141013	-0.00356319	0.0736268	0.34244	-0.0264041	0.358043	0.594226	-0.0227809	0.431161	0.689119	-0.0278808	0.350657	0.76487	-0.217235	0.000657394	0.00245008	-0.00221535	0.973525	0.984952	-0.000147269	0.970035	0.988866	3.24583e-05	0.989662	0.996664	0.00345127	0.0779567	0.357102	Living
ENSG00000141026	2.28635e-05	0.986283	0.994886	-0.0147536	0.440534	0.665287	0.111775	2.061e-07	7.35023e-05	-0.0186228	0.465514	0.828984	0.156586	0.000191692	0.000858469	0.0657032	0.136498	0.287437	0.00644783	0.00360495	0.0885126	0.00444225	0.00209644	0.0541246	0.000208001	0.854233	0.950932	Postmortem
ENSG00000141027	0.00247018	0.0120776	0.146278	0.0256917	0.143079	0.351486	-0.00144668	0.929309	0.973641	0.0252415	0.21408	0.677833	0.132129	7.51902e-05	0.000385209	0.0792367	0.0208377	0.0753773	0.00240382	0.185044	0.517616	0.00294778	0.00906406	0.112379	-0.000669614	0.41205	0.725923	Postmortem
ENSG00000141030	-0.00118982	0.510414	0.789788	-0.0167016	0.388723	0.62049	-0.0342815	0.0332344	0.181814	0.0143529	0.596984	0.890007	-0.105358	0.00333302	0.00984436	-0.0654627	0.0853148	0.206834	-0.00185918	0.402931	0.716365	-0.000688601	0.626844	0.842542	-0.00170294	0.0890272	0.377371	Living
ENSG00000141034	0.0025375	0.0482786	0.282193	0.0476881	0.0101286	0.0720744	0.00625296	0.690388	0.854966	0.00611195	0.733736	0.935979	0.190208	0.000119108	0.000572009	0.081651	0.115706	0.256327	0.00411356	0.120173	0.430739	0.0037808	0.0271989	0.193441	-0.000538767	0.695563	0.885353	Postmortem
ENSG00000141040	-0.000451816	0.774916	0.923346	0.0180222	0.658545	0.818284	0.0323727	0.111327	0.353941	-0.0173646	0.405973	0.79802	-0.0828908	0.0150912	0.0352642	-0.116661	0.0013643	0.010364	0.00121721	0.560683	0.81396	-0.000193626	0.884964	0.959355	0.00117942	0.2135	0.555353	Living
ENSG00000141052	0.0135975	0.0245507	0.207784	NA	NA	NA	-0.00509794	0.94678	0.979814	-0.0817709	0.276216	0.724002	-0.26766	0.201224	0.298244	-0.150465	0.508522	0.679967	-0.0158688	0.223697	0.557557	-0.00527482	0.547022	0.79583	0.00711663	0.275941	0.61819	Postmortem
ENSG00000141068	0.00535916	0.0032241	0.0764226	0.024292	0.302104	0.53829	-0.0330306	0.230894	0.510781	0.0183885	0.429206	0.810341	0.240007	5.46645e-05	0.000293466	0.155779	0.0115039	0.0493137	0.0047655	0.162997	0.490457	0.00480219	0.0262912	0.190755	-0.00199038	0.20857	0.550004	Postmortem
ENSG00000141076	-0.00367801	0.043929	0.269436	-0.0101283	0.673089	0.827168	0.00134875	0.944792	0.979087	0.028561	0.301738	0.740785	0.0410002	0.177621	0.270045	-0.0110145	0.736191	0.84576	0.0057556	0.00124803	0.0536802	0.00347645	0.00293675	0.0640386	0.00163666	0.0534716	0.299627	Postmortem
ENSG00000141084	0.000213655	0.918077	0.974472	-0.0474416	0.0186769	0.103846	-0.0216996	0.340305	0.615907	-0.0041715	0.875202	0.972493	0.0205067	0.69348	0.773583	0.0504015	0.36562	0.55429	0.000742863	0.820907	0.934962	0.00134184	0.534477	0.787679	0.000741277	0.617196	0.845718	Postmortem
ENSG00000141086	-0.00125255	0.615079	0.847381	NA	NA	NA	-0.106024	0.00216624	0.036198	NA	NA	NA	0.238093	9.50951e-05	0.000471985	0.188984	0.00289244	0.0180756	0.00708522	0.0593434	0.316963	-0.00247205	0.304254	0.610993	-0.000974492	0.592591	0.834588	Postmortem
ENSG00000141098	-0.000539095	0.794122	0.930739	-0.0303089	0.278837	0.514584	0.00300007	0.905861	0.962357	-0.0193257	0.591102	0.887754	0.0435032	0.266085	0.371283	-0.0514622	0.226664	0.405493	0.00352859	0.142508	0.464262	-0.00376475	0.0188721	0.163581	-0.00274753	0.00972608	0.132817	Postmortem
ENSG00000141101	-0.000278681	0.85708	0.952808	0.015312	0.506856	0.717143	0.0651238	0.00151586	0.0286942	-0.00578303	0.836288	0.963266	0.163168	1.48843e-05	9.63557e-05	0.165528	3.59605e-05	0.000750391	0.00446251	0.0590687	0.316638	0.00145982	0.340995	0.645784	-0.00142392	0.230104	0.573141	Postmortem
ENSG00000141127	-0.00236002	0.084109	0.364744	-0.0106969	0.587596	0.773266	-0.01287	0.568894	0.786086	-0.00633006	0.80857	0.955461	-0.0302833	0.379718	0.49005	-0.0770269	0.032162	0.103824	-0.00148865	0.482908	0.770403	-0.00260283	0.049995	0.258519	-0.000164438	0.872755	0.958098	Living
ENSG00000141140	-0.00490836	5.17732e-05	0.00846935	NA	NA	NA	-0.00127443	0.95797	0.98329	-0.0135972	0.498753	0.846748	NA	NA	NA	NA	NA	NA	NA	NA	NA	NA	NA	NA	NA	NA	NA	NA
ENSG00000141141	0.000644796	0.57943	0.828352	NA	NA	NA	-0.0136021	0.362867	0.635903	-0.0152641	0.363737	0.772797	NA	NA	NA	NA	NA	NA	NA	NA	NA	NA	NA	NA	NA	NA	NA	NA
ENSG00000141150	0.00301619	0.293742	0.632722	NA	NA	NA	-0.0343832	0.343849	0.618704	-0.0599529	0.187245	0.651754	NA	NA	NA	NA	NA	NA	NA	NA	NA	NA	NA	NA	NA	NA	NA	NA
ENSG00000141179	-0.00139	0.40782	0.720397	-0.0413047	0.232884	0.464671	0.0836832	0.0152832	0.117475	0.0793356	0.00395073	0.201141	0.0108239	0.803789	0.861103	-0.0855138	0.0691703	0.178815	0.00124154	0.645693	0.855979	-0.00240054	0.175269	0.476554	-0.00156938	0.214055	0.555882	Living
ENSG00000141198	0.000549816	0.708049	0.893603	-0.0276292	0.383249	0.615716	0.0257475	0.244717	0.525435	0.0177063	0.454734	0.823465	0.0787175	0.186291	0.280416	0.0545527	0.418989	0.603597	-0.00499411	0.188344	0.521175	-0.007248	0.00653194	0.0949	-0.00473466	0.00656821	0.109461	Living
ENSG00000141200	NA	NA	NA	NA	NA	NA	NA	NA	NA	-0.166786	0.085355	0.522313	NA	NA	NA	NA	NA	NA	NA	NA	NA	NA	NA	NA	NA	NA	NA	NA
ENSG00000141219	-0.000281206	0.800673	0.933543	0.0346227	0.123851	0.323627	0.00623645	0.719687	0.871178	2.08921e-05	0.998894	0.99976	0.00248174	0.919093	0.944321	0.0228511	0.378592	0.567193	-0.000241608	0.873356	0.956034	0.000345271	0.722157	0.891724	0.000256781	0.702811	0.889046	Not DE
ENSG00000141232	0.00612735	0.00918692	0.127974	0.11344	0.0064717	0.0549837	0.0108444	0.781739	0.904574	0.0424379	0.252519	0.70599	0.240081	0.000538479	0.00206718	0.114167	0.111447	0.24955	-0.0031844	0.406388	0.718516	0.00401299	0.0968432	0.358829	0.00160774	0.415179	0.727937	Postmortem
ENSG00000141252	-0.00100931	0.634881	0.858863	-0.0326204	0.100133	0.285012	-0.0258043	0.259342	0.542087	-0.0192901	0.438637	0.815761	0.164114	0.000172228	0.000783136	0.0480048	0.286255	0.472101	0.00586008	0.022958	0.208188	0.00464087	0.00396684	0.0744342	0.00210968	0.0857664	0.371287	Postmortem
ENSG00000141255	5.62584e-05	0.986381	0.994915	NA	NA	NA	-0.00926847	0.867054	0.944031	NA	NA	NA	0.0743373	0.321597	0.430821	0.183844	0.0163579	0.0635486	0.00115826	0.801678	0.927803	0.00295369	0.299079	0.607284	-0.00341526	0.13867	0.461771	Postmortem
ENSG00000141258	-0.00496299	0.0255124	0.211963	-0.0323971	0.126883	0.327792	-0.0293868	0.299743	0.580162	-0.0641272	0.0156824	0.303031	-0.246399	8.07237e-05	0.000409689	-0.00354334	0.956277	0.976129	-0.000610777	0.875926	0.956606	0.00189823	0.442523	0.725308	0.000690889	0.692521	0.883313	Living
ENSG00000141279	0.00370106	0.0052128	0.0985407	0.0331651	0.0418772	0.169582	-0.0128691	0.397131	0.663848	0.0112272	0.56489	0.87786	0.213988	2.51652e-08	4.30395e-07	0.0135988	0.72778	0.840837	-0.000468182	0.836722	0.941215	-0.00074601	0.595918	0.824591	0.000633021	0.555012	0.81627	Postmortem
ENSG00000141294	0.00139802	0.712908	0.896362	0.0556494	0.257117	0.491412	0.0849396	0.0146156	0.114499	-0.00142916	0.982406	0.995364	NA	NA	NA	NA	NA	NA	NA	NA	NA	NA	NA	NA	NA	NA	NA	NA
ENSG00000141295	-0.00242128	0.235965	0.576069	-0.0223432	0.418036	0.646166	0.0482737	0.0803164	0.296508	-0.0291679	0.3959	0.792504	-0.221048	9.65617e-06	6.63421e-05	-0.0924336	0.0764933	0.191939	-0.00266755	0.35786	0.683165	-0.00166805	0.371293	0.670285	0.00194304	0.174542	0.510922	Living
ENSG00000141298	0.00445966	0.00172642	0.0553902	0.0352946	0.130084	0.332181	-0.0230948	0.255891	0.538431	0.0631176	0.0069405	0.240773	0.250816	5.41223e-07	5.76571e-06	0.0495623	0.333823	0.522519	0.00532147	0.0763372	0.35388	0.00360739	0.0549712	0.271716	-0.00173536	0.212039	0.553807	Postmortem
ENSG00000141314	-0.00276337	0.215856	0.55559	0.050892	0.102271	0.288815	0.239233	6.33579e-08	3.31053e-05	-0.0291928	0.421211	0.805727	0.414913	2.96231e-07	3.4531e-06	0.233612	0.00544602	0.0286399	0.0253208	8.88506e-08	0.000480571	0.00517506	0.0821262	0.330076	0.00938409	6.56466e-05	0.0106787	Postmortem
ENSG00000141337	-0.00481942	0.0083052	0.121762	-0.119683	0.000862664	0.0164957	0.0284667	0.199779	0.475203	-0.0289592	0.319637	0.749148	-0.513787	1.24625e-14	2.59256e-12	-0.419447	1.15947e-09	9.46992e-07	0.00212342	0.601045	0.834601	0.000888207	0.734388	0.897798	0.00773172	0.000277862	0.0233865	Living
ENSG00000141338	0.0124508	0.00679695	0.111115	0.172982	0.0135421	0.0856256	-0.21549	0.14441	0.406303	-0.0469958	0.531519	0.862724	0.183584	0.129472	0.209212	0.158131	0.206554	0.381137	0.00404291	0.592663	0.830887	0.00593378	0.206937	0.512776	0.00221191	0.489044	0.777379	Not DE
ENSG00000141349	-0.00032769	0.850854	0.951332	-0.0335453	0.193338	0.417405	-0.0358822	0.18148	0.453653	-0.0677726	0.00787266	0.248707	-0.110205	0.0401154	0.079748	-0.143846	0.0103896	0.0456774	-1.33589e-05	0.996772	0.998371	0.00226538	0.279875	0.589837	0.00418223	0.0109043	0.139635	Postmortem
ENSG00000141367	-0.000296955	0.880844	0.961385	-0.0469741	0.00807979	0.0625621	0.00190766	0.920384	0.969151	0.0248454	0.435838	0.813554	-0.0125441	0.836229	0.88434	-0.0858558	0.166077	0.328014	-0.00206091	0.578645	0.822719	-0.000584944	0.796443	0.924814	0.00320322	0.063664	0.323554	Postmortem
ENSG00000141376	-0.000840301	0.443204	0.746245	-0.00942668	0.616923	0.792085	-0.00582129	0.722701	0.872426	0.0140611	0.484971	0.839801	-0.072998	0.0161123	0.0372362	-0.0407543	0.195488	0.36727	0.000254716	0.892498	0.962326	0.000309218	0.793448	0.923603	-0.000372589	0.673199	0.873264	Not DE
ENSG00000141378	-8.96517e-05	0.960224	0.987323	-0.00855036	0.678024	0.830872	0.014288	0.461452	0.71218	0.0113181	0.614451	0.89615	-0.0251513	0.47102	0.579712	0.0606606	0.10211	0.234144	-0.00080777	0.698156	0.880745	-0.000829328	0.532418	0.786193	-0.00289027	0.00293467	0.071742	Living
ENSG00000141380	0.00163537	0.233492	0.574528	0.00541671	0.830283	0.916811	-0.0168231	0.595379	0.80145	-0.00144615	0.943194	0.986729	0.0170705	0.523504	0.627202	-0.0226755	0.414029	0.599285	-0.00138192	0.392197	0.709523	-0.00321541	0.00154237	0.0464105	-0.00127172	0.0640331	0.324414	Living
ENSG00000141384	-0.00265111	0.152077	0.476139	-0.0602381	0.116789	0.313575	0.0775337	0.040237	0.202974	0.0147099	0.572018	0.881264	-0.0862768	0.0412658	0.0816896	0.06394	0.181324	0.348831	-7.79263e-05	0.977041	0.991385	0.000171359	0.927394	0.97523	0.00101368	0.410431	0.724516	Not DE
ENSG00000141385	-0.00198654	0.119002	0.427104	-0.00610478	0.783355	0.892316	0.0123886	0.429153	0.687821	-0.00386863	0.840683	0.964183	-0.0969657	0.00264901	0.00810741	-0.129895	0.000118707	0.00180734	-0.00211121	0.263775	0.601347	-0.00312453	0.00849547	0.108821	-0.000910498	0.316596	0.65427	Living
ENSG00000141391	-0.00236819	0.291454	0.630343	0.011846	0.577982	0.767219	0.00476407	0.843026	0.934394	0.011162	0.714508	0.930096	0.178337	0.000680584	0.00252303	0.229851	3.26781e-05	0.000699497	-0.000760524	0.816889	0.934054	-0.000543006	0.795962	0.924746	-0.00220636	0.175445	0.511832	Not DE
ENSG00000141401	-0.00299833	0.283506	0.623462	0.00831849	0.848019	0.926178	0.101417	0.0476591	0.225433	-0.0289528	0.506756	0.850703	0.157853	0.0566971	0.105718	0.0168379	0.84347	0.910424	0.00122807	0.805293	0.929873	-0.00396034	0.206422	0.512326	-0.00304454	0.227635	0.571062	Postmortem
ENSG00000141404	0.00577741	0.00069073	0.0342815	-0.0408443	0.197884	0.422927	-0.0800465	0.04265	0.209414	-0.0620795	0.0593065	0.46257	0.00225806	0.979561	0.985895	-0.0817771	0.384793	0.572558	-0.00098955	0.855056	0.949513	-0.00885667	0.0118406	0.128614	-0.00318757	0.209436	0.550514	Postmortem
ENSG00000141424	0.001635	0.252942	0.595024	0.0358516	0.142692	0.350935	-0.0224059	0.32248	0.600089	0.0454938	0.00873214	0.257136	0.126291	0.00114864	0.00395965	0.0330561	0.411704	0.597479	-0.000231645	0.924326	0.973699	-0.00124388	0.413876	0.705936	-0.00246858	0.0245848	0.20616	Not DE
ENSG00000141425	0.000631799	0.708624	0.893632	0.00605547	0.72459	0.8589	-0.01872	0.273503	0.556449	0.0343478	0.0609571	0.466843	0.0376994	0.19473	0.29029	-0.0122684	0.682839	0.809563	-0.0016524	0.362267	0.686635	-0.00229329	0.0416272	0.236744	-0.000824096	0.279626	0.620229	Not DE
ENSG00000141428	-0.00209333	0.176896	0.50955	-0.0130499	0.539697	0.740467	0.0245464	0.164791	0.433354	-0.024183	0.262757	0.714784	0.0302168	0.355807	0.465643	0.0834843	0.0186709	0.069754	0.00078025	0.702769	0.883156	0.00120448	0.367819	0.667486	-9.56001e-05	0.921737	0.974243	Living
ENSG00000141429	0.00431954	0.0121229	0.146638	0.057994	0.000228055	0.00730151	-0.0215847	0.287856	0.569027	0.0103657	0.655822	0.911044	0.0413994	0.22875	0.329384	-0.112983	0.00188765	0.0131189	-0.00298086	0.145406	0.466924	-0.00481973	0.000218443	0.0171233	-0.0031927	0.000454393	0.0297003	Living
ENSG00000141431	0.00040127	0.779851	0.925888	-0.0628929	0.0391014	0.16262	0.0241442	0.48449	0.730474	0.0465998	0.0407634	0.404869	-0.0419743	0.361771	0.471956	-0.0232985	0.628792	0.771678	0.000421583	0.880823	0.958486	0.00245685	0.163899	0.463221	-0.00187136	0.184031	0.522423	Postmortem
ENSG00000141433	-0.0236063	2.13213e-06	0.00123291	-0.286538	0.00260445	0.0321794	-0.0338426	0.599561	0.803372	0.315493	2.88036e-06	0.00805261	-0.914143	1.92501e-10	7.04699e-09	-0.411836	0.0111783	0.0482705	-0.00925172	0.304694	0.639612	-0.00550124	0.398428	0.694656	0.00415222	0.350608	0.682387	Living
ENSG00000141434	0.00372798	0.258609	0.600964	NA	NA	NA	-0.0583761	0.208161	0.484929	0.082679	0.0943102	0.531664	NA	NA	NA	NA	NA	NA	NA	NA	NA	NA	NA	NA	NA	NA	NA	NA
ENSG00000141437	0.00323675	0.282185	0.622358	NA	NA	NA	NA	NA	NA	NA	NA	NA	NA	NA	NA	NA	NA	NA	NA	NA	NA	NA	NA	NA	NA	NA	NA	NA
ENSG00000141441	0.00340971	0.0389273	0.254517	0.0878472	0.00727774	0.0590214	-0.0294648	0.309505	0.587625	0.0673205	0.0076467	0.247759	0.145101	0.00956032	0.0239951	0.0508054	0.3809	0.569221	-0.00140331	0.686162	0.875495	-0.000866163	0.690591	0.875765	-0.00170939	0.316641	0.65429	Postmortem
ENSG00000141446	-0.00164787	0.25773	0.600283	0.045913	0.0124901	0.0816541	0.0190039	0.345141	0.620063	0.0453153	0.089442	0.526743	0.00521253	0.851124	0.894504	-0.0298709	0.304463	0.491975	-0.00195391	0.225564	0.558808	-0.00233883	0.021547	0.172911	0.000711524	0.34022	0.67393	Living
ENSG00000141447	-2.26544e-05	0.985941	0.994661	-0.0148094	0.420069	0.647688	-0.0137765	0.437233	0.693382	-0.00801645	0.660785	0.912394	0.0919897	0.023149	0.0503699	0.0726303	0.0825634	0.202236	0.00238207	0.346065	0.674818	-3.86735e-05	0.980284	0.993854	-0.00213724	0.0685128	0.335103	Postmortem
ENSG00000141449	-0.00124693	0.594051	0.836557	0.0496163	0.277535	0.513399	0.0691519	0.201519	0.477632	0.0450608	0.226117	0.686739	0.0534715	0.570341	0.668907	-0.0153966	0.872404	0.927173	0.00920037	0.112668	0.418978	0.00694953	0.0473953	0.251316	1.82592e-05	0.994882	0.998686	Living
ENSG00000141452	0.000461471	0.698079	0.888261	0.0895411	7.32729e-06	0.00124029	-0.04282	0.146326	0.408817	0.0117535	0.531494	0.862724	0.167457	1.4118e-07	1.8616e-06	0.152741	4.9199e-06	0.000184156	0.00595574	0.00213333	0.0688664	0.00128143	0.297299	0.605732	-0.00198949	0.0367921	0.249607	Postmortem
ENSG00000141456	-0.000386345	0.830517	0.945564	-0.00415753	0.827424	0.915306	-0.0160248	0.363569	0.636337	-0.0246341	0.357258	0.768575	0.0327318	0.458863	0.56839	0.0692418	0.141059	0.294009	0.00702202	0.00974021	0.142097	0.00649311	0.000247891	0.0184299	0.00227335	0.0697576	0.337831	Postmortem
ENSG00000141458	0.00424502	0.09178	0.379343	0.190034	2.91587e-05	0.00229798	-0.119805	0.0884899	0.312609	0.0138014	0.71388	0.930062	0.08156	0.30301	0.411346	0.0995045	0.224003	0.402517	0.00190276	0.69704	0.880046	0.0070322	0.0213759	0.172369	0.000403288	0.862504	0.954294	Postmortem
ENSG00000141469	-0.00272591	0.658219	0.870264	-0.00735193	0.954647	0.978421	0.581592	7.63613e-05	0.0041542	-0.0098296	0.922617	0.982927	-0.0376119	0.802903	0.860541	-0.363084	0.0197406	0.0725601	0.00683909	0.428247	0.733379	0.00884249	0.0944662	0.354391	0.0112928	0.0113182	0.141543	Postmortem
ENSG00000141480	0.000257847	0.872236	0.958338	-0.0236633	0.311192	0.547847	-0.0379336	0.0658423	0.267658	-0.0329478	0.19245	0.654118	0.0233577	0.568578	0.667454	0.140005	0.00123442	0.00965883	0.00107856	0.670187	0.866783	-0.00146383	0.361825	0.662162	-0.00340761	0.00752018	0.117134	Postmortem
ENSG00000141485	-0.00420914	0.277677	0.618543	0.0638193	0.372438	0.606431	-0.0798373	0.238565	0.518696	-0.0974532	0.170877	0.636103	-0.918469	8.73361e-06	6.10506e-05	-0.345148	0.139588	0.291983	-0.0062868	0.628783	0.84743	-0.0184109	0.0520699	0.263701	0.00369045	0.500889	0.78351	Living
ENSG00000141497	0.00947617	0.0736299	0.34244	0.139214	0.0437951	0.174997	NA	NA	NA	-0.031865	0.67495	0.916773	-0.428342	0.000568226	0.00216627	-0.296693	0.0177991	0.0674639	-0.0113024	0.125082	0.437972	-0.00445277	0.319896	0.626258	0.00633851	0.0829623	0.366678	Postmortem
ENSG00000141499	-0.00132212	0.533084	0.802363	0.0258663	0.297568	0.533917	0.0153759	0.533381	0.76205	-0.0368411	0.221642	0.684783	0.0336592	0.467424	0.576354	0.0962318	0.0539864	0.150457	0.00636068	0.026837	0.224697	0.00117182	0.531022	0.785871	-0.000333858	0.799753	0.928902	Not DE
ENSG00000141503	0.000924934	0.626378	0.853846	0.0563154	0.0615155	0.212958	-0.0172369	0.401184	0.667172	0.0231412	0.386172	0.787449	0.14165	0.047304	0.0914097	0.213417	0.00416957	0.0236025	0.00270967	0.524042	0.794502	0.00676417	0.0116191	0.12728	0.000886143	0.641962	0.857726	Postmortem
ENSG00000141504	-0.00152753	0.392111	0.71102	0.0317609	0.103787	0.290853	-0.022467	0.350676	0.624325	-0.000715041	0.979138	0.994774	0.112289	0.00373942	0.010855	0.145652	0.00042322	0.00446652	-0.00344363	0.15564	0.480655	0.000619205	0.692072	0.876433	0.00177224	0.13973	0.46359	Not DE
ENSG00000141505	-0.00266278	0.339054	0.672948	0.00258492	0.927162	0.965244	0.105466	0.0199514	0.136853	-0.00673915	0.872989	0.97205	-0.0383211	0.666141	0.750662	0.283942	0.0075607	0.0362535	0.00354263	0.556899	0.812105	0.000586203	0.894658	0.963033	0.00423913	0.104114	0.405811	Living
ENSG00000141506	0.00750294	0.118501	0.426111	0.187719	0.0373909	0.157863	-0.452565	1.00586e-08	9.41654e-06	-0.015316	0.842041	0.964473	0.253982	0.0344384	0.0703232	0.16319	0.181474	0.348996	0.0133715	0.0539314	0.304827	0.00911482	0.0319797	0.209458	-0.0041637	0.260687	0.604807	Postmortem
ENSG00000141510	0.00360339	0.328443	0.664123	-0.00890123	0.87413	0.939253	0.0438977	0.436376	0.693121	0.0255798	0.635626	0.904383	0.0412555	0.568373	0.667322	-0.160562	0.0304657	0.100004	-0.00203182	0.630327	0.848379	-0.00366904	0.160407	0.458192	0.0026461	0.223133	0.566429	Postmortem
ENSG00000141519	0.000603337	0.832139	0.945967	0.0531284	0.245146	0.47744	0.0321561	0.351462	0.624983	-0.0133972	0.725719	0.932705	0.0178508	0.810034	0.865693	0.20019	0.0109763	0.0476662	-0.00315163	0.494826	0.777456	0.00325079	0.274863	0.585209	0.00342809	0.143617	0.468156	Postmortem
ENSG00000141522	-0.00352601	0.197648	0.535869	-0.0458637	0.079538	0.249106	-0.0385909	0.0716169	0.279307	-0.0019356	0.96013	0.990625	-0.0723641	0.362334	0.472547	-0.116747	0.163281	0.324299	-0.00308289	0.534251	0.800214	0.00341156	0.288379	0.597203	-1.84317e-05	0.993866	0.998553	Not DE
ENSG00000141524	0.00560771	0.193547	0.53111	0.210868	0.000110325	0.00473655	-0.189865	0.0588751	0.251608	-0.00684959	0.908619	0.979715	0.250595	0.0272416	0.0577023	0.388897	0.000417233	0.00442275	0.00283445	0.674273	0.868999	0.0084823	0.0309461	0.206103	-0.00313188	0.300941	0.639716	Postmortem
ENSG00000141526	0.00076123	0.890246	0.964491	0.0638618	0.427444	0.654006	0.0167147	0.797857	0.91283	0.161629	0.040028	0.402896	0.561115	7.35992e-06	5.28658e-05	0.129172	0.306194	0.493703	0.0159423	0.03617	0.258148	0.00366277	0.430219	0.71788	-0.00539545	0.175305	0.511702	Postmortem
ENSG00000141527	0.00316373	0.427464	0.734341	0.0440037	0.425149	0.651957	-0.0762511	0.200328	0.47579	0.0486854	0.436696	0.814292	-0.180939	0.153554	0.24023	0.199061	0.103729	0.236926	-0.00946615	0.197746	0.531643	0.000919788	0.829675	0.938416	0.000639049	0.843907	0.946618	Living
ENSG00000141540	0.00476039	0.224736	0.564439	0.17231	0.00349655	0.0383861	-0.157117	0.151656	0.417011	-0.0912029	0.113309	0.561553	-0.166453	0.123263	0.201069	0.134272	0.22154	0.399052	-0.00159033	0.8096	0.931389	0.00582103	0.151824	0.447263	-0.00141226	0.629626	0.851585	Not DE
ENSG00000141542	-0.00278753	0.0780609	0.352266	-0.00215003	0.92787	0.965464	-0.0307993	0.26273	0.545111	-0.0427428	0.0742957	0.499513	-0.0418531	0.415046	0.524995	0.0179471	0.735835	0.845655	0.00497387	0.115459	0.423341	0.000873252	0.657458	0.858684	-0.00413463	0.00643483	0.108172	Postmortem
ENSG00000141543	-0.00386272	0.104417	0.402845	-0.00601879	0.819811	0.911182	-0.0158089	0.61233	0.810328	0.0321825	0.248449	0.702757	-0.0394021	0.287544	0.394559	-0.0737569	0.0611214	0.163922	0.00223621	0.320032	0.653793	-0.00190956	0.183547	0.486161	-0.00269578	0.0102497	0.136334	Living
ENSG00000141551	0.00221187	0.252174	0.594173	0.00227399	0.894321	0.94833	-0.0199467	0.265276	0.547664	0.00559035	0.832454	0.962964	0.118588	0.00985369	0.0246086	0.0530415	0.2679	0.451896	0.00374984	0.170854	0.501549	0.00384814	0.0263968	0.191065	-0.00105702	0.422395	0.732369	Postmortem
ENSG00000141552	-0.00281486	0.0600195	0.311754	-0.0271287	0.220329	0.450471	0.019472	0.3231	0.600695	-0.0439457	0.2414	0.69731	-0.0346275	0.505414	0.611318	0.0658622	0.231951	0.411704	0.000342788	0.913226	0.969986	-0.00146399	0.46661	0.742203	-0.00112789	0.438527	0.744471	Living
ENSG00000141556	0.000440414	0.772216	0.92284	0.0140298	0.409865	0.639945	-0.0170785	0.314398	0.592212	-0.0133471	0.517856	0.856289	0.112389	0.0176055	0.0400731	0.161074	0.00110872	0.00898392	0.00294405	0.320714	0.65465	0.00270394	0.147407	0.441467	-0.00137965	0.328648	0.66477	Postmortem
ENSG00000141560	-0.00189452	0.240522	0.581368	-0.0275565	0.193212	0.417293	0.00798584	0.736452	0.879484	0.0412352	0.173151	0.637759	-0.118292	0.00223204	0.00699454	0.0179286	0.654709	0.790892	-0.000903291	0.710134	0.887268	0.00114873	0.450177	0.731179	-2.33185e-05	0.98467	0.996088	Not DE
ENSG00000141562	-0.00120582	0.414627	0.724607	0.00566037	0.768084	0.884548	0.0379168	0.0480123	0.22663	0.0125421	0.552894	0.872322	0.123214	0.00430511	0.0122104	0.170698	0.000174446	0.00237752	0.00691248	0.00809348	0.130479	0.00214217	0.196577	0.501834	-0.000339856	0.788577	0.925305	Postmortem
ENSG00000141564	0.00140273	0.47043	0.766078	0.0169532	0.38749	0.619385	0.00400108	0.829664	0.928724	-0.0265992	0.275116	0.723234	0.0846483	0.111289	0.18521	0.113778	0.0418749	0.125933	0.00504366	0.116011	0.423925	0.00557493	0.00701775	0.0989758	0.00174725	0.227685	0.571062	Postmortem
ENSG00000141568	0.000972757	0.534805	0.803354	0.00841974	0.612037	0.789294	-0.00853287	0.662356	0.84021	-0.0454377	0.0350686	0.390139	0.159355	0.000101961	0.00050203	0.146707	0.000590916	0.00569972	0.00812944	0.00070845	0.0417977	0.00374217	0.0133481	0.136525	-0.00287915	0.0119258	0.145251	Postmortem
ENSG00000141569	-0.000483147	0.803879	0.935049	0.00735245	0.749647	0.873578	-0.013232	0.661496	0.839601	-0.0475887	0.109481	0.556681	-0.0425138	0.326829	0.436101	0.0383254	0.392069	0.579281	0.00429373	0.100089	0.398715	0.00117322	0.470204	0.7451	0.000323581	0.807172	0.931318	Postmortem
ENSG00000141570	-0.00362494	0.165431	0.495116	0.0416033	0.195828	0.420331	-0.0674218	0.0727982	0.281109	-0.0265547	0.541099	0.866975	0.0343547	0.561109	0.660982	0.132577	0.0364466	0.113792	0.00198615	0.577655	0.822604	0.000592642	0.798611	0.925787	-0.00353571	0.0241835	0.204299	Living
ENSG00000141574	-0.00313273	0.741263	0.909344	-0.139354	0.359969	0.59615	NA	NA	NA	0.066566	0.64051	0.9056	NA	NA	NA	NA	NA	NA	NA	NA	NA	NA	NA	NA	NA	NA	NA	NA
ENSG00000141576	7.39637e-05	0.969329	0.989546	-0.0359531	0.146782	0.357001	-0.0474584	0.0680732	0.272492	-0.0629753	0.0340407	0.386575	0.00612787	0.903534	0.934192	0.0544712	0.301597	0.489061	0.00734859	0.0154552	0.17529	0.00525016	0.00584211	0.0897686	0.00424451	0.00111053	0.0448062	Postmortem
ENSG00000141577	-0.00278092	0.320665	0.656891	0.0625188	0.0561806	0.202189	-0.0404105	0.158255	0.425269	0.0266281	0.414306	0.802841	-0.200857	0.0117799	0.0286485	0.149501	0.0689554	0.178436	0.000634022	0.896921	0.963658	0.000535	0.862939	0.949373	-0.000413958	0.844752	0.946758	Living
ENSG00000141579	0.00629512	0.0358845	0.243656	-0.0110663	0.853177	0.9287	0.0840478	0.0595486	0.253375	0.0653364	0.13145	0.58889	NA	NA	NA	NA	NA	NA	NA	NA	NA	NA	NA	NA	NA	NA	NA	NA
ENSG00000141580	-0.000397494	0.758469	0.916211	0.0437815	0.0243591	0.121521	0.00411717	0.820866	0.924463	-0.0148813	0.412508	0.802118	0.0912627	0.000350578	0.00143325	0.064098	0.0155167	0.0613494	0.00300613	0.0565061	0.311199	0.00190187	0.0536309	0.267179	-0.00125547	0.077421	0.356232	Not DE
ENSG00000141582	-0.0052176	0.00330692	0.0775722	-0.0184464	0.442331	0.666854	0.00486678	0.848026	0.936193	-0.00828541	0.757145	0.94357	0.00441373	0.938331	0.957655	0.0828547	0.165172	0.326734	0.00412599	0.228868	0.562207	0.00168007	0.441497	0.724831	-0.00500098	0.00280027	0.0702829	Not DE
ENSG00000141622	-0.00554636	0.0355666	0.242358	-0.117701	0.00198041	0.0269585	-0.0891835	0.0516634	0.235023	-0.0373294	0.318363	0.748519	-0.389898	6.47071e-07	6.7079e-06	-0.252043	0.00467485	0.0255413	0.00380766	0.45461	0.751269	0.00733634	0.0467161	0.249621	-0.00234314	0.298441	0.637911	Living
ENSG00000141627	-0.00273338	0.0327218	0.233801	-0.00321917	0.852345	0.9283	0.066239	7.37095e-06	0.000811817	0.0455497	0.0296916	0.368359	0.0971307	0.00016238	0.000745719	0.00597226	0.822243	0.897902	0.00329397	0.0244505	0.214948	0.00146758	0.109126	0.381103	0.000776287	0.266752	0.610464	Postmortem
ENSG00000141639	0.00015519	0.954138	0.985579	0.0696085	0.159938	0.374336	0.0213561	0.569307	0.786328	-0.0237343	0.508751	0.851522	0.10568	0.289651	0.396997	-0.0565668	0.58732	0.741666	-0.00514998	0.382129	0.701648	-0.00352227	0.34328	0.647715	0.00274139	0.357112	0.68748	Postmortem
ENSG00000141642	0.00074631	0.74366	0.910264	0.0185134	0.635399	0.804309	-0.00994598	0.677678	0.848156	-0.0217458	0.49708	0.84557	-0.318936	8.62355e-09	1.71638e-07	-0.235817	3.42124e-05	0.000724252	0.000134227	0.96614	0.987451	0.00257019	0.201673	0.506155	0.00165798	0.284148	0.623948	Living
ENSG00000141644	-2.30386e-05	0.984388	0.994462	-0.0184978	0.113065	0.30722	0.0133392	0.383006	0.653186	0.00498985	0.75948	0.943945	0.145873	6.3279e-07	6.57876e-06	0.110468	0.000277782	0.0032995	0.00496704	0.00523968	0.107655	0.00186738	0.0959816	0.356859	-0.00202233	0.0129051	0.151228	Postmortem
ENSG00000141646	0.00786463	1.46366e-05	0.00423186	0.0680249	0.0142354	0.0878584	0.0384625	0.0560689	0.244683	0.0049608	0.848432	0.965871	0.424504	2.24268e-18	2.10958e-15	0.17902	0.000207642	0.00268898	0.00877299	0.00148948	0.058632	0.00335838	0.048538	0.25439	-0.00158237	0.251153	0.594736	Postmortem
ENSG00000141655	-0.00158119	0.490134	0.777833	-0.0792922	0.0735152	0.237794	0.028538	0.513139	0.749389	-0.0378951	0.315004	0.746075	-0.0994815	0.147464	0.2324	0.138014	0.0788427	0.196358	0.00677996	0.133356	0.450053	0.00534326	0.0922293	0.350497	-0.000955336	0.667829	0.870705	Not DE
ENSG00000141664	0.00117078	0.42271	0.730914	0.000299788	0.990267	0.995792	0.0207389	0.31613	0.594435	0.00915567	0.652198	0.909557	0.233246	2.50798e-06	2.10883e-05	0.199739	9.17823e-05	0.00148631	0.00317414	0.262112	0.599322	0.00325063	0.0649192	0.294635	-0.000844468	0.56957	0.824171	Postmortem
ENSG00000141665	0.00313389	0.20772	0.546935	0.00138987	0.969007	0.986061	-0.00866369	0.7878	0.907657	0.00945231	0.777574	0.947073	-0.104443	0.0533615	0.100748	-0.0597931	0.286713	0.472623	-0.00624281	0.0576184	0.313544	-0.00395028	0.0565505	0.275635	-0.00117122	0.467654	0.764627	Living
ENSG00000141668	-0.00196771	0.522446	0.796696	-0.0136601	0.758615	0.87832	0.00599364	0.864732	0.943438	0.020345	0.562898	0.876778	-0.0371051	0.693746	0.773749	-0.0124179	0.903508	0.945597	0.00369113	0.533225	0.799719	-0.00273247	0.490342	0.758995	0.000667223	0.794761	0.926875	Living
ENSG00000141682	0.00746616	0.263771	0.606329	0.057815	0.532328	0.73513	NA	NA	NA	-0.0090295	0.932016	0.984232	-0.429555	0.00660789	0.0174962	0.238154	0.162375	0.323227	-0.0320964	0.000509339	0.0367188	-0.00237563	0.693662	0.877317	-0.00391526	0.342411	0.676042	Living
ENSG00000141696	-0.000871266	0.69553	0.887445	-0.000119392	0.996157	0.998344	0.0973176	0.00245984	0.0390309	-0.00955493	0.763111	0.94468	0.116293	0.0275114	0.0581656	0.101244	0.0748242	0.189136	0.00522953	0.115432	0.423341	-0.000954833	0.66243	0.861382	-0.00240924	0.136364	0.458197	Postmortem
ENSG00000141698	-0.00381895	0.00984968	0.132457	-0.0520225	0.0209606	0.111026	-0.00348475	0.859157	0.941386	-0.00957248	0.692413	0.92366	-0.0864487	0.0242246	0.0524046	-0.0437112	0.2899	0.476016	-0.000921169	0.693454	0.878646	-0.00366061	0.0167597	0.154494	-0.00175467	0.113921	0.423996	Living
ENSG00000141699	-0.000317466	0.758255	0.916115	-7.7581e-05	0.995856	0.998344	-0.00844282	0.520831	0.754228	-0.0538597	0.00582395	0.229916	-0.0168113	0.53796	0.640443	-0.0466916	0.103693	0.236919	0.00457244	0.00678839	0.121414	1.21465e-05	0.990923	0.997423	-0.00090436	0.24588	0.589563	Postmortem
ENSG00000141720	0.000330633	0.805046	0.93552	NA	NA	NA	-0.0292924	0.156176	0.422563	-0.0265981	0.169721	0.635374	NA	NA	NA	NA	NA	NA	NA	NA	NA	NA	NA	NA	NA	NA	NA	NA
ENSG00000141736	0.00213289	0.425293	0.733093	0.0166289	0.823	0.91285	0.046009	0.0649644	0.265675	0.0110598	0.79126	0.950671	-0.286202	0.00497936	0.0137532	-0.38887	0.000201352	0.00264657	-0.0162692	0.00674234	0.120954	-0.00457226	0.218366	0.525458	0.0104931	0.0008757	0.0400481	Postmortem
ENSG00000141738	-0.00888421	0.10822	0.410146	0.0347382	0.578839	0.767632	NA	NA	NA	NA	NA	NA	NA	NA	NA	NA	NA	NA	NA	NA	NA	NA	NA	NA	NA	NA	NA	NA
ENSG00000141741	-0.00108317	0.471666	0.766735	-0.0472652	0.0310058	0.141117	0.0118284	0.528457	0.758683	-0.0794536	0.00879278	0.258482	0.0498353	0.319551	0.42877	0.0511541	0.336256	0.525112	0.00462408	0.134227	0.451448	-0.00220411	0.272621	0.583282	-0.0012882	0.365305	0.693634	Living
ENSG00000141744	-0.00775936	0.0298378	0.226125	-0.0585748	0.241911	0.474295	-0.0243969	0.71507	0.868587	-0.223729	0.000257995	0.0809555	-0.290816	0.0119579	0.0289967	0.0157996	0.903271	0.945548	-0.00663878	0.376298	0.696307	0.00172589	0.74164	0.902085	-0.00196266	0.606772	0.841184	Postmortem
ENSG00000141748	-0.00919427	0.136157	0.452793	NA	NA	NA	NA	NA	NA	NA	NA	NA	NA	NA	NA	NA	NA	NA	NA	NA	NA	NA	NA	NA	NA	NA	NA	NA
ENSG00000141750	-0.00701928	0.0475223	0.280342	-0.0567711	0.122329	0.321294	0.0345437	0.568551	0.785948	-0.0833493	0.0818743	0.516608	0.197232	0.0713223	0.127758	0.206326	0.10083	0.232242	0.0211979	0.00286924	0.080723	0.0160477	0.00175978	0.0501618	0.0112676	0.000302916	0.024094	Not DE
ENSG00000141753	-0.00146285	0.69741	0.888199	-0.101926	0.0678253	0.22596	0.0140561	0.842019	0.934135	0.0804408	0.0726919	0.498134	0.0304294	0.831581	0.881091	-0.205684	0.188523	0.358409	0.00711975	0.41895	0.727973	-0.0117932	0.0436149	0.241519	0.00461285	0.324578	0.661461	Postmortem
ENSG00000141756	-0.000924524	0.713731	0.896751	0.0466381	0.301132	0.537389	0.0477099	0.36531	0.637994	0.0690384	0.057775	0.458271	-0.192471	0.0154977	0.0360491	-0.187675	0.0217671	0.0778346	-0.00787933	0.094528	0.389248	-0.00884077	0.0028257	0.0628978	0.00530011	0.0201664	0.187164	Not DE
ENSG00000141759	-0.00261638	0.055108	0.299642	-0.0559555	0.0127714	0.0828876	-0.066311	5.70663e-05	0.00346355	0.012266	0.59757	0.890137	-0.056498	0.0696801	0.125356	-0.036481	0.265496	0.449441	-0.00128875	0.495997	0.777992	-0.00204602	0.0874138	0.34131	-0.00271314	0.00246509	0.0663186	Living
ENSG00000141837	-0.0023248	0.366299	0.694663	-0.00520988	0.829766	0.916615	-0.00992313	0.77296	0.900004	-0.0239639	0.458828	0.826422	0.0585214	0.448708	0.558943	0.232754	0.00414334	0.023497	0.0143075	0.00323897	0.0847773	0.00655885	0.0334431	0.213196	-4.04683e-05	0.984524	0.99608	Not DE
ENSG00000141854	-0.00677618	0.000840893	0.037404	-0.051019	0.0566283	0.20279	0.128847	0.000274397	0.00963098	-0.0505098	0.192168	0.654118	0.142016	0.0294301	0.0615326	0.256798	0.000236679	0.00293544	0.00166829	0.683098	0.874102	0.0073397	0.00622863	0.0924519	-0.00153952	0.441525	0.746917	Not DE
ENSG00000141858	0.000185994	0.941123	0.98167	0.0904721	0.000426421	0.0108698	-0.0507274	0.0545859	0.24095	-0.0615144	0.0848211	0.521727	0.138762	0.038598	0.0772425	0.149256	0.0312476	0.101737	0.00134922	0.734575	0.898481	0.00190777	0.4466	0.728274	-0.00127545	0.534784	0.803699	Postmortem
ENSG00000141867	-0.000305986	0.907332	0.970766	0.0149262	0.414982	0.643966	-0.00597851	0.803725	0.915364	-0.00261583	0.927415	0.983286	0.224204	0.000689515	0.0025509	0.203044	0.00332477	0.0199532	0.00661507	0.0966456	0.393571	0.0064704	0.0107886	0.122655	-0.000455623	0.812215	0.934149	Postmortem
ENSG00000141873	-0.00637106	0.00150677	0.0518201	-0.0662003	0.036576	0.155984	-0.0567263	0.00935758	0.0882193	-0.085729	0.0264401	0.354067	-0.155134	0.000962072	0.00340216	-0.0886207	0.0811801	0.200162	0.00162785	0.575793	0.822016	-0.000446699	0.816204	0.933601	-0.00187675	0.178197	0.514657	Living
ENSG00000141905	0.00148333	0.596489	0.837713	0.0906417	3.26051e-05	0.00242249	-0.0645886	0.0512644	0.234298	-0.0743904	0.070012	0.491628	0.162262	0.0581169	0.107854	0.141232	0.114584	0.254547	0.00480697	0.362504	0.686734	0.00607836	0.0700955	0.306181	0.00488306	0.0555448	0.303693	Postmortem
ENSG00000141933	-0.00746137	0.0114167	0.142508	-0.0807139	0.0232508	0.118049	-0.0377941	0.238777	0.518696	-0.0507785	0.385241	0.78678	-0.0160668	0.864862	0.904932	0.257109	0.0078912	0.0374153	0.00517423	0.376295	0.696307	0.00183198	0.614464	0.835691	-0.00183015	0.510979	0.78986	Living
ENSG00000141934	0.00892051	0.0624396	0.317562	0.171934	0.00255347	0.0317744	-0.225453	0.0819904	0.300075	-0.0994348	0.171023	0.636103	0.144895	0.215358	0.313883	0.250357	0.021987	0.0784449	0.002477	0.714009	0.888705	0.00435536	0.252885	0.563838	-0.00103618	0.713367	0.89429	Living
ENSG00000141956	0.00149529	0.377091	0.70195	0.0272991	0.262024	0.497421	-0.00722153	0.792151	0.909622	0.0113271	0.642003	0.906035	0.0854061	0.0342926	0.0700585	0.0661381	0.122763	0.266906	0.0013886	0.582821	0.825272	0.0015972	0.327805	0.634807	-0.00214788	0.0778514	0.356964	Postmortem
ENSG00000141959	-0.00453283	0.0168006	0.172434	0.0129208	0.638557	0.806165	-0.0222185	0.42233	0.682803	-0.0347025	0.26665	0.7177	-0.100811	0.100046	0.169365	-0.0205682	0.746052	0.852433	0.004474	0.24336	0.577449	0.00422005	0.0781925	0.322904	-0.00105251	0.560859	0.819482	Not DE
ENSG00000141965	-0.00155801	0.235751	0.57583	0.0466127	0.234019	0.465773	-0.00762698	0.714784	0.868518	-0.12022	0.164443	0.63108	0.125819	0.00113759	0.00392846	0.0770469	0.0557432	0.153748	0.0064264	0.00511071	0.106304	0.00140356	0.332964	0.638656	-0.00356104	0.000687317	0.0364463	Postmortem
ENSG00000141968	0.00551206	0.157639	0.484587	0.0276101	0.697257	0.84209	-0.1599	0.0127849	0.105958	-0.0358762	0.569159	0.879908	0.193	0.0514081	0.0978459	0.069324	0.495896	0.670461	0.0124064	0.043304	0.277266	0.00615998	0.102769	0.370949	-0.00295746	0.343003	0.676464	Postmortem
ENSG00000141971	0.00513663	0.0298568	0.2262	0.0835227	0.00273799	0.033222	-0.0174074	0.617511	0.813351	-0.0393591	0.195754	0.658349	0.0348401	0.556197	0.656662	0.0801055	0.184241	0.352708	0.00561573	0.115498	0.423341	2.1482e-05	0.992237	0.997647	0.000224437	0.894024	0.964617	Postmortem
ENSG00000141979	0.000459556	0.828844	0.945248	NA	NA	NA	0.0122763	0.566198	0.784687	NA	NA	NA	0.103978	0.0502398	0.0961662	0.100383	0.0794469	0.19733	0.0076054	0.0192383	0.193022	0.00326699	0.127901	0.412022	2.11498e-05	0.98953	0.997739	Postmortem
ENSG00000141985	-0.00288323	0.2066	0.545476	0.0333068	0.183085	0.405176	-0.0608996	0.0112893	0.0986955	-0.0437326	0.143689	0.604628	-0.0535073	0.317622	0.426844	0.0375007	0.508634	0.680033	0.00398774	0.22634	0.559815	-4.81593e-05	0.982025	0.994314	-0.00272691	0.081229	0.363535	Postmortem
ENSG00000141994	-0.00656432	0.00740888	0.115376	0.0442918	0.102241	0.288774	-0.0236453	0.473173	0.722526	-0.0467342	0.171568	0.636353	-0.263292	0.000159773	0.000734996	-0.0141998	0.843114	0.910218	0.00141885	0.727496	0.894639	0.000173664	0.945955	0.981429	-0.000249947	0.891148	0.964024	Living
ENSG00000142002	-0.000543267	0.811338	0.93806	0.00444555	0.824434	0.913452	-0.0332962	0.201305	0.477304	0.012214	0.708582	0.929238	0.165963	0.000237355	0.00103365	0.0892252	0.0569716	0.156181	0.00684184	0.0133667	0.164601	0.000425543	0.808649	0.930308	-0.000237555	0.855183	0.951236	Postmortem
ENSG00000142039	0.00239459	0.221436	0.560973	0.0929748	5.15733e-05	0.00317698	-0.0455494	0.038096	0.196723	-0.0253873	0.403022	0.796984	-0.0229524	0.705439	0.783278	0.0127209	0.84229	0.909828	0.00561736	0.113198	0.419931	0.00477201	0.0376909	0.226638	0.00522124	0.00342617	0.0775665	Postmortem
ENSG00000142046	-0.00461187	0.0192747	0.183125	0.00845536	0.715146	0.85271	0.0383493	0.199403	0.474847	-0.0454345	0.216758	0.680868	-0.0212954	0.659946	0.74609	0.150117	0.00476603	0.0259078	-0.000282658	0.926305	0.974549	0.000368084	0.856795	0.947676	0.00161893	0.266752	0.610464	Postmortem
ENSG00000142065	0.00241959	0.135928	0.452395	-0.0174691	0.446447	0.670049	-0.0415956	0.0526651	0.237285	-0.0212114	0.385296	0.78678	-0.074798	0.0265987	0.0566511	-0.0578304	0.0995913	0.230272	-0.000425949	0.837045	0.941436	-0.00255917	0.0494403	0.256878	-0.000745789	0.443126	0.748052	Living
ENSG00000142082	-0.00194862	0.197388	0.535869	-0.00710105	0.668541	0.824808	0.0602403	0.00138959	0.0274698	-0.000248756	0.990272	0.997263	0.108449	0.000476313	0.00186415	0.0673501	0.0415629	0.125289	0.00228877	0.235988	0.569449	0.00193864	0.123978	0.404999	-0.000901858	0.33342	0.668174	Postmortem
ENSG00000142089	0.00268117	0.64849	0.865755	0.00435917	0.960487	0.981719	0.51174	4.54547e-06	0.000580271	0.155003	0.0785044	0.508626	0.334931	0.0101787	0.0253123	-0.290079	0.0280712	0.0937278	0.0118723	0.113962	0.420961	0.00156149	0.73082	0.895864	0.0102942	0.00881439	0.127922	Postmortem
ENSG00000142102	0.00525953	0.216599	0.556091	0.0556906	0.414053	0.643564	0.0199143	0.779125	0.903109	0.122376	0.033044	0.383667	0.127129	0.305525	0.414033	0.0395896	0.753995	0.857201	0.00428497	0.555904	0.811802	-0.00104918	0.814383	0.933047	0.00303075	0.42016	0.731065	Postmortem
ENSG00000142149	-0.00298536	0.257562	0.600101	-0.199413	8.63447e-05	0.00411957	-0.0216605	0.60649	0.807094	-0.0627638	0.0956715	0.533827	-0.0051619	0.946714	0.963595	-0.0237578	0.791901	0.880319	0.00619178	0.218669	0.552403	2.89517e-05	0.993841	0.998224	5.67269e-05	0.980217	0.99414	Postmortem
ENSG00000142156	-0.00124921	0.674767	0.879177	0.0403445	0.220264	0.450431	0.0308661	0.400419	0.6668	-0.0358366	0.332846	0.756706	0.184452	0.0707339	0.126851	0.23079	0.0318053	0.102964	-0.00797782	0.204408	0.539562	-0.00363604	0.372474	0.670888	0.00510072	0.0884681	0.376625	Living
ENSG00000142166	0.00376277	0.00383883	0.0844712	-0.0418462	0.0666759	0.223656	0.013658	0.342282	0.617306	0.0195081	0.320292	0.749382	0.235404	1.0863e-09	2.9748e-08	-0.0111842	0.775465	0.870365	0.00472938	0.0327478	0.247122	0.00108075	0.432698	0.720375	-0.000542481	0.60566	0.840432	Postmortem
ENSG00000142168	-0.00524025	0.00867945	0.12463	-0.0825779	7.98672e-05	0.00403817	0.0652661	0.0129007	0.10636	0.0168868	0.717385	0.930706	0.0120405	0.778713	0.842162	0.126657	0.00434394	0.0242557	-0.00383791	0.146629	0.468792	-0.0021118	0.197403	0.502971	-0.00154662	0.195577	0.5357	Living
ENSG00000142173	0.01	0.091357	0.378662	0.266183	1.33493e-05	0.00157306	0.00435253	0.962727	0.985222	-0.0241176	0.702493	0.926483	0.194527	0.3423	0.451895	-0.00304189	0.988465	0.993885	-0.00639755	0.600289	0.834281	-0.0074169	0.330708	0.63712	0.0133648	0.0253427	0.209185	Living
ENSG00000142178	-0.000371826	0.950489	0.984567	-0.0310951	0.908651	0.956457	-0.221716	0.0078848	0.0794458	0.0329173	0.638933	0.905378	NA	NA	NA	NA	NA	NA	NA	NA	NA	NA	NA	NA	NA	NA	NA	NA
ENSG00000142185	-0.000132114	0.958658	0.986918	-0.0136632	0.685121	0.83484	-0.0284151	0.469172	0.719045	-0.0941515	0.00435276	0.208859	-0.00374646	0.964048	0.975958	0.203595	0.0234948	0.0821845	0.0137953	0.00772112	0.128017	0.00633259	0.067805	0.300607	0.00161927	0.456291	0.756824	Living
ENSG00000142186	-6.34006e-05	0.96415	0.988124	0.0204329	0.24064	0.472971	0.0145619	0.409708	0.673358	-0.0235201	0.364192	0.772945	0.0749316	0.033043	0.067871	0.0721016	0.0512408	0.14482	0.00635162	0.00275318	0.0785818	0.0031112	0.0216696	0.173623	-0.00130784	0.186626	0.525737	Postmortem
ENSG00000142188	-0.000229951	0.875673	0.959274	-0.0851828	7.49794e-05	0.00390743	-0.00887159	0.543916	0.769247	-0.0157528	0.471344	0.830488	-0.00943382	0.773286	0.8378	-0.06316	0.0655497	0.171941	-0.00129739	0.520916	0.792826	-0.00301731	0.0171094	0.155857	0.00055741	0.563853	0.821015	Living
ENSG00000142192	8.60309e-05	0.959351	0.987045	-0.0071648	0.775579	0.88824	-0.00923697	0.597519	0.80231	0.0130594	0.666257	0.914024	-0.0156362	0.76603	0.832482	-0.0151102	0.777956	0.87181	-0.00333214	0.2981	0.632499	-4.80552e-05	0.980432	0.993854	-0.00421746	0.00286515	0.0709237	Living
ENSG00000142197	-0.00100136	0.570679	0.822545	-0.015818	0.549842	0.748267	-0.0184839	0.550942	0.77519	-0.0485462	0.0707519	0.493337	-0.134143	0.0071248	0.0186368	-0.0645856	0.228612	0.407419	0.00104418	0.734825	0.898493	0.00466713	0.0214005	0.172504	0.00222645	0.0976517	0.394865	Living
ENSG00000142207	0.00244661	0.0967763	0.38921	-0.00986301	0.611812	0.789214	0.0073257	0.745132	0.884034	-0.015408	0.473671	0.831822	0.0949777	0.00496253	0.0137224	0.0352672	0.314252	0.502184	0.00536557	0.00898209	0.136597	0.00362538	0.00465838	0.0801864	-0.000735962	0.457721	0.757732	Postmortem
ENSG00000142208	-0.000791952	0.570286	0.822467	0.0126997	0.495866	0.708443	-0.0273338	0.108386	0.348984	-0.0268851	0.190164	0.653078	-0.0268399	0.412253	0.522562	0.00399056	0.906985	0.947221	0.0037411	0.0670227	0.333223	0.000245279	0.847831	0.944499	-0.000908025	0.34391	0.677176	Postmortem
ENSG00000142227	0.00917702	0.0272561	0.218242	0.275075	1.15244e-05	0.00144732	0.171132	0.0103958	0.0938422	0.146562	0.0281922	0.360379	0.4091	0.000522359	0.00201484	0.175843	0.14512	0.299873	-0.000606292	0.933474	0.977244	-0.0019998	0.657555	0.858726	0.00476023	0.200262	0.542398	Postmortem
ENSG00000142230	-0.00166349	0.254154	0.596653	0.00574544	0.786773	0.894764	-0.0156938	0.321227	0.598849	0.00408397	0.84556	0.965483	-0.0918136	0.00169315	0.00551594	-0.0186366	0.542637	0.707269	-0.00069581	0.704304	0.884315	-0.000628773	0.587652	0.820354	-0.000978118	0.239072	0.581731	Not DE
ENSG00000142233	-0.00492115	0.331826	0.667317	-0.111074	0.0356728	0.153539	-0.0235835	0.73758	0.879992	0.115481	0.17644	0.641241	-0.373823	0.00505212	0.0139115	-0.0485401	0.717055	0.833789	-0.0120755	0.131565	0.447619	0.0037677	0.462259	0.739545	0.00325649	0.391204	0.711689	Postmortem
ENSG00000142235	-0.00615486	0.0750444	0.345515	-0.0095265	0.757809	0.878111	-0.0283461	0.436653	0.693121	-0.0925589	0.0453302	0.423082	-0.0650495	0.47794	0.586048	0.317453	0.00163641	0.0118249	0.0137587	0.0152933	0.174326	0.0145844	0.000191164	0.01549	-0.000827974	0.716587	0.895463	Living
ENSG00000142252	0.00383108	0.0397873	0.257298	0.00177566	0.949687	0.976216	-0.00974367	0.659701	0.838478	-0.0319923	0.301217	0.740509	0.186922	0.00152462	0.00505829	0.148139	0.0187903	0.0700689	0.00675214	0.0682812	0.335933	-0.00451771	0.0595175	0.282288	-0.00261618	0.161991	0.493746	Postmortem
ENSG00000142279	-0.00484648	0.13791	0.455215	0.0322245	0.395733	0.626339	0.00754891	0.893493	0.956417	0.0374821	0.437566	0.814921	-0.233325	0.0463327	0.0898859	-0.175431	0.167759	0.330343	0.000348746	0.962558	0.986216	-0.00188833	0.702597	0.88168	0.00703173	0.0468227	0.279143	Living
ENSG00000142303	0.000333495	0.911287	0.971656	0.0561398	0.0305822	0.139909	-0.0200536	0.596997	0.802062	-0.0303836	0.351351	0.765143	0.0867342	0.25639	0.360194	0.275276	0.000922834	0.00781123	0.00151671	0.754308	0.906334	0.0046819	0.150929	0.445954	0.00123242	0.579699	0.82855	Not DE
ENSG00000142327	0.00122122	0.611828	0.846188	0.0333748	0.183379	0.40555	-0.0611982	0.0371724	0.193413	-0.0875962	0.00837841	0.254614	0.0407556	0.523113	0.626956	0.0806507	0.220065	0.397554	0.00429493	0.278059	0.614225	-0.00158572	0.524946	0.78239	0.000629631	0.736788	0.903588	Postmortem
ENSG00000142330	-0.00215984	0.253323	0.595527	-0.00150084	0.943926	0.973618	0.0257062	0.306534	0.585007	-0.043079	0.167366	0.633447	-0.0408895	0.461672	0.570889	0.0276666	0.634899	0.776047	0.00293822	0.392743	0.709995	2.07947e-05	0.992455	0.997647	-0.00146206	0.357029	0.6874	Living
ENSG00000142347	0.00372143	0.347934	0.680568	0.0772638	0.14044	0.347768	-0.179593	0.000878886	0.0206773	0.0248591	0.661384	0.912462	0.26525	0.010612	0.0262269	0.103388	0.320021	0.507674	0.00801823	0.193553	0.52733	0.00525385	0.160147	0.457933	-0.00279923	0.379939	0.705171	Postmortem
ENSG00000142396	-0.00453412	0.00138229	0.0503231	-0.0415405	0.196149	0.420835	-0.00254265	0.868415	0.945046	-0.052517	0.0935611	0.530807	-0.131013	7.98382e-05	0.000406041	-0.106864	0.00215961	0.0145419	-0.00236905	0.232164	0.56608	-0.000180823	0.885732	0.959595	7.20242e-05	0.940394	0.98088	Living
ENSG00000142408	-0.000442278	0.897448	0.966634	-0.0452335	0.207736	0.434661	-0.0190167	0.527207	0.758094	-0.00151665	0.976803	0.994268	-0.0964014	0.298011	0.406139	-0.0260182	0.791751	0.880198	0.0119135	0.0418283	0.27289	0.00641562	0.0894349	0.345636	0.00131234	0.599189	0.838774	Postmortem
ENSG00000142409	-0.00365942	0.0904793	0.376787	0.0626599	0.0307257	0.140273	0.0243506	0.264757	0.54709	-0.0587474	0.165311	0.63225	0.0856552	0.205062	0.302462	0.212402	0.00288012	0.0180195	0.00637553	0.127464	0.441889	-0.00113201	0.670075	0.865619	-0.00342186	0.0943283	0.387815	Living
ENSG00000142444	-0.00374477	0.0133164	0.153746	-0.0299955	0.186729	0.409517	0.0922412	9.12104e-06	0.000940022	-0.0507102	0.183135	0.646945	0.0743119	0.0879787	0.152079	0.0896456	0.0565606	0.15535	0.00458287	0.0865238	0.373343	-0.00184571	0.286701	0.596604	-0.00245015	0.0535466	0.29969	Living
ENSG00000142449	-0.00040536	0.942127	0.981922	-0.174622	0.0250769	0.12396	-0.175373	0.0398725	0.202088	-0.0438612	0.569123	0.879908	-0.793275	6.67914e-06	4.85889e-05	-0.717351	0.000115483	0.00177197	-0.00450523	0.676781	0.87021	-0.0192381	0.00563522	0.0882884	-0.00831124	0.123466	0.438581	Living
ENSG00000142453	-0.00305044	0.0948476	0.385043	-0.0339062	0.14848	0.358866	0.0181448	0.369854	0.642047	-0.0295802	0.264081	0.715942	0.15584	0.00342036	0.0100721	0.092962	0.0999158	0.230776	0.00784389	0.0100188	0.14412	0.00627462	0.0017238	0.0495279	0.000971882	0.524541	0.79913	Postmortem
ENSG00000142459	-0.00379529	0.0742031	0.343587	-0.00402274	0.847084	0.925899	-0.0975113	0.000432892	0.0130728	-0.0480178	0.118265	0.568071	-0.111583	0.0632362	0.115668	0.00500986	0.935208	0.963763	0.00246225	0.505086	0.784325	0.0045822	0.048108	0.253155	-0.00303059	0.0569883	0.307084	Not DE
ENSG00000142494	0.0128836	0.0462142	0.276465	-0.0293299	0.524474	0.730322	0.0505186	0.378759	0.649367	-0.105201	0.0168709	0.311102	0.426478	0.00079514	0.00288735	0.0745278	0.589226	0.743058	0.00587608	0.465912	0.758351	0.00151988	0.77635	0.915998	0.00874151	0.0284163	0.221184	Not DE
ENSG00000142507	-0.00251372	0.109482	0.412631	-0.00203624	0.919109	0.961076	-0.0293241	0.112206	0.355585	0.00145086	0.960734	0.990868	-0.0874026	0.0497158	0.0953209	-0.0264681	0.571588	0.729027	-0.00445394	0.0844065	0.368991	-0.00331973	0.0414457	0.236487	-0.0016906	0.147288	0.473035	Living
ENSG00000142512	-0.00363441	0.567568	0.821525	-0.0891342	0.348818	0.584541	-0.232519	0.0193867	0.134989	-0.0736953	0.471487	0.830488	0.249423	0.0779434	0.137613	-0.270771	0.0598326	0.161911	0.016683	0.0597966	0.317862	0.00605142	0.259025	0.569891	-0.00428523	0.353586	0.684188	Postmortem
ENSG00000142513	-0.00348196	0.49308	0.779827	NA	NA	NA	NA	NA	NA	-0.100219	0.212422	0.676578	NA	NA	NA	NA	NA	NA	NA	NA	NA	NA	NA	NA	NA	NA	NA	NA
ENSG00000142528	0.00301785	0.162462	0.491127	-0.0831979	0.00529758	0.0492233	0.0317298	0.448698	0.702184	0.0196502	0.552036	0.871909	0.160783	0.020811	0.04617	0.350025	1.61592e-06	8.44457e-05	0.00612843	0.157909	0.483078	0.000145359	0.95681	0.984347	-0.00268548	0.244746	0.588343	Postmortem
ENSG00000142530	-0.00852025	0.00359413	0.0815756	-0.156701	3.26011e-05	0.00242249	-0.0472138	0.0801846	0.296216	0.0259799	0.535133	0.864527	-0.647845	6.81753e-14	1.01025e-11	-0.210999	0.0330081	0.105828	-0.00984417	0.0820997	0.363906	-0.00275806	0.49356	0.761611	3.29798e-05	0.989205	0.99769	Living
ENSG00000142534	-0.00256905	0.188755	0.524789	0.00293031	0.906428	0.954997	0.010883	0.69321	0.85676	0.00892902	0.776748	0.947073	-0.0643769	0.22983	0.330588	0.0268871	0.62813	0.771207	-0.00313592	0.324703	0.65846	0.00136615	0.48861	0.758076	-0.00158723	0.301893	0.640556	Living
ENSG00000142539	0.00433342	0.291952	0.630813	NA	NA	NA	NA	NA	NA	NA	NA	NA	NA	NA	NA	NA	NA	NA	NA	NA	NA	NA	NA	NA	NA	NA	NA	NA
ENSG00000142541	-0.00250085	0.217798	0.556995	-0.0537445	0.0267993	0.128807	0.0394619	0.190895	0.464383	0.0235694	0.419192	0.804524	0.0148235	0.762818	0.829954	0.0177557	0.727282	0.840622	0.000966727	0.746933	0.902858	0.000809162	0.663315	0.86186	-0.00147286	0.303277	0.641502	Living
ENSG00000142544	0.00196899	0.57325	0.824685	-0.118479	0.00200683	0.0271851	0.00773077	0.823924	0.925967	-0.0104945	0.865519	0.970797	0.34051	5.61291e-05	0.000300137	0.214586	0.0144837	0.0582877	0.00909664	0.0752309	0.35169	-0.00154565	0.63352	0.846847	-0.0053904	0.0372498	0.251115	Postmortem
ENSG00000142546	-0.00249503	0.116162	0.422338	-0.0110474	0.593192	0.776949	-0.0135092	0.501806	0.742622	-0.0172392	0.542143	0.86764	0.0160519	0.684377	0.766143	0.100088	0.0155488	0.0614315	0.00351759	0.129967	0.444209	-0.001936	0.185929	0.489304	-0.00210578	0.0524418	0.295781	Living
ENSG00000142549	-0.000898188	0.746308	0.910982	-0.00235905	0.942578	0.973173	-0.0372472	0.32655	0.603514	-0.0739303	0.104448	0.548775	0.0949369	0.178168	0.27075	0.174585	0.0373922	0.1159	0.0118706	0.0119087	0.155702	0.00492035	0.157208	0.454111	0.00349563	0.105803	0.408977	Postmortem
ENSG00000142552	-0.00129783	0.666697	0.875121	-0.00996698	0.783927	0.892744	0.12449	0.00274296	0.0418106	0.04206	0.338358	0.758904	0.112494	0.290694	0.398074	-0.012553	0.910739	0.949339	0.0142365	0.0249521	0.217064	0.00282045	0.492602	0.760757	0.00478131	0.129793	0.449488	Postmortem
ENSG00000142556	0.002862	0.0538667	0.296918	0.0363957	0.165239	0.381637	0.0350998	0.0749935	0.285582	0.00955517	0.624833	0.901566	0.141227	0.000164011	0.000751459	0.11109	0.00465138	0.0254637	0.00467971	0.040517	0.268727	0.000630938	0.660071	0.860021	-0.00216852	0.0572703	0.30799	Postmortem
ENSG00000142583	0.00124625	0.815173	0.939823	-0.0600389	0.536166	0.73773	-0.0725083	0.423164	0.683415	0.0747953	0.41704	0.803412	0.357379	0.00416951	0.0118772	-0.0321966	0.800519	0.885712	0.00559244	0.467539	0.7594	0.00503925	0.285653	0.59573	-0.00688549	0.088333	0.376208	Postmortem
ENSG00000142599	-0.00115014	0.33669	0.67087	0.0883316	1.63648e-05	0.00173129	0.0432208	0.00242454	0.0385797	0.0500035	0.054812	0.449975	0.224466	5.02288e-09	1.09326e-07	0.16373	3.19971e-05	0.000689498	0.00748503	0.000735396	0.0422161	0.00524065	0.000149673	0.0131946	0.000752094	0.454633	0.756185	Postmortem
ENSG00000142606	-0.00142588	0.576581	0.826942	0.333553	0.00174133	0.0247806	-0.0398535	0.162234	0.429737	NA	NA	NA	NA	NA	NA	NA	NA	NA	NA	NA	NA	NA	NA	NA	NA	NA	NA	NA
ENSG00000142609	-0.00861448	0.00188014	0.058002	-0.0580422	0.0932364	0.273788	-0.0198477	0.665751	0.842221	-0.107007	0.00338155	0.194137	-0.124731	0.185779	0.279916	0.327786	0.00250859	0.0162495	0.0100265	0.105181	0.406406	0.00534019	0.230683	0.539032	0.00540066	0.0505882	0.290543	Not DE
ENSG00000142611	0.00207318	0.569358	0.821998	0.127489	0.0159879	0.0941099	0.0072475	0.856901	0.94031	0.0400143	0.524883	0.859729	-0.22607	0.0469502	0.0908639	0.145421	0.213743	0.389384	-0.0157426	0.0235651	0.211285	-0.000274846	0.949383	0.982818	0.0106985	0.00271028	0.0697169	Postmortem
ENSG00000142615	NA	NA	NA	-0.0540994	0.434629	0.660408	NA	NA	NA	0.0980144	0.2397	0.696527	NA	NA	NA	NA	NA	NA	NA	NA	NA	NA	NA	NA	NA	NA	NA	NA
ENSG00000142621	-0.00576489	0.0657107	0.324298	-0.192616	0.00028221	0.00834837	0.0487311	0.412903	0.676116	-0.00367413	0.933638	0.984372	-0.4513	4.62527e-05	0.000254108	-0.21027	0.0840652	0.204791	-0.00648006	0.356776	0.681894	0.00404075	0.399841	0.696335	0.00694566	0.0517059	0.293437	Not DE
ENSG00000142627	0.00336727	0.567308	0.821525	0.093568	0.232072	0.46362	0.240854	0.0115623	0.100031	0.087852	0.29029	0.733098	0.248935	0.118976	0.195314	-0.126382	0.4327	0.616085	-0.0062204	0.504235	0.783701	-0.0122741	0.0320069	0.209458	0.00469101	0.352353	0.683722	Postmortem
ENSG00000142632	-0.00234132	0.696519	0.887923	0.0298987	0.633243	0.803043	NA	NA	NA	NA	NA	NA	NA	NA	NA	NA	NA	NA	NA	NA	NA	NA	NA	NA	NA	NA	NA	NA
ENSG00000142634	-0.00433953	0.078619	0.353338	-0.0396283	0.234746	0.466663	-0.0176927	0.672811	0.845622	-0.0991511	0.00127768	0.145605	-0.0330015	0.762076	0.829583	0.133541	0.261858	0.44535	0.0103936	0.129486	0.44368	0.0121752	0.00873903	0.11009	0.00444025	0.143219	0.46791	Not DE
ENSG00000142655	-0.00151453	0.339526	0.673414	-0.0268034	0.225113	0.454947	0.0187674	0.224521	0.503709	-0.0397765	0.149973	0.615606	-0.0388831	0.355813	0.465643	0.0601584	0.195581	0.367372	0.00249935	0.347078	0.675353	0.00540195	0.00277955	0.062511	0.00132527	0.281487	0.621806	Postmortem
ENSG00000142657	-0.00190549	0.227608	0.567481	-0.0342476	0.15432	0.366654	0.00498686	0.826002	0.926984	-0.0074824	0.795594	0.951684	0.0816552	0.0354179	0.0719905	-0.0575388	0.155204	0.313662	-0.000487907	0.840433	0.942822	-0.00167045	0.272434	0.582998	-0.000738808	0.505526	0.786273	Not DE
ENSG00000142669	0.00169607	0.530147	0.800587	-0.00635973	0.830349	0.916811	-0.0658543	0.00550742	0.0643649	-0.0123847	0.777202	0.947073	0.222312	0.00413191	0.0117848	-0.0310847	0.700926	0.822654	-0.005714	0.244489	0.579035	0.000173697	0.955934	0.984161	-0.00240316	0.335918	0.670194	Postmortem
ENSG00000142675	0.00222641	0.60126	0.840542	0.0444696	0.38704	0.619022	-0.0485281	0.412721	0.676076	-0.0896831	0.116206	0.565501	0.20437	0.0589991	0.109257	0.344718	0.00216762	0.0145913	0.00224396	0.742432	0.901339	0.00682979	0.113348	0.38814	0.00120576	0.728322	0.899566	Postmortem
ENSG00000142676	-0.00380778	0.104653	0.403315	0.0044556	0.854535	0.929347	-0.0223359	0.402087	0.667561	0.0764758	0.0886794	0.526552	-0.0847792	0.102261	0.172588	-0.0190626	0.722697	0.837829	-0.00563853	0.0707716	0.341963	-0.000749288	0.698824	0.879884	-0.00128202	0.392671	0.712683	Living
ENSG00000142684	-0.00264577	0.237157	0.577676	NA	NA	NA	0.0258886	0.400829	0.667099	NA	NA	NA	-0.227108	0.000257144	0.00110585	-0.0891478	0.175975	0.341486	-0.00150145	0.68914	0.876547	-0.00450538	0.0598822	0.282811	-0.000443291	0.807174	0.931318	Living
ENSG00000142686	-0.000529786	0.824241	0.943407	-0.00577862	0.859651	0.932175	0.0153429	0.510758	0.747506	0.0340288	0.3868	0.78763	-0.0618384	0.202513	0.299608	-0.00623694	0.902725	0.945313	-0.000767383	0.798216	0.925924	-0.00316016	0.094533	0.354458	-0.0015074	0.237352	0.579962	Living
ENSG00000142687	0.000820366	0.458851	0.758241	-0.0221028	0.140394	0.347768	0.0237097	0.159645	0.426658	-0.0149907	0.313773	0.746067	-0.00390755	0.922345	0.946898	-0.02713	0.517303	0.686763	0.00294666	0.213098	0.54747	0.0043333	0.00352472	0.0698005	0.00263768	0.0183382	0.180094	Postmortem
ENSG00000142694	-0.00112465	0.724841	0.902255	0.034808	0.441529	0.666006	-0.0137317	0.70395	0.863088	-0.041209	0.511915	0.85283	NA	NA	NA	NA	NA	NA	NA	NA	NA	NA	NA	NA	NA	NA	NA	NA
ENSG00000142731	-0.00484216	0.264861	0.607543	-0.130462	0.0543284	0.19851	0.120293	0.0248395	0.154298	0.101695	0.102868	0.545038	-0.624797	8.55887e-09	1.70508e-07	-0.416623	0.000222221	0.00281155	-0.00700702	0.281783	0.617378	0.00653569	0.114312	0.390086	0.00430828	0.183135	0.521238	Living
ENSG00000142733	-0.00250076	0.446979	0.749587	0.0532787	0.18702	0.409878	0.207205	1.40072e-05	0.00128981	0.0516588	0.254957	0.708161	0.127352	0.138751	0.221215	-0.0892708	0.326121	0.514784	0.00100165	0.848369	0.946399	-0.00517991	0.127748	0.41196	0.00906449	0.000722116	0.0368049	Postmortem
ENSG00000142751	-0.0014771	0.302952	0.640713	-0.00205784	0.916226	0.960227	0.0748065	4.19657e-05	0.00278137	-0.046397	0.0475834	0.431049	0.163262	1.92742e-06	1.69649e-05	0.0601195	0.0922509	0.218555	0.00616622	0.00195477	0.0658745	0.000816108	0.515854	0.776671	-0.00235535	0.0155206	0.16576	Postmortem
ENSG00000142765	-0.00124519	0.780235	0.925966	0.10834	0.019173	0.105411	NA	NA	NA	0.0881997	0.150609	0.616364	NA	NA	NA	NA	NA	NA	NA	NA	NA	NA	NA	NA	NA	NA	NA	NA
ENSG00000142784	0.00148	0.485984	0.775411	0.0272102	0.0899295	0.267671	-0.0261255	0.143943	0.405581	-0.0481943	0.0709414	0.493478	0.280492	4.09315e-05	0.000229418	0.13108	0.0643238	0.16963	0.0112069	0.00235383	0.0725932	0.00614971	0.0084262	0.108577	0.00238401	0.1863	0.525229	Postmortem
ENSG00000142794	-0.00313617	0.105241	0.404392	-0.0800492	0.194062	0.418211	-0.00566333	0.910955	0.964817	0.00237549	0.946121	0.987277	-0.135301	0.0207731	0.0461044	-0.0441876	0.47486	0.651093	-0.00113291	0.757933	0.908649	0.00397676	0.0951477	0.355373	-0.00042073	0.821695	0.937822	Living
ENSG00000142798	0.00286919	0.589743	0.834518	0.0549812	0.434468	0.660366	-0.0649762	0.292381	0.57333	0.00398771	0.94476	0.987263	0.147324	0.357092	0.466922	-0.0668078	0.671698	0.802261	-0.00289156	0.754274	0.906334	-0.0033783	0.543067	0.793547	0.0149775	0.00121001	0.0472539	Postmortem
ENSG00000142856	0.00558046	0.0343589	0.238678	0.00394509	0.9366	0.969799	0.0696407	0.0677456	0.271562	-0.0159588	0.745822	0.939629	0.313773	0.00301086	0.00904943	0.220831	0.0429429	0.128254	-0.000473431	0.942368	0.980107	0.000806147	0.842015	0.942585	0.00429458	0.220391	0.563722	Postmortem
ENSG00000142864	0.00232914	0.0724061	0.339723	0.0199308	0.23007	0.461055	-0.0191635	0.249349	0.530931	0.0307593	0.129095	0.586225	0.0484996	0.0903363	0.155446	-0.0249336	0.400882	0.587448	-0.00121408	0.495426	0.777689	-0.00148388	0.181587	0.483926	-0.0028073	0.00028288	0.0233865	Not DE
ENSG00000142867	-0.000618038	0.708566	0.893614	0.00542525	0.84516	0.924575	0.023601	0.36986	0.642047	-0.0224217	0.378676	0.783657	0.0408378	0.295712	0.403566	-0.0457247	0.268726	0.452865	0.00575732	0.0165992	0.180192	0.00192977	0.208439	0.514908	-0.00148471	0.204325	0.545893	Postmortem
ENSG00000142871	0.000710055	0.905347	0.970024	-0.0062651	0.944358	0.973618	-0.0470296	0.655482	0.835737	0.122908	0.157939	0.62418	-0.335783	0.0268258	0.0570339	-0.0421153	0.78873	0.87808	-0.029527	0.00060114	0.0392071	-0.00603704	0.25657	0.566937	0.00881975	0.0617524	0.319239	Postmortem
ENSG00000142875	0.00127587	0.549284	0.810987	-0.00396134	0.869554	0.937198	-0.00659569	0.744194	0.883516	0.0148616	0.616712	0.89735	0.0134544	0.769296	0.835109	-0.0719441	0.125534	0.27105	-0.00402403	0.154712	0.479902	-0.00470611	0.00676259	0.0970529	-0.00200135	0.116585	0.426917	Not DE
ENSG00000142892	-0.000565213	0.761971	0.918182	0.018875	0.308051	0.544347	-0.01125	0.599064	0.803019	0.00255994	0.91651	0.98134	-0.0138337	0.758031	0.826738	-0.0498588	0.290412	0.476693	-0.00235562	0.386421	0.704612	-0.000523161	0.760282	0.909925	0.000266935	0.821564	0.937822	Living
ENSG00000142910	-0.00035628	0.939166	0.980986	0.132346	0.0338057	0.148936	-0.090243	0.236405	0.516365	-0.114842	0.0540286	0.448021	0.151691	0.260878	0.365432	0.000667364	0.996186	0.997823	-0.0098975	0.232353	0.566289	-0.00535712	0.302404	0.610252	0.00652273	0.0990267	0.396896	Living
ENSG00000142920	-0.00108405	0.545103	0.809	-0.0369082	0.172737	0.391669	-0.0798144	0.00299135	0.0442596	-0.0267986	0.366997	0.775556	-0.261587	7.55337e-07	7.67217e-06	-0.199973	0.000250966	0.00306933	0.000441665	0.888112	0.961748	-0.00353008	0.0744382	0.315641	-0.00322977	0.0306262	0.228653	Living
ENSG00000142937	-0.000526407	0.790369	0.929593	-0.032377	0.101485	0.287346	0.018158	0.520008	0.7539	0.024594	0.390427	0.789315	0.0206178	0.631538	0.721896	-0.0459597	0.301912	0.489388	-0.000600446	0.82096	0.934962	0.000198313	0.904061	0.965995	-0.00077397	0.54085	0.807589	Living
ENSG00000142945	0.00039583	0.920269	0.9753	-0.0586887	0.19969	0.424895	NA	NA	NA	-0.0196495	0.674038	0.916518	NA	NA	NA	NA	NA	NA	NA	NA	NA	NA	NA	NA	NA	NA	NA	NA
ENSG00000142949	-0.00417444	0.0302472	0.227425	-0.0304993	0.160589	0.375408	-0.0176404	0.554329	0.777638	0.0128567	0.654122	0.910208	-0.0341146	0.533841	0.636523	-0.0907828	0.110619	0.248184	0.00111772	0.742517	0.90137	-0.00273307	0.195893	0.501037	-0.00148295	0.299656	0.638767	Postmortem
ENSG00000142959	-0.00671785	0.159699	0.4873	-0.0603156	0.364574	0.599696	NA	NA	NA	0.052875	0.509641	0.851781	-0.588221	1.21076e-05	8.05004e-05	-0.172318	0.27447	0.459183	-0.00463072	0.599352	0.83394	0.00593089	0.361169	0.662003	0.005133	0.174127	0.51041	Living
ENSG00000142961	0.0016544	0.522277	0.796696	0.0747113	0.0730943	0.237026	0.0438927	0.273955	0.556833	0.0521439	0.1631	0.630384	0.335852	6.23402e-10	1.8687e-08	0.136392	0.0126213	0.0528165	0.00356114	0.291444	0.626371	-0.00139775	0.504035	0.769461	-0.000837473	0.613146	0.84383	Postmortem
ENSG00000142973	-0.00546375	0.550903	0.812083	0.365795	0.00327513	0.0370231	NA	NA	NA	NA	NA	NA	NA	NA	NA	NA	NA	NA	NA	NA	NA	NA	NA	NA	NA	NA	NA	NA
ENSG00000143013	0.000825665	0.752941	0.913797	-0.00806671	0.786677	0.894753	-0.0266894	0.302151	0.581675	0.034985	0.34789	0.764175	-0.230476	3.31999e-05	0.000191644	-0.0455829	0.421316	0.605599	-0.00877415	0.0102047	0.144583	-0.00473239	0.0247609	0.18551	-0.000147593	0.918981	0.97346	Living
ENSG00000143028	-0.00115947	0.799837	0.932962	0.0987276	0.115661	0.311492	0.0105631	0.860091	0.941741	0.0412542	0.542396	0.867772	0.107341	0.417725	0.527891	-0.100809	0.475564	0.651645	-0.0082512	0.307101	0.641078	-0.0129248	0.0149136	0.145126	0.00638527	0.124919	0.440381	Postmortem
ENSG00000143033	-0.00145615	0.406437	0.720107	-0.0383323	0.146397	0.356552	0.00820618	0.635504	0.824298	0.0321527	0.183303	0.646945	-0.207735	4.56968e-07	5.00076e-06	-0.19604	5.69143e-06	0.000204461	-0.00584198	0.0160426	0.17854	-0.00209879	0.17187	0.473075	-0.00106114	0.311189	0.649102	Living
ENSG00000143036	0.00166144	0.670868	0.877631	-0.041924	0.628807	0.800025	0.296736	3.35338e-05	0.00244421	0.0509669	0.373856	0.781046	0.0818255	0.367392	0.477618	-0.051073	0.585993	0.740621	0.000265294	0.960031	0.985821	0.0024515	0.455638	0.734958	0.00662159	0.0177645	0.176869	Postmortem
ENSG00000143061	0.00196743	0.420185	0.729072	-0.117316	0.0028734	0.0342066	0.0337728	0.495865	0.738163	0.017434	0.643896	0.906628	-0.149184	0.082215	0.143875	-0.122945	0.204978	0.379311	0.00643582	0.240931	0.574367	-0.00457418	0.24124	0.551929	0.00409414	0.130887	0.450365	Postmortem
ENSG00000143067	0.000605434	0.787023	0.928511	0.00952443	0.823244	0.912883	0.0667861	0.057479	0.248545	0.0485668	0.156081	0.621468	0.0424016	0.508376	0.613857	0.165107	0.0218001	0.0779063	0.00183333	0.658497	0.860617	0.000368352	0.899394	0.964911	-0.00248801	0.17609	0.512804	Not DE
ENSG00000143079	0.00106168	0.44349	0.746404	0.0292029	0.245623	0.477933	-0.0475999	0.0344985	0.185168	0.00810128	0.699958	0.925769	0.00563245	0.875878	0.913587	-0.0457313	0.224929	0.403493	0.0030097	0.174231	0.505448	-0.000320835	0.818276	0.934907	-0.00028408	0.782017	0.922616	Postmortem
ENSG00000143093	0.00157416	0.196341	0.534823	0.00935139	0.503515	0.714592	-0.0218231	0.238243	0.518446	-0.0163217	0.523281	0.859019	0.0259958	0.333912	0.443381	-0.0338474	0.231371	0.410834	0.000510533	0.757226	0.908226	0.00089733	0.389388	0.685637	-3.39755e-05	0.964864	0.989663	Postmortem
ENSG00000143106	-0.00333333	0.160162	0.488101	-0.0391167	0.0496943	0.187652	-0.0289423	0.178098	0.449411	-0.0202394	0.564683	0.87786	-0.286713	2.77434e-09	6.61774e-08	-0.258552	3.8539e-07	3.0996e-05	-0.00412695	0.153632	0.478319	-0.00129974	0.476231	0.748982	0.00039655	0.771553	0.918917	Living
ENSG00000143107	0.0111618	0.0473833	0.279858	NA	NA	NA	NA	NA	NA	NA	NA	NA	NA	NA	NA	NA	NA	NA	NA	NA	NA	NA	NA	NA	NA	NA	NA	NA
ENSG00000143110	0.0029347	0.398494	0.715577	0.0053777	0.917013	0.960338	0.0980419	0.0722212	0.28031	0.111922	0.028592	0.363655	0.410002	3.09321e-06	2.51869e-05	0.0878778	0.32766	0.516539	0.0147467	0.00424868	0.0960977	0.00846389	0.00817106	0.106047	0.00295094	0.278836	0.619597	Postmortem
ENSG00000143119	0.00156731	0.654906	0.868169	-0.0209148	0.756741	0.877451	-0.125506	0.0481903	0.22663	-0.0530578	0.417307	0.803792	0.278402	0.0110389	0.0270993	0.167816	0.140726	0.293542	0.0213504	0.00148977	0.058632	0.00665709	0.11047	0.383753	-0.00210733	0.528115	0.800592	Not DE
ENSG00000143126	-0.000485205	0.860562	0.954325	0.0583595	0.0202378	0.108676	-0.0453488	0.19889	0.474442	-0.0840696	0.03159	0.376204	0.178667	0.0290182	0.0608042	0.19885	0.018851	0.0702207	0.0136028	0.00528284	0.107723	0.0116662	0.000115347	0.0114869	-0.000424586	0.854409	0.950932	Postmortem
ENSG00000143127	0.0101469	0.0304328	0.227711	0.210454	0.000117107	0.00486055	-0.0508375	0.513565	0.749613	-0.0659747	0.234098	0.692694	1.05386	4.09998e-17	2.21758e-14	0.413935	0.00117462	0.00934989	0.0110586	0.152646	0.476765	-0.00181949	0.71336	0.887015	-0.0013207	0.744197	0.906777	Postmortem
ENSG00000143140	0.000441527	0.942541	0.981922	NA	NA	NA	-0.0333704	0.770142	0.898653	-0.2332	0.00982843	0.266951	NA	NA	NA	NA	NA	NA	NA	NA	NA	NA	NA	NA	NA	NA	NA	NA
ENSG00000143147	0.00172158	0.39055	0.710503	0.0326804	0.180541	0.402016	0.0458832	0.328635	0.60512	-0.00177723	0.954569	0.98941	0.189268	0.00201494	0.00639947	-0.059475	0.351006	0.539846	0.00404664	0.278307	0.614365	-0.00508046	0.0318964	0.209178	0.00193648	0.319911	0.656854	Postmortem
ENSG00000143149	0.000455543	0.834266	0.946765	-0.0288546	0.523321	0.729411	0.0260933	0.513099	0.749389	-0.0135439	0.646799	0.907532	-0.138972	0.00366207	0.0106705	-0.13879	0.00520369	0.0277227	-0.00470036	0.115509	0.423341	-0.00195766	0.29602	0.604815	0.00150344	0.273109	0.615567	Living
ENSG00000143153	-0.000870032	0.747448	0.911418	-0.0386133	0.377806	0.610992	-0.0423029	0.0511165	0.233907	-0.0126276	0.759144	0.943734	-0.0753908	0.271496	0.377179	-0.051207	0.462909	0.641168	-0.00575911	0.157053	0.482307	-0.00627385	0.0118215	0.128614	-0.00173807	0.343998	0.677176	Living
ENSG00000143155	-0.00219868	0.228018	0.567795	-0.0534841	0.0067532	0.0562333	-0.020364	0.263441	0.545758	0.0243811	0.3159	0.747275	-0.141853	9.19712e-05	0.000458796	-0.108102	0.00500973	0.0269281	-0.00456972	0.0410047	0.270371	-0.00200581	0.159	0.45631	-0.00154048	0.113173	0.422691	Living
ENSG00000143156	-0.000989564	0.691974	0.886355	-0.0223729	0.468478	0.687648	-0.0253048	0.304153	0.583571	0.0406606	0.0341529	0.386888	-0.0175283	0.632387	0.722485	-0.0558428	0.16282	0.323784	-0.00485912	0.0277321	0.228243	-0.00560071	0.000131875	0.0124048	-0.000841356	0.405445	0.720372	Living
ENSG00000143157	0.0034505	0.0293881	0.224729	0.134911	1.77516e-05	0.00179402	-0.0348851	0.133091	0.388869	-0.00551625	0.796147	0.951935	0.21084	8.77607e-08	1.25881e-06	0.122129	0.00254886	0.0163974	0.00365329	0.129109	0.443351	-0.000399932	0.789527	0.921925	-0.00423464	0.000151216	0.01644	Postmortem
ENSG00000143158	-0.00160623	0.395861	0.713577	-0.0858987	0.000946347	0.017351	-0.00166138	0.939209	0.97662	0.0258764	0.398008	0.793509	-0.106056	0.0056505	0.0153117	-0.0739781	0.0712925	0.182794	-0.00430942	0.0693243	0.33827	-0.00256422	0.0904696	0.347719	-0.00158949	0.121203	0.434782	Living
ENSG00000143162	0.00129642	0.441241	0.74499	-0.0283142	0.297608	0.53394	-0.0105937	0.655849	0.8359	-0.0466302	0.123636	0.576378	0.0500584	0.239111	0.341215	-0.0232367	0.6006	0.751228	0.0021379	0.420149	0.728338	0.000788232	0.634921	0.847514	-0.00109215	0.387432	0.709626	Living
ENSG00000143164	0.00128238	0.459508	0.758525	0.0180374	0.488709	0.702846	0.000582615	0.981133	0.992307	0.0335737	0.175964	0.640686	-0.0416009	0.279819	0.386163	0.068943	0.0859977	0.207978	-0.00160193	0.505843	0.784397	0.000969211	0.518769	0.778171	0.000447303	0.661093	0.86663	Postmortem
ENSG00000143171	-0.000790521	0.817301	0.940419	0.105914	0.12642	0.327029	-0.0439235	0.444531	0.698882	-0.0312409	0.522471	0.858617	-0.315478	0.0103477	0.0256823	0.0649552	0.613801	0.760354	-0.00975014	0.169342	0.499281	-0.00186623	0.679918	0.870218	0.00492142	0.20325	0.545168	Postmortem
ENSG00000143178	0.013706	0.00249892	0.0661982	0.217171	0.00143638	0.0223506	NA	NA	NA	0.193306	0.00779775	0.248707	0.376945	0.000244805	0.00106203	0.245037	0.0163447	0.0635433	-0.00220995	0.712763	0.888081	0.00675238	0.0645014	0.293416	0.00194558	0.521974	0.797297	Postmortem
ENSG00000143179	0.00304679	0.0576008	0.30624	-0.0154204	0.479912	0.695979	-0.0786768	0.00203703	0.0346465	-0.0160923	0.499345	0.847027	0.0953818	0.00614113	0.0164313	-0.0217695	0.554621	0.716757	0.0053218	0.0124997	0.159171	-0.00374731	0.00632923	0.0931395	-0.003719	0.000250214	0.0218282	Postmortem
ENSG00000143183	-0.00126108	0.374902	0.700635	-0.0527703	0.0274714	0.130652	0.0147645	0.381347	0.65188	0.00782746	0.711002	0.930001	0.0535337	0.0675628	0.122095	-0.0815065	0.00802771	0.0377482	0.000590944	0.746081	0.902858	-0.0026187	0.0230889	0.178438	0.000223192	0.776415	0.920493	Living
ENSG00000143190	0.00266047	0.0801432	0.356423	0.0360333	0.118053	0.315402	-0.0217427	0.331954	0.608148	0.0367787	0.0756908	0.503251	-0.139178	1.12433e-05	7.54727e-05	-0.114844	0.000467949	0.00480269	-0.00469578	0.0164576	0.179855	-0.0014143	0.247306	0.557899	0.00109403	0.223322	0.566529	Living
ENSG00000143194	0.00379601	0.339503	0.673414	-0.070647	0.254198	0.48842	0.0430763	0.509901	0.746954	0.0142813	0.797348	0.95241	-0.490762	4.54984e-06	3.5118e-05	-0.141508	0.218792	0.396015	-0.0111485	0.0867395	0.373645	0.00641238	0.142088	0.433586	0.0017321	0.604745	0.839988	Living
ENSG00000143195	-0.000256391	0.890481	0.964491	0.0446479	0.0981181	0.282122	-0.0554488	0.0685599	0.273445	0.0271648	0.303111	0.740939	0.0289391	0.600269	0.695711	0.0214544	0.710171	0.829082	-0.00134023	0.69022	0.877016	0.000139546	0.947252	0.981768	-0.00476702	0.00210222	0.0615706	Postmortem
ENSG00000143196	NA	NA	NA	0.0551327	0.332149	0.568106	NA	NA	NA	-0.0056196	0.933548	0.984372	0.0754341	0.514741	0.619271	-0.0991404	0.476202	0.652148	0.0205543	0.00693033	0.122538	-0.00314929	0.578454	0.815335	0.00996998	0.00524256	0.0980317	Not DE
ENSG00000143198	-0.00437271	0.00484537	0.0942708	-0.0503371	0.0141629	0.0876057	-0.0153512	0.413763	0.676675	-0.00504905	0.847731	0.965871	-0.185561	7.42901e-06	5.3168e-05	-0.104181	0.014716	0.0590142	-0.00443955	0.0760757	0.353551	-0.0022546	0.148769	0.442661	-0.000274677	0.811732	0.933742	Living
ENSG00000143199	0.00682788	0.0635984	0.319599	-0.0442447	0.552429	0.749849	0.164473	0.00834521	0.0820211	0.104695	0.0402822	0.403176	0.736941	1.6352e-09	4.23177e-08	0.533428	2.41242e-05	0.000563028	0.020066	0.0073866	0.12493	0.00754254	0.105675	0.375664	-0.0026809	0.499857	0.783211	Postmortem
ENSG00000143207	-0.00344849	0.00919908	0.128071	-0.0338972	0.0258968	0.126374	0.00927643	0.516537	0.751248	0.00645385	0.74988	0.941148	-0.0325021	0.210634	0.308556	-0.0396638	0.148253	0.304226	-0.00192515	0.237241	0.570363	-0.00166061	0.107168	0.378135	-0.00114629	0.108322	0.414055	Living
ENSG00000143222	-0.00106501	0.484308	0.774013	-0.0236398	0.18266	0.404512	0.01075	0.584875	0.796085	0.000830282	0.977306	0.994389	-0.0221702	0.566245	0.665407	0.00766721	0.850259	0.914703	-0.00563264	0.0146501	0.171525	-0.00180865	0.212334	0.518962	-0.00190692	0.0678762	0.333447	Living
ENSG00000143224	-0.0014618	0.31082	0.648612	-0.0318324	0.221532	0.451494	0.0184336	0.311261	0.589217	-0.0442067	0.0940947	0.530843	-0.214803	1.40206e-08	2.60374e-07	-0.104829	0.00819836	0.0384587	-0.00164333	0.472721	0.763917	-0.000253113	0.863078	0.949373	0.000598618	0.576306	0.827057	Living
ENSG00000143226	0.0107412	0.0821285	0.360805	0.126672	0.309255	0.545633	-0.0728335	0.54341	0.768995	0.223637	0.0353139	0.390536	0.739946	1.34282e-06	1.24366e-05	0.248475	0.108058	0.24406	0.0261906	0.00460014	0.100976	0.0144985	0.00988715	0.118024	0.00285325	0.55801	0.8182	Postmortem
ENSG00000143228	-0.00597251	0.11677	0.423494	NA	NA	NA	0.00321043	0.946019	0.979452	0.0508409	0.27661	0.724002	-0.218035	0.0171538	0.0392224	-0.177317	0.0660649	0.172873	-0.00109861	0.842014	0.943397	0.00160119	0.646709	0.854043	0.00626959	0.0112806	0.141408	Living
ENSG00000143248	0.00460533	0.125144	0.437898	0.12172	0.0313629	0.141946	-0.131082	0.00103388	0.0230907	0.0138269	0.757997	0.94357	-0.282164	0.0016588	0.00542561	-0.346135	0.000213441	0.0027309	-0.00388032	0.484612	0.771312	-0.000195258	0.955163	0.984092	0.00634801	0.00817938	0.123318	Living
ENSG00000143252	0.000533176	0.686069	0.883419	-0.0829013	1.6326e-06	0.000504447	-0.00694274	0.700115	0.860791	-0.018986	0.506498	0.850461	-0.0802586	0.01279	0.0306437	-0.0745275	0.0253577	0.0869574	-0.00190236	0.346458	0.675098	0.00102837	0.411709	0.70403	0.00149913	0.110272	0.418037	Postmortem
ENSG00000143256	-0.00634256	0.00470268	0.0928528	-0.0435861	0.0461361	0.180519	0.00481843	0.810921	0.919448	0.0965572	0.0570402	0.456643	-0.133189	0.00361597	0.0105575	0.0407159	0.396215	0.582938	-0.000124292	0.963157	0.986456	0.000732739	0.668351	0.864551	-0.00322133	0.00948837	0.131675	Living
ENSG00000143257	-0.00315632	0.0407887	0.260121	0.0575109	0.120772	0.319483	-0.043375	0.0552443	0.242617	0.00649362	0.849169	0.966154	NA	NA	NA	NA	NA	NA	NA	NA	NA	NA	NA	NA	NA	NA	NA	NA
ENSG00000143258	0.0059244	0.00691428	0.112002	0.040376	0.0794291	0.24898	-0.0272388	0.290887	0.572016	0.0286752	0.330227	0.755894	0.315255	9.73586e-10	2.71788e-08	0.298763	2.12452e-08	5.28321e-06	0.00687627	0.030039	0.23581	0.0024027	0.224162	0.532704	-0.00210017	0.205419	0.546605	Postmortem
ENSG00000143294	0.000881248	0.560637	0.817739	0.0141458	0.383646	0.616125	0.00470608	0.764912	0.895666	0.0210512	0.397884	0.793509	0.154946	0.00160213	0.00527743	0.0125668	0.807802	0.889585	0.00777689	0.00926701	0.13789	0.00424341	0.0271483	0.193208	-0.000843354	0.572016	0.825169	Postmortem
ENSG00000143303	0.000786292	0.649644	0.866088	0.0565616	0.00902289	0.0670124	0.0267613	0.306483	0.585002	-0.0359431	0.200076	0.6631	0.194527	6.83762e-07	7.04437e-06	0.19176	2.32846e-06	0.000109149	0.0027479	0.255769	0.591692	0.00122961	0.415775	0.707148	-0.00128598	0.268455	0.6114	Postmortem
ENSG00000143314	-0.0038976	0.0138873	0.156311	-0.0402587	0.0435772	0.174486	-0.0228511	0.243218	0.523784	-0.0455589	0.0974134	0.535882	-0.237714	2.44818e-07	2.93931e-06	-0.135319	0.00457502	0.0251603	-0.00463597	0.068469	0.336207	-0.00269665	0.0921877	0.350472	-0.000571263	0.632055	0.852738	Living
ENSG00000143315	0.00336653	0.0586256	0.309036	0.10346	0.000178085	0.0062349	-0.0543446	0.0691204	0.274444	0.0203917	0.393156	0.790817	0.218498	2.51956e-07	3.00998e-06	0.0101181	0.815258	0.893476	0.00399432	0.132488	0.448974	0.000415091	0.802171	0.927279	-0.00172754	0.180425	0.518323	Postmortem
ENSG00000143318	0.001239	0.741854	0.909478	0.0371965	0.433847	0.659872	0.115946	0.0194076	0.134989	0.0607256	0.217997	0.681518	-0.143405	0.0900455	0.15502	-0.00939094	0.920758	0.955332	-0.00141897	0.793596	0.923975	-0.000464504	0.900445	0.965094	0.00108211	0.697661	0.886615	Not DE
ENSG00000143319	-0.00337279	0.0947734	0.384881	-0.00485117	0.7964	0.900022	-0.0124433	0.512548	0.74915	-0.0423589	0.0653208	0.480255	-0.00505283	0.878306	0.915458	0.00579776	0.869198	0.925312	0.00437988	0.032683	0.247022	0.000819905	0.53811	0.790221	-0.00163876	0.0874039	0.374082	Not DE
ENSG00000143320	0.00603367	0.241077	0.581754	0.0342563	0.410377	0.640301	0.0965466	0.164941	0.433354	0.0531754	0.45569	0.824196	0.289334	0.0309009	0.0640426	0.33811	0.0273299	0.0918569	0.000851529	0.922134	0.972762	0.0126551	0.0427048	0.239728	0.00722408	0.0713028	0.341216	Living
ENSG00000143321	0.00112598	0.475205	0.768509	0.0474413	0.0285399	0.13374	-0.0181238	0.259702	0.542335	-0.0342417	0.156949	0.622808	0.213399	2.85503e-09	6.78009e-08	0.126861	0.0005782	0.00559703	0.00156096	0.475653	0.765567	-0.00109449	0.425621	0.714876	-0.0035166	0.000368553	0.0260211	Postmortem
ENSG00000143322	0.00354966	0.0035687	0.0814233	0.0608563	0.00129829	0.0210906	0.0421386	0.0102705	0.0930104	0.0567448	0.0131618	0.287467	0.277361	1.09399e-13	1.49852e-11	0.0753637	0.0454419	0.133578	0.00511182	0.0189747	0.192011	0.00141182	0.295657	0.604702	-0.0012928	0.209263	0.550427	Postmortem
ENSG00000143324	0.00161414	0.295981	0.634828	-0.0135856	0.441314	0.665836	-0.0354854	0.247943	0.529543	0.0297511	0.19656	0.659308	0.101294	0.014017	0.0331394	-0.0749765	0.0813776	0.200502	-0.00346995	0.181067	0.513149	-0.00302585	0.0633896	0.290745	0.000698893	0.555636	0.816521	Not DE
ENSG00000143333	0.00184496	0.745657	0.910914	-0.0181173	0.834559	0.91928	0.0691564	0.412928	0.676116	0.219842	0.0165351	0.31009	0.117193	0.481261	0.588796	-0.103456	0.548664	0.711907	0.00688554	0.481794	0.769767	-0.0159982	0.00874694	0.11009	-0.000551209	0.919532	0.97346	Postmortem
ENSG00000143337	0.00280257	0.0460743	0.276086	0.0357907	0.207723	0.434661	0.0126032	0.610652	0.809352	-0.0100261	0.602103	0.891894	0.205719	1.24308e-12	1.11033e-10	0.113885	0.000119438	0.00181209	0.0023818	0.193888	0.527785	0.00106877	0.354015	0.655634	-0.000566454	0.475908	0.769055	Postmortem
ENSG00000143340	-0.00309384	0.499943	0.783703	-0.0723142	0.463071	0.68351	-0.0224089	0.805671	0.916574	0.158459	0.0132287	0.287467	-0.504006	0.00286182	0.00866677	-0.0322797	0.866416	0.924132	0.00833155	0.445982	0.746005	0.00152343	0.844249	0.943756	-0.011931	0.0405878	0.262752	Postmortem
ENSG00000143341	0.0112146	0.0185417	0.180094	0.134816	0.14977	0.360673	-0.230242	0.00868287	0.0844166	-0.0812564	0.268432	0.718004	-0.333024	0.0289342	0.0606875	-0.318778	0.0466016	0.135825	-0.00849379	0.344319	0.67389	-0.0159336	0.00498503	0.0831314	-0.0030088	0.47371	0.767698	Living
ENSG00000143344	0.00113734	0.431477	0.737759	0.0125935	0.70594	0.847022	0.041683	0.00850754	0.0831799	0.0293656	0.142641	0.604606	0.155619	0.00131427	0.00445608	0.011375	0.820288	0.896751	0.00372866	0.193704	0.527608	0.00310327	0.082003	0.329843	0.000313355	0.817186	0.935759	Postmortem
ENSG00000143353	-0.00166514	0.428633	0.735387	0.0181175	0.615034	0.790874	0.0249766	0.329344	0.605797	0.0303413	0.295428	0.736312	-0.0430351	0.2092	0.307101	-0.106028	0.00316709	0.0193088	-0.00404614	0.0497524	0.294455	-0.00218966	0.0916936	0.349547	0.00137084	0.125036	0.440578	Living
ENSG00000143363	0.00361058	0.00697705	0.112423	0.0456182	0.0106323	0.0743058	0.0459618	0.01444	0.113693	-0.00379229	0.860718	0.969769	0.170786	1.61424e-06	1.45304e-05	0.0842935	0.0249743	0.0859832	0.00378219	0.0680159	0.335263	0.00268809	0.046782	0.249621	-0.00161561	0.114266	0.42414	Postmortem
ENSG00000143367	-0.00107072	0.589282	0.834235	-0.0706435	0.0218158	0.114014	0.131004	3.82719e-06	0.000538417	0.014941	0.667299	0.914107	0.0691368	0.104813	0.176167	0.0543073	0.25805	0.440918	0.00342057	0.179095	0.510705	0.00453876	0.0114784	0.126527	0.0014432	0.252721	0.596634	Postmortem
ENSG00000143368	0.00170576	0.415254	0.725197	0.0518502	0.00585576	0.0519072	-0.00427142	0.851797	0.938495	0.0201796	0.635666	0.904383	0.0284117	0.676455	0.759493	-0.0333106	0.646248	0.784718	0.00557624	0.173278	0.504404	0.00507279	0.0554088	0.272623	0.00152402	0.473751	0.767698	Postmortem
ENSG00000143369	-0.00349239	0.221441	0.560973	-0.0410783	0.213374	0.442195	-0.0680314	0.159477	0.426518	-0.0668624	0.127604	0.582809	0.109017	0.134753	0.215922	0.241853	0.00306009	0.0188565	0.00835578	0.0731469	0.347311	0.0076184	0.0165947	0.153759	0.00759016	0.000864405	0.039875	Not DE
ENSG00000143373	-0.000979109	0.546375	0.809411	0.0808073	0.000314271	0.00891443	0.0455313	0.0365143	0.191565	-0.0247028	0.364805	0.773525	0.0996019	0.0604757	0.111381	0.0171262	0.759913	0.860951	0.00867341	0.00617325	0.115735	0.00589434	0.00395991	0.0744331	0.00225075	0.142712	0.467248	Postmortem
ENSG00000143374	-0.00155515	0.239116	0.580117	-0.0540869	0.00452886	0.0449456	0.032033	0.160672	0.42795	0.00938735	0.677812	0.917995	-0.108649	0.000551361	0.00211015	-0.0539478	0.0999601	0.230792	0.00278641	0.145089	0.466628	-0.00140504	0.242597	0.553242	0.000335428	0.720327	0.896885	Living
ENSG00000143375	0.00543063	0.0523028	0.293209	0.0607733	0.10867	0.299548	-0.0349777	0.501759	0.742608	0.0630381	0.131656	0.58889	0.17274	0.0130168	0.0310872	0.343959	1.23886e-06	6.89014e-05	0.00419158	0.321045	0.654963	0.00445166	0.0828753	0.331977	-0.00322917	0.127678	0.445392	Postmortem
ENSG00000143376	0.00300132	0.00459232	0.0922964	0.0349955	0.0572366	0.204284	-0.0440316	0.000684041	0.017445	0.00167036	0.919413	0.981931	0.293557	3.15652e-08	5.1775e-07	0.0678301	0.209858	0.385161	0.00767205	0.0110306	0.149999	0.00191644	0.306633	0.613012	0.00145821	0.308759	0.647304	Postmortem
ENSG00000143379	0.000379409	0.728312	0.903588	0.00109876	0.955741	0.978812	0.00654826	0.75766	0.891169	0.0131928	0.464484	0.828729	-0.0275193	0.381646	0.491951	0.026358	0.425723	0.609887	0.00078743	0.685391	0.875144	0.00292948	0.0176292	0.158523	0.000209496	0.814807	0.93487	Postmortem
ENSG00000143382	-0.00238487	0.555706	0.814436	-0.0551386	0.340368	0.576215	-0.0386815	0.452898	0.706058	-0.0703994	0.176576	0.641241	NA	NA	NA	NA	NA	NA	NA	NA	NA	NA	NA	NA	NA	NA	NA	NA
ENSG00000143384	0.00242259	0.43798	0.742509	0.0353892	0.442903	0.667199	0.0942006	0.0727621	0.281109	0.0408438	0.30577	0.741767	0.228819	0.000354545	0.00144634	-0.0406921	0.537081	0.702311	0.00154695	0.684626	0.874781	0.000607287	0.797895	0.925403	-0.00024729	0.891515	0.964069	Postmortem
ENSG00000143387	0.00196483	0.461196	0.75979	0.0374529	0.269166	0.504808	0.0283048	0.383816	0.653648	-0.0194558	0.520795	0.857594	0.167505	0.0126408	0.03034	0.0680103	0.349837	0.538738	0.0034732	0.408938	0.72047	0.000980435	0.724693	0.892485	0.00343664	0.0984633	0.395754	Living
ENSG00000143390	0.00102301	0.560266	0.817548	0.0563321	0.0175052	0.0995198	-0.0258268	0.179808	0.45164	0.0177949	0.443796	0.817889	-0.187669	1.04365e-05	7.10263e-05	-0.0756901	0.0865783	0.208844	-0.00190489	0.459505	0.754908	-0.00155353	0.33948	0.644243	0.00185905	0.149298	0.476115	Living
ENSG00000143393	0.000359626	0.773593	0.923184	-0.00841173	0.542518	0.74261	0.0191183	0.208891	0.485754	0.00592548	0.749827	0.941148	0.143515	0.000206968	0.00091908	0.0527415	0.187542	0.357204	0.00637571	0.00298813	0.0813799	0.00488429	0.000311693	0.0203117	0.00124384	0.213414	0.555353	Postmortem
ENSG00000143398	0.000459289	0.695572	0.887445	-0.0126509	0.513336	0.721279	0.0599549	0.000724571	0.0181561	0.0266815	0.117813	0.567612	0.00444828	0.854948	0.897075	-0.0564761	0.0265688	0.0899978	0.00056331	0.707604	0.886227	-0.000779319	0.408832	0.701827	-0.00196114	0.0049333	0.0949573	Not DE
ENSG00000143401	-0.000158422	0.948031	0.983872	-0.0527281	0.045112	0.178052	0.0652697	0.0322238	0.178956	0.0633032	0.0464326	0.426887	-0.286512	9.22143e-08	1.30591e-06	-0.219415	7.76164e-05	0.00132956	-0.00691141	0.0388496	0.26505	0.00401392	0.0561995	0.274526	0.00356575	0.0159611	0.168202	Living
ENSG00000143409	0.00393058	0.188267	0.524101	0.133157	0.00225373	0.0293257	-0.0691074	0.320294	0.598202	-0.013581	0.719199	0.931142	0.107024	0.0818917	0.143448	0.131105	0.0338592	0.107886	0.00441121	0.233303	0.567001	0.00377782	0.0933985	0.352649	-0.00135954	0.447083	0.75005	Postmortem
ENSG00000143412	0.00591381	0.0841146	0.364744	0.161027	0.00015772	0.00578189	-0.118022	0.128442	0.381491	-0.0414294	0.403912	0.797311	NA	NA	NA	NA	NA	NA	NA	NA	NA	NA	NA	NA	NA	NA	NA	NA
ENSG00000143416	0.0016698	0.513601	0.791762	0.0368128	0.498229	0.710707	0.0577254	0.345769	0.620506	-0.0607163	0.156244	0.621468	-0.3261	4.99951e-05	0.000271975	-0.274161	0.000910941	0.00773781	-0.0131393	0.0077379	0.128017	-0.0088511	0.00397971	0.0746109	0.00411074	0.0925929	0.384132	Living
ENSG00000143418	0.00487762	0.0294046	0.224745	0.117575	0.013894	0.0867137	-0.10628	0.125123	0.37701	-0.00982165	0.806099	0.954837	0.0921736	0.0974908	0.165936	0.0581115	0.30814	0.495888	0.00236534	0.494224	0.777101	0.00047406	0.825363	0.936919	-0.00158884	0.304978	0.643037	Living
ENSG00000143420	-0.00321733	0.0483731	0.28232	-0.0643242	0.0151754	0.0911097	-0.055533	0.0140388	0.111734	-0.00292746	0.912208	0.980932	-0.0750076	0.0495354	0.095034	-0.04774	0.227402	0.406179	-0.00257761	0.279924	0.615741	0.00123335	0.406216	0.700486	0.00102718	0.330692	0.666405	Postmortem
ENSG00000143429	0.000373428	0.898466	0.967366	0.0629882	0.326807	0.562777	0.0804617	0.0729754	0.281254	-0.0586778	0.170007	0.635519	0.0510275	0.666199	0.750688	-0.0823025	0.50997	0.680943	-0.000788672	0.916132	0.970421	-0.00606008	0.199553	0.504098	-0.00169061	0.652156	0.861578	Living
ENSG00000143434	0.00129988	0.625225	0.853363	0.000143276	0.995297	0.998117	0.00372725	0.911208	0.964889	-0.0187569	0.593246	0.888254	0.276876	9.72797e-06	6.67718e-05	0.222573	0.0011292	0.00909557	0.00988246	0.0128669	0.162034	0.00567797	0.035277	0.219001	-0.00141579	0.444113	0.748798	Postmortem
ENSG00000143436	-0.00364258	0.0120366	0.146067	0.00144122	0.936668	0.969799	-0.003789	0.7976	0.912737	0.0180833	0.439405	0.815761	0.000861428	0.976251	0.983753	0.0277712	0.37796	0.566521	0.00162765	0.36391	0.68813	0.000845207	0.474245	0.747998	0.000707843	0.380964	0.70597	Living
ENSG00000143437	0.00164747	0.0953407	0.38591	0.0374729	0.0170437	0.0978968	-0.0133753	0.441312	0.696649	0.0238574	0.12791	0.583506	0.0315531	0.191508	0.286613	0.0270563	0.282729	0.468293	-0.000279608	0.853162	0.948712	0.000468493	0.622255	0.840198	-0.000107288	0.878251	0.960081	Postmortem
ENSG00000143442	0.00293388	0.0449787	0.272903	0.00302507	0.849846	0.927035	-0.00226349	0.887032	0.953449	-0.0180531	0.321176	0.750025	0.144516	0.000106434	0.000519679	0.107893	0.0051363	0.0274448	0.00359738	0.1126	0.418961	0.00291953	0.0395604	0.230716	0.000168128	0.862794	0.954374	Postmortem
ENSG00000143443	7.64463e-05	0.962842	0.987818	0.0947248	0.00155999	0.023377	-0.0315244	0.255436	0.538079	0.0129968	0.691255	0.923294	0.239656	0.00346208	0.0101729	0.0941609	0.254131	0.436637	-0.00249377	0.617183	0.841339	0.00192801	0.531135	0.785932	-0.00267532	0.277275	0.619495	Postmortem
ENSG00000143450	-0.00347739	0.0303516	0.227711	-0.0100414	0.780385	0.890444	0.013629	0.421958	0.68242	0.00458773	0.920928	0.98242	NA	NA	NA	NA	NA	NA	NA	NA	NA	NA	NA	NA	NA	NA	NA	NA
ENSG00000143452	-0.00218743	0.671134	0.877787	NA	NA	NA	NA	NA	NA	-0.0606632	0.375686	0.78261	0.153355	0.18175	0.274823	-0.0520673	0.685502	0.811626	-0.00151997	0.831672	0.939121	-0.00481067	0.325902	0.632532	-0.000473799	0.876623	0.959465	Living
ENSG00000143457	0.00626069	0.000554672	0.0307005	0.0263789	0.300922	0.537161	0.0851589	0.00811076	0.0807768	0.0178979	0.565909	0.878399	0.345597	8.45203e-12	5.33119e-10	0.255059	1.42665e-06	7.65654e-05	0.00569786	0.0608193	0.32062	0.00184334	0.342619	0.647092	0.000441347	0.776738	0.920605	Postmortem
ENSG00000143458	-0.00121905	0.541413	0.806995	-0.0358865	0.192811	0.416566	-0.0301288	0.3916	0.659407	0.0265384	0.379459	0.783679	0.0629693	0.116814	0.192525	0.0241295	0.561734	0.721467	-0.000502352	0.837734	0.941671	-0.00386524	0.012179	0.130484	-0.0016422	0.163223	0.495486	Living
ENSG00000143466	0.00443723	0.293792	0.632749	NA	NA	NA	0.0197027	0.743518	0.883275	0.0347995	0.578389	0.883026	NA	NA	NA	NA	NA	NA	NA	NA	NA	NA	NA	NA	NA	NA	NA	NA
ENSG00000143469	0.00202761	0.203627	0.542675	-0.00786326	0.758344	0.878217	0.0548247	0.00928063	0.0877228	0.040735	0.0778351	0.506731	0.0944898	0.0680781	0.122944	0.0143469	0.78938	0.878375	0.00354931	0.274077	0.61011	0.00223451	0.269564	0.579667	0.00179361	0.253214	0.597153	Not DE
ENSG00000143473	-0.003702	0.103718	0.402083	-0.0463373	0.458785	0.680331	0.0156976	0.711891	0.867107	-0.013172	0.669385	0.914665	0.00608421	0.91195	0.939704	0.186591	0.00139807	0.0105538	0.0114636	0.00102307	0.0490777	6.74009e-05	0.975758	0.991793	0.000298567	0.849499	0.949132	Not DE
ENSG00000143479	0.00668943	0.0621438	0.316835	0.0589639	0.198487	0.42361	0.0368679	0.507194	0.745648	0.121793	0.00412102	0.202968	0.148357	0.0512077	0.0975504	0.0773197	0.343776	0.532741	-0.00336953	0.462494	0.756509	-0.00247251	0.410924	0.703572	-0.00073765	0.760184	0.913528	Postmortem
ENSG00000143486	0.000701919	0.593093	0.836347	0.00677872	0.734615	0.864637	-0.00612132	0.79147	0.909138	0.00213224	0.913101	0.981003	-0.0846752	0.000989249	0.00348225	0.00825286	0.755981	0.858452	3.86133e-05	0.980555	0.992622	0.00143025	0.149658	0.443723	0.000511587	0.490237	0.778024	Living
ENSG00000143493	0.00523853	0.005486	0.100523	0.0257129	0.304857	0.541011	-0.0397359	0.0849991	0.306346	0.0421563	0.0986709	0.538016	0.347779	4.07997e-13	4.67432e-11	0.194982	6.60491e-05	0.00117859	0.00721096	0.0151713	0.173759	-0.00111777	0.545398	0.795127	-0.0047125	0.00196433	0.0607119	Postmortem
ENSG00000143494	0.00649396	0.00562643	0.101672	0.0109995	0.791984	0.897889	0.195093	4.05909e-05	0.00271427	0.0388056	0.233405	0.69246	0.527459	2.2321e-07	2.71148e-06	0.20238	0.070846	0.18208	0.00680301	0.281942	0.617378	0.0151438	0.000605933	0.0278536	0.00681752	0.0351357	0.244503	Postmortem
ENSG00000143498	-5.8781e-05	0.973286	0.990819	-0.030624	0.487612	0.701957	0.0388973	0.11721	0.36384	0.0307947	0.218469	0.682132	0.0502535	0.189216	0.283718	0.0261062	0.523692	0.691533	0.00231919	0.329369	0.662997	-0.00127454	0.406962	0.700762	-1.19621e-05	0.991626	0.998098	Not DE
ENSG00000143499	-0.00360321	0.0708504	0.337619	-0.0128373	0.728346	0.860732	-0.0629421	0.0775475	0.290635	-0.0166424	0.564325	0.877839	-0.0615017	0.409352	0.519981	-0.0725421	0.375976	0.564681	0.00390529	0.400491	0.714841	-0.00604419	0.0512406	0.26183	0.00575478	0.00565233	0.102248	Living
ENSG00000143502	-0.00235053	0.238764	0.579824	-0.0620671	0.0738402	0.238094	0.025332	0.382103	0.652363	0.00616695	0.843108	0.964736	-0.0587797	0.389344	0.499779	-0.0345307	0.648505	0.786379	0.00514891	0.236315	0.569733	0.0037285	0.217378	0.52446	0.00331519	0.0803746	0.361962	Living
ENSG00000143507	0.00288223	0.362552	0.691163	0.18692	0.000177075	0.00621069	-0.177208	0.00391762	0.0523005	0.00889049	0.841459	0.964327	-0.168608	0.0203011	0.0452147	0.0405845	0.570871	0.728637	-0.00111379	0.784822	0.919607	0.00447588	0.0652412	0.294934	-0.00231749	0.203091	0.545086	Living
ENSG00000143514	0.0017119	0.499318	0.783589	0.0282746	0.642089	0.808624	0.120388	0.0434661	0.212073	0.00366293	0.923661	0.983168	-0.10204	0.0603308	0.11118	-0.0270412	0.631244	0.773376	-0.00513787	0.131518	0.44753	-0.00215717	0.309393	0.616425	0.000829025	0.589181	0.833133	Not DE
ENSG00000143515	0.00120214	0.490162	0.777833	0.0299823	0.160852	0.375663	-0.00438514	0.874388	0.947743	-0.0411991	0.0949059	0.532812	0.0237498	0.591962	0.68811	0.0143577	0.758396	0.860113	-0.00165836	0.545843	0.806501	-0.000550593	0.753686	0.906931	0.000372421	0.770319	0.918533	Not DE
ENSG00000143520	-0.00845263	0.15375	0.478966	NA	NA	NA	0.264953	0.0158252	0.120366	0.0398662	0.65031	0.908957	NA	NA	NA	NA	NA	NA	NA	NA	NA	NA	NA	NA	NA	NA	NA	NA
ENSG00000143537	-0.00202755	0.38997	0.710269	-0.0762362	0.00918021	0.0678826	-0.0662454	0.117466	0.364098	-0.0476705	0.115105	0.564189	-0.113525	0.033459	0.0685433	-0.155992	0.00460651	0.0253013	0.0035375	0.289725	0.624696	0.000454933	0.82596	0.937228	0.00182033	0.256173	0.600401	Living
ENSG00000143543	-0.0008809	0.587159	0.832842	-0.0358877	0.107766	0.29794	-0.0034682	0.869726	0.945595	-0.0670976	0.0518876	0.443348	0.129851	0.000309873	0.00129273	0.095467	0.0115513	0.0494483	0.00547932	0.0133046	0.164596	-0.00225826	0.104395	0.373136	-0.00217145	0.0451137	0.275249	Not DE
ENSG00000143545	0.00632825	0.0874558	0.370777	0.060861	0.20188	0.427233	0.129963	0.0150067	0.116266	0.0435748	0.439445	0.815761	0.26921	0.00119882	0.00411169	0.0896358	0.291696	0.478155	-0.00266348	0.604309	0.835814	-0.00159186	0.618821	0.838431	-0.00141328	0.582509	0.829736	Postmortem
ENSG00000143546	-0.0155319	0.265327	0.608108	-0.10701	0.6157	0.791364	0.458476	0.0687939	0.273642	0.343518	0.0963758	0.534323	1.18333	0.000147275	0.000685227	0.0118954	0.969961	0.983293	0.056592	0.00243799	0.0738737	0.0158866	0.164621	0.46441	-0.0104159	0.318709	0.655632	Postmortem
ENSG00000143549	-0.0042322	0.00068931	0.0342815	-0.0165099	0.332738	0.568713	-0.032854	0.0614187	0.258177	0.0365257	0.0981722	0.536526	-0.202782	1.00317e-07	1.39214e-06	-0.192086	9.99173e-07	5.89022e-05	-0.00285969	0.189926	0.523045	-0.00276981	0.0412034	0.235947	-0.00136065	0.199826	0.541554	Living
ENSG00000143552	0.00446563	0.401369	0.717	0.114952	0.137287	0.342915	-0.0062554	0.93839	0.976318	0.201578	0.00853616	0.255129	-0.0628969	0.806814	0.863232	0.18551	0.485256	0.660491	-0.0183895	0.251357	0.586256	0.0103288	0.297533	0.605847	0.00904715	0.286337	0.625329	Not DE
ENSG00000143553	0.000780359	0.590575	0.835114	0.0250433	0.255068	0.489417	-0.00656474	0.781023	0.904024	-0.0202683	0.372323	0.779675	-0.0348617	0.314393	0.423214	0.00034292	0.992426	0.995508	0.00261446	0.204225	0.539355	-0.00168874	0.190282	0.494262	-0.000828924	0.372513	0.698596	Living
ENSG00000143554	-0.0072136	0.0182916	0.178884	0.0103206	0.796406	0.900022	0.136501	0.00267526	0.0410291	0.0228332	0.571009	0.880663	-0.182336	0.00432538	0.0122583	-0.211187	0.00162586	0.0117746	0.00664626	0.0931467	0.386504	0.00231836	0.35387	0.655534	0.00314695	0.12057	0.433447	Not DE
ENSG00000143569	-0.000485999	0.709243	0.893719	0.012716	0.379681	0.61269	-0.0207733	0.158452	0.425542	-0.00148288	0.94954	0.988261	-0.00787293	0.840299	0.887082	-0.0295209	0.468504	0.645774	-0.000175141	0.941698	0.979831	0.00368934	0.0142081	0.1412	0.00124489	0.271104	0.614043	Postmortem
ENSG00000143570	-0.000395524	0.869907	0.957471	0.0289492	0.502051	0.713431	0.074922	0.0411882	0.205511	0.0382392	0.293851	0.734926	0.141381	0.00623741	0.0166559	-0.0149498	0.777786	0.87181	0.010154	0.00144091	0.0577405	0.00150593	0.439689	0.723993	0.000147786	0.925175	0.975375	Not DE
ENSG00000143575	-0.00300943	0.0613268	0.314452	-0.0476166	0.000925158	0.0171189	0.0130625	0.514877	0.750406	0.00656669	0.782469	0.948538	-0.0217621	0.582543	0.679535	0.0199185	0.632285	0.773945	-0.00346074	0.14955	0.473444	-0.00229454	0.12859	0.413073	-0.000172311	0.875737	0.95908	Living
ENSG00000143578	-0.000918988	0.75079	0.912969	-0.0103027	0.83482	0.919411	0.0584539	0.172653	0.443283	0.0163774	0.691733	0.923607	-0.0797285	0.219574	0.31895	-0.0518794	0.428579	0.612437	-0.00136361	0.726298	0.894284	0.0031753	0.180624	0.482625	0.00245204	0.20044	0.542595	Not DE
ENSG00000143590	-0.000734824	0.808653	0.936916	-0.0132238	0.707311	0.847643	-0.0246926	0.482547	0.729111	-0.0843766	0.107871	0.554037	0.0239399	0.74285	0.81503	0.09293	0.286213	0.472076	0.0143684	0.0030161	0.0815667	0.010038	0.00532786	0.0860522	0.00174739	0.439686	0.745444	Postmortem
ENSG00000143603	0.00698624	0.0153183	0.164461	0.171031	0.00122702	0.0203776	0.0585249	0.245703	0.526711	0.00234588	0.959346	0.990625	0.0191695	0.826493	0.877733	-0.0596164	0.509976	0.680943	-0.00426203	0.388385	0.706117	0.00393766	0.198833	0.503628	0.00382424	0.124834	0.440227	Postmortem
ENSG00000143612	-0.000203243	0.877946	0.960423	0.00650822	0.660285	0.8194	-0.00617749	0.772027	0.899556	0.0166719	0.495163	0.845184	0.155261	6.14825e-08	9.27597e-07	0.0498184	0.0903828	0.215688	0.00210067	0.244513	0.579035	-8.51331e-05	0.939986	0.980216	-0.000492251	0.528352	0.800592	Postmortem
ENSG00000143614	0.00327012	0.0203536	0.188208	0.0416492	0.0110054	0.0758339	-0.0328961	0.0297696	0.170984	0.0311933	0.21176	0.675689	0.112344	0.100674	0.170282	-0.00269691	0.969707	0.98325	0.00619557	0.129344	0.44368	0.00724169	0.00459577	0.079799	0.00180758	0.352809	0.683755	Postmortem
ENSG00000143621	-0.00161403	0.201142	0.540373	0.00888873	0.5659	0.75903	-0.0156412	0.306036	0.584742	0.0158107	0.403434	0.797311	-0.0655911	0.0563065	0.105162	-0.0696856	0.0519629	0.146363	-0.00159629	0.444158	0.745143	-0.00062899	0.630863	0.845017	-0.00218619	0.0174413	0.175435	Living
ENSG00000143622	2.97811e-05	0.986945	0.994965	0.0791205	0.0151639	0.0911049	0.0209707	0.479426	0.727133	0.0352471	0.158539	0.62494	0.181427	4.4971e-07	4.93131e-06	0.0125795	0.733947	0.844491	-0.000912467	0.685867	0.875406	-0.00217314	0.125027	0.406882	-0.00120661	0.271319	0.614144	Not DE
ENSG00000143624	0.000557072	0.715476	0.897549	-0.0835488	0.000411288	0.0105622	0.0050576	0.791041	0.908889	0.0315505	0.163895	0.630501	-0.0891958	0.0295459	0.061737	-0.000901812	0.983067	0.990798	-0.00367661	0.147188	0.469553	0.000959907	0.544078	0.794331	4.57871e-05	0.966194	0.98994	Postmortem
ENSG00000143630	-0.000151161	0.951495	0.984927	0.0181647	0.498026	0.710589	0.0655648	0.121542	0.370529	0.00555176	0.874812	0.972493	0.228851	0.000199775	0.000890428	0.156719	0.0241003	0.0836376	0.00806379	0.0399447	0.26797	0.00401053	0.143274	0.434807	0.000767784	0.684105	0.878739	Postmortem
ENSG00000143631	-0.0103069	0.0504795	0.288513	0.0374194	0.766384	0.883112	0.142814	0.132846	0.388417	-0.0381726	0.668043	0.914262	NA	NA	NA	NA	NA	NA	NA	NA	NA	NA	NA	NA	NA	NA	NA	NA
ENSG00000143632	NA	NA	NA	-0.0665408	0.179055	0.400171	-0.0245502	0.700204	0.860791	NA	NA	NA	NA	NA	NA	NA	NA	NA	NA	NA	NA	NA	NA	NA	NA	NA	NA	NA
ENSG00000143633	-0.00213472	0.234095	0.575042	-0.034297	0.131498	0.334083	-0.0109372	0.649703	0.832337	-0.0374526	0.131367	0.588812	-0.136571	0.000429636	0.00170578	-0.0457646	0.257856	0.440691	-0.000789668	0.724921	0.893541	-0.00324924	0.0228663	0.177664	-0.00341568	0.00104312	0.0432334	Living
ENSG00000143641	-0.00102305	0.522107	0.796696	-0.0258862	0.382245	0.615003	-0.0279453	0.1593	0.426342	-0.00253137	0.91045	0.980485	-0.0169286	0.62169	0.713352	-0.0516372	0.150865	0.307949	-0.000441346	0.834992	0.940576	-0.00212758	0.112604	0.387018	-0.00156513	0.128022	0.446015	Postmortem
ENSG00000143643	-0.00116129	0.341098	0.674839	-4.90535e-05	0.998105	0.999131	-3.89947e-05	0.998412	0.999257	0.0210152	0.305767	0.741767	-0.189402	1.06064e-08	2.04883e-07	-0.123436	0.000330104	0.00372884	-0.0055597	0.00505984	0.105973	-0.00302551	0.0158163	0.149622	0.000147373	0.875966	0.95908	Living
ENSG00000143653	-0.00270251	0.0640854	0.321008	-0.0424038	0.0116205	0.07833	-0.020258	0.311945	0.589911	-0.00475309	0.834541	0.962997	0.0882742	0.0247412	0.0533302	-0.0103773	0.799895	0.885349	-0.00265006	0.272366	0.608513	-0.00357425	0.0181484	0.160261	-0.00248472	0.021889	0.193791	Not DE
ENSG00000143669	0.00183572	0.111501	0.415952	0.0270874	0.188568	0.411414	0.02351	0.208524	0.485404	0.0120906	0.510367	0.851836	0.0480381	0.0758963	0.134592	0.0301921	0.279832	0.464811	0.00297112	0.0737045	0.348393	0.000792197	0.441727	0.724876	0.00154804	0.0398035	0.26048	Postmortem
ENSG00000143674	0.0017899	0.297719	0.636033	-0.000709356	0.989068	0.994916	0.117884	1.53842e-05	0.00138816	-0.00998497	0.685665	0.921225	0.134922	0.0156788	0.0364078	0.206535	0.00137529	0.0104255	0.00537876	0.14354	0.465383	0.00444251	0.0931061	0.352238	0.0011834	0.472709	0.767514	Not DE
ENSG00000143702	0.00209122	0.0536177	0.296268	0.0115591	0.58843	0.77397	-0.0243169	0.182395	0.454753	0.0395187	0.0363983	0.391749	0.055666	0.131944	0.212333	-0.0121626	0.749775	0.854521	0.000212328	0.926048	0.97452	-0.000712573	0.615571	0.836151	-0.00180673	0.0782023	0.357434	Postmortem
ENSG00000143727	-0.00216864	0.156761	0.483313	-0.0537202	0.000563695	0.0126708	0.00631305	0.698522	0.859637	0.0205413	0.369947	0.777923	-0.125581	0.000162217	0.000745236	-0.062124	0.0750989	0.189521	-0.00558441	0.00684188	0.121824	-0.00178709	0.168084	0.469164	-0.00166203	0.0641385	0.324669	Living
ENSG00000143740	-0.0015176	0.217403	0.556724	0.0135587	0.513767	0.721728	0.0313707	0.0518721	0.235297	0.00140786	0.948617	0.988022	0.00717208	0.83635	0.884381	0.097627	0.00853771	0.0396466	0.00818861	3.28393e-05	0.00977737	0.00395393	0.001849	0.0511181	-0.00112717	0.205718	0.546772	Postmortem
ENSG00000143742	-0.00209978	0.354277	0.685046	-0.0388125	0.0935809	0.274385	0.0380741	0.108889	0.349954	-0.00927012	0.763739	0.94468	-0.0426032	0.266746	0.37199	-0.105812	0.00790276	0.0374317	-0.00351154	0.146246	0.46819	-0.00225828	0.133565	0.42142	0.00141364	0.169666	0.50408	Living
ENSG00000143748	-0.00264889	0.0508587	0.28925	-0.0553644	0.00710087	0.0581597	-0.0137344	0.478646	0.726293	-0.00271411	0.894776	0.976711	-0.219044	8.1011e-10	2.33379e-08	-0.114344	0.00181088	0.0127368	-0.00199646	0.340104	0.670812	-0.00247595	0.0611146	0.28543	0.000659994	0.512424	0.79059	Living
ENSG00000143751	-0.000468376	0.783748	0.927105	0.0292761	0.293405	0.530198	0.00631331	0.806146	0.916856	0.00805476	0.789259	0.950278	-0.0481017	0.0987728	0.167656	-0.0811248	0.00793576	0.0374951	-0.000631331	0.727425	0.894639	0.000513252	0.654156	0.856632	0.000890833	0.278189	0.619495	Living
ENSG00000143753	3.35613e-05	0.977619	0.992682	0.00490798	0.801455	0.901695	-0.0304384	0.138537	0.397478	-0.0266239	0.173969	0.638463	0.0732297	0.0478992	0.0923865	-0.034351	0.372916	0.561488	0.00160442	0.487876	0.772765	-0.00091967	0.525481	0.782518	-0.00203871	0.0492337	0.286414	Living
ENSG00000143756	0.000866606	0.582177	0.829845	0.0110143	0.577935	0.767219	0.0173981	0.370995	0.643272	-0.0216509	0.330264	0.755894	0.181383	3.74672e-07	4.23513e-06	0.0873804	0.0186088	0.0696062	0.00503686	0.0259156	0.220566	0.000242138	0.864334	0.949859	-0.000743091	0.463385	0.762151	Postmortem
ENSG00000143761	-0.00225209	0.197523	0.535869	-0.0343678	0.0317508	0.142905	0.0247862	0.112732	0.356409	-0.0123228	0.639211	0.905378	-0.0714476	0.080298	0.141194	-0.0888843	0.0365615	0.114027	0.00241935	0.342535	0.673151	0.00280276	0.0795675	0.324862	-0.000119086	0.920072	0.97346	Postmortem
ENSG00000143771	0.00145019	0.150159	0.472877	-0.00558106	0.73569	0.865465	-0.0175657	0.269439	0.552653	-0.0228375	0.18722	0.651754	0.178384	9.99201e-09	1.94989e-07	0.0231049	0.473883	0.65033	0.00591238	0.00100275	0.0486702	0.00365902	0.00143949	0.0445542	0.00117875	0.172493	0.507782	Postmortem
ENSG00000143772	0.00998065	0.00487347	0.0945234	0.275561	2.8042e-05	0.00225524	0.103732	0.0623978	0.260151	0.0761561	0.108318	0.554395	0.135566	0.145538	0.230052	0.231019	0.0171056	0.0655241	0.000867531	0.860541	0.951458	0.00859467	0.00544651	0.0870918	0.00879197	0.000366266	0.0260211	Postmortem
ENSG00000143774	-0.00644109	1.51669e-05	0.00429535	-0.0619365	0.0060433	0.0527631	-0.0423219	0.0385528	0.197854	-0.0328182	0.24132	0.69731	-0.133451	0.0194011	0.0435012	-0.0338379	0.567414	0.726123	0.000495871	0.885846	0.960731	-0.000637529	0.76829	0.91261	-0.00370661	0.0206934	0.189303	Living
ENSG00000143776	0.00109869	0.302196	0.639981	0.0584712	0.00105584	0.0185472	-0.00232689	0.871713	0.946716	0.0476461	0.00502503	0.216089	0.162679	1.76743e-06	1.57295e-05	0.0303219	0.382437	0.570549	0.00294158	0.148688	0.471752	0.00119024	0.345636	0.649343	0.00123799	0.174177	0.51041	Postmortem
ENSG00000143786	-0.000773583	0.694011	0.886767	-0.0131378	0.738262	0.866962	-0.00291441	0.923564	0.97082	0.0783976	0.0110001	0.278042	-0.246258	0.000889696	0.00317896	-0.104992	0.196516	0.368713	-0.00475824	0.306322	0.640194	0.00125853	0.687372	0.874113	0.0011165	0.617074	0.845604	Living
ENSG00000143793	-0.00225635	0.302808	0.640521	0.023283	0.187358	0.410387	-0.0288231	0.158838	0.425944	-0.0377342	0.312038	0.745471	0.105115	0.0467439	0.0905455	0.260113	3.16972e-06	0.000135527	0.0036837	0.255688	0.591667	-2.95059e-05	0.988504	0.996101	-0.00276059	0.0877609	0.374868	Living
ENSG00000143797	-0.000439582	0.789521	0.929377	-0.00928497	0.651307	0.81381	-0.0283993	0.243722	0.5244	-0.0175829	0.394546	0.792021	-0.0691533	0.0506688	0.0967623	-0.083444	0.0230707	0.0810916	-0.00503758	0.0212154	0.201138	-0.00150438	0.269391	0.579638	-0.00122777	0.224456	0.567615	Not DE
ENSG00000143799	0.00237308	0.0239387	0.205538	0.0499671	0.0101265	0.0720744	-0.0528619	0.0125877	0.105325	0.0288974	0.117204	0.567429	-0.00792899	0.802571	0.860395	-0.0557286	0.0905026	0.215833	-0.00120706	0.537332	0.802566	-0.00350397	0.00425709	0.0770488	-0.00353654	4.23864e-05	0.00820289	Postmortem
ENSG00000143801	-0.00189231	0.281062	0.621763	-0.0172221	0.508761	0.718188	-0.0299987	0.220818	0.499381	-0.0144278	0.595781	0.889751	-0.282052	7.58585e-10	2.21186e-08	-0.144165	0.00312148	0.019115	-0.00220327	0.413886	0.723941	-0.000593014	0.741536	0.902009	0.00196647	0.13359	0.454474	Living
ENSG00000143811	-0.00110292	0.521008	0.796065	-0.0854421	0.000767477	0.0154177	-0.0450499	0.0778189	0.291357	-0.026422	0.300801	0.740372	-0.23029	2.55289e-09	6.1437e-08	-0.0826391	0.0356588	0.112065	-0.00144993	0.53962	0.802676	0.000631398	0.669721	0.865372	0.00025958	0.812731	0.934394	Living
ENSG00000143815	0.00375826	0.043386	0.267936	0.0815947	0.0147052	0.0895853	-0.0237441	0.555806	0.778642	0.0267123	0.379771	0.783679	0.160301	9.07039e-06	6.29977e-05	-0.0163395	0.656498	0.792332	8.146e-05	0.970928	0.989357	0.00042592	0.75969	0.909465	-0.000948382	0.339643	0.673464	Postmortem
ENSG00000143816	0.00386511	0.392669	0.711721	0.0546284	0.318737	0.555215	0.0685543	0.324291	0.601615	0.138521	0.0314273	0.375039	-0.155018	0.218909	0.318115	-0.338364	0.0144504	0.0581968	0.00365599	0.656461	0.85977	-0.00144545	0.792458	0.923339	-0.00271371	0.428375	0.736838	Living
ENSG00000143819	0.00300318	0.367584	0.69539	0.0365346	0.531038	0.734155	0.106032	0.106903	0.346443	-0.054197	0.275509	0.72335	0.130866	0.247396	0.350381	0.0155488	0.893213	0.939916	-0.00522514	0.412769	0.723128	-0.00321395	0.418789	0.709736	0.010586	0.00181801	0.0580244	Postmortem
ENSG00000143842	0.00406975	0.17622	0.508515	0.123257	0.00309435	0.0357264	-0.0411293	0.247059	0.528558	-0.0107123	0.792253	0.950914	0.128073	0.110582	0.184162	0.0708678	0.375145	0.563786	-0.00298054	0.514213	0.789651	-0.0033143	0.23385	0.543349	0.00277898	0.20216	0.544106	Postmortem
ENSG00000143845	-0.00151192	0.527873	0.799403	0.0373035	0.412474	0.642215	-0.0182626	0.680337	0.849537	-0.00629853	0.861823	0.970126	-0.238657	0.000772003	0.00281468	-0.2	0.0104058	0.0457303	-0.00690579	0.128574	0.442805	-0.00143519	0.641747	0.851373	-0.000228288	0.916964	0.972619	Postmortem
ENSG00000143847	-0.000291941	0.907985	0.970871	-0.0284781	0.369671	0.604098	0.0142912	0.679091	0.848882	-0.104744	0.00138121	0.149857	0.125134	0.172694	0.264064	0.356328	0.00024815	0.00304349	0.0218297	0.000132078	0.0203284	0.00746124	0.0418498	0.237217	0.00419548	0.0881408	0.375823	Postmortem
ENSG00000143850	0.00214629	0.37621	0.701338	0.0250446	0.31495	0.551827	-0.017274	0.544837	0.769899	-0.0533452	0.112348	0.56007	0.183241	0.00189674	0.00607809	0.260341	2.5018e-05	0.000578893	0.00762544	0.0377511	0.262507	0.00654793	0.00465602	0.0801864	0.000597309	0.727053	0.898822	Postmortem
ENSG00000143851	0.00321598	0.570217	0.822467	0.18268	0.0772033	0.244603	NA	NA	NA	0.032817	0.642286	0.906101	NA	NA	NA	NA	NA	NA	NA	NA	NA	NA	NA	NA	NA	NA	NA	NA
ENSG00000143858	0.0025067	0.533106	0.802363	0.0426395	0.581417	0.769242	-0.0417621	0.670386	0.844794	-0.21105	0.00175107	0.158859	0.531928	0.0150796	0.0352548	0.525149	0.0417898	0.125717	0.0272013	0.0540446	0.304891	-0.00463932	0.666553	0.863267	0.0232302	0.000362012	0.0260211	Living
ENSG00000143862	-0.000766499	0.589901	0.834636	-0.0131963	0.435779	0.661381	-0.0591916	0.0125475	0.105193	-0.0434689	0.0657649	0.481472	-0.0355966	0.512644	0.61768	-0.089118	0.113755	0.253269	-0.00241142	0.476019	0.765867	0.00171723	0.41947	0.710487	-0.00200879	0.220859	0.563947	Postmortem
ENSG00000143867	0.0113139	0.113467	0.419531	-0.0542344	0.509242	0.718535	0.100823	0.330144	0.606514	-0.128517	0.180607	0.645842	0.408492	0.138693	0.221138	0.43574	0.147937	0.303779	0.000814345	0.962415	0.986188	-0.0077897	0.502644	0.768857	0.0135307	0.12546	0.441139	Not DE
ENSG00000143869	-0.00427944	0.18296	0.518229	-0.0842062	0.151096	0.36222	0.0484264	0.439242	0.694992	-0.0316183	0.471983	0.830819	0.21639	0.0600453	0.110786	0.253547	0.0620276	0.165532	0.0181981	0.017266	0.183382	-0.00454991	0.428047	0.716558	0.00855304	0.0210867	0.190485	Not DE
ENSG00000143870	0.000918143	0.671255	0.877813	-0.0316949	0.465699	0.68557	-0.0212852	0.458048	0.709656	0.0446595	0.15262	0.618623	0.175203	0.000552241	0.00211277	-0.010726	0.83784	0.907019	7.13984e-05	0.981805	0.99319	-0.00589094	0.00258732	0.0609767	-0.00448303	0.00376462	0.0815291	Not DE
ENSG00000143878	-0.0011346	0.642	0.86274	0.0228605	0.580446	0.768637	0.0338461	0.444085	0.698772	-0.0682866	0.0399558	0.402896	0.0118381	0.825006	0.876498	-0.216597	0.000109496	0.00170428	0.00136105	0.683202	0.874102	-0.00450253	0.0310478	0.206238	-0.004167	0.00680949	0.111523	Postmortem
ENSG00000143882	0.00121185	0.588293	0.833686	-0.0490608	0.416651	0.64522	-0.0205952	0.478925	0.726471	0.0757277	0.112722	0.560734	-0.00919681	0.953462	0.968231	0.0987765	0.550255	0.713244	0.00214945	0.821884	0.93544	0.0132823	0.0317999	0.208862	0.0156399	0.00192692	0.0600979	Postmortem
ENSG00000143889	0.0014335	0.302228	0.639981	-0.00558017	0.777091	0.889397	0.0493241	0.00128676	0.0262351	0.0220446	0.344	0.761459	0.142132	8.79761e-07	8.69116e-06	0.0554466	0.0652542	0.171311	-0.000875566	0.631122	0.84871	-0.000542223	0.63639	0.848333	-0.00056894	0.471361	0.766912	Postmortem
ENSG00000143891	0.00288289	0.384849	0.706778	0.090081	0.0499108	0.188178	0.165202	0.00390717	0.0522849	0.0939898	0.048964	0.436339	0.533437	1.41582e-10	5.41189e-09	0.141907	0.095703	0.223866	0.00896178	0.0831342	0.365991	-0.00235903	0.471155	0.745578	0.000359546	0.893073	0.964538	Postmortem
ENSG00000143919	-0.00101801	0.579882	0.828713	0.000261554	0.994063	0.99747	-0.0331731	0.211761	0.48929	0.0296154	0.278022	0.724159	0.0193231	0.587083	0.683614	0.0592798	0.113264	0.252417	-0.00275702	0.206282	0.541171	-0.0037725	0.00681288	0.0973558	0.00016158	0.870937	0.957433	Not DE
ENSG00000143921	-0.00139458	0.713694	0.896751	-0.161027	0.0221643	0.115044	0.190442	0.00128571	0.0262351	-0.0087775	0.865333	0.970797	0.119397	0.187062	0.281047	0.166403	0.126046	0.271884	0.0106364	0.0813002	0.362628	0.00458927	0.312963	0.619937	0.00328441	0.228155	0.571314	Postmortem
ENSG00000143924	0.00051963	0.688923	0.884831	-0.00485091	0.795807	0.899734	0.00879645	0.686464	0.852926	0.0204714	0.358612	0.769535	-0.0814553	0.0460974	0.0895671	-0.132096	0.00215866	0.0145419	-0.0019614	0.419343	0.728283	-0.00255894	0.0973957	0.359706	-0.00119074	0.290444	0.629825	Living
ENSG00000143933	-0.00309085	0.130519	0.445425	-0.0442957	0.00818786	0.0630229	-0.0196459	0.349897	0.623729	-0.0230779	0.4752	0.83255	-0.131403	0.00222481	0.00697691	-0.110854	0.0112446	0.0484714	-0.00578354	0.0237157	0.211583	-0.00226098	0.149355	0.443373	-0.00178219	0.0983174	0.395665	Living
ENSG00000143942	0.00244366	0.345728	0.678191	-0.107093	0.0378083	0.159061	-0.092076	0.0114592	0.0995613	-0.0238763	0.521506	0.858239	0.102742	0.195782	0.291617	0.107182	0.22496	0.403499	-0.0044239	0.365712	0.688753	-0.00270773	0.41186	0.704117	-0.00178802	0.427315	0.736088	Living
ENSG00000143947	-0.00382379	0.0929998	0.38178	-0.0175164	0.483734	0.699062	-0.000811022	0.976572	0.990503	-0.0220262	0.651568	0.909315	-0.109095	0.0307277	0.0637509	-0.0398867	0.444199	0.625789	-0.00395462	0.186323	0.519041	-0.00027718	0.881402	0.957189	0.000503649	0.721387	0.897276	Living
ENSG00000143951	-0.00322084	0.0235587	0.204081	-0.0342003	0.182913	0.404934	0.0699475	0.000921902	0.0215091	0.0139193	0.513375	0.853952	-0.0446712	0.193808	0.289294	-0.0548318	0.126068	0.2719	0.000757283	0.71812	0.890425	0.000878787	0.506299	0.771077	0.00168788	0.0841973	0.368744	Living
ENSG00000143952	0.000559504	0.664555	0.873969	0.0849876	2.09996e-05	0.00197917	0.00586547	0.737089	0.879963	0.0254683	0.189115	0.652781	0.0693208	0.00264063	0.0080829	0.0290441	0.225675	0.404348	0.000238822	0.868351	0.954625	0.000273645	0.762021	0.910896	6.51958e-05	0.919723	0.97346	Not DE
ENSG00000143970	0.00677077	1.93278e-06	0.00117216	0.130248	1.08824e-06	0.000410149	-0.0417867	0.0184997	0.13141	0.0253319	0.216991	0.681032	0.21577	1.24274e-05	8.21972e-05	0.0666716	0.189004	0.359072	-0.000228825	0.933957	0.977371	0.00319204	0.0651984	0.294851	0.00147004	0.278577	0.619495	Postmortem
ENSG00000143971	-0.000796685	0.698752	0.888538	0.079974	0.0114039	0.0775057	-0.0122995	0.70493	0.863602	-0.00411536	0.90131	0.978342	-0.0161292	0.689453	0.769954	-0.0305046	0.474653	0.650974	-0.000775056	0.750688	0.904584	0.000158451	0.918445	0.972013	0.000898356	0.429283	0.737263	Living
ENSG00000143977	-0.00404402	0.131646	0.446428	-0.0139356	0.606131	0.785468	-0.0161452	0.567163	0.785297	-0.00788356	0.829281	0.96229	-0.0735966	0.12233	0.19982	0.0184392	0.713863	0.831727	-0.00354919	0.19062	0.523382	-0.00353294	0.0395742	0.230716	-0.00111223	0.359522	0.689812	Living
ENSG00000143994	0.000205211	0.927375	0.977403	0.0549929	0.299545	0.535882	-0.0282585	0.269679	0.552726	0.0243041	0.590563	0.887578	-0.44969	4.5074e-07	4.9401e-06	-0.125421	0.161014	0.321597	-0.000541373	0.919014	0.971443	0.00199707	0.545688	0.795164	0.00391083	0.100375	0.398852	Living
ENSG00000143995	0.000712522	0.783581	0.927069	0.0758535	0.0782776	0.246561	-0.166262	0.00415456	0.053832	0.0071121	0.863127	0.97017	-0.276364	0.000109482	0.00053192	-0.149707	0.034879	0.110339	-0.00505345	0.215727	0.549774	-0.00461455	0.0603959	0.284181	-0.00525896	0.0062136	0.106666	Living
ENSG00000144021	0.000311285	0.725389	0.902472	-0.0278107	0.0254818	0.125077	-0.00487866	0.632585	0.822554	-0.0255965	0.0653537	0.480342	0.121167	5.95641e-08	9.03061e-07	0.00978924	0.66964	0.800962	0.0030751	0.027209	0.226237	0.000336709	0.698999	0.879884	-0.000627696	0.312585	0.650454	Postmortem
ENSG00000144026	-0.00219645	0.313329	0.650464	-0.040897	0.340132	0.575997	-0.0228086	0.49357	0.736649	0.0405854	0.206966	0.670624	-0.0731495	0.180623	0.273596	0.0254828	0.651847	0.78883	-0.00518351	0.127887	0.442304	-0.000352841	0.866459	0.95066	0.00157598	0.374029	0.699604	Not DE
ENSG00000144028	0.00301064	0.0141405	0.157528	0.0383417	0.0205353	0.109758	0.00821249	0.571541	0.787476	0.0253939	0.255465	0.708685	0.0468821	0.102109	0.172399	-0.00874747	0.768009	0.865934	0.00109978	0.513159	0.789344	0.000337145	0.746584	0.904333	3.51346e-05	0.960847	0.988146	Postmortem
ENSG00000144029	-0.000139841	0.909901	0.971434	0.008758	0.697955	0.84241	-0.00913734	0.599083	0.803019	0.013155	0.551413	0.871569	0.08109	0.0155434	0.0361282	0.136267	9.94774e-05	0.00158483	-0.00205699	0.319879	0.653749	-0.00249663	0.0522134	0.264175	-0.00252449	0.0150686	0.162923	Living
ENSG00000144031	0.000643625	0.879895	0.961114	0.0247505	0.605126	0.784717	0.080325	0.126966	0.379346	-0.0233787	0.708527	0.929238	NA	NA	NA	NA	NA	NA	NA	NA	NA	NA	NA	NA	NA	NA	NA	NA
ENSG00000144034	-0.00245602	0.187187	0.523318	-0.0469616	0.00955887	0.069612	0.0325229	0.176619	0.448212	-0.00921622	0.732155	0.935346	0.0866516	0.0434705	0.0852506	0.117481	0.00987306	0.0439695	0.000340712	0.89841	0.96412	-0.00196365	0.251129	0.561974	-0.00189491	0.136699	0.458738	Living
ENSG00000144035	0.00346923	0.413955	0.724042	NA	NA	NA	0.0389625	0.539812	0.766472	-0.00450747	0.945283	0.987263	NA	NA	NA	NA	NA	NA	NA	NA	NA	NA	NA	NA	NA	NA	NA	NA
ENSG00000144036	-0.000317445	0.781902	0.926731	0.0366923	0.026944	0.129313	0.0232353	0.20769	0.484667	0.0483984	0.0103539	0.273143	0.0449462	0.177462	0.269943	0.0391845	0.255812	0.438619	0.00250212	0.214475	0.548809	0.00335791	0.0073991	0.100997	0.00146159	0.118688	0.43048	Postmortem
ENSG00000144040	0.000768607	0.729278	0.903963	0.0299983	0.416221	0.645076	-0.0938667	0.0181151	0.129786	-0.0639135	0.0921216	0.529685	-0.463275	5.92061e-08	8.98263e-07	-0.148531	0.0890713	0.21343	-0.014759	0.00449335	0.0998087	-0.00588642	0.0689615	0.303125	-0.000305651	0.901988	0.966513	Living
ENSG00000144043	0.00157957	0.327146	0.663336	0.0420398	0.130426	0.332573	-0.0751023	0.00373283	0.0509029	-0.0751218	0.00514193	0.219056	0.0670636	0.252295	0.355689	-0.0488558	0.424199	0.608308	0.0052732	0.122241	0.434201	0.000458928	0.831646	0.93887	0.00183617	0.277047	0.619383	Postmortem
ENSG00000144045	0.000677838	0.878837	0.960815	0.00293982	0.958659	0.980468	NA	NA	NA	-0.238687	0.00230548	0.17934	NA	NA	NA	NA	NA	NA	NA	NA	NA	NA	NA	NA	NA	NA	NA	NA
ENSG00000144048	-0.0010922	0.533856	0.802656	-0.0397062	0.0628788	0.215911	0.0652737	0.0014864	0.0284491	0.0259645	0.358439	0.769477	-0.0619273	0.0601872	0.11097	-0.0222387	0.528306	0.695052	-0.0020424	0.319396	0.653132	0.00118552	0.373803	0.672088	-0.000147433	0.877653	0.959766	Living
ENSG00000144057	-0.0103141	2.44116e-06	0.00131956	-0.146625	0.000854264	0.0164266	-0.0317509	0.306419	0.584979	-0.0242378	0.44172	0.816916	-0.485105	1.93946e-12	1.59841e-10	-0.377124	9.41062e-08	1.2805e-05	-0.00181528	0.666027	0.86502	-0.00410659	0.118171	0.395823	-0.00375205	0.0844309	0.369097	Living
ENSG00000144061	-0.000352616	0.824795	0.943702	-0.0386689	0.102412	0.288951	0.133119	7.22705e-06	0.000801732	0.0693043	0.000845942	0.122062	-0.0539896	0.21403	0.312389	0.0367684	0.429275	0.612996	-0.0041279	0.128246	0.442426	-0.000598174	0.734323	0.897798	-0.000255014	0.844563	0.946758	Not DE
ENSG00000144063	0.00140494	0.742191	0.909548	NA	NA	NA	-0.0527535	0.317823	0.596063	NA	NA	NA	NA	NA	NA	NA	NA	NA	NA	NA	NA	NA	NA	NA	NA	NA	NA	NA
ENSG00000144115	-0.00887126	0.266618	0.609404	-0.161298	0.135165	0.339725	0.271909	0.0729712	0.281254	0.130227	0.217719	0.681518	0.153615	0.337796	0.44736	-0.218237	0.169734	0.332936	0.0101975	0.293892	0.628669	0.00144803	0.79696	0.924814	0.00456917	0.282211	0.622706	Postmortem
ENSG00000144118	-0.00205512	0.187676	0.523966	-0.0146762	0.539001	0.740053	-0.0562945	0.0712592	0.278541	0.041868	0.115446	0.564303	-0.0318299	0.483999	0.591215	-0.118041	0.0152032	0.0604303	-0.00189834	0.489591	0.773878	-0.00526111	0.002892	0.0636505	7.3973e-06	0.995178	0.998686	Living
ENSG00000144119	-0.00202043	0.642059	0.86274	-0.0686175	0.223174	0.453313	-0.0599125	0.391579	0.659407	-0.144428	0.0171855	0.313868	-0.187213	0.285938	0.39296	0.265001	0.158766	0.318577	0.00191415	0.863268	0.952753	-0.00670693	0.359083	0.660296	-0.0106883	0.050328	0.28971	Not DE
ENSG00000144120	-0.00417246	0.0321721	0.232192	-0.0315711	0.308372	0.544815	-0.00772528	0.763356	0.894684	-0.0426177	0.113126	0.561245	-0.169127	1.90495e-05	0.000118943	-0.0359168	0.399774	0.586515	0.00471438	0.060765	0.320568	6.57051e-05	0.968381	0.988674	0.000243652	0.842844	0.946237	Not DE
ENSG00000144134	0.00131374	0.443436	0.746371	-0.0254606	0.208776	0.436149	0.024408	0.325764	0.602723	-0.0470227	0.0414585	0.407997	0.0288527	0.535183	0.637663	0.107551	0.032339	0.104255	0.000956899	0.739745	0.900096	0.00575425	0.00260882	0.0611131	0.00328111	0.0198561	0.185888	Postmortem
ENSG00000144136	-0.0031632	0.0729081	0.340763	-0.0733738	0.00127385	0.0208867	-0.0793529	0.00199847	0.0341288	-0.0283548	0.297935	0.738343	-0.161048	0.000278193	0.0011813	-0.113287	0.0143313	0.0577928	-0.00198156	0.46579	0.758351	-6.63829e-05	0.969252	0.988674	0.00480582	0.000188257	0.0184248	Living
ENSG00000144152	-0.00128044	0.678776	0.88038	-0.185381	0.00510021	0.0481204	-0.167676	0.010415	0.0939772	-0.155718	0.00365889	0.200791	-0.355082	0.00342816	0.0100909	0.0229027	0.871254	0.926314	0.015022	0.0572051	0.312297	-0.00664514	0.256556	0.566937	-0.000461776	0.902992	0.967005	Living
ENSG00000144161	-0.00244354	0.171775	0.50267	-0.0593283	0.0170854	0.0980496	0.0528314	0.0583459	0.250373	0.0210732	0.364904	0.773591	0.15422	9.44495e-05	0.000469319	0.010055	0.809074	0.889838	0.00317276	0.194948	0.52913	-0.00430254	0.00593749	0.0902381	-0.00286856	0.0174422	0.175435	Not DE
ENSG00000144182	0.00112816	0.638828	0.861176	-0.00574724	0.879097	0.941178	0.0428354	0.26763	0.550136	0.00343105	0.924938	0.983286	0.018442	0.738806	0.811374	0.180523	0.00175954	0.0124567	-0.00106804	0.751602	0.905157	0.00336861	0.110563	0.383893	0.00266359	0.122359	0.436622	Postmortem
ENSG00000144191	0.00714172	0.0912646	0.378385	0.276939	0.00645124	0.0549066	-0.0252439	0.729466	0.87631	0.010196	0.86585	0.970797	0.00461868	0.980567	0.986586	-0.12615	0.544335	0.708671	-0.018045	0.125917	0.439118	-0.00531862	0.503266	0.769046	0.00937864	0.11785	0.428869	Not DE
ENSG00000144199	-0.00292421	0.142772	0.462844	-0.0380418	0.191219	0.414599	0.111484	0.000654331	0.0169763	-0.0074459	0.825119	0.960497	-0.372028	1.48601e-10	5.60244e-09	-0.101195	0.0855873	0.207262	-0.00344794	0.333945	0.666631	0.00206038	0.353629	0.655255	0.00353394	0.055249	0.30297	Living
ENSG00000144214	-0.001911	0.48122	0.772407	0.104843	0.0122326	0.0804733	-0.0376479	0.362896	0.635903	-0.00524719	0.896614	0.976834	0.534775	1.62052e-08	2.9487e-07	0.46091	1.60936e-06	8.43065e-05	0.00869456	0.123828	0.435669	-0.000951109	0.783523	0.919221	-0.0076812	0.00902622	0.12967	Postmortem
ENSG00000144218	-0.00179133	0.454718	0.755686	-0.0165143	0.645143	0.810668	0.010128	0.715939	0.868997	-0.0275565	0.378131	0.783339	0.290195	0.000109618	0.000532343	0.125274	0.111107	0.248943	0.0134332	0.00340751	0.0861474	0.00681676	0.0203784	0.169721	0.000762982	0.706468	0.890857	Postmortem
ENSG00000144224	0.00025622	0.838187	0.948506	0.00924692	0.645775	0.811006	0.0079451	0.649337	0.832049	0.0253362	0.152021	0.618172	0.0552617	0.0199784	0.0446075	-0.039031	0.112823	0.251745	-0.00224479	0.13123	0.44704	-0.00137073	0.139146	0.430367	0.000216117	0.735615	0.90293	Living
ENSG00000144227	0.00237909	0.644426	0.863996	-0.166324	0.144265	0.353195	-0.148169	0.00141055	0.0276112	0.133967	0.0297053	0.368359	-0.306097	0.00122172	0.0041836	-0.229336	0.0512885	0.144917	-0.0137646	0.0248544	0.216563	-0.0133045	0.00600968	0.0908472	0.000982864	0.723676	0.897748	Living
ENSG00000144228	0.00424806	0.00325038	0.0769721	0.0624685	0.0199587	0.107921	-0.0135985	0.562701	0.782782	0.032564	0.0760231	0.503981	0.162072	1.64444e-06	1.47502e-05	0.0375505	0.281413	0.466756	0.00336199	0.113007	0.419573	-0.00207474	0.119761	0.398251	-0.00183849	0.0594257	0.313732	Not DE
ENSG00000144229	0.00371485	0.155782	0.481925	0.115052	0.141796	0.349869	-0.0420187	0.41932	0.68054	0.102105	0.00835845	0.254614	-0.256913	0.00122444	0.00419092	-0.315569	0.000245138	0.00301392	-0.00218316	0.661119	0.86177	-0.00796012	0.0151442	0.146053	-0.00197421	0.423331	0.732837	Not DE
ENSG00000144230	0.00648552	0.198023	0.536014	0.0249266	0.751321	0.874452	-0.24182	0.000701697	0.0177943	-0.076982	0.335789	0.757959	-0.498601	0.000497128	0.00193372	-0.383062	0.00736994	0.0355392	-0.0309197	0.000212915	0.0255912	-0.0210723	3.49028e-05	0.00635127	-0.0157206	0.000189911	0.0184248	Not DE
ENSG00000144231	-0.000994135	0.367616	0.69539	-0.05673	0.0187862	0.104208	-0.0235393	0.153372	0.418578	-0.0251761	0.245912	0.701292	0.0422853	0.190382	0.285125	-0.0695532	0.0395611	0.120768	0.00365251	0.0672357	0.333634	-0.00165879	0.186154	0.489659	-0.00250317	0.00884941	0.127952	Postmortem
ENSG00000144233	0.00149637	0.200862	0.539927	0.0325187	0.0811256	0.252146	-0.0632882	0.00159953	0.0297897	0.00293877	0.871087	0.97205	0.0652044	0.085118	0.148092	-0.0275831	0.491134	0.666145	8.93634e-05	0.968647	0.98837	-6.48653e-05	0.964649	0.987302	0.00239952	0.033671	0.239286	Postmortem
ENSG00000144278	-9.06135e-05	0.95904	0.987045	0.000318491	0.990818	0.996245	-0.0251238	0.2734	0.556368	0.0497315	0.0511731	0.442807	-0.028775	0.614117	0.706576	-0.162674	0.00677481	0.0335561	-0.00501676	0.149201	0.472726	-0.00908477	3.92376e-05	0.00683123	-0.000932697	0.556564	0.817132	Living
ENSG00000144283	-0.000603868	0.769914	0.921579	0.0166888	0.616911	0.792085	-0.0670138	0.121164	0.370081	0.0393898	0.182473	0.646851	-0.00209628	0.972732	0.981579	0.0157512	0.80462	0.887979	-0.000639412	0.864402	0.953415	0.00186637	0.425586	0.714876	-0.00480586	0.00684442	0.111523	Not DE
ENSG00000144285	0.00390229	0.188425	0.524245	-0.0151703	0.723873	0.858654	0.0449287	0.348415	0.622584	-0.0103899	0.80882	0.955618	0.0158389	0.848969	0.893286	0.122631	0.150688	0.307734	0.0103293	0.0434239	0.277593	-0.00639779	0.0419114	0.237432	0.00600888	0.00582797	0.104205	Living
ENSG00000144290	0.000876672	0.737018	0.907135	-0.0495465	0.242889	0.475089	0.0846285	0.00218679	0.036314	0.0154112	0.650507	0.908957	-0.154007	0.0998264	0.169073	0.0799775	0.401787	0.588269	0.00765023	0.191048	0.523856	0.00128442	0.719115	0.890303	0.00160454	0.512513	0.790598	Not DE
ENSG00000144306	5.66537e-05	0.970989	0.989981	-0.00568772	0.800671	0.901334	-0.0334703	0.0503545	0.232194	-0.0216764	0.313043	0.746067	-0.133741	0.000146595	0.000682941	-0.136894	0.000205692	0.00268243	-0.00419803	0.0457398	0.284281	-0.00232441	0.0784238	0.323304	-0.000153455	0.880171	0.960884	Living
ENSG00000144320	-0.000925854	0.578644	0.827846	-0.0587657	0.00249424	0.0312237	-0.012811	0.473279	0.722554	0.0355305	0.0834351	0.518731	-0.00602499	0.855821	0.897861	-0.0989597	0.00428222	0.0240139	-0.00425979	0.0406275	0.269015	-0.00277423	0.0330312	0.212081	-0.000523148	0.582298	0.829668	Living
ENSG00000144331	0.000803007	0.737162	0.907176	-0.0465987	0.239373	0.471862	0.01702	0.544253	0.769414	-0.0147054	0.664132	0.913088	0.076235	0.306024	0.414475	0.0732295	0.384611	0.572405	0.00738042	0.125862	0.439118	0.00637384	0.0627321	0.28926	0.000934671	0.661504	0.86663	Not DE
ENSG00000144339	0.00238689	0.232635	0.573514	0.0422811	0.222714	0.452767	-0.104697	0.0010498	0.0232843	0.00409252	0.895685	0.976834	0.0184034	0.813566	0.868438	0.0133196	0.869524	0.925476	-0.000828611	0.860653	0.951512	0.00520068	0.0787061	0.323481	-0.000699705	0.746397	0.9081	Not DE
ENSG00000144354	0.00893057	0.0191151	0.182526	-0.0493312	0.520528	0.727057	-0.0784457	0.218673	0.497303	0.0145974	0.787044	0.94962	-0.158574	0.0896878	0.154539	-0.331274	0.00113644	0.00913673	-0.0143868	0.0131746	0.163667	-0.0140263	0.000246724	0.0184299	0.00265048	0.337326	0.671394	Not DE
ENSG00000144355	0.00442389	0.159549	0.48707	-0.178006	0.00631071	0.0542598	-0.103102	0.0389097	0.198778	0.0583432	0.170359	0.635519	-0.3621	3.58465e-05	0.000204681	-0.0980242	0.351201	0.540067	-0.00603364	0.295865	0.630295	-0.0102176	0.0199622	0.168376	0.00292253	0.274883	0.617303	Living
ENSG00000144357	-0.000330414	0.821637	0.942342	0.00801115	0.700405	0.843761	0.00251868	0.887467	0.953729	0.00580186	0.785373	0.949219	0.0106484	0.724627	0.799536	-0.045224	0.146974	0.302375	-0.0027111	0.14434	0.466144	-0.00107837	0.346468	0.650172	-0.00169155	0.0446485	0.273872	Living
ENSG00000144362	0.00167915	0.335584	0.670138	-0.0299248	0.597679	0.780258	-0.0330819	0.192695	0.46617	0.0169637	0.535722	0.864791	0.100366	0.0111163	0.0272645	0.0363385	0.404118	0.590435	-0.00476908	0.0525749	0.300833	-0.00335451	0.0434499	0.241104	0.000268055	0.817497	0.935759	Not DE
ENSG00000144366	-0.00504507	0.0826295	0.361913	-0.115121	0.00844609	0.0645511	0.0216905	0.636429	0.824786	0.0383535	0.332091	0.756682	-0.0880863	0.191716	0.286844	0.0919895	0.221948	0.399735	-0.00644407	0.133338	0.450053	-2.44397e-06	0.999336	0.999659	0.00348402	0.0841567	0.368643	Living
ENSG00000144369	0.000360257	0.868609	0.956933	0.0507403	0.206423	0.432905	0.049488	0.122001	0.371436	0.00421697	0.875556	0.972493	-0.0722975	0.217384	0.316281	0.0145019	0.808812	0.889735	-0.00819593	0.0241858	0.213488	0.00105883	0.633796	0.846961	-0.00346052	0.0236282	0.201576	Not DE
ENSG00000144381	-0.000139493	0.962085	0.987802	-0.10567	0.00142712	0.0222693	0.00178987	0.974387	0.989314	0.0495943	0.209311	0.672108	0.155894	0.0442309	0.0865065	0.190794	0.0171318	0.0655881	-0.00238132	0.621166	0.843407	-0.00208395	0.480455	0.752743	-0.00261218	0.30437	0.642577	Postmortem
ENSG00000144395	-0.000219521	0.936755	0.980183	0.00756792	0.888006	0.945865	0.0270911	0.579535	0.792356	0.0595343	0.149417	0.615095	-0.0741392	0.343099	0.452757	0.10023	0.19089	0.361544	0.000863988	0.844989	0.944919	0.00437646	0.0921572	0.350472	0.000879871	0.667298	0.870537	Living
ENSG00000144401	0.000881768	0.652089	0.867113	-0.0575301	0.0508302	0.190025	-0.0346646	0.212387	0.489976	0.00696902	0.795141	0.951531	0.187546	0.00255669	0.0078664	0.153752	0.0183971	0.0690085	0.000782322	0.841767	0.943397	-0.00296943	0.22811	0.536371	-0.0031096	0.12671	0.443698	Not DE
ENSG00000144406	-0.00114013	0.562417	0.818617	-0.0390961	0.251711	0.485417	0.0280294	0.399965	0.666451	-0.00786974	0.79737	0.95241	-0.219391	0.0107469	0.0265109	-0.015788	0.856085	0.917355	0.00152879	0.775434	0.916114	0.00204729	0.530581	0.785488	0.00167615	0.464292	0.762599	Living
ENSG00000144407	-0.0033815	0.315726	0.65247	-0.0756178	0.105375	0.29369	0.147783	0.0165144	0.123353	-0.0376043	0.427616	0.809466	-0.241524	0.00887867	0.0225305	0.239601	0.0326752	0.104963	0.00718069	0.236582	0.569877	0.00829049	0.077656	0.322044	0.00938449	0.000798501	0.0381727	Living
ENSG00000144410	-0.00268782	0.273229	0.614559	-0.0510007	0.290705	0.527928	0.0662579	0.167702	0.436478	0.0135831	0.732329	0.935346	0.167966	0.0206479	0.0458689	0.186005	0.0253008	0.0868203	0.011738	0.0133856	0.164601	0.00346098	0.301751	0.609616	0.00320713	0.142132	0.466467	Postmortem
ENSG00000144426	0.0033393	0.0346373	0.239504	0.0520048	0.0859937	0.261643	-0.0111321	0.576181	0.790578	0.0487915	0.0120778	0.284928	0.0732119	0.0170658	0.0390543	-0.00781392	0.806206	0.888962	-0.00293601	0.113059	0.419573	-0.00482155	3.65769e-05	0.00656011	-0.000766864	0.366661	0.694386	Living
ENSG00000144445	0.0024639	0.0905963	0.377017	0.0227414	0.39517	0.62619	0.0505616	0.0180781	0.129786	0.0322872	0.125039	0.578099	0.386809	1.1039e-12	1.03389e-10	0.241648	1.20576e-05	0.000337911	-0.000465933	0.890909	0.962105	-0.000643203	0.75924	0.909332	-0.000919408	0.602988	0.83933	Postmortem
ENSG00000144451	-0.00344247	0.060371	0.312716	-0.0524116	0.0593686	0.209035	0.00363546	0.870507	0.946092	0.00105782	0.967498	0.991736	-0.0804742	0.0296317	0.0618744	-0.0649992	0.0935077	0.220623	-0.00191374	0.391893	0.709269	-0.000220752	0.875033	0.954297	0.00130016	0.209466	0.550514	Living
ENSG00000144452	-0.00256931	0.56936	0.821998	NA	NA	NA	0.106272	0.117471	0.364098	0.068849	0.264279	0.716225	NA	NA	NA	NA	NA	NA	NA	NA	NA	NA	NA	NA	NA	NA	NA	NA
ENSG00000144455	-0.0014599	0.270262	0.611445	0.0360898	0.187711	0.410647	-0.0204694	0.211147	0.488506	0.00126161	0.950627	0.988457	-0.166667	4.5016e-06	3.487e-05	-0.0825557	0.027814	0.0930789	-0.00180064	0.40706	0.718903	0.00157899	0.24661	0.557688	0.00220004	0.0414504	0.266035	Living
ENSG00000144460	0.0033777	0.0801779	0.35645	0.00134028	0.979425	0.990652	0.00406192	0.912764	0.965633	0.0488672	0.126822	0.582033	-0.0133652	0.843543	0.889481	0.140938	0.0794517	0.19733	0.00617867	0.173911	0.505043	0.00237365	0.486059	0.756865	-0.000918126	0.656784	0.864011	Postmortem
ENSG00000144468	-0.000681404	0.692978	0.886591	0.0298405	0.342406	0.577932	0.0359017	0.232782	0.512409	0.0256248	0.349259	0.764454	0.0794128	0.00383215	0.0110663	-0.00131229	0.962859	0.979502	-0.000133356	0.937276	0.978639	0.000880909	0.403797	0.698985	0.00180428	0.0219188	0.193791	Not DE
ENSG00000144476	0.00249388	0.501393	0.784787	0.036665	0.583413	0.770207	0.156577	0.0128467	0.106156	0.0214286	0.634632	0.904383	-0.0174354	0.844648	0.89037	-0.135869	0.144471	0.298874	-0.00475163	0.380955	0.70055	-0.0126478	0.000233635	0.0179245	-0.00023884	0.931336	0.977231	Postmortem
ENSG00000144485	-0.00156345	0.677126	0.880112	-0.00863954	0.88164	0.942604	-0.0599882	0.22762	0.507171	-0.0522508	0.377726	0.783232	-0.161118	0.114453	0.189427	0.0676392	0.52169	0.690407	0.00534384	0.365243	0.68847	-0.00410557	0.264864	0.575268	0.00481418	0.0739192	0.347524	Living
ENSG00000144504	-0.00209056	0.388912	0.709631	0.01598	0.669896	0.82548	-0.0330323	0.235554	0.515807	-0.0939606	0.00372217	0.200791	-0.420733	2.98595e-10	1.00782e-08	-0.171508	0.011412	0.0490422	2.57974e-05	0.994982	0.998166	0.00398684	0.120406	0.39924	0.0037195	0.0640024	0.324414	Living
ENSG00000144524	0.00183271	0.14907	0.471162	-0.00530738	0.693423	0.839752	0.00889977	0.524626	0.756558	-0.0262732	0.13125	0.588714	0.023633	0.451934	0.561414	-0.0143952	0.664129	0.797732	0.00126059	0.500376	0.781539	0.0013482	0.260214	0.570761	0.000647593	0.461679	0.760296	Postmortem
ENSG00000144535	-0.000961988	0.476959	0.769608	-0.0245496	0.2177	0.447208	-0.0360394	0.105569	0.344106	-0.013254	0.459104	0.826554	0.110449	0.00183308	0.00591093	0.111313	0.00251995	0.0163035	0.000929956	0.677489	0.870551	-0.000448164	0.750458	0.906087	4.84265e-06	0.996384	0.998922	Postmortem
ENSG00000144550	-0.00896564	0.00160926	0.0534158	-0.0637687	0.159222	0.373514	-0.0338521	0.49954	0.741318	-0.116493	0.0029148	0.184977	-0.0450673	0.695286	0.775107	0.37709	0.00627694	0.0318484	0.0123546	0.105898	0.407584	0.013904	0.01549	0.147724	-0.000234763	0.940353	0.98088	Living
ENSG00000144554	0.000611987	0.815462	0.939857	-0.0258743	0.59486	0.778247	0.00263741	0.942985	0.978162	-0.00766363	0.848175	0.965871	-0.168353	0.0172908	0.0394814	-0.172778	0.0198131	0.0727458	0.00100286	0.818818	0.934294	0.00459038	0.0954526	0.356031	0.00354239	0.113984	0.423999	Living
ENSG00000144559	0.00163316	0.409375	0.720921	-0.0267266	0.360373	0.596431	0.0249635	0.333521	0.609478	0.018977	0.470695	0.830488	-0.057455	0.240999	0.343388	0.0854656	0.0984462	0.228308	-0.00254842	0.398266	0.713167	0.00408266	0.0347235	0.217123	0.00419866	0.00603574	0.105538	Postmortem
ENSG00000144560	0.00133592	0.381311	0.704866	0.00682888	0.812874	0.906629	-0.0298359	0.13784	0.396694	-0.0385243	0.0857703	0.522313	0.141742	0.00111531	0.00386322	0.0663754	0.141646	0.294948	-0.000609789	0.812826	0.932531	-0.00241406	0.13534	0.423928	-0.00117306	0.361976	0.691684	Postmortem
ENSG00000144566	-0.00174423	0.223075	0.562324	-0.00171037	0.920529	0.961839	-0.0109852	0.501202	0.742419	0.033575	0.128734	0.585532	-0.128123	0.000316623	0.00131683	-0.163652	1.04416e-05	0.000300804	-0.0048589	0.030258	0.237076	-0.00187282	0.181104	0.483072	-0.000271892	0.78651	0.924678	Living
ENSG00000144567	-0.000405726	0.786155	0.927937	-0.0178762	0.440811	0.665492	-0.00462168	0.799903	0.913653	-0.007852	0.754853	0.942977	0.0745707	0.0273661	0.0579207	0.00342192	0.922123	0.956023	0.00427378	0.039074	0.265476	0.000623505	0.628183	0.84341	-0.00119216	0.184219	0.522595	Postmortem
ENSG00000144579	0.00147624	0.566013	0.820607	0.1191	0.00268783	0.0327924	-0.0657125	0.126567	0.378757	-0.0343135	0.313639	0.746067	-0.188303	0.00238798	0.00741444	-0.161517	0.0079328	0.0374951	-0.00150555	0.684885	0.874858	-0.00166988	0.454041	0.733928	0.00365955	0.0333767	0.238713	Not DE
ENSG00000144580	-0.000753353	0.475549	0.768576	-0.0493389	0.000140313	0.00540858	0.0199557	0.144305	0.406142	0.0140124	0.31057	0.744735	0.00523897	0.820459	0.87334	-0.0833326	0.000619011	0.00587992	0.00186269	0.19595	0.52944	0.000508853	0.576977	0.814758	-0.0013	0.0488199	0.285542	Postmortem
ENSG00000144583	-0.0035501	0.227367	0.567163	-0.122069	0.0146927	0.0895737	-0.182005	0.000974675	0.0223459	-0.0765195	0.0867359	0.523373	-0.38478	7.3129e-06	5.25805e-05	-0.2715	0.00850851	0.0395534	0.00818452	0.157668	0.482934	0.00655532	0.135106	0.423564	-0.00320398	0.230826	0.573594	Not DE
ENSG00000144589	0.00188962	0.362008	0.690791	0.0187794	0.427421	0.654006	-0.0309538	0.236249	0.516323	-0.0419911	0.161603	0.628311	0.177761	0.00222834	0.00698495	0.21614	0.000447736	0.00465486	0.00386527	0.285412	0.620841	-0.0015271	0.510025	0.772805	-0.00332471	0.0494929	0.28721	Not DE
ENSG00000144591	-0.00269049	0.109493	0.412631	9.53324e-05	0.995533	0.998275	-0.0165993	0.430417	0.68849	-0.0283272	0.227695	0.688426	-0.0195521	0.633665	0.723257	0.0159057	0.718422	0.834603	0.00227228	0.381338	0.70089	-0.00259	0.128106	0.412391	0.00032435	0.783608	0.923493	Postmortem
ENSG00000144596	0.0062711	0.00910102	0.127425	-0.0685801	0.152292	0.364057	-0.0637369	0.16227	0.429737	-0.00487233	0.883252	0.973943	0.228266	0.0105277	0.0260365	0.249546	0.0136501	0.0559636	0.0129832	0.0256517	0.219184	0.00235013	0.568216	0.809894	0.000394836	0.887519	0.963054	Postmortem
ENSG00000144597	-0.00112095	0.433923	0.739234	-0.00890477	0.649086	0.812808	-0.00266112	0.86915	0.94542	0.0337941	0.200641	0.663524	-0.0296952	0.360934	0.471063	-0.0849622	0.0139176	0.0566779	0.00237854	0.241212	0.574639	-6.55554e-05	0.959621	0.985546	-0.00131096	0.165584	0.498179	Not DE
ENSG00000144619	0.00220068	0.262101	0.604502	0.0106361	0.76918	0.885094	-0.0121446	0.681791	0.850134	-0.00457678	0.865659	0.970797	-0.0872711	0.174714	0.266549	0.00968159	0.890776	0.938447	0.00282138	0.492006	0.77562	-0.00232462	0.399073	0.695537	-0.000753087	0.669931	0.871938	Living
ENSG00000144635	-0.00169335	0.252532	0.594488	-0.0326681	0.111423	0.304156	-0.0495086	0.00213035	0.0358269	0.0067286	0.7777	0.947073	-0.0879973	0.0055504	0.0150877	-0.0427344	0.200957	0.374092	-0.00582321	0.00293423	0.0810033	-0.00255701	0.0388766	0.229064	-0.00063306	0.465222	0.762968	Living
ENSG00000144642	0.00408459	0.0562655	0.302724	0.0606547	0.0758968	0.242331	-0.00554973	0.85515	0.93949	0.0355004	0.213757	0.677602	-0.0450455	0.492549	0.598971	-0.208694	0.0030022	0.0186057	-0.00688436	0.0873678	0.375321	-0.00698735	0.00762981	0.102428	0.0032326	0.0908876	0.381224	Living
ENSG00000144644	0.00872632	0.436062	0.740924	NA	NA	NA	NA	NA	NA	NA	NA	NA	NA	NA	NA	NA	NA	NA	NA	NA	NA	NA	NA	NA	NA	NA	NA	NA
ENSG00000144645	-0.000931519	0.648927	0.865849	-0.0334679	0.338285	0.574156	0.0316442	0.20878	0.485583	-0.00520971	0.868805	0.97179	-0.0839899	0.186649	0.280641	-0.0381713	0.594003	0.746732	0.00349311	0.394189	0.711046	0.00204721	0.477663	0.750436	0.000459677	0.801281	0.929578	Not DE
ENSG00000144647	-0.000862529	0.606239	0.843309	0.0275242	0.293383	0.530198	0.00889526	0.731966	0.877531	-0.0213405	0.447392	0.819537	0.0746641	0.0963341	0.164368	0.0271565	0.574618	0.731528	0.00797043	0.00317195	0.0843326	0.00159048	0.369401	0.668729	0.00117817	0.377703	0.703237	Postmortem
ENSG00000144648	-0.00306785	0.296391	0.635179	-0.0842569	0.157858	0.371363	-0.04622	0.269992	0.552918	-0.0576193	0.222633	0.684783	-0.225051	0.00526509	0.0144117	-0.174459	0.0347994	0.110135	-0.0104852	0.031573	0.242927	-0.00367059	0.224279	0.532763	0.000814663	0.729624	0.899966	Not DE
ENSG00000144649	-0.0014965	0.572237	0.823848	-0.0115507	0.856122	0.930445	0.148933	0.00383102	0.0517279	0.0161398	0.687086	0.921505	-0.133928	0.0372251	0.0749526	-0.142297	0.0316253	0.102596	-0.00144793	0.71197	0.888002	-0.000277785	0.908565	0.967555	0.00372358	0.0662796	0.330558	Postmortem
ENSG00000144655	-0.000359183	0.934944	0.979813	0.15407	0.00813918	0.0628697	0.0114027	0.851508	0.938495	0.0350486	0.524571	0.859729	0.153879	0.0822279	0.143886	0.0745732	0.414574	0.599754	-0.000227777	0.964754	0.987204	0.000482104	0.88023	0.956685	-0.000892763	0.746954	0.9081	Postmortem
ENSG00000144659	-0.000116155	0.927106	0.977262	0.00342983	0.828973	0.916082	0.109033	7.8704e-08	3.79117e-05	0.0075424	0.742434	0.938019	0.150195	3.76585e-07	4.24579e-06	0.0133185	0.668787	0.800621	0.00376711	0.0369701	0.260644	-0.0010397	0.371305	0.670285	-0.00133476	0.139177	0.462532	Postmortem
ENSG00000144668	-0.00218398	0.204435	0.543549	0.000248212	0.993152	0.997353	0.0152458	0.589709	0.798362	-0.0281313	0.260382	0.713424	0.111126	0.096556	0.16463	-0.07744	0.284179	0.470011	-0.00142086	0.734747	0.898481	0.000569133	0.837745	0.941298	-0.00132163	0.49781	0.782485	Not DE
ENSG00000144671	0.00169851	0.599764	0.839196	0.00602155	0.894475	0.948358	0.0915561	0.125378	0.37724	0.0345146	0.500417	0.847752	0.290602	0.000828761	0.00298788	0.49968	9.08326e-07	5.52012e-05	0.00665832	0.254988	0.590493	0.00674037	0.110753	0.384366	-0.00372905	0.148635	0.475505	Postmortem
ENSG00000144674	0.000884868	0.504259	0.78594	0.0844994	0.0055205	0.0502629	0.00440581	0.813849	0.92086	0.0643591	0.0115108	0.282977	0.121925	6.81034e-05	0.000354187	0.0356705	0.257773	0.440655	-0.00158091	0.410481	0.721666	-0.00149104	0.213072	0.519766	-0.000685464	0.417524	0.729799	Not DE
ENSG00000144677	0.00413674	0.00808111	0.120538	0.0467862	0.0620894	0.214329	0.043448	0.0894065	0.314511	-0.0380922	0.138624	0.60234	0.0903768	0.034995	0.0712983	0.0819189	0.0706223	0.181608	-0.0012772	0.624032	0.845128	0.00115781	0.490851	0.759291	-0.000591747	0.639444	0.856458	Postmortem
ENSG00000144681	0.00633666	0.382931	0.705511	NA	NA	NA	NA	NA	NA	NA	NA	NA	NA	NA	NA	NA	NA	NA	NA	NA	NA	NA	NA	NA	NA	NA	NA	NA
ENSG00000144711	-0.00213331	0.289974	0.629712	-0.00663409	0.780343	0.890444	-0.0339673	0.236073	0.516264	-0.0881873	0.00244182	0.183677	-0.0506967	0.416548	0.526556	0.0914394	0.156931	0.315979	0.00698998	0.0651243	0.330394	0.00714992	0.0023594	0.0576135	0.00300753	0.070282	0.339106	Postmortem
ENSG00000144712	-0.00169421	0.372888	0.699542	0.0156635	0.564963	0.758244	-0.0394656	0.149025	0.413267	-0.0360421	0.221819	0.684783	-0.0878487	0.0401139	0.079748	0.02678	0.559083	0.719687	0.00318466	0.235911	0.569445	0.00125016	0.478895	0.751388	-0.00168704	0.179702	0.517115	Not DE
ENSG00000144713	-0.00419211	0.0389892	0.254562	-0.0151704	0.502143	0.713431	-0.00192795	0.939856	0.976765	-0.00376998	0.8986	0.977469	-0.142524	0.00557882	0.0151534	-0.0733778	0.166696	0.328788	-0.00426829	0.16044	0.486095	-0.00117872	0.532374	0.786193	-0.00132734	0.368486	0.695727	Living
ENSG00000144724	0.0011791	0.339013	0.672948	-0.000623138	0.98065	0.991341	-0.00727191	0.76732	0.897036	0.0201508	0.253747	0.706931	-0.175123	0.000121857	0.000582191	-0.175724	0.000196044	0.00258939	-0.00736883	0.00880956	0.135022	-0.00212381	0.226109	0.534808	-0.000161911	0.893838	0.964594	Not DE
ENSG00000144730	0.00334359	0.187374	0.523608	-0.0246766	0.64598	0.811006	-0.0202152	0.718547	0.870314	-0.0179855	0.642519	0.906108	-0.249804	0.00051364	0.00198688	-0.253262	0.000612904	0.00585119	-0.0149466	0.000720193	0.0418605	-0.00438078	0.107812	0.37879	0.00206351	0.36479	0.693616	Postmortem
ENSG00000144736	-0.00117571	0.478895	0.770942	-0.056577	0.0112814	0.0770812	0.0463634	0.0231424	0.148646	0.0478691	0.0202928	0.32849	0.101679	0.00545404	0.014865	0.0752794	0.0497918	0.142323	0.00176306	0.437108	0.739682	0.000111956	0.938034	0.97961	0.000428526	0.692775	0.883321	Postmortem
ENSG00000144741	-0.000533674	0.767335	0.920484	-0.122943	1.70666e-05	0.00176712	0.0460029	0.217631	0.496218	0.0177715	0.509039	0.851522	-0.115557	0.00904684	0.0228837	-0.00674915	0.884385	0.934373	-0.000795575	0.769109	0.913354	-0.00213882	0.209512	0.516029	-0.000328435	0.808085	0.931826	Living
ENSG00000144744	0.000884629	0.574789	0.825698	0.00409257	0.807521	0.904025	-0.0138519	0.411928	0.675512	-0.0173767	0.385378	0.78678	0.00701149	0.832587	0.881694	0.0152602	0.659666	0.794733	-0.00037285	0.850483	0.947389	-0.00171484	0.165844	0.465815	-0.00137273	0.103048	0.404032	Living
ENSG00000144746	0.00260921	0.15274	0.477258	-0.0305191	0.130532	0.332695	0.0131568	0.520306	0.754019	-0.00512371	0.857068	0.968732	0.118306	0.0100327	0.0249844	0.0327923	0.489192	0.664053	0.00146242	0.607271	0.836888	-0.00197504	0.262978	0.573147	-0.00063554	0.60151	0.838997	Living
ENSG00000144747	0.0016188	0.161608	0.489927	-0.0164242	0.422268	0.649793	0.0257473	0.0744344	0.284378	0.0377721	0.0534297	0.446667	0.0894403	0.000391139	0.0015738	0.0257922	0.32394	0.512143	0.00127516	0.424272	0.730616	-0.000817612	0.411744	0.70403	-0.000447128	0.529086	0.800667	Postmortem
ENSG00000144749	0.00497593	0.077623	0.351054	0.105129	0.14036	0.347768	0.0342956	0.509145	0.746556	0.0263699	0.511796	0.852766	-0.153041	0.0166485	0.0382557	0.0019895	0.976031	0.986243	-0.00140893	0.724095	0.8933	-0.00111055	0.654472	0.856714	0.00340353	0.0703376	0.339299	Not DE
ENSG00000144771	-0.000343148	0.906032	0.970024	NA	NA	NA	0.179169	0.000813058	0.0196428	0.0457904	0.275681	0.723543	NA	NA	NA	NA	NA	NA	NA	NA	NA	NA	NA	NA	NA	NA	NA	NA
ENSG00000144785	-0.00270636	0.0112524	0.141882	NA	NA	NA	0.00166013	0.862321	0.942414	NA	NA	NA	-0.0792186	0.00485737	0.0134905	-0.0379185	0.196416	0.368557	0.00232504	0.15903	0.484321	-0.000643514	0.536943	0.789397	-0.000665425	0.353532	0.684188	Living
ENSG00000144791	0.00289296	0.191226	0.527685	0.0140665	0.748071	0.872512	0.00555869	0.863295	0.942906	0.0344442	0.320988	0.749971	0.264898	0.000746539	0.00273706	-0.100724	0.210395	0.385918	0.00569385	0.237821	0.570948	-0.00264207	0.375634	0.673644	0.0011635	0.641762	0.857726	Postmortem
ENSG00000144792	0.00084781	0.553172	0.81321	-0.0506529	0.0522238	0.193415	0.0162665	0.483727	0.730156	0.0185037	0.401463	0.79601	0.00338805	0.924992	0.948985	-0.0919622	0.0161463	0.0630208	-0.000173331	0.937767	0.97879	-0.000697521	0.625601	0.841842	-0.000662615	0.501265	0.783668	Living
ENSG00000144802	0.00282987	0.402995	0.718159	0.00285384	0.963992	0.983683	0.0995914	0.09058	0.316755	0.067023	0.195633	0.658232	0.463951	1.06155e-09	2.92568e-08	0.105948	0.169916	0.333164	0.00183336	0.699844	0.881336	-0.000659389	0.823081	0.936455	-0.00151347	0.546415	0.811265	Postmortem
ENSG00000144810	0.00364746	0.522219	0.796696	0.145963	0.145685	0.355283	0.0288054	0.724778	0.873622	0.01102	0.881936	0.973718	0.919413	6.18166e-05	0.000326435	0.205468	0.374467	0.563119	0.00683666	0.620245	0.842951	-0.000469796	0.955964	0.984161	0.00491367	0.515093	0.791397	Postmortem
ENSG00000144815	0.00208892	0.19773	0.535966	0.0456284	0.0605586	0.21126	-0.0348769	0.362317	0.635532	0.00646325	0.796741	0.952095	0.311286	4.6615e-07	5.08838e-06	0.0806178	0.201887	0.375113	0.00465578	0.226395	0.559815	0.000327654	0.891504	0.962084	-0.00303023	0.0955242	0.3906	Postmortem
ENSG00000144821	-0.000229354	0.944031	0.9826	0.000568123	0.99245	0.997153	-0.0519983	0.240496	0.520616	0.00682144	0.876358	0.972631	-0.566467	1.03875e-10	4.13874e-09	-0.304196	0.000591743	0.00570358	-0.0117074	0.0255426	0.218863	-0.00033814	0.916493	0.971215	0.00565711	0.0373444	0.251618	Living
ENSG00000144824	0.00298004	0.617699	0.849306	-0.0310983	0.544505	0.744071	-0.145746	0.0171266	0.125546	-0.0297409	0.583039	0.885262	-0.392466	0.00328719	0.00973423	-0.485018	0.000791214	0.00697174	-0.0138832	0.0822938	0.36417	-0.0126177	0.0171674	0.155949	0.00217236	0.570415	0.824322	Living
ENSG00000144827	0.00068796	0.710606	0.894644	-0.00632173	0.723515	0.858592	0.00102592	0.955688	0.982581	0.0300329	0.2289	0.688988	-0.00751208	0.82909	0.879196	-0.0565756	0.12805	0.274947	-0.00265147	0.225188	0.558554	-0.00217831	0.117828	0.395261	0.000972774	0.317554	0.654716	Living
ENSG00000144834	-0.00837673	0.0105497	0.137388	-0.0362492	0.344559	0.580257	-0.00311132	0.928979	0.973509	0.0826275	0.0921919	0.529685	-0.326317	0.000401022	0.00161027	-0.117489	0.220696	0.398113	-0.00485536	0.397472	0.712279	-0.00426392	0.236532	0.546203	0.000319884	0.896602	0.965266	Living
ENSG00000144837	0.00529523	0.458433	0.757757	0.138285	0.284009	0.520409	NA	NA	NA	-0.0306879	0.774309	0.947002	0.882158	3.32464e-06	2.6819e-05	-0.46155	0.0152015	0.0604303	0.00614267	0.58312	0.825534	-0.00942723	0.16541	0.4655	0.0161923	0.00974359	0.132909	Postmortem
ENSG00000144840	-0.00236714	0.162282	0.491008	-0.047982	0.038737	0.161675	-0.0267186	0.186473	0.459193	0.0170443	0.414843	0.802841	-0.181985	5.50087e-07	5.83675e-06	-0.197123	3.65336e-07	2.99395e-05	-0.00438491	0.0545723	0.306653	-0.00225528	0.124275	0.405778	0.00270584	0.00940459	0.131355	Living
ENSG00000144843	0.00602755	0.121415	0.431038	0.109741	0.0823638	0.25466	-0.0383124	0.563625	0.783392	-0.000111796	0.998415	0.99976	0.169542	0.0509848	0.097237	-0.0990266	0.261157	0.444577	0.00554992	0.295328	0.630046	-0.000392701	0.903256	0.965747	-0.00183126	0.489951	0.777853	Not DE
ENSG00000144847	0.00193175	0.26932	0.61109	0.124744	0.00105809	0.0185472	0.00561186	0.863556	0.943035	0.00231939	0.916499	0.98134	0.0424164	0.332002	0.44156	-0.0397065	0.381263	0.569544	5.75698e-06	0.998323	0.999089	0.000406764	0.811846	0.931792	-0.00123887	0.31572	0.653412	Not DE
ENSG00000144848	-0.000345691	0.824272	0.943407	-0.0118043	0.568886	0.761252	-0.021967	0.39157	0.659407	0.02729	0.265942	0.717326	-0.045344	0.21602	0.314674	-0.0381548	0.315687	0.503456	-0.00210899	0.326628	0.660378	-0.00116742	0.385363	0.681937	-0.00148584	0.112902	0.422306	Living
ENSG00000144857	0.00126945	0.603342	0.841535	0.0603358	0.238529	0.471295	0.0764306	0.0372121	0.193537	0.00595422	0.860258	0.969625	0.0833365	0.305827	0.414312	0.0718958	0.395207	0.582248	-0.00594998	0.216626	0.550471	-0.0045908	0.128215	0.412391	0.00282537	0.265384	0.609175	Postmortem
ENSG00000144867	0.00199544	0.280476	0.62118	-0.0720293	0.000237175	0.00751928	-0.00142352	0.94991	0.98114	-0.025241	0.304621	0.741462	0.0147911	0.729822	0.803915	-0.0674731	0.135706	0.286633	0.0023306	0.37895	0.698628	-0.00410284	0.0143222	0.142138	-0.0029406	0.0219873	0.194082	Not DE
ENSG00000144868	0.00341331	0.0414738	0.261722	-0.00733984	0.794039	0.899128	0.0323379	0.30815	0.586213	0.0418261	0.111647	0.559514	-0.0397597	0.449146	0.559236	0.0420919	0.474733	0.651022	0.00230887	0.488375	0.773046	-0.000684682	0.768192	0.91261	0.000735417	0.621275	0.848031	Postmortem
ENSG00000144893	-0.00166937	0.218769	0.557955	-0.0295608	0.418701	0.646808	0.0340971	0.185678	0.458199	0.0453486	0.0335206	0.385788	0.00712357	0.890936	0.924701	0.0900432	0.100383	0.231429	-0.000765351	0.811576	0.932126	-0.000149883	0.941684	0.980652	0.00165249	0.237641	0.580085	Postmortem
ENSG00000144895	-0.000391299	0.810707	0.937636	0.00591416	0.803345	0.902251	0.0442173	0.0444553	0.215639	0.0409513	0.118875	0.569442	0.0556052	0.164227	0.253662	0.0252754	0.545168	0.709116	0.00378964	0.128617	0.442811	-0.00108448	0.485626	0.756518	2.24718e-05	0.985196	0.996331	Not DE
ENSG00000144908	-0.00149619	0.673037	0.87836	0.0564115	0.467301	0.686889	0.251058	0.000129609	0.00580694	0.0869974	0.088407	0.526552	-0.0179562	0.84689	0.891697	-0.263051	0.00642596	0.0323759	-0.0017114	0.760847	0.910425	-0.00335831	0.336357	0.641569	0.00540417	0.0529151	0.297378	Postmortem
ENSG00000144909	0.00199912	0.341383	0.675029	0.14787	0.00187998	0.0260468	0.105414	0.00186012	0.0326765	0.0372046	0.212745	0.676805	0.257231	3.2083e-06	2.59891e-05	-0.02939	0.601387	0.751731	-0.00310894	0.321068	0.654963	0.00298158	0.124591	0.406241	-0.000387365	0.809562	0.932466	Postmortem
ENSG00000144935	-0.00374326	0.0382778	0.252796	-0.0485674	0.0740755	0.238493	0.0203369	0.246508	0.527782	0.0150832	0.544882	0.869371	-0.272868	1.3865e-11	7.93571e-10	-0.177846	2.00542e-05	0.000490807	-0.00749469	0.00184776	0.0637581	-0.00210923	0.162902	0.461125	0.000460962	0.678353	0.875108	Living
ENSG00000144959	0.00149061	0.493562	0.779892	-0.0286716	0.424173	0.65138	0.0602074	0.0488034	0.227863	0.000211999	0.99484	0.998619	0.14983	0.026966	0.0572644	0.141286	0.0525356	0.147401	0.00701107	0.0998983	0.39839	0.00338435	0.225078	0.533533	0.00169948	0.363455	0.692807	Postmortem
ENSG00000145002	-0.00137565	0.725732	0.902652	-0.0651426	0.296532	0.533237	0.0531594	0.419623	0.680778	0.00721461	0.917338	0.981531	NA	NA	NA	NA	NA	NA	NA	NA	NA	NA	NA	NA	NA	NA	NA	NA
ENSG00000145012	0.00664852	0.010487	0.137242	0.0858065	0.0197744	0.107223	0.0375715	0.248734	0.530228	0.074231	0.0225697	0.336509	0.127507	0.0743942	0.132394	-0.0965962	0.191587	0.362356	-0.00286676	0.497793	0.779243	-0.00173983	0.509026	0.772177	0.00630137	0.000764127	0.0374786	Postmortem
ENSG00000145014	-0.00370535	0.146605	0.467651	0.0769268	0.00577147	0.0514883	0.0751211	0.0374646	0.194266	-0.0105728	0.744982	0.939123	0.100256	0.118475	0.194698	0.0938083	0.190991	0.361702	0.00977069	0.0181753	0.188415	0.00238463	0.405476	0.700005	0.00128673	0.496086	0.781175	Living
ENSG00000145016	0.00147261	0.442842	0.746199	0.0359502	0.0226172	0.116565	-0.0191691	0.402819	0.667837	-0.0165534	0.466973	0.829495	0.205386	2.71224e-05	0.000161651	0.155474	0.00222839	0.0148795	0.00353702	0.205956	0.540975	0.00546361	0.002026	0.053389	0.00190544	0.144604	0.46904	Postmortem
ENSG00000145020	-0.00231054	0.221806	0.561316	-0.0613716	0.0460363	0.180201	0.0307466	0.30413	0.583571	-0.0235716	0.434263	0.812137	-0.49642	6.31042e-14	9.66139e-12	-0.132218	0.0511206	0.144537	-0.000811066	0.841777	0.943397	0.000632556	0.80872	0.930308	0.00515078	0.0102901	0.136497	Living
ENSG00000145022	-0.00138471	0.425163	0.732973	-0.0888959	0.000788317	0.0157393	-0.0511178	0.0101989	0.0927728	-0.123782	1.12243e-06	0.00639563	-0.113616	0.00153082	0.00507575	-0.208412	4.39649e-08	7.96804e-06	-0.000161134	0.943531	0.980324	-0.000584862	0.683804	0.872526	-0.000958598	0.375934	0.701209	Not DE
ENSG00000145029	-0.000443797	0.779975	0.925904	-0.0930582	0.00600477	0.0525865	-0.0313585	0.152336	0.417308	-0.0895766	0.00382153	0.201141	-0.241384	3.30095e-12	2.48837e-10	-0.164728	5.18144e-06	0.000190647	0.0014084	0.513931	0.789651	-0.000249084	0.856668	0.947641	-0.000471601	0.659503	0.865516	Not DE
ENSG00000145041	0.00283413	0.00820343	0.121199	0.0690789	0.000701786	0.0145484	0.00277978	0.835398	0.930946	0.0170126	0.349717	0.764454	0.207514	2.75388e-12	2.15091e-10	0.0602444	0.0484734	0.139699	0.00417596	0.0192917	0.193147	0.00080838	0.476095	0.748897	-3.26909e-05	0.967565	0.990298	Postmortem
ENSG00000145050	0.00290509	0.407654	0.720275	-0.150761	0.00447787	0.0447235	-0.0313364	0.413265	0.676372	0.058428	0.212903	0.676805	0.261705	0.0016504	0.00540434	0.0662383	0.441554	0.623663	0.00248464	0.630097	0.848246	-0.00199993	0.53045	0.785456	-0.00473559	0.0816323	0.363994	Not DE
ENSG00000145063	-0.00918984	0.00222184	0.0626024	-0.163939	0.00322901	0.036672	-0.0628633	0.291578	0.572763	-0.0112286	0.80233	0.953992	-0.3506	0.000599827	0.00226843	0.0384453	0.753663	0.856967	0.000606204	0.928308	0.975374	-0.000548981	0.91421	0.969955	-0.00168555	0.546714	0.811326	Living
ENSG00000145075	-0.00192255	0.198107	0.536069	-0.00798229	0.808656	0.904299	0.0263537	0.22704	0.506681	0.034844	0.182217	0.646663	0.273014	0.00162158	0.00532932	0.036014	0.71767	0.834101	0.00631074	0.261273	0.598479	-0.00491733	0.216917	0.524105	0.00581681	0.023314	0.200476	Living
ENSG00000145087	-0.0047577	0.0699863	0.335494	-0.051974	0.192806	0.416566	0.0429291	0.25538	0.538079	0.0214797	0.517963	0.856289	-0.217646	0.0037559	0.0108897	0.0183902	0.810251	0.890664	-0.00478565	0.304584	0.639527	-0.00125216	0.661499	0.86074	0.00277043	0.160447	0.49175	Living
ENSG00000145088	-0.000422177	0.849232	0.950985	0.0309768	0.453522	0.67634	0.0172041	0.540139	0.766684	0.011957	0.66071	0.912394	-0.108803	0.0242526	0.052439	0.00858877	0.869073	0.925269	-0.0023877	0.421656	0.729145	-0.00160761	0.40955	0.702276	-0.00123575	0.364181	0.69306	Living
ENSG00000145107	-0.00424925	0.0563546	0.302909	NA	NA	NA	0.0154668	0.701979	0.862098	NA	NA	NA	NA	NA	NA	NA	NA	NA	NA	NA	NA	NA	NA	NA	NA	NA	NA	NA
ENSG00000145113	0.000224522	0.966567	0.988756	0.0069882	0.916905	0.960318	0.177375	0.0737976	0.28295	-0.181363	0.0123384	0.284928	NA	NA	NA	NA	NA	NA	NA	NA	NA	NA	NA	NA	NA	NA	NA	NA
ENSG00000145147	0.00640827	0.00429223	0.089236	-0.044802	0.206349	0.432843	0.0712249	0.046201	0.221049	0.0826318	0.0267601	0.355699	0.0709741	0.231283	0.332192	-0.0408153	0.518644	0.687772	0.00580149	0.11839	0.427936	-0.00490179	0.0428161	0.239992	0.00223624	0.167387	0.501164	Not DE
ENSG00000145191	0.000457311	0.686615	0.883725	0.00770039	0.622798	0.796319	0.00673354	0.703659	0.862932	-0.00574472	0.747545	0.940601	0.118001	6.95339e-05	0.000360586	0.153006	8.67896e-07	5.36483e-05	0.00283913	0.133252	0.450033	0.000214779	0.855321	0.947025	-0.00132644	0.164216	0.496826	Not DE
ENSG00000145194	0.00284998	0.148742	0.470464	0.00344591	0.922468	0.962878	-0.0105568	0.783219	0.905332	-0.0404103	0.204916	0.668929	-0.109946	0.193664	0.289113	0.109685	0.232835	0.412697	0.0021587	0.670077	0.866783	0.00122761	0.720892	0.890821	-0.000591669	0.8241	0.938736	Postmortem
ENSG00000145198	-0.010544	0.000578136	0.0313661	-0.123705	0.00391817	0.0409839	-0.0483566	0.274586	0.557596	-0.0844499	0.0502254	0.439776	-0.346316	0.00140226	0.00470575	-0.0202973	0.866735	0.92415	0.0083011	0.226267	0.559781	0.00678955	0.158243	0.455627	0.00262495	0.331556	0.666968	Living
ENSG00000145214	-0.00327966	0.176468	0.508812	-0.00590268	0.808149	0.904105	-0.0168178	0.617273	0.813211	-0.0427489	0.210501	0.673932	-0.225128	0.00159846	0.00526855	0.0248912	0.743567	0.850583	0.00319268	0.474554	0.764937	0.00156297	0.596009	0.824591	-0.00118912	0.559896	0.818996	Living
ENSG00000145216	-0.00197456	0.102638	0.399843	-0.0071944	0.664548	0.822226	-0.0225569	0.169563	0.438952	0.0120979	0.553192	0.872369	-0.120529	6.69681e-06	4.86847e-05	-0.0853448	0.00214266	0.0144864	-0.0040532	0.0112834	0.151062	-0.00117082	0.244125	0.554672	-0.00137263	0.0564025	0.305602	Living
ENSG00000145217	-0.0051408	0.152392	0.476654	-0.0635829	0.141891	0.349953	-0.064796	0.155188	0.421759	-0.060411	0.1778	0.642325	0.0513768	0.571629	0.670033	0.112733	0.234662	0.414997	-0.0132394	0.0208468	0.199256	-0.00285321	0.435177	0.721245	-0.0034572	0.173722	0.509763	Not DE
ENSG00000145220	-0.000139213	0.956086	0.986107	0.0524225	0.141139	0.34901	0.0217735	0.583783	0.795225	0.0522715	0.192049	0.654118	0.0305319	0.499616	0.605931	0.13638	0.00343804	0.0204515	0.00160374	0.550209	0.808444	-0.00259786	0.11706	0.394351	-0.00129999	0.315196	0.652937	Not DE
ENSG00000145241	-0.0013617	0.374553	0.70046	-0.0115336	0.642913	0.809243	0.0838737	0.000253305	0.0091206	0.028789	0.177748	0.642238	0.157715	6.91664e-06	5.01312e-05	0.123014	0.000682636	0.00631147	0.00352647	0.109082	0.412658	0.000161795	0.906235	0.966757	-3.74215e-05	0.971034	0.991465	Postmortem
ENSG00000145242	-0.000128674	0.963827	0.98805	-0.0733391	0.193608	0.417871	-0.0104415	0.749692	0.886013	0.108672	0.00669354	0.23909	-0.221815	0.0201415	0.0449332	-0.150919	0.143386	0.297455	-0.00416713	0.486824	0.772091	-2.18195e-05	0.995592	0.998646	-0.00606738	0.0232413	0.200228	Not DE
ENSG00000145244	0.00354437	0.25038	0.592112	-0.0394452	0.474452	0.691917	0.180061	5.32568e-05	0.00329634	0.103606	0.0088555	0.258762	0.146867	0.0839822	0.146458	0.178739	0.0524733	0.147321	-0.00224189	0.679084	0.871721	-0.00715215	0.0440112	0.242775	-0.0026811	0.322699	0.659561	Not DE
ENSG00000145246	0.00322061	0.0542357	0.297435	0.0587501	0.0981841	0.282242	-0.027837	0.20623	0.482774	0.0217619	0.344944	0.76225	0.268694	3.07221e-09	7.20904e-08	0.0297293	0.522568	0.690953	0.00320604	0.25503	0.590493	-0.00322197	0.0685706	0.302186	-0.000634106	0.646864	0.859269	Not DE
ENSG00000145247	-0.00750565	0.000678893	0.0339651	-0.0429849	0.233516	0.465169	-0.00542535	0.844419	0.93492	-0.014991	0.706395	0.928367	-0.27297	1.07257e-06	1.02814e-05	-0.212937	0.000718563	0.00651555	-0.00128011	0.708111	0.886495	-0.001016	0.671476	0.866086	0.00159579	0.305396	0.643466	Living
ENSG00000145248	0.000394987	0.911188	0.971656	-0.0988652	0.0868556	0.2628	-0.0821523	0.112753	0.356409	-8.38314e-05	0.998663	0.99976	-0.3475	0.000173549	0.000788146	0.0302418	0.787232	0.876841	-0.0069527	0.256512	0.592404	-0.00989591	0.033687	0.213981	0.00196074	0.48382	0.773704	Living
ENSG00000145284	-0.00120135	0.449633	0.751727	-0.0303353	0.317602	0.554231	-0.0216571	0.419119	0.680451	-0.00147992	0.952131	0.98879	-0.151576	0.000134304	0.000632628	-0.173857	2.38311e-05	0.000562254	-0.00454845	0.0659903	0.331533	-0.00261725	0.0892701	0.345256	-0.00274949	0.0133721	0.152991	Living
ENSG00000145287	-0.006236	0.542963	0.807892	-0.118021	0.367103	0.601771	NA	NA	NA	0.12611	0.405694	0.79802	0.288312	0.218679	0.317845	-0.274456	0.249004	0.430838	0.0396544	0.00428509	0.0965229	0.0103603	0.213237	0.519916	0.00511958	0.490362	0.778118	Postmortem
ENSG00000145293	-0.00318924	0.0930156	0.381782	-0.0181113	0.289021	0.526098	-0.0412283	0.0186124	0.131919	0.00422881	0.868812	0.97179	-0.18592	2.91281e-05	0.000171666	-0.138404	0.00275211	0.0173997	-0.00493021	0.0645171	0.32923	-0.00160682	0.334638	0.640384	-0.00166514	0.149293	0.476115	Living
ENSG00000145331	6.46965e-05	0.980185	0.993362	0.0130967	0.715162	0.85271	-0.0153932	0.666607	0.842907	-0.0129624	0.683267	0.920116	0.0340024	0.484353	0.591479	-0.0880643	0.0807227	0.199342	-0.00504585	0.0770449	0.354728	-0.00510104	0.00388533	0.073889	0.000712402	0.607448	0.841244	Living
ENSG00000145332	0.000233249	0.895197	0.966082	-0.00875437	0.689427	0.837535	-0.0275431	0.186886	0.459689	0.0163055	0.434633	0.812379	0.0321718	0.343657	0.4533	-0.0501405	0.163309	0.324324	-0.001267	0.549226	0.808004	-0.00254596	0.0577303	0.278249	-0.0012361	0.188967	0.528052	Not DE
ENSG00000145335	-0.00367582	0.194772	0.532724	-0.0523298	0.180624	0.402062	0.0223066	0.444377	0.698863	0.0435432	0.303816	0.740939	-0.238818	0.000356035	0.0014509	-0.0585305	0.393383	0.580668	-0.00593539	0.149024	0.472471	0.00227004	0.372275	0.670853	-0.00106652	0.554147	0.815799	Living
ENSG00000145337	-0.000735536	0.700841	0.889696	NA	NA	NA	-0.00816398	0.6826	0.85049	NA	NA	NA	0.106083	0.00117378	0.00403667	0.0197691	0.564187	0.723694	0.00206122	0.308976	0.642733	-0.000441613	0.728789	0.894466	-0.000252915	0.775229	0.920425	Not DE
ENSG00000145348	0.000961401	0.450987	0.752704	-0.00288772	0.899245	0.950877	0.0165474	0.314061	0.591994	0.00380286	0.82436	0.960152	0.0713732	0.0104395	0.0258597	0.0131443	0.648748	0.786531	0.000356302	0.837711	0.941671	-0.00260484	0.0168823	0.155227	-0.000830124	0.320939	0.657841	Living
ENSG00000145349	-0.00191211	0.340576	0.674305	-0.0736866	0.014818	0.0898588	0.035708	0.134521	0.391725	0.0337925	0.272049	0.720775	-0.0655081	0.280222	0.386522	-0.0418559	0.503761	0.67657	-0.0059429	0.109368	0.412962	0.00390171	0.090356	0.347591	0.00284851	0.0783005	0.357552	Postmortem
ENSG00000145354	0.00081427	0.670058	0.876987	-0.00327901	0.88191	0.942732	-0.0392231	0.0541499	0.24011	-0.000658041	0.981224	0.995294	0.050786	0.162389	0.25129	0.0177803	0.646678	0.78504	-0.00187516	0.398681	0.713379	-0.00310909	0.0288592	0.19967	-0.00141039	0.144347	0.468701	Living
ENSG00000145358	0.0164546	0.000137706	0.014033	0.249613	0.00493903	0.0472913	0.228105	0.0252146	0.15551	0.10008	0.112752	0.560734	0.476986	0.000115161	0.000555892	0.326753	0.0110978	0.0480585	0.00574024	0.442728	0.744528	0.00145996	0.754842	0.907506	0.00147855	0.70575	0.8905	Postmortem
ENSG00000145362	0.00170287	0.287675	0.62757	0.0214183	0.308049	0.544347	0.00488668	0.828564	0.928256	0.0145402	0.58231	0.884783	0.0600306	0.112282	0.186518	-0.00562934	0.883418	0.934013	0.00131873	0.570253	0.818632	0.00215944	0.126883	0.410515	-0.000322364	0.753765	0.911007	Postmortem
ENSG00000145365	0.00725868	0.0479482	0.281319	0.100013	0.0830149	0.25584	0.183308	0.00128222	0.0262351	0.0165013	0.767038	0.945848	0.688129	8.78137e-12	5.50681e-10	0.394737	0.000153786	0.00218032	0.0127392	0.039095	0.265476	0.00405091	0.301017	0.608918	-0.000263686	0.936155	0.979149	Postmortem
ENSG00000145375	-0.000295408	0.835429	0.947368	0.081384	0.00448089	0.0447308	0.0378212	0.104185	0.342275	0.00292189	0.883567	0.973943	0.139542	1.11863e-05	7.51601e-05	0.0632964	0.0557721	0.153809	0.00258901	0.183991	0.516765	-0.00217929	0.078336	0.323188	0.000354871	0.693004	0.883555	Living
ENSG00000145386	0.00161153	0.56283	0.818779	0.00870417	0.903036	0.952919	0.0203453	0.47335	0.7226	0.0200286	0.70347	0.927113	0.697441	1.17034e-08	2.22627e-07	0.596838	1.9904e-06	9.74261e-05	0.00262948	0.72298	0.892687	-0.00109221	0.811319	0.931632	-0.00417691	0.292174	0.63191	Postmortem
ENSG00000145388	0.00112538	0.422812	0.730914	0.0249767	0.225739	0.455738	0.0373663	0.0530022	0.237933	0.036251	0.072525	0.497779	0.143731	5.24144e-07	5.62772e-06	0.109942	0.000222398	0.00281214	0.00332315	0.0660432	0.331533	0.000256934	0.821427	0.935728	-0.000315039	0.703814	0.889481	Not DE
ENSG00000145390	0.00635524	0.00550239	0.10069	0.138692	0.00079929	0.0158442	0.041181	0.224509	0.503709	0.0376201	0.21893	0.682348	0.132116	0.0478594	0.092318	-0.0927416	0.181643	0.349199	-0.000515028	0.900928	0.965324	-0.000764286	0.767623	0.912401	-0.000365629	0.853575	0.95087	Living
ENSG00000145391	0.00110728	0.487123	0.776182	0.0541457	0.0218416	0.114017	-0.0146003	0.509698	0.746879	0.00151099	0.939145	0.985678	0.212491	5.24496e-08	8.03077e-07	-0.0933207	0.0194753	0.071792	0.00326389	0.169326	0.499281	-0.000451634	0.759705	0.909465	0.000168555	0.875933	0.95908	Postmortem
ENSG00000145414	0.00141117	0.468425	0.764866	-0.0424719	0.136109	0.340991	-0.015108	0.470705	0.720149	0.0313876	0.236589	0.69551	0.0968416	0.0217904	0.0479502	-0.00294768	0.948017	0.97103	-0.00154121	0.554946	0.811391	0.000300365	0.860193	0.948499	2.27366e-06	0.9986	0.999566	Postmortem
ENSG00000145416	0.0013353	0.410117	0.721237	0.056461	0.07105	0.232643	0.0138951	0.685105	0.851992	0.0535491	0.0829952	0.517904	0.0648851	0.273926	0.379945	0.0223094	0.715468	0.83255	-8.35126e-05	0.981212	0.992941	0.00223177	0.312034	0.619149	-0.00797497	3.90479e-06	0.00206049	Postmortem
ENSG00000145423	0.0158666	0.00082985	0.0371119	0.401929	2.5195e-05	0.00218949	-0.0307562	0.740002	0.881053	-0.0374943	0.477806	0.834479	0.395395	0.052709	0.0997865	-0.308895	0.114942	0.255105	0.00434845	0.719623	0.891282	-0.00392391	0.573182	0.812368	0.00601423	0.335781	0.670106	Postmortem
ENSG00000145425	0.000143634	0.954229	0.985623	-0.0193523	0.439342	0.664355	0.00727466	0.817973	0.923163	0.0484151	0.208121	0.671598	0.048691	0.286346	0.39334	-0.0274103	0.561608	0.721391	-0.00129212	0.651025	0.858542	-1.56074e-05	0.992971	0.997762	-2.97338e-05	0.981786	0.994799	Living
ENSG00000145428	-0.00215908	0.349054	0.681626	-0.0360487	0.271464	0.507376	0.0341108	0.235566	0.515807	0.00754964	0.815927	0.957634	-0.0679238	0.268171	0.373424	-0.0229745	0.74774	0.853282	-0.0010515	0.791599	0.923099	-0.00529674	0.0686567	0.302277	0.000444282	0.804426	0.930651	Living
ENSG00000145431	0.0039317	0.0496544	0.28633	0.0561319	0.0833641	0.25624	0.0298414	0.315703	0.594002	0.0399169	0.112253	0.55997	-0.0696484	0.122156	0.199611	-0.142155	0.00332067	0.0199452	-0.00350226	0.214763	0.549416	-0.000441331	0.810633	0.931364	0.0016951	0.216848	0.559511	Not DE
ENSG00000145439	0.00252337	0.0631131	0.318979	0.0143061	0.468509	0.687648	0.0208193	0.276968	0.558962	0.024985	0.246258	0.701677	0.0233208	0.423611	0.534018	-0.0453989	0.136406	0.2873	-0.00268003	0.13576	0.453421	-0.00207343	0.0662194	0.296985	-1.02281e-05	0.990285	0.997802	Living
ENSG00000145451	-0.00123925	0.707277	0.893257	-0.109342	0.0459102	0.179961	-0.00330246	0.949891	0.98114	0.148179	0.000598672	0.11004	-0.182751	0.0893426	0.154018	0.160238	0.190872	0.361541	-0.00179515	0.797898	0.925825	-0.000729404	0.883398	0.958271	-0.00148506	0.633911	0.853752	Postmortem
ENSG00000145476	0.00134519	0.593753	0.836468	-0.0152634	0.685534	0.835239	0.0301061	0.515526	0.750536	-0.03989	0.289923	0.733084	-0.0267326	0.661829	0.747498	0.0577087	0.360484	0.549385	0.00257876	0.497512	0.779017	-0.00131933	0.572926	0.812164	0.00347388	0.0813064	0.363593	Living
ENSG00000145491	0.000728638	0.798226	0.932188	-0.0162725	0.773566	0.887397	0.0759637	0.118736	0.36655	-0.048838	0.286259	0.730523	0.366172	3.77359e-05	0.000213833	0.196154	0.0625038	0.166392	0.0100563	0.0871646	0.374688	0.00330749	0.438462	0.723106	0.00325364	0.247624	0.591579	Postmortem
ENSG00000145494	-0.00349179	0.0798951	0.355892	-0.0590797	0.0167832	0.0969817	-0.054777	0.0485888	0.227696	0.0279792	0.52615	0.859843	-0.254159	5.22808e-05	0.000283057	-0.0985666	0.135718	0.286633	-0.0103517	0.00289458	0.0810033	-0.00721232	0.00109991	0.0384348	-0.00182392	0.278417	0.619495	Living
ENSG00000145495	0.00327038	0.0201132	0.186819	0.00608254	0.719402	0.855564	0.0244498	0.0706413	0.277429	0.0394251	0.162389	0.62892	0.140912	0.0100713	0.0250683	-0.0415097	0.458998	0.637888	0.00134342	0.675934	0.869755	0.00374897	0.0584359	0.28005	0.00251382	0.0981147	0.395143	Postmortem
ENSG00000145506	-0.0120081	0.00128261	0.0491306	-0.0770486	0.10223	0.288774	-0.0107152	0.832463	0.92963	-0.0361727	0.486639	0.841214	0.0548616	0.630815	0.721222	0.146594	0.257848	0.440691	0.00393669	0.593238	0.831317	0.0065403	0.20283	0.507839	0.00401681	0.16177	0.493517	Living
ENSG00000145526	-0.00233391	0.269927	0.611445	-0.014179	0.745148	0.870819	0.137118	0.000172975	0.00713711	0.0498428	0.106615	0.552253	-0.0624605	0.397235	0.50787	0.0719131	0.364778	0.553672	0.00416232	0.372542	0.693518	-0.00138482	0.648674	0.854953	0.00167661	0.403377	0.71869	Not DE
ENSG00000145536	0.00156959	0.554646	0.813852	0.0572493	0.216867	0.44611	0.0650605	0.210758	0.488227	-0.00340893	0.931259	0.98388	0.15896	0.119233	0.195677	0.298509	0.0146964	0.0589557	0.00743559	0.281925	0.617378	-0.00117168	0.818107	0.934812	0.00626167	0.0332441	0.238036	Living
ENSG00000145545	0.00153686	0.351317	0.683529	-0.0447368	0.0951785	0.276943	-0.0318709	0.254792	0.53746	-0.053351	0.0407703	0.404869	0.108857	0.026391	0.0562959	-0.0797926	0.128086	0.274997	-0.00215337	0.487345	0.77249	-0.00300831	0.136105	0.425134	0.00081046	0.581691	0.829239	Not DE
ENSG00000145555	0.00667101	0.0188428	0.181108	0.122913	0.00191589	0.0264126	-0.0818514	0.0726444	0.280925	-0.0148782	0.760611	0.944309	-0.309456	6.1823e-08	9.32085e-07	-0.0592632	0.309016	0.496551	-0.0112981	0.00155713	0.0598375	-0.00598997	0.00687407	0.0977139	-0.000127861	0.942104	0.981107	Living
ENSG00000145569	0.00458558	0.0275569	0.219265	0.0524037	0.209609	0.437394	-0.112377	0.00600361	0.0676136	0.0615739	0.094052	0.530843	0.121164	0.123782	0.201666	0.122524	0.142023	0.295534	0.00905784	0.064048	0.328218	0.00211557	0.494419	0.762421	-0.00351049	0.136488	0.458259	Living
ENSG00000145592	-0.0036266	0.0250168	0.209423	-0.031749	0.13583	0.340556	0.0157165	0.538853	0.765681	0.042717	0.108955	0.555796	-0.0802171	0.0948255	0.162191	-0.0471956	0.342071	0.530973	-0.00329865	0.261904	0.599037	0.00102459	0.574198	0.813008	-0.00149491	0.282971	0.623094	Living
ENSG00000145604	0.00228639	0.0939801	0.383388	-0.0175363	0.480064	0.696032	-0.00621748	0.795227	0.91159	0.0116402	0.547669	0.870327	-0.00750014	0.838427	0.885927	0.0337376	0.380765	0.569136	-0.000257286	0.907604	0.967959	-0.00217715	0.119545	0.397846	-0.000940429	0.37612	0.701398	Living
ENSG00000145623	0.00394855	0.316246	0.652807	0.0918571	0.350134	0.585761	0.257763	5.56127e-07	0.00015426	0.197917	0.0223582	0.335697	0.473656	0.00522699	0.0143274	-0.181691	0.292126	0.478691	0.0107387	0.24474	0.57938	0.00295154	0.598924	0.826849	0.0110915	0.0267016	0.214707	Postmortem
ENSG00000145632	0.000969797	0.750403	0.912907	-0.0219608	0.555167	0.75146	-0.0224181	0.481129	0.728451	0.0115294	0.77853	0.947371	-0.297892	4.51812e-05	0.000249283	-0.0577751	0.458058	0.637246	0.00164164	0.724282	0.893377	-0.00369768	0.219947	0.527458	-0.00160247	0.426101	0.735318	Living
ENSG00000145675	-0.000429066	0.790435	0.929627	0.0178721	0.46418	0.684111	0.0220033	0.305693	0.584652	0.0217955	0.340441	0.759394	-0.0658205	0.0910343	0.156469	-0.0217895	0.583244	0.738441	-0.00225646	0.350363	0.677702	0.00288134	0.0521849	0.264098	0.000640671	0.553288	0.815744	Not DE
ENSG00000145681	0.00169063	0.659627	0.871199	-0.162785	0.012507	0.0816711	-0.171128	0.0123373	0.104144	0.0798725	0.0986618	0.538016	-0.455969	7.83362e-07	7.91225e-06	-0.377578	0.000421077	0.00445041	-0.0102328	0.0708735	0.342189	-0.0195671	1.78718e-06	0.00122912	-0.00135021	0.598507	0.83843	Living
ENSG00000145685	0.00612198	0.018021	0.177639	0.0649957	0.137936	0.343755	-0.02689	0.50522	0.744864	0.00787781	0.852497	0.9669	0.46031	9.54216e-08	1.34142e-06	-0.00357385	0.967488	0.981874	0.0164229	0.00190966	0.0651664	0.00301953	0.356886	0.658414	-0.000391083	0.880766	0.960884	Postmortem
ENSG00000145687	0.00358178	0.0176367	0.175907	-0.0139944	0.487285	0.701642	0.0130829	0.622592	0.816745	0.0223123	0.320849	0.749831	-0.0442082	0.283519	0.390193	-0.0548083	0.200583	0.373749	-0.00248196	0.330971	0.664628	0.00142323	0.369193	0.668521	-0.00227973	0.0601067	0.315556	Postmortem
ENSG00000145692	-0.000853302	0.814862	0.939641	-0.087103	0.36997	0.604262	0.0204859	0.758175	0.891587	-0.0933462	0.153169	0.619504	-0.264448	0.251452	0.354755	-0.00623915	0.980872	0.98936	-0.0100194	0.498942	0.780409	0.00599574	0.560085	0.804397	-0.00883096	0.249419	0.593118	Postmortem
ENSG00000145700	-0.00603131	0.0387085	0.253887	NA	NA	NA	-0.0154815	0.68573	0.852297	0.00425133	0.914926	0.98134	-0.390377	4.05675e-08	6.40641e-07	-0.223698	0.00276253	0.0174452	-0.0107121	0.0146914	0.171654	0.000804574	0.774431	0.915466	0.00536784	0.0085295	0.125791	Living
ENSG00000145703	0.00755466	0.072832	0.340535	0.0756474	0.281435	0.517582	-0.145252	0.0238165	0.151033	0.0270535	0.590497	0.887561	0.0189369	0.889938	0.924154	-0.24789	0.0845019	0.205392	-0.00485337	0.56294	0.814969	-0.00602071	0.253433	0.564155	-0.000243098	0.954254	0.985588	Living
ENSG00000145708	-0.000597104	0.884302	0.962578	-0.117681	0.0661861	0.222633	-0.296465	5.15768e-07	0.000146687	0.116371	0.0488857	0.436258	-0.5975	5.28024e-07	5.65815e-06	-0.329538	0.00803173	0.0377589	-0.0309655	3.55481e-06	0.00361332	-0.00889541	0.0332736	0.212729	-0.0131562	6.75879e-05	0.0107519	Living
ENSG00000145715	0.0032832	0.00575848	0.102379	-0.00873959	0.693098	0.839697	0.0117033	0.486023	0.731704	0.0447534	0.0181184	0.320444	0.0576429	0.0598258	0.110475	0.0160994	0.612185	0.759134	0.000120608	0.949809	0.98213	-0.000443899	0.709767	0.885011	-0.000818073	0.323689	0.660531	Not DE
ENSG00000145721	0.00160048	0.686787	0.883809	-0.00997016	0.899982	0.951477	0.048135	0.485904	0.731574	0.0217396	0.698504	0.925545	-0.360486	0.000290963	0.0012259	-0.27348	0.00669846	0.0332846	-0.013933	0.0225344	0.207085	0.003088	0.406884	0.700762	0.00151613	0.606606	0.841054	Not DE
ENSG00000145723	0.000838744	0.624544	0.853164	0.00545222	0.812592	0.906607	0.0298606	0.258076	0.540515	0.00416287	0.863592	0.97018	0.0332558	0.284032	0.390782	0.0159051	0.625771	0.769586	-0.000145167	0.937339	0.978639	-0.00151814	0.194864	0.499809	0.00049167	0.564645	0.821084	Living
ENSG00000145725	-0.000795941	0.643637	0.863543	-0.0595547	0.0120414	0.0797717	-0.0129215	0.529478	0.759614	-0.0188427	0.415832	0.802841	-0.160965	1.17439e-05	7.83954e-05	-0.129213	0.000660774	0.006162	-0.000428087	0.839953	0.942706	-0.00195735	0.139289	0.430406	0.00180881	0.0727606	0.345063	Living
ENSG00000145730	-0.000788007	0.686344	0.883515	-0.0434086	0.0987714	0.282956	0.0272103	0.339815	0.615475	0.0418195	0.192849	0.654536	-0.120028	0.0270739	0.0574203	-0.105897	0.0615322	0.164685	-0.00708133	0.0354099	0.255449	-0.00402815	0.0558685	0.273981	0.00433567	0.00365702	0.0800805	Living
ENSG00000145734	-0.00249901	0.0772202	0.349805	-0.0125958	0.602099	0.782721	-0.00965313	0.573474	0.788641	0.0112098	0.613258	0.895527	-0.148794	6.63147e-05	0.000346216	-0.0769202	0.0442637	0.13113	-0.00334594	0.127484	0.441889	-0.00200747	0.140333	0.431682	-0.00120616	0.220304	0.563657	Living
ENSG00000145736	-0.00160986	0.673538	0.878489	0.00835662	0.942627	0.973173	-0.0280879	0.702767	0.862545	-0.106925	0.21685	0.681014	-0.012672	0.938253	0.957655	0.0564863	0.738083	0.847132	0.00266074	0.793734	0.923975	-0.00768797	0.218994	0.526054	-0.00235862	0.666599	0.869993	Not DE
ENSG00000145740	-0.000110632	0.930037	0.978374	-0.0202694	0.252319	0.485988	-0.0139612	0.338696	0.614932	-0.0155263	0.432801	0.811809	0.0219125	0.430856	0.540851	-0.0594556	0.0448206	0.132219	2.38904e-06	0.998878	0.99934	-0.00151671	0.163486	0.462416	-0.000541442	0.466476	0.76395	Living
ENSG00000145741	-0.000636584	0.634671	0.858835	-0.0149395	0.403332	0.633678	0.0440127	0.0230303	0.148265	0.0135086	0.606102	0.89342	0.046074	0.169766	0.260314	-0.0579017	0.0974715	0.226655	0.00124838	0.553528	0.810311	0.000325206	0.805195	0.929088	0.000582296	0.544342	0.810325	Living
ENSG00000145743	0.000302472	0.870288	0.957594	0.0146153	0.499122	0.711318	0.0137337	0.470009	0.719701	0.027398	0.271765	0.720599	0.00129753	0.976333	0.983791	-0.0333076	0.465769	0.64385	0.0011774	0.629483	0.847898	0.00363646	0.0180399	0.160156	0.00332542	0.00411097	0.0857673	Postmortem
ENSG00000145757	0.00118671	0.648217	0.865624	NA	NA	NA	0.110811	0.00426903	0.0548095	0.0134663	0.782424	0.948538	NA	NA	NA	NA	NA	NA	NA	NA	NA	NA	NA	NA	NA	NA	NA	NA
ENSG00000145779	0.0149485	0.00536779	0.0996781	0.118286	0.119608	0.317805	NA	NA	NA	0.091398	0.2034	0.667975	0.558258	2.54127e-05	0.000152851	-0.0252045	0.851926	0.91556	0.01581	0.0541414	0.305357	0.000696135	0.890184	0.961699	0.00811999	0.0474452	0.28147	Not DE
ENSG00000145780	0.00192478	0.287387	0.627216	0.0442096	0.158009	0.371588	0.115281	0.00160431	0.0297897	0.0522281	0.0303462	0.371856	0.207691	1.16089e-05	7.7638e-05	0.0775595	0.112245	0.250793	0.00168639	0.560418	0.813825	0.000455296	0.800683	0.926449	-0.000176023	0.898248	0.96577	Postmortem
ENSG00000145781	0.000100513	0.956631	0.986346	0.0235913	0.314093	0.551171	-0.000671828	0.975958	0.990218	-0.00107062	0.965976	0.991406	0.0791646	0.00577316	0.0156033	0.017181	0.574886	0.73169	-0.000871704	0.621598	0.843469	-0.00220232	0.053106	0.266268	0.000932096	0.252795	0.596634	Not DE
ENSG00000145782	0.000282096	0.829352	0.945418	-0.00327622	0.836916	0.920572	0.0114923	0.488307	0.733256	0.00100457	0.957099	0.990204	0.134933	1.82551e-05	0.000114794	0.0284769	0.381236	0.569544	-0.00162753	0.4131	0.723268	-0.00133324	0.285147	0.595478	-0.0017249	0.0539689	0.300313	Living
ENSG00000145794	0.00854607	0.00237133	0.0646524	0.169236	0.0017215	0.024604	-0.0842734	0.173764	0.444748	0.00670256	0.88222	0.973718	0.0567462	0.295298	0.403204	0.13887	0.0139138	0.0566779	0.000774876	0.818327	0.934085	-0.000124978	0.952638	0.983757	0.00063779	0.701949	0.889007	Living
ENSG00000145808	-0.00520487	0.0187143	0.180571	0.0407885	0.389343	0.620971	0.0117769	0.695366	0.85815	0.0586321	0.0534307	0.446667	-0.0206924	0.736005	0.809079	0.0451028	0.50075	0.674339	-0.00373232	0.323537	0.657328	-0.00308119	0.220641	0.528516	-0.00450133	0.0114848	0.142392	Living
ENSG00000145817	0.00101217	0.57366	0.824988	-0.0206758	0.353587	0.589745	0.0169807	0.430456	0.68849	0.00590309	0.819421	0.958341	0.083697	0.0217797	0.0479401	0.00160429	0.966862	0.981675	-0.000314612	0.889112	0.961916	-0.00307199	0.0318327	0.209014	6.26643e-05	0.948616	0.983181	Living
ENSG00000145819	-0.00273584	0.128999	0.443278	-0.0245746	0.469627	0.688261	0.0417396	0.180611	0.452697	0.0145305	0.543385	0.868686	0.195244	8.47522e-06	5.94943e-05	0.105155	0.0185192	0.0693907	0.00481983	0.0732439	0.347519	0.00234754	0.156986	0.453912	0.00145275	0.21497	0.556494	Postmortem
ENSG00000145824	0.00261839	0.403338	0.718206	-0.10869	0.0353314	0.1527	-0.0893076	0.198958	0.474442	-0.0410486	0.424668	0.807535	-0.609892	0.000187839	0.000842957	-0.365349	0.0518138	0.146115	-0.001566	0.879282	0.958095	-0.0165169	0.0282003	0.197079	0.00149032	0.746837	0.9081	Living
ENSG00000145832	0.00163922	0.759562	0.916515	0.329474	1.62152e-05	0.00172489	0.0696593	0.288017	0.569027	-0.0214182	0.746965	0.940352	0.0626254	0.592142	0.688282	-0.175105	0.140812	0.293663	-0.0106965	0.131586	0.447619	-0.00891801	0.0406313	0.234228	-0.00816214	0.026729	0.214815	Postmortem
ENSG00000145833	0.000148223	0.881502	0.961761	0.0362209	0.106699	0.296122	-0.0113553	0.378084	0.648736	0.0235631	0.161761	0.628311	0.0383963	0.142219	0.225514	0.0200011	0.461004	0.639466	0.000458926	0.771931	0.914441	-0.00124167	0.208603	0.51498	-0.00191077	0.00987729	0.133559	Living
ENSG00000145860	0.00417458	0.0120047	0.146045	0.00438189	0.89003	0.946377	0.0201981	0.376563	0.647736	0.0143297	0.64339	0.906628	0.211714	1.24454e-07	1.66849e-06	0.108572	0.00880516	0.0405232	0.00420946	0.0689692	0.33759	-0.000725764	0.615597	0.836151	-0.00193045	0.0839338	0.368264	Postmortem
ENSG00000145861	0.0127878	8.00911e-05	0.0110233	-0.017292	0.735749	0.865465	-0.0278567	0.559302	0.781044	-0.109313	0.00969883	0.266745	0.0242761	0.766611	0.832895	0.0294168	0.757064	0.859267	0.000376484	0.944364	0.980468	-0.00931967	0.0157776	0.149452	0.00363128	0.136461	0.458259	Not DE
ENSG00000145863	-0.0140467	0.00300364	0.0734582	-0.0921716	0.263416	0.498422	0.0837317	0.104024	0.341944	-0.0472838	0.478957	0.834906	-0.840227	3.79611e-11	1.81701e-09	-0.281492	0.059075	0.160322	-0.000553873	0.947627	0.981469	0.00837382	0.183472	0.486161	0.0090272	0.0229797	0.198628	Living
ENSG00000145864	0.00339987	0.296768	0.635366	0.000479432	0.991144	0.996416	0.0442763	0.151835	0.417015	0.0502641	0.240958	0.69731	-0.220984	0.0433021	0.0849665	-0.0116571	0.91628	0.952723	0.00331329	0.626774	0.84667	-0.00456302	0.270552	0.580578	0.00172618	0.544655	0.810427	Not DE
ENSG00000145868	-0.001514	0.186019	0.521815	0.0225753	0.225735	0.455738	-0.000522275	0.970588	0.987836	-0.00156811	0.924892	0.983286	-0.0760321	0.0146649	0.0344377	-0.0667568	0.0396745	0.120981	-0.00126335	0.471319	0.762352	-0.00151552	0.168975	0.469712	-0.00110182	0.156171	0.485593	Living
ENSG00000145879	0.00193833	0.60411	0.841922	NA	NA	NA	-0.0461141	0.505339	0.744912	0.0408196	0.52172	0.858239	NA	NA	NA	NA	NA	NA	NA	NA	NA	NA	NA	NA	NA	NA	NA	NA
ENSG00000145882	-0.00793841	0.00825384	0.121317	-0.170531	0.000563997	0.0126708	-0.0415578	0.258644	0.541203	0.0285349	0.442113	0.817144	-0.533062	2.5638e-14	4.63987e-12	-0.329302	1.42342e-05	0.000381134	-0.00619344	0.152909	0.477068	0.00203727	0.490136	0.758845	0.00394292	0.0366687	0.249082	Living
ENSG00000145888	0.0109921	0.0244384	0.207364	NA	NA	NA	NA	NA	NA	0.0399384	0.614389	0.89615	NA	NA	NA	NA	NA	NA	NA	NA	NA	NA	NA	NA	NA	NA	NA	NA
ENSG00000145901	0.00243773	0.137338	0.454469	0.0486994	0.0278568	0.131712	0.0390931	0.0199724	0.136853	0.0103467	0.694139	0.924026	0.326728	3.57052e-09	8.16577e-08	0.144132	0.0118076	0.0502484	0.0071844	0.0245298	0.215236	0.00270677	0.185594	0.488601	0.00272126	0.0888514	0.377069	Postmortem
ENSG00000145907	0.00336431	0.0189828	0.181751	0.0956329	0.00025282	0.00781173	0.048304	0.0371098	0.193229	0.045242	0.0168243	0.311102	0.304269	4.73158e-21	1.70613e-17	0.0634914	0.0480769	0.138901	0.00283911	0.161471	0.487092	0.00115671	0.359663	0.660954	-0.00024684	0.783216	0.923193	Postmortem
ENSG00000145908	0.00356321	0.234291	0.575173	0.181364	8.04311e-05	0.00404566	-0.187532	0.00776635	0.0788003	-0.0202019	0.626559	0.901726	-0.015138	0.844744	0.890428	0.0249882	0.743767	0.850767	-0.00261138	0.543358	0.805127	-0.00160572	0.526648	0.783095	-0.00471022	0.0160737	0.168901	Living
ENSG00000145911	-0.00535708	0.0139003	0.156323	-0.0400949	0.260093	0.494963	-0.0654681	0.119243	0.36754	-0.105874	0.00456702	0.209864	-0.0172818	0.811735	0.86704	0.0929344	0.27441	0.459119	0.0136448	0.00417348	0.0955189	0.00794258	0.0229554	0.178007	0.00124272	0.563096	0.820763	Postmortem
ENSG00000145912	-0.00310184	0.0275548	0.219265	-0.0631209	0.0124419	0.0814647	-0.0347357	0.0408099	0.204552	-0.0125113	0.706721	0.928498	-0.172068	2.77196e-05	0.00016426	-0.112917	0.00928229	0.0421453	-0.00179237	0.477486	0.767204	-0.00253974	0.116749	0.394113	-0.00238672	0.053138	0.298221	Living
ENSG00000145916	-0.00242972	0.0201485	0.187007	-0.00623127	0.725543	0.859766	-0.0385398	0.00377873	0.0512993	-0.0360237	0.0845576	0.521045	-0.118326	4.74607e-05	0.000259821	-0.0471805	0.120292	0.263252	0.000264282	0.882353	0.959006	0.00052298	0.645188	0.853825	-0.00102043	0.229242	0.572378	Living
ENSG00000145919	0.00210375	0.103146	0.400792	0.0213818	0.240261	0.47255	0.0357774	0.0120291	0.102575	0.0217056	0.254061	0.70742	0.024613	0.338043	0.447449	0.0140597	0.608136	0.756491	-0.000418741	0.792353	0.923355	-0.000297075	0.771057	0.913816	-0.000481149	0.508468	0.788271	Postmortem
ENSG00000145920	-0.00452306	0.0658932	0.3247	-0.0733844	0.0525749	0.194459	-0.0222898	0.486898	0.73214	-0.115439	0.00163828	0.154585	-0.115772	0.410047	0.520658	0.053542	0.709715	0.828729	0.0203212	0.0192171	0.193022	0.00948682	0.0759694	0.318836	0.00460813	0.209004	0.550251	Not DE
ENSG00000145934	0.00194617	0.350282	0.682689	-0.038045	0.253288	0.487372	0.061282	0.0731871	0.281714	0.0375858	0.300547	0.740152	-0.131598	0.10023	0.169624	0.121397	0.158112	0.31756	0.0100716	0.0411284	0.270789	0.0100066	0.0023085	0.0569103	0.00282081	0.189108	0.528109	Postmortem
ENSG00000145936	-0.00267283	0.632297	0.85752	0.198283	0.00581357	0.0516508	NA	NA	NA	0.0794599	0.368536	0.776885	NA	NA	NA	NA	NA	NA	NA	NA	NA	NA	NA	NA	NA	NA	NA	NA
ENSG00000145945	-0.001166	0.492123	0.779201	-0.0136218	0.657794	0.817664	0.0320079	0.111233	0.353733	-0.0331774	0.268674	0.718004	0.0740318	0.155025	0.242024	0.0896403	0.106515	0.241505	0.00648233	0.037787	0.262507	-0.00015807	0.937312	0.979359	-0.00375598	0.015764	0.167348	Not DE
ENSG00000145949	0.00370485	0.20261	0.541809	0.0570167	0.191789	0.415606	0.0193686	0.658339	0.837669	-0.0329669	0.439699	0.815761	0.158829	0.011931	0.0289488	0.200509	0.00516222	0.0275221	0.00911947	0.0200631	0.197125	0.00488503	0.0766245	0.320244	0.00162556	0.403078	0.718616	Postmortem
ENSG00000145965	0.000594028	0.861743	0.954655	NA	NA	NA	NA	NA	NA	0.160647	0.00182055	0.160449	NA	NA	NA	NA	NA	NA	NA	NA	NA	NA	NA	NA	NA	NA	NA	NA
ENSG00000145975	-0.00242588	0.526813	0.79883	NA	NA	NA	NA	NA	NA	0.0700489	0.238511	0.696424	NA	NA	NA	NA	NA	NA	NA	NA	NA	NA	NA	NA	NA	NA	NA	NA
ENSG00000145979	-0.000223131	0.885612	0.962866	-0.0546581	0.120252	0.318737	0.0432558	0.121206	0.370108	-0.00315903	0.917149	0.981439	-0.026245	0.519747	0.624187	-0.0283256	0.510427	0.681209	-0.00314563	0.214947	0.549467	-0.00019961	0.901573	0.965452	-0.000478244	0.711413	0.893396	Postmortem
ENSG00000145982	-0.00377323	0.0138132	0.155782	-0.0311597	0.18074	0.402062	0.0612711	0.00599977	0.0676136	-0.0322227	0.196265	0.659127	0.00138481	0.969771	0.979688	0.0088583	0.820473	0.896874	0.00140729	0.539056	0.802676	-0.00159146	0.284132	0.59445	-0.00096942	0.371986	0.698362	Living
ENSG00000145990	0.00331754	0.142311	0.462133	0.0275359	0.40594	0.636301	0.0211927	0.560736	0.782239	-0.00902693	0.753106	0.942455	0.245034	0.000922149	0.00328136	0.201984	0.00765817	0.036583	0.0131495	0.00292393	0.0810033	0.00513629	0.0589494	0.281005	0.00131966	0.480086	0.77121	Postmortem
ENSG00000145996	-0.0022684	0.087807	0.371439	0.00214116	0.913532	0.958681	0.0335843	0.105241	0.343777	0.052438	0.0121582	0.284928	-0.00597546	0.801455	0.859539	0.0153322	0.536209	0.70152	-0.000603163	0.676312	0.869917	-0.00144086	0.113709	0.388764	-0.000431046	0.496146	0.781175	Living
ENSG00000146001	-0.00219409	0.369812	0.697414	NA	NA	NA	-0.0256776	0.489361	0.73378	-0.0252652	0.490512	0.843496	0.0132197	0.824053	0.875873	-0.0522784	0.427734	0.611816	0.00678471	0.0712283	0.342602	0.00327344	0.204094	0.509158	0.00108102	0.539072	0.806579	Not DE
ENSG00000146005	0.0100026	0.00269323	0.0690276	0.187111	0.00184342	0.0257418	-0.0335742	0.392258	0.660021	-0.0403973	0.433099	0.811842	-0.191474	0.0135848	0.0322763	-0.0602848	0.451135	0.631245	-0.00873237	0.0673955	0.334034	-0.00589808	0.0474492	0.251365	0.00222396	0.345404	0.678143	Postmortem
ENSG00000146006	0.0019727	0.301195	0.63874	0.0137095	0.690372	0.837881	-0.00825204	0.728895	0.875883	-0.00181779	0.954862	0.989507	0.128998	0.0289915	0.0607722	0.0834231	0.171998	0.336015	0.00150918	0.671046	0.867387	0.0031824	0.14945	0.443496	-0.00435541	0.0119229	0.145251	Postmortem
ENSG00000146007	-0.00629323	0.00349426	0.0804489	-0.0313784	0.0838276	0.257421	-0.017909	0.388693	0.657399	0.000817077	0.98232	0.995364	-0.18464	7.30843e-05	0.000375845	-0.0475696	0.323927	0.512143	-0.00685783	0.0101507	0.144241	-0.00642701	0.000126058	0.0121306	-0.0017461	0.164614	0.497267	Living
ENSG00000146021	-0.000365342	0.795394	0.931226	-0.0113046	0.595636	0.77853	-0.00881819	0.738033	0.880206	-0.0015607	0.942772	0.986729	0.120755	0.0120523	0.0291581	0.112596	0.0238091	0.0828951	0.00422814	0.158213	0.483399	0.00277298	0.137963	0.428179	-0.000591905	0.694244	0.884568	Postmortem
ENSG00000146038	-0.00167594	0.5951	0.836965	-0.114356	0.0550048	0.199538	0.0582763	0.207494	0.484265	0.141393	0.000676619	0.114065	-0.533002	1.22391e-05	8.11749e-05	-0.201841	0.143405	0.297465	-0.0212364	0.00428339	0.0965229	0.00708308	0.18017	0.482052	0.0150933	5.27442e-05	0.00935344	Living
ENSG00000146049	NA	NA	NA	NA	NA	NA	0.0741541	0.156067	0.422455	NA	NA	NA	NA	NA	NA	NA	NA	NA	NA	NA	NA	NA	NA	NA	NA	NA	NA	NA
ENSG00000146054	-0.00310741	0.150287	0.473084	-0.0842689	0.026489	0.127981	0.1202	0.00365692	0.0503084	0.037195	0.330514	0.75607	-0.198752	0.0696003	0.125239	0.201229	0.107435	0.243184	0.0136831	0.0551879	0.308305	0.00697413	0.169373	0.470134	0.00904248	0.010659	0.13826	Postmortem
ENSG00000146063	-0.00344066	0.0622603	0.317076	-0.000371505	0.986509	0.994344	-0.0637675	0.0160197	0.121352	-0.0099453	0.781212	0.948172	-0.085756	0.0691172	0.124497	0.0601957	0.217916	0.394992	-0.000189121	0.947161	0.981421	0.000349313	0.844915	0.943756	-0.00309186	0.0206261	0.189129	Living
ENSG00000146066	0.000535006	0.746803	0.911162	0.011127	0.560691	0.754957	0.00294086	0.882669	0.951031	-0.10941	0.00205205	0.168846	0.0444604	0.246197	0.349002	0.0646359	0.11299	0.251989	0.0010557	0.638559	0.852516	-0.00154357	0.286159	0.596041	-0.00118949	0.26225	0.605975	Living
ENSG00000146067	-0.0022958	0.298716	0.63696	0.0189413	0.34227	0.577802	0.0216726	0.305933	0.584667	-0.0189887	0.45226	0.822396	0.049672	0.392992	0.503666	0.147482	0.0152867	0.060695	-0.000690697	0.849391	0.946668	0.00257579	0.266472	0.576394	0.00216202	0.213627	0.555353	Postmortem
ENSG00000146070	-9.22937e-05	0.978723	0.993223	-0.0283502	0.587814	0.7735	-0.0306513	0.622678	0.816765	0.0212873	0.660114	0.912344	-0.0168482	0.846896	0.891697	0.0178773	0.851387	0.915449	-0.000607394	0.910187	0.968863	0.00388961	0.278109	0.587867	0.0029639	0.245681	0.589207	Living
ENSG00000146072	-0.00221651	0.230235	0.570659	-0.0116714	0.654067	0.815473	-0.00657912	0.739244	0.880712	-0.0063848	0.777373	0.947073	0.218044	0.000264705	0.00113157	-0.0739861	0.235038	0.415233	0.00797475	0.0329001	0.247667	0.000938724	0.688691	0.874667	-0.000475738	0.797829	0.928135	Postmortem
ENSG00000146083	-0.00321173	0.209635	0.548404	-0.0162042	0.436451	0.661679	-0.0181173	0.477506	0.725355	-0.0409271	0.292402	0.73421	-0.0400732	0.510847	0.615915	0.0748526	0.259881	0.443067	0.00658343	0.0860099	0.372223	0.00719205	0.00559421	0.0880531	0.000801909	0.642198	0.857726	Postmortem
ENSG00000146085	0.000544248	0.736348	0.907131	-0.00742552	0.758395	0.878217	0.0530481	0.00976293	0.090396	0.0219935	0.23949	0.696424	0.0952748	0.00173097	0.00561969	-0.0326158	0.303615	0.491416	0.000162084	0.931547	0.976602	-0.00174177	0.142169	0.433765	0.000534531	0.531648	0.801772	Postmortem
ENSG00000146090	0.00106985	0.751577	0.913258	-0.0340694	0.415413	0.644378	-0.116383	0.0189023	0.133092	-0.00392388	0.933684	0.984372	-0.271619	0.00905129	0.0228901	-0.203917	0.057522	0.157175	-0.00756729	0.239676	0.572909	-0.00658702	0.100748	0.367011	-0.00558569	0.0918874	0.382848	Postmortem
ENSG00000146094	0.00348308	0.433551	0.739058	0.118148	0.0262798	0.127506	-0.0925749	0.0733736	0.282046	-0.0196408	0.738188	0.936426	0.685389	1.06236e-12	9.99307e-11	0.33461	0.000770919	0.00685807	0.0133322	0.0274901	0.227524	0.00458994	0.241414	0.552054	-0.00689347	0.0249865	0.207941	Postmortem
ENSG00000146109	-0.00149349	0.330651	0.666373	0.0335946	0.0612355	0.212447	0.0303363	0.131301	0.385919	-0.00532501	0.835297	0.963266	-0.0294267	0.425435	0.535725	-0.0303571	0.446446	0.627648	0.00848299	0.00016215	0.0227038	0.00146093	0.317206	0.623802	0.000443418	0.660008	0.865666	Living
ENSG00000146112	0.00126446	0.737572	0.907435	0.0304543	0.57797	0.767219	-0.00473822	0.922377	0.970404	0.0268364	0.601034	0.891402	0.222432	0.0173063	0.0395126	-0.0925313	0.332396	0.521159	0.000108473	0.983957	0.994029	-0.000443333	0.894793	0.963033	0.000252654	0.928884	0.976438	Postmortem
ENSG00000146122	0.00336026	0.352642	0.684206	0.138207	0.0015353	0.0232494	-0.203974	0.00848276	0.0829751	-0.0520886	0.335759	0.757959	-0.631474	3.21645e-12	2.44168e-10	-0.147315	0.110675	0.248222	-0.0143127	0.0124944	0.159171	0.00167941	0.638806	0.850033	0.00399213	0.136937	0.459238	Not DE
ENSG00000146143	0.00351243	0.0573354	0.305728	0.0566183	0.0487219	0.185283	0.00623403	0.806839	0.917205	0.0626865	0.00857158	0.255129	0.134451	0.000282564	0.00119704	0.0966191	0.0132489	0.0547648	0.00452771	0.0525438	0.300833	-0.00080522	0.586583	0.819768	-0.000290231	0.798508	0.928282	Not DE
ENSG00000146147	-0.0150947	4.08214e-07	0.000502294	-0.109395	0.0380107	0.159568	0.0358675	0.256875	0.53944	0.0174192	0.634185	0.904383	-0.358556	2.36228e-07	2.85201e-06	0.0665931	0.361325	0.55024	0.0059763	0.175394	0.506593	0.0078742	0.00603866	0.0909794	0.00136356	0.483126	0.77328	Living
ENSG00000146151	-0.0045457	0.0621219	0.316788	-0.0142351	0.714471	0.852304	0.100833	0.000350594	0.0114327	0.0520752	0.0972146	0.535714	-0.115544	0.0226162	0.0494344	-0.16006	0.00335132	0.0200458	0.0011878	0.711519	0.88786	0.00380618	0.067325	0.299338	0.00178475	0.24173	0.584862	Living
ENSG00000146192	0.00094402	0.829131	0.945357	0.0947222	0.298653	0.535295	-0.217645	0.00560911	0.0649746	-0.0943572	0.232763	0.691945	0.123904	0.325899	0.435075	-0.100403	0.436218	0.619182	0.0101216	0.174667	0.505677	0.00469904	0.303049	0.610433	-0.00317359	0.427529	0.736088	Postmortem
ENSG00000146197	0.00500731	0.0131917	0.152634	-0.00363143	0.902965	0.952896	-0.0163835	0.668655	0.843712	0.0196972	0.484106	0.839158	0.190893	0.25283	0.356304	-0.0387767	0.832517	0.904328	-0.00167343	0.871842	0.955344	-0.00617553	0.377491	0.675183	0.00667487	0.192857	0.53193	Not DE
ENSG00000146205	-0.000421551	0.926988	0.977252	-0.0353553	0.535878	0.737635	0.0556129	0.377698	0.648439	0.0682189	0.263342	0.715473	0.194624	0.080128	0.140929	0.129543	0.245365	0.426963	0.00124731	0.854536	0.94946	0.00159274	0.702465	0.88168	0.00649483	0.0538188	0.300066	Postmortem
ENSG00000146215	-0.00029226	0.924928	0.976957	0.0132851	0.692165	0.839138	-0.0525561	0.357301	0.630919	-0.0446678	0.336128	0.758373	0.00184741	0.978962	0.985338	0.0922897	0.218504	0.395677	0.00620501	0.158351	0.483414	0.000700108	0.808835	0.930308	-0.00199406	0.336217	0.670296	Postmortem
ENSG00000146216	-0.00138262	0.628426	0.854799	0.0314959	0.22239	0.45245	-0.045843	0.140465	0.400651	-0.0348334	0.348882	0.764454	0.217721	0.000592979	0.00224757	0.244721	0.000248701	0.00304507	0.0121113	0.00170491	0.0615789	0.00811282	0.00106758	0.0378022	-0.00102973	0.5668	0.822509	Postmortem
ENSG00000146221	-0.00124367	0.59523	0.837079	-0.0576675	0.277481	0.513396	-0.10148	0.00822016	0.0814332	-0.0943408	0.102244	0.544296	-0.447008	3.47539e-07	3.9741e-06	-0.222195	0.0258762	0.0882738	-0.00993811	0.0831101	0.365991	0.0108784	0.00735914	0.100705	0.00680928	0.00951881	0.131759	Not DE
ENSG00000146223	-0.00175719	0.0923238	0.380373	-0.0626429	0.00153648	0.0232494	-0.0120585	0.37393	0.645948	0.0138946	0.452706	0.822499	-0.133977	7.47558e-05	0.000383257	-0.129678	0.000210105	0.00270412	0.000263592	0.89759	0.963833	-0.00185328	0.146615	0.440435	-0.00293465	0.00138114	0.0507318	Living
ENSG00000146232	-0.00618292	0.00376745	0.0834917	-0.0581356	0.106871	0.296516	-0.0738312	0.040474	0.203724	0.0068885	0.842125	0.964473	-0.210365	0.000580831	0.0022081	-0.111184	0.0906421	0.216087	-0.00164295	0.652047	0.858824	-0.00521204	0.0304307	0.204399	-0.00422398	0.0163624	0.170438	Living
ENSG00000146233	0.0150191	0.00133571	0.0497535	0.244101	0.00122937	0.0203776	0.174362	0.0521513	0.23619	0.0450395	0.482792	0.837746	0.986548	5.49549e-11	2.46148e-09	0.697661	5.81107e-06	0.000207121	0.00664271	0.481201	0.769397	-0.000610227	0.916686	0.971325	-0.00313161	0.528831	0.800667	Postmortem
ENSG00000146242	0.00142031	0.648813	0.865849	-0.0438339	0.500827	0.712469	-0.0608385	0.314161	0.592012	-0.0174754	0.731065	0.934937	0.0780246	0.551693	0.652605	-0.0498505	0.740915	0.849172	0.00447701	0.585728	0.827269	-0.0196481	0.000916459	0.0351544	0.003518	0.368533	0.695727	Living
ENSG00000146243	0.00136513	0.440967	0.744746	-9.31914e-05	0.996951	0.998798	0.044456	0.0409024	0.204722	0.0218618	0.378231	0.783339	0.10407	0.00204211	0.00646868	0.0388013	0.292531	0.479065	0.000184319	0.929454	0.975656	-0.00431551	0.00197087	0.0524474	-0.0016078	0.0849444	0.370173	Living
ENSG00000146247	0.0026754	0.024121	0.206248	0.0556484	0.0316017	0.14253	0.0235908	0.178363	0.449671	0.0467535	0.00550939	0.225242	0.101538	0.000285405	0.00120671	0.0573126	0.0475105	0.137842	0.00106979	0.534937	0.800648	0.000380386	0.722158	0.891724	0.000597172	0.445321	0.749651	Postmortem
ENSG00000146250	-0.0102638	0.0676576	0.329575	-0.092712	0.327098	0.563156	0.0438794	0.639276	0.826234	0.159561	0.0475262	0.431049	-0.878751	5.40935e-10	1.67188e-08	-0.626151	2.38879e-05	0.000562821	-0.0205393	0.0151624	0.173749	-0.0132613	0.0142987	0.14197	-0.00542731	0.159788	0.491081	Living
ENSG00000146263	0.00347149	0.0788622	0.353699	0.101598	0.000403393	0.0104282	-0.015899	0.666707	0.842907	0.0509679	0.0885536	0.526552	0.131817	0.0203048	0.0452182	-0.0425092	0.463848	0.642016	-5.88478e-05	0.986402	0.995095	-0.00132847	0.529623	0.785111	0.000807849	0.631714	0.85258	Living
ENSG00000146267	0.00112294	0.652188	0.867113	-0.0216438	0.533509	0.736167	0.0284817	0.251748	0.533999	0.0248005	0.491428	0.843675	-0.00357354	0.962938	0.975153	0.0604599	0.460247	0.638947	0.00458856	0.343121	0.673471	0.00153003	0.621843	0.839948	0.000576886	0.781078	0.922163	Postmortem
ENSG00000146278	0.00341358	0.0715658	0.339139	0.0867557	0.0277323	0.131539	0.120447	3.61272e-05	0.00256869	-0.00317503	0.928831	0.983534	0.480177	3.65414e-11	1.75683e-09	0.288868	9.4177e-05	0.00151263	0.00707371	0.0606763	0.320483	0.00559088	0.0177882	0.159387	0.00134774	0.469982	0.766205	Postmortem
ENSG00000146281	0.00124071	0.517692	0.794116	-0.0196454	0.467196	0.686788	0.107578	3.43456e-05	0.00248128	0.00530146	0.829707	0.962425	0.10138	0.0138215	0.0327452	-0.0511253	0.240309	0.420944	0.00511371	0.0277955	0.228401	0.000549554	0.712789	0.886885	0.000776564	0.497246	0.781996	Postmortem
ENSG00000146282	-0.00095954	0.474908	0.768473	-0.0373502	0.0581363	0.20621	0.0115438	0.58351	0.795046	0.0309227	0.0959984	0.534157	-0.0789137	0.00307397	0.00921	-0.0702289	0.0120455	0.050895	-0.00255916	0.120193	0.430739	-0.000618377	0.552941	0.800117	0.000569101	0.432885	0.73995	Living
ENSG00000146285	0.00825795	0.132606	0.447754	NA	NA	NA	NA	NA	NA	-0.107036	0.14351	0.604606	-0.089204	0.535115	0.637617	0.148294	0.356695	0.545784	0.00686663	0.455942	0.752235	0.0110675	0.0846675	0.335438	-0.00759751	0.0862493	0.37199	Not DE
ENSG00000146350	-0.00192026	0.281642	0.622083	-0.0499336	0.0555038	0.200726	0.0120316	0.582302	0.794359	0.0190635	0.406627	0.798498	-0.136806	0.000171602	0.000780451	-0.0889048	0.0203221	0.0740442	-0.00242488	0.261013	0.598265	-0.0025104	0.0670364	0.298853	-0.000254766	0.795964	0.927513	Living
ENSG00000146352	0.00287979	0.203381	0.542486	-0.0375136	0.271288	0.507102	0.0890975	0.000598564	0.0159911	0.0166065	0.653296	0.910044	0.264124	0.00153973	0.00510183	0.175141	0.0428293	0.127985	0.00357097	0.478087	0.767204	0.00428625	0.174585	0.475618	0.00395821	0.0704423	0.339468	Postmortem
ENSG00000146360	1.47209e-05	0.997713	0.999107	0.0900203	0.248816	0.481696	0.536668	4.11827e-06	0.000557406	0.161246	0.0788533	0.509129	0.844518	2.13587e-07	2.61035e-06	0.674475	0.000309543	0.00356914	0.0206529	0.0499062	0.294855	-0.0145595	0.0530151	0.265874	-0.00376528	0.502328	0.784264	Postmortem
ENSG00000146373	0.0036527	0.0382079	0.25267	0.0374664	0.179216	0.400352	0.0546339	0.03142	0.176619	0.0341771	0.172022	0.636862	0.278921	1.53919e-08	2.81968e-07	0.142091	0.00478571	0.0259821	0.00107887	0.716213	0.889764	-0.00297654	0.107457	0.378328	-0.00374785	0.0146325	0.160128	Postmortem
ENSG00000146374	0.00489725	0.128842	0.443192	0.129055	0.0565736	0.202701	0.0846377	0.062464	0.26033	0.0855849	0.0493335	0.437684	0.460132	0.000887385	0.00317279	0.199384	0.195262	0.366976	0.000434556	0.960538	0.985935	0.00730642	0.220734	0.52865	-0.00170626	0.718366	0.89617	Postmortem
ENSG00000146376	0.00436686	0.0536901	0.296437	0.097706	0.0157387	0.0932945	0.0918259	0.00758863	0.0777835	0.027762	0.427331	0.809415	0.202217	0.000747602	0.0027391	-0.0083862	0.894905	0.940964	0.00184571	0.619047	0.842332	0.00790957	0.00101177	0.0371011	0.00155692	0.389185	0.710595	Living
ENSG00000146386	-0.00561832	0.0402719	0.258535	-0.0770353	0.0146594	0.0894262	-0.064103	0.0343941	0.185049	0.0696248	0.115809	0.564844	-0.313963	5.44436e-07	5.79384e-06	-0.028058	0.700069	0.822079	-0.00707313	0.0758534	0.353209	-0.000957888	0.741123	0.901608	0.000854808	0.640295	0.856909	Living
ENSG00000146409	0.00247005	0.284077	0.623828	0.141079	0.00282919	0.0338693	0.0556859	0.235279	0.515481	-0.0163846	0.6598	0.912343	-0.120297	0.0392891	0.0783357	-0.114233	0.060858	0.163465	0.000292885	0.934049	0.97742	0.0029977	0.180825	0.482683	0.00312683	0.0563888	0.305602	Living
ENSG00000146411	0.000376783	0.846403	0.950251	-0.00618187	0.909358	0.956893	0.0905729	0.0334805	0.182463	0.0564674	0.0304645	0.372254	0.349398	3.82093e-05	0.000216007	0.291342	0.00124505	0.00969923	0.00234155	0.652599	0.858871	0.00431045	0.202495	0.507352	0.00109611	0.675243	0.873894	Postmortem
ENSG00000146414	0.000869525	0.464046	0.761617	0.0277135	0.421047	0.648665	0.0305533	0.0130727	0.107235	0.0205201	0.20797	0.671598	0.128396	7.86418e-07	7.93571e-06	0.120262	7.71674e-06	0.000245879	0.00198539	0.224706	0.558288	-0.000305512	0.76469	0.911705	-0.00120936	0.0919141	0.382848	Postmortem
ENSG00000146416	-0.00143996	0.288164	0.628021	-0.0805014	8.57821e-05	0.00411289	0.0055036	0.690136	0.854923	0.0226856	0.227602	0.688273	-0.262987	3.12953e-12	2.39249e-10	-0.244759	3.6343e-10	6.55234e-07	-0.00366853	0.100248	0.39898	-0.00288451	0.0389328	0.22927	0.00158845	0.144414	0.468705	Living
ENSG00000146425	0.00163168	0.414312	0.72431	-0.0339481	0.255118	0.489417	0.0447836	0.219949	0.498816	0.034901	0.265525	0.717212	0.0613548	0.160734	0.249298	-0.0392631	0.386336	0.573986	0.000441857	0.867837	0.954625	-0.00210417	0.203765	0.508706	-0.00227703	0.0665701	0.331091	Living
ENSG00000146426	0.000282648	0.872755	0.958391	0.0279494	0.44548	0.669378	0.0799628	0.00106899	0.0234711	0.00373545	0.899749	0.978278	0.220942	3.7527e-08	5.99629e-07	0.145628	0.000456492	0.00470968	0.00374403	0.127541	0.441889	-0.00183217	0.234506	0.543988	-0.00121854	0.276375	0.618831	Postmortem
ENSG00000146433	0.000981746	0.496328	0.781237	-0.00876481	0.645571	0.810911	-0.0077786	0.653895	0.834679	-0.0417451	0.0619872	0.469373	0.04889	0.174532	0.266328	-0.0699563	0.0617155	0.165025	0.00237497	0.28359	0.619094	-0.0020273	0.141782	0.433172	-0.00374326	0.000241253	0.0213041	Postmortem
ENSG00000146453	-0.00422643	0.242059	0.582818	-0.0522736	0.344808	0.580341	0.265367	0.00815348	0.0810944	-0.0453386	0.429142	0.810341	0.0438808	0.770366	0.835851	0.548696	0.000710252	0.00646186	0.00626469	0.507793	0.786188	0.00469913	0.443388	0.725652	-0.0034066	0.500648	0.783412	Postmortem
ENSG00000146457	0.000641925	0.692878	0.886511	0.00816375	0.73629	0.865991	0.0526016	0.00319296	0.046105	0.0067551	0.771042	0.946955	0.113496	4.63036e-05	0.000254323	0.0347412	0.229294	0.408167	0.000140538	0.936483	0.978499	0.000344892	0.754674	0.907379	-0.000736225	0.341268	0.675064	Postmortem
ENSG00000146463	-5.57552e-06	0.996311	0.998255	-0.00115969	0.938269	0.970902	-0.0250612	0.0955841	0.32558	-0.00376172	0.840879	0.964183	0.0512947	0.0543688	0.102338	-0.0369382	0.180867	0.34823	8.96887e-05	0.956961	0.984725	-0.000747292	0.469959	0.744849	0.000178189	0.802791	0.930233	Not DE
ENSG00000146469	-0.00762844	0.101467	0.397871	-0.189273	0.0132377	0.084376	-0.0790853	0.179906	0.451751	0.158978	0.0157405	0.303603	-0.987464	6.98403e-12	4.62078e-10	-0.310403	0.0600735	0.162339	-0.0228726	0.0120906	0.157199	-0.0144058	0.0296299	0.202031	0.00198603	0.650704	0.860904	Living
ENSG00000146476	0.00188389	0.401879	0.717356	0.0133266	0.583197	0.770207	0.0498889	0.12368	0.374306	-0.00905651	0.784935	0.949219	0.154873	0.000201804	0.0008991	0.057007	0.205559	0.380049	0.00205839	0.432282	0.736324	-0.00385776	0.0247692	0.18551	-0.000193474	0.877382	0.959616	Not DE
ENSG00000146477	0.00795545	0.061456	0.314619	-0.00774856	0.901808	0.952346	0.0562456	0.349594	0.623388	-0.0638404	0.181804	0.646327	0.131534	0.462262	0.571474	-0.315701	0.103722	0.236926	-0.007278	0.512296	0.78892	-0.01419	0.0529924	0.265874	0.0053051	0.333009	0.668053	Not DE
ENSG00000146530	-0.00089777	0.820481	0.941953	NA	NA	NA	0.11599	0.0977839	0.329782	0.044352	0.48439	0.839306	-0.147684	0.185816	0.279953	0.17606	0.184903	0.353577	0.00478645	0.515062	0.789651	0.00506723	0.352716	0.654155	-0.00388877	0.237142	0.579748	Living
ENSG00000146535	0.00463058	0.0562512	0.302724	0.0843474	0.0789711	0.248104	0.0624232	0.0459324	0.220223	0.00808517	0.815369	0.957529	0.0266416	0.69282	0.773075	0.043224	0.534845	0.700379	0.000514433	0.889351	0.961916	0.00215759	0.349858	0.652587	0.00456275	0.0155225	0.16576	Postmortem
ENSG00000146540	-0.00714221	0.000416193	0.0258716	-0.113922	0.0026866	0.0327924	-0.0281794	0.230171	0.509974	-0.0551927	0.0990481	0.538874	-0.249309	0.000122257	0.000583376	-0.0800915	0.235649	0.416118	0.00424482	0.280324	0.616029	0.00116659	0.644336	0.853144	0.000179887	0.924692	0.975234	Living
ENSG00000146555	0.00305826	0.183053	0.518229	0.0256155	0.484221	0.699447	-0.0274159	0.613949	0.811281	0.0298288	0.332783	0.756706	0.0108502	0.88947	0.923889	-0.0287898	0.731368	0.842954	0.00266897	0.580949	0.824205	0.000612871	0.848727	0.944501	0.000596386	0.808643	0.931966	Postmortem
ENSG00000146556	-0.00315495	0.12926	0.443684	0.00499141	0.823515	0.912931	-0.0369299	0.169501	0.438952	-0.0182772	0.578639	0.883035	-0.0466877	0.440696	0.550583	-0.0112882	0.858233	0.918792	-0.00490093	0.174874	0.505818	-0.00384132	0.0918512	0.349736	0.00233059	0.190713	0.529596	Living
ENSG00000146574	-0.00222809	0.0747576	0.344934	-0.00502721	0.895846	0.949036	0.0566445	0.0474067	0.224901	-0.0353188	0.373334	0.780646	-0.157575	0.0234268	0.0509027	0.00562416	0.938056	0.964904	-0.00622866	0.143458	0.465377	0.002446	0.356971	0.658459	-0.000675563	0.760869	0.913712	Living
ENSG00000146576	-7.15222e-05	0.964623	0.988245	0.0252961	0.169021	0.387217	-0.0130422	0.527387	0.758094	-0.0566099	0.0191166	0.323224	-0.0865204	0.0117989	0.0286786	-0.0161984	0.653325	0.789912	0.00114459	0.566649	0.816807	-0.00218508	0.0875358	0.341504	-0.000837129	0.358452	0.688972	Living
ENSG00000146587	0.00140384	0.28516	0.625067	0.0154517	0.523849	0.729753	0.0161599	0.474974	0.723507	0.0159655	0.457533	0.82588	0.0686447	0.0292147	0.0611513	-0.0263824	0.421871	0.606054	0.00349937	0.0742025	0.34941	-0.00178011	0.147684	0.441709	-0.00144855	0.130631	0.450365	Not DE
ENSG00000146592	0.00467605	0.183539	0.518501	0.156401	0.00317191	0.0363203	-0.124494	0.178498	0.449809	-0.000977272	0.986555	0.99648	-0.185029	0.0847234	0.147513	-0.156991	0.147817	0.303677	-0.0036109	0.580963	0.824205	0.00649885	0.105569	0.375593	0.00170993	0.568155	0.823307	Not DE
ENSG00000146648	0.00652248	0.0426785	0.265865	0.0932256	0.150619	0.361539	0.0638045	0.288042	0.569027	-0.0470954	0.380515	0.7843	0.00132989	0.989015	0.992133	-0.0917649	0.360217	0.549232	-0.00930226	0.104101	0.404203	-0.00589219	0.0996182	0.364245	0.00773881	0.00730181	0.115732	Postmortem
ENSG00000146666	NA	NA	NA	NA	NA	NA	NA	NA	NA	0.0238735	0.769126	0.946081	NA	NA	NA	NA	NA	NA	NA	NA	NA	NA	NA	NA	NA	NA	NA	NA
ENSG00000146670	-0.000534914	0.857551	0.953112	-0.0411485	0.389225	0.620851	0.0849692	0.02064	0.13952	-0.0425898	0.433625	0.812031	-0.0359668	0.594013	0.689753	0.0591332	0.46658	0.644272	0.00202829	0.651632	0.858629	0.00357505	0.28826	0.597203	0.00283027	0.182477	0.520231	Not DE
ENSG00000146674	-0.0052526	0.210954	0.549833	0.116648	0.125313	0.325582	0.129994	0.0136863	0.109823	0.0220872	0.672557	0.915715	0.285754	0.0338562	0.069239	-0.11993	0.400786	0.58738	0.00305438	0.709813	0.887105	0.0026943	0.607723	0.831971	0.00453316	0.2994	0.638767	Postmortem
ENSG00000146676	0.00226032	0.164654	0.494482	-0.0121388	0.509928	0.719013	0.0283395	0.200383	0.47582	0.0354264	0.173216	0.637794	0.100418	0.0116568	0.0283843	0.0102858	0.801797	0.886529	0.00200888	0.37882	0.698628	0.000529342	0.707938	0.88486	-0.00211257	0.0360691	0.247026	Postmortem
ENSG00000146677	0.00196491	0.523643	0.79744	0.0102658	0.849976	0.927035	0.139405	0.0321601	0.178943	-0.0304457	0.514087	0.854638	0.0661439	0.545275	0.647122	0.178421	0.115306	0.255769	5.92798e-05	0.992994	0.997626	0.00445117	0.301735	0.609616	0.0003115	0.921011	0.973808	Living
ENSG00000146700	-0.00240391	0.522288	0.796696	-0.205693	4.09815e-05	0.00276368	0.0357874	0.448005	0.701497	-0.138612	0.00346467	0.196232	NA	NA	NA	NA	NA	NA	NA	NA	NA	NA	NA	NA	NA	NA	NA	NA
ENSG00000146701	-0.00151617	0.375419	0.700863	-0.0762419	0.000955111	0.0174411	0.0177341	0.385812	0.654764	-0.016826	0.524907	0.859729	-0.000685905	0.988856	0.992056	-0.10577	0.041495	0.125104	0.00596119	0.0543507	0.306059	0.00235045	0.232844	0.541797	0.00095235	0.520356	0.796399	Postmortem
ENSG00000146707	-6.22788e-05	0.981098	0.993521	-0.0424658	0.328266	0.564439	0.0059139	0.875102	0.948038	0.00245172	0.956758	0.989986	0.208883	0.00593691	0.0159877	0.0879048	0.270829	0.454815	0.00750617	0.103521	0.403546	0.00688208	0.0202848	0.169469	-0.000350277	0.884199	0.961945	Postmortem
ENSG00000146729	0.000920555	0.593509	0.836406	-0.0373179	0.14564	0.355267	-0.000995747	0.968335	0.987015	-0.0343078	0.169185	0.635085	-0.269763	2.57973e-10	8.92998e-09	-0.177693	5.13465e-05	0.000977911	-0.00242278	0.35156	0.678237	-0.00180874	0.267907	0.578093	0.00220088	0.0772427	0.355639	Living
ENSG00000146731	-0.00220725	0.233298	0.574409	-0.0668801	0.000362187	0.00973803	0.022471	0.314507	0.592316	0.0394178	0.116874	0.566894	0.120061	0.00452939	0.0127413	0.0637709	0.146153	0.301299	0.00378584	0.147876	0.470686	6.12683e-05	0.969863	0.988815	-0.00151454	0.212043	0.553807	Postmortem
ENSG00000146733	-8.37624e-05	0.972328	0.990533	-0.040206	0.205144	0.431198	0.000477626	0.988398	0.995493	0.0517577	0.124643	0.577595	0.317198	1.32239e-06	1.22741e-05	0.212401	0.00161844	0.0117382	0.00430811	0.283541	0.619075	-0.00254142	0.308975	0.616004	-0.00161899	0.44705	0.75005	Postmortem
ENSG00000146757	0.00209614	0.251693	0.593658	0.0128893	0.673452	0.827458	0.0727712	0.0125292	0.105078	0.0339413	0.26324	0.715364	0.0967068	0.027749	0.0585651	0.0175801	0.704097	0.825063	0.000792563	0.768247	0.912896	-0.00276419	0.104152	0.372859	-0.00287684	0.027333	0.216921	Living
ENSG00000146776	0.00290836	0.0708061	0.337619	0.0632256	0.0151596	0.0911049	0.00862767	0.717149	0.869604	-0.0333058	0.114484	0.563651	0.058648	0.111192	0.185078	0.0918372	0.0203514	0.0741189	0.00419434	0.0689388	0.337518	0.00418627	0.00568687	0.0884647	-0.000743411	0.501621	0.783668	Postmortem
ENSG00000146802	0.000133266	0.944782	0.982929	-0.00922879	0.716795	0.85382	-0.0128341	0.641898	0.827956	0.0124915	0.609446	0.894383	-0.186052	1.11637e-06	1.06353e-05	-0.172085	1.53051e-05	0.000401853	-0.00310747	0.176633	0.507772	-0.00216056	0.136798	0.42617	-0.000654479	0.536457	0.804804	Living
ENSG00000146826	-0.00141757	0.49544	0.780826	-0.00593612	0.804865	0.902922	-0.0448456	0.0995566	0.333471	-0.0748384	0.0422617	0.410933	-0.131446	0.00389951	0.0112204	-0.057015	0.253426	0.435841	0.00352453	0.212444	0.547268	0.00146277	0.440834	0.724674	0.000117028	0.926376	0.975761	Living
ENSG00000146828	0.00114676	0.62678	0.853956	-0.00439376	0.862038	0.933474	-0.121752	0.00566488	0.065338	-0.0255166	0.469721	0.830467	0.0973702	0.0359043	0.0727876	0.107133	0.0234386	0.0820408	0.00503205	0.0782177	0.357328	-0.00143765	0.414794	0.706508	-0.00274722	0.0421486	0.267703	Not DE
ENSG00000146830	-0.00195478	0.42747	0.734341	0.0562638	0.00371964	0.0398294	0.0193654	0.484999	0.730871	-0.0565637	0.0416364	0.408921	0.113028	0.0748466	0.133035	0.194531	0.00331038	0.0199222	0.00480029	0.223101	0.55683	0.0075874	0.00249454	0.0595688	0.00259411	0.152494	0.480514	Not DE
ENSG00000146833	0.00193196	0.179605	0.513616	0.0363567	0.1318	0.334545	0.0829256	0.00093051	0.0216202	-0.0112488	0.622449	0.900113	0.169185	2.07157e-06	1.80356e-05	0.120449	0.00113771	0.0091401	0.00365249	0.087721	0.376077	0.000176928	0.895928	0.963504	0.000501667	0.623635	0.849193	Postmortem
ENSG00000146834	-0.000958034	0.560648	0.817739	0.0899472	7.49724e-05	0.00390743	0.0337493	0.0687363	0.273642	-0.0402553	0.159777	0.626285	0.234959	1.65876e-09	4.28248e-08	0.139161	0.000565915	0.00551513	0.00760089	0.00105058	0.050048	0.00373622	0.0113485	0.126376	-8.04117e-05	0.943223	0.981277	Postmortem
ENSG00000146842	-0.00111563	0.563535	0.819261	-0.0442397	0.180256	0.401655	0.01231	0.722769	0.872426	0.0322674	0.272659	0.720775	-0.082261	0.145556	0.230063	-0.189757	0.00132617	0.0101313	-0.00214815	0.538519	0.802676	-0.00136116	0.535394	0.788325	0.00114203	0.519709	0.795803	Postmortem
ENSG00000146856	7.18997e-05	0.972943	0.990673	0.0109357	0.716076	0.853377	0.0262715	0.397046	0.663848	0.00863297	0.791303	0.950671	-0.159954	0.0022593	0.00706576	-0.0215121	0.699489	0.82171	-0.00296323	0.360016	0.68493	0.00256085	0.222855	0.530823	0.000973566	0.540409	0.807274	Living
ENSG00000146858	0.00173139	0.51714	0.793892	0.0301068	0.584142	0.77045	-0.0185221	0.655596	0.835789	-0.0572866	0.132981	0.591974	-0.0973246	0.13134	0.211581	-0.10362	0.155214	0.313662	-0.00463162	0.262663	0.600012	-0.00297277	0.303285	0.610433	-0.00263172	0.167891	0.502004	Not DE
ENSG00000146859	0.00170585	0.489594	0.777769	0.076265	0.155942	0.368651	-0.0647144	0.157839	0.424606	-0.0632321	0.143693	0.604628	0.205142	0.0576168	0.107115	0.281576	0.00864409	0.0399946	-0.0037528	0.567727	0.817359	-0.00221524	0.568881	0.809933	0.000956993	0.772262	0.919252	Not DE
ENSG00000146872	0.00017562	0.849019	0.950985	0.0515419	0.000290053	0.0085056	-0.00169667	0.878987	0.949806	0.018788	0.16099	0.627617	0.0831091	0.000295634	0.00124243	0.0583665	0.0146032	0.0586455	-0.000153204	0.915272	0.970421	0.000150828	0.867811	0.951071	-0.00148293	0.0185031	0.181055	Postmortem
ENSG00000146904	-0.000930098	0.767506	0.920511	-0.0326799	0.476772	0.69348	0.0183985	0.558076	0.780274	NA	NA	NA	NA	NA	NA	NA	NA	NA	NA	NA	NA	NA	NA	NA	NA	NA	NA	NA
ENSG00000146909	-0.000660345	0.578164	0.827589	-0.00614056	0.737822	0.866962	-0.0226705	0.281035	0.562321	0.010867	0.61455	0.89615	0.0393147	0.177979	0.2705	0.0330644	0.281564	0.466899	0.00113883	0.528127	0.796725	-0.000770124	0.500718	0.767315	0.000584277	0.511088	0.78986	Living
ENSG00000146910	-0.000751534	0.883936	0.962578	NA	NA	NA	NA	NA	NA	0.0897871	0.31059	0.744735	-0.2752	0.0622723	0.114165	-0.217752	0.143537	0.297683	-0.00527494	0.542987	0.805022	0.0101828	0.0530086	0.265874	0.00875885	0.0511663	0.292034	Postmortem
ENSG00000146918	0.00213018	0.210578	0.549365	0.146465	1.22721e-06	0.000419103	-0.010672	0.663227	0.840739	0.0164188	0.520983	0.857718	0.0315431	0.440483	0.550381	0.0231176	0.58901	0.742872	0.00140542	0.571577	0.819596	0.0034445	0.0280888	0.196667	0.00146242	0.251249	0.594736	Not DE
ENSG00000146938	0.00209608	0.150505	0.473132	-0.0274946	0.251906	0.485654	0.0031259	0.904294	0.961733	0.0392211	0.104573	0.54883	0.0589339	0.221025	0.320608	-0.0551598	0.279303	0.464217	0.00201931	0.477958	0.767204	-0.0039201	0.0301565	0.203737	-0.00283856	0.0421859	0.267808	Postmortem
ENSG00000146950	0.00231049	0.224936	0.564439	-0.0113004	0.707699	0.847758	-0.0347947	0.209382	0.486092	-0.0495458	0.122587	0.575491	0.0762756	0.143911	0.227895	0.0423342	0.466122	0.644007	0.00792101	0.0177545	0.186194	0.00110274	0.631635	0.845476	0.000477167	0.760203	0.913528	Postmortem
ENSG00000146963	-0.0038611	0.0318919	0.231821	-0.0368424	0.107226	0.296949	0.00487451	0.739188	0.880698	0.0423184	0.0686641	0.488454	-0.294091	2.77716e-11	1.39083e-09	-0.259613	9.69028e-09	3.27577e-06	-0.00631769	0.0102639	0.144798	-0.00288304	0.0574193	0.277876	0.00176444	0.160823	0.492346	Living
ENSG00000146966	5.64893e-05	0.975126	0.991887	0.126775	3.92035e-05	0.00269532	-0.0526797	0.038433	0.1976	-0.0170169	0.508891	0.851522	0.00644055	0.894851	0.927578	-0.0129955	0.79544	0.882397	-0.000922001	0.747395	0.902858	0.000585228	0.743112	0.902455	-0.00218272	0.118305	0.429595	Postmortem
ENSG00000147003	NA	NA	NA	NA	NA	NA	NA	NA	NA	-0.188702	0.0484591	0.435006	NA	NA	NA	NA	NA	NA	NA	NA	NA	NA	NA	NA	NA	NA	NA	NA
ENSG00000147010	-0.00261205	0.034065	0.237891	0.00826101	0.749137	0.873278	-0.0395101	0.0249591	0.154593	0.0419493	0.0418314	0.409165	0.112578	0.00491289	0.01362	0.00435098	0.916741	0.952933	0.0038325	0.12538	0.438359	-0.00021259	0.892383	0.96214	0.000164458	0.891094	0.964024	Postmortem
ENSG00000147027	0.00898293	0.00103049	0.0430641	0.0552706	0.275377	0.511517	0.0605978	0.282118	0.56305	0.0402641	0.288425	0.732199	0.104992	0.124499	0.202536	0.0580533	0.414558	0.599754	-0.00300532	0.482224	0.770168	0.00334296	0.211087	0.517726	0.00182449	0.314928	0.652755	Not DE
ENSG00000147036	0.00294056	0.373465	0.699684	-0.0240966	0.597879	0.78031	0.248578	2.4371e-06	0.00039726	0.117081	0.0313236	0.37453	0.501695	8.13121e-07	8.16329e-06	0.206696	0.0598214	0.161901	0.0109888	0.065645	0.330919	0.000836657	0.833892	0.939777	0.00688243	0.0337652	0.239669	Postmortem
ENSG00000147041	0.000534916	0.851922	0.951555	-0.0332102	0.539834	0.740602	0.0456027	0.300548	0.580573	0.157657	1.8883e-05	0.0268988	-0.116544	0.227124	0.327632	0.0188652	0.868178	0.924837	-0.00698216	0.266261	0.603286	-0.0055794	0.223599	0.531717	-0.00356002	0.235799	0.578535	Living
ENSG00000147044	0.00344496	0.00286946	0.0716355	0.00316189	0.853477	0.928898	-0.0267558	0.262457	0.544747	0.05302	0.00686216	0.239881	0.0346535	0.405682	0.516108	-0.107911	0.012731	0.0531419	-0.0060324	0.0162098	0.179066	-0.00308414	0.0483911	0.254174	-0.00282409	0.0203127	0.187886	Postmortem
ENSG00000147050	0.00334911	0.0118589	0.145472	0.0996818	0.00161751	0.0238882	0.0157298	0.564335	0.783727	0.0328932	0.113472	0.561553	0.199276	4.44117e-06	3.44637e-05	0.151575	0.000708118	0.00645134	-0.000454571	0.86007	0.951194	0.00245028	0.126186	0.409055	-0.00110078	0.38822	0.710107	Postmortem
ENSG00000147059	-0.00306661	0.0845768	0.365508	0.0052994	0.93951	0.971895	-0.0433534	0.254863	0.537526	-0.0873906	0.0572823	0.457295	NA	NA	NA	NA	NA	NA	NA	NA	NA	NA	NA	NA	NA	NA	NA	NA
ENSG00000147065	0.00552766	0.0758573	0.347034	0.0700571	0.200102	0.425146	0.0233598	0.63626	0.824755	0.0485426	0.286581	0.73076	0.0264545	0.786592	0.848055	-0.187112	0.0633015	0.167937	-0.00319526	0.547524	0.807265	-0.00103124	0.753865	0.906931	0.00968817	0.000362441	0.0260211	Postmortem
ENSG00000147082	-0.0033235	0.43234	0.738233	NA	NA	NA	-0.0394827	0.58774	0.797124	0.108516	0.0963577	0.534323	-0.547603	3.41869e-07	3.9134e-06	-0.359373	0.000434035	0.00454446	-0.0125494	0.0385528	0.264641	0.00212599	0.549828	0.797715	0.00444268	0.110571	0.418721	Living
ENSG00000147099	-0.000949161	0.407443	0.720275	0.018826	0.317212	0.553923	-0.0115772	0.476232	0.724554	0.0283098	0.129352	0.586293	-0.0870783	0.000153784	0.000711532	-0.0551615	0.0216449	0.0776442	-0.00100627	0.449808	0.748182	-0.00394854	3.81103e-06	0.00196313	-0.000677681	0.256442	0.600622	Living
ENSG00000147100	0.0045009	0.0065256	0.109192	0.00461871	0.845619	0.925025	0.00386448	0.912893	0.965713	0.0828388	0.00305417	0.187039	-0.146625	0.0250606	0.0538953	-0.246709	0.000402507	0.00430888	-0.00548474	0.17616	0.507485	-0.00550702	0.035603	0.220106	-0.00222186	0.288994	0.627851	Postmortem
ENSG00000147113	0.00398877	0.279884	0.620703	0.117667	0.0369597	0.156881	-0.0769062	0.376377	0.647622	-0.0593298	0.299518	0.739372	0.196161	0.0218432	0.0480506	0.116907	0.17069	0.334257	-0.00354126	0.485948	0.77174	0.00228049	0.454164	0.733928	0.00168568	0.508514	0.788271	Postmortem
ENSG00000147117	0.00430601	0.0185635	0.180094	-0.0524699	0.265563	0.501256	0.0588187	0.0575977	0.248867	0.053331	0.0428098	0.413041	-0.038868	0.396742	0.507391	0.0715276	0.155295	0.313753	0.00409159	0.144424	0.46629	0.000719657	0.699324	0.879955	0.00164269	0.213645	0.555353	Postmortem
ENSG00000147118	0.000344775	0.812662	0.938675	0.0580207	0.00864475	0.0655241	0.0491262	0.00553368	0.0644996	0.0082742	0.729639	0.934228	0.0878499	0.0025726	0.00791272	0.114644	0.000225264	0.00283348	-0.000764985	0.67579	0.869755	0.000460832	0.696205	0.878717	0.000593681	0.485565	0.774957	Postmortem
ENSG00000147119	-0.00402535	0.229924	0.570146	-0.0297918	0.618098	0.793137	-0.111658	0.0952935	0.325191	-0.0895306	0.0791357	0.509797	-0.403706	0.000203666	0.000906276	-0.100576	0.387477	0.575167	-0.00547283	0.411712	0.722358	-0.0112023	0.0104353	0.120861	-0.000558946	0.858433	0.95258	Living
ENSG00000147121	0.00214127	0.115858	0.422078	-0.0196352	0.450239	0.673258	0.128947	5.11592e-06	0.000614743	0.0102681	0.690591	0.923002	0.233744	5.18398e-09	1.11708e-07	0.0484117	0.23852	0.419196	0.00548702	0.0196263	0.195315	-0.00016716	0.909539	0.967912	-0.0011438	0.342234	0.675923	Postmortem
ENSG00000147123	-0.00401818	0.00881168	0.125704	-0.0654222	0.016829	0.0970665	0.00428771	0.837373	0.931862	-0.0261734	0.365366	0.773859	-0.0447204	0.320198	0.429292	-3.97868e-05	0.999338	0.999527	-0.000610238	0.82115	0.93508	-0.0023498	0.172921	0.473743	-0.00362237	0.00506645	0.0963205	Living
ENSG00000147124	0.00171005	0.159067	0.486496	0.0332758	0.124219	0.324135	-0.0290168	0.0538328	0.239518	-0.00937825	0.642725	0.906196	0.0818637	0.00262606	0.008044	0.0411655	0.158062	0.317519	0.00146175	0.380702	0.700262	-0.00234268	0.0331297	0.212248	-0.00137373	0.0713362	0.341224	Postmortem
ENSG00000147127	0.00411217	0.225141	0.564613	0.0809283	0.0597705	0.210077	0.0156738	0.66784	0.843264	0.0363159	0.336951	0.75866	NA	NA	NA	NA	NA	NA	NA	NA	NA	NA	NA	NA	NA	NA	NA	NA
ENSG00000147130	0.00277933	0.105795	0.405455	0.0634258	0.000548715	0.012552	0.00779266	0.707811	0.865004	0.0262431	0.310084	0.744411	0.113353	0.0109615	0.0269491	0.110995	0.0172323	0.065881	0.00160476	0.537619	0.802663	0.00386229	0.019181	0.165033	0.000896103	0.479958	0.771089	Postmortem
ENSG00000147133	-0.000229675	0.836977	0.948084	-0.0159327	0.349857	0.58547	-0.0115907	0.442718	0.697788	0.0334049	0.0500004	0.439156	-0.131612	1.40616e-07	1.85728e-06	-0.0708288	0.00575027	0.0298984	-0.00174273	0.268418	0.605272	0.000999399	0.310216	0.617209	0.000830038	0.24725	0.590906	Postmortem
ENSG00000147140	0.000392299	0.670824	0.87762	0.0313668	0.0212449	0.111862	0.0169879	0.258135	0.540519	0.0114119	0.502279	0.849227	0.138601	4.1755e-05	0.000233188	0.0133845	0.700957	0.822654	0.00321938	0.100388	0.399034	0.00289455	0.0184776	0.161782	0.000741891	0.414538	0.727498	Postmortem
ENSG00000147144	0.00407339	0.198484	0.536738	0.00645601	0.804984	0.902941	0.0360783	0.291382	0.57252	-0.0272512	0.534985	0.86441	0.273157	0.000663396	0.00246798	0.297839	0.000737857	0.00664317	0.00808617	0.101136	0.399838	0.00434947	0.197606	0.503126	-0.000175746	0.940667	0.98102	Postmortem
ENSG00000147145	0.0238139	4.3716e-05	0.00749654	0.304107	0.00866995	0.0655669	-0.190785	0.0662039	0.268303	-0.0228623	0.800203	0.953533	0.0109667	0.953895	0.968579	0.0685529	0.695027	0.818603	-0.0112623	0.287125	0.622892	0.0059838	0.311661	0.618883	0.00577733	0.233021	0.575894	Not DE
ENSG00000147155	-0.00150506	0.40763	0.720275	-0.0494898	0.0417654	0.169341	-0.0561074	0.0953864	0.325217	-0.00871752	0.786091	0.949219	-0.188794	0.000460713	0.00181171	-0.0326001	0.572881	0.729934	-0.00811635	0.0133652	0.164601	0.00165894	0.436539	0.722058	-0.000906394	0.575517	0.826653	Living
ENSG00000147162	0.00134318	0.351678	0.683789	-0.00913269	0.704675	0.846271	0.00839086	0.673504	0.846108	0.00296078	0.88445	0.974066	0.206059	3.61765e-09	8.2347e-08	0.202874	1.71031e-08	4.56821e-06	0.00160994	0.456472	0.752485	0.000176911	0.894312	0.963033	-0.002524	0.0161652	0.169362	Postmortem
ENSG00000147164	-0.000109737	0.917198	0.973939	-0.00904163	0.559472	0.754297	-0.014189	0.229759	0.509699	-0.0195148	0.507779	0.851103	0.0082914	0.778124	0.841904	-0.0349932	0.258534	0.441451	0.00307997	0.0928353	0.385947	0.000331087	0.774871	0.915641	0.00122077	0.132637	0.452762	Postmortem
ENSG00000147166	NA	NA	NA	NA	NA	NA	NA	NA	NA	NA	NA	NA	0.330636	0.00773442	0.020016	0.407798	0.00149618	0.011078	-0.001598	0.835347	0.940634	0.00251506	0.601514	0.828351	-0.0011341	0.772445	0.919305	Postmortem
ENSG00000147168	NA	NA	NA	0.218343	0.0182233	0.102288	NA	NA	NA	NA	NA	NA	NA	NA	NA	NA	NA	NA	NA	NA	NA	NA	NA	NA	NA	NA	NA	NA
ENSG00000147174	-0.0009128	0.839161	0.948677	-0.0416129	0.446438	0.670049	0.103222	0.0766074	0.288814	0.043342	0.400141	0.795338	0.506897	2.80951e-07	3.2963e-06	0.534146	2.38354e-07	2.25187e-05	0.0067234	0.271933	0.608215	0.00196646	0.607143	0.831684	-0.00529341	0.10119	0.400373	Postmortem
ENSG00000147180	-0.00135008	0.510527	0.789788	-0.0148854	0.537282	0.738507	0.00632116	0.801679	0.914692	0.0190351	0.490729	0.843496	-0.189834	2.37276e-05	0.000144158	-0.18752	7.82026e-05	0.00133711	-0.00737434	0.00671782	0.120714	-0.0041279	0.0166372	0.153817	-0.00241016	0.0663494	0.330754	Living
ENSG00000147202	-0.0023365	0.156745	0.483313	-0.0133544	0.677702	0.83074	0.00946433	0.774624	0.900853	0.0642747	0.0165955	0.31009	0.182872	0.00201183	0.00639241	0.00594055	0.924624	0.95761	0.00114345	0.752198	0.905257	-0.00588727	0.0119337	0.129158	-0.00321027	0.0653217	0.327891	Not DE
ENSG00000147224	-0.000367192	0.839216	0.948677	-0.0527404	0.00304261	0.0353386	0.00327767	0.84808	0.936193	0.0219483	0.458279	0.826285	-0.238951	3.01854e-09	7.10622e-08	-0.180229	2.34006e-05	0.000553671	-0.00613532	0.0135825	0.165647	-0.000792768	0.616317	0.836627	0.000452714	0.690884	0.882564	Living
ENSG00000147231	0.000313492	0.888328	0.963838	0.0721488	0.0539768	0.197762	-0.00795529	0.802489	0.914966	0.116507	0.000983611	0.128866	-0.112867	0.0442671	0.0865616	-0.00315993	0.956729	0.976158	-0.00765041	0.0255118	0.218815	0.00037384	0.861296	0.948716	0.000853289	0.615143	0.844831	Not DE
ENSG00000147234	0.00728392	0.00199052	0.0595599	-0.0112303	0.808383	0.904186	0.0545962	0.13321	0.389151	0.0569269	0.131058	0.588406	0.120457	0.110535	0.184097	-0.0563378	0.474497	0.650852	-0.00508554	0.205067	0.540328	-0.00607403	0.017538	0.1579	-0.000740638	0.733908	0.902319	Postmortem
ENSG00000147246	-0.00640628	0.147133	0.46803	0.0234474	0.798472	0.901067	0.0190377	0.732235	0.87776	0.11951	0.0653904	0.480355	-0.316972	0.0245622	0.0529972	-0.0755423	0.657493	0.793116	-0.015762	0.0893775	0.37893	0.000320512	0.963659	0.986937	0.00541733	0.21741	0.560027	Living
ENSG00000147251	0.00410771	0.0278106	0.219965	0.07349	0.089326	0.26669	-0.0453547	0.118222	0.365618	-0.000840494	0.980039	0.995047	0.170501	0.00103264	0.0036175	0.0442484	0.416094	0.601019	0.003751	0.250288	0.585217	-0.00059012	0.774601	0.915515	-0.00130426	0.417516	0.729799	Not DE
ENSG00000147255	0.00547957	0.112558	0.417694	0.114028	0.0462314	0.180638	-0.0411277	0.504565	0.744553	-0.0477109	0.342371	0.760707	-0.541243	1.26531e-07	1.69295e-06	-0.476292	4.74703e-06	0.000179863	-0.0107356	0.0660234	0.331533	-0.0211826	4.20468e-09	3.03227e-05	-0.00349578	0.229699	0.572792	Living
ENSG00000147256	-0.000685274	0.88998	0.964491	-0.0571512	0.461564	0.682321	-0.124289	0.100129	0.334428	0.153632	0.0216749	0.332106	-0.759766	9.47031e-08	1.33479e-06	-0.421352	0.00691849	0.0340883	-0.025896	0.00293009	0.0810033	-0.00907616	0.118369	0.396223	0.00446005	0.248626	0.592304	Living
ENSG00000147257	NA	NA	NA	NA	NA	NA	NA	NA	NA	0.0399822	0.66948	0.9147	-0.0871832	0.607752	0.701826	-0.0632559	0.733892	0.844491	-0.0300363	0.00337871	0.0860797	-0.0138755	0.0408598	0.23472	-0.00184222	0.658277	0.865062	Living
ENSG00000147274	0.000176226	0.882232	0.962001	-0.01693	0.366051	0.600907	0.00734646	0.666838	0.842907	0.0099222	0.570305	0.880534	-0.0969605	0.00180338	0.00582743	-0.150997	3.23368e-06	0.000137571	-0.000185467	0.925138	0.97422	0.000702209	0.568295	0.809899	0.00109056	0.252204	0.595941	Not DE
ENSG00000147316	0.000731889	0.510167	0.789721	0.00724524	0.685883	0.83534	-0.0183612	0.166081	0.434301	-0.000908803	0.961603	0.990872	0.0832293	0.00309473	0.00926322	0.140099	2.4278e-06	0.000111995	0.00130593	0.463363	0.756822	-1.09695e-05	0.992224	0.997647	-0.00109065	0.21112	0.552507	Living
ENSG00000147324	0.00259735	0.182804	0.518056	0.0402952	0.227479	0.457496	0.105338	7.03916e-05	0.0039638	0.026935	0.327703	0.753542	0.201532	0.000133649	0.000630229	0.0814908	0.136014	0.286845	0.00193646	0.503549	0.783351	0.000898534	0.624675	0.841471	0.00164031	0.26962	0.612564	Postmortem
ENSG00000147364	0.000906872	0.429361	0.735671	0.0223731	0.0794636	0.249048	0.00757361	0.570642	0.786951	0.0202019	0.20814	0.671598	0.074087	0.0344497	0.070333	0.00283078	0.937987	0.964879	0.00277247	0.191449	0.524272	0.00297343	0.0256387	0.188032	-0.00029517	0.776692	0.920605	Postmortem
ENSG00000147378	NA	NA	NA	0.0301735	0.736564	0.866027	NA	NA	NA	NA	NA	NA	NA	NA	NA	NA	NA	NA	NA	NA	NA	NA	NA	NA	NA	NA	NA	NA
ENSG00000147382	-0.00295826	0.103492	0.401394	NA	NA	NA	0.0431734	0.0556722	0.243592	-0.027258	0.342444	0.760795	NA	NA	NA	NA	NA	NA	NA	NA	NA	NA	NA	NA	NA	NA	NA	NA
ENSG00000147383	-0.00131051	0.478907	0.770942	0.0266728	0.286757	0.523543	-0.0590774	0.0172071	0.125931	-0.00433345	0.882219	0.973718	-0.040228	0.35061	0.460119	-0.0273685	0.551798	0.714303	-0.00329499	0.20721	0.541901	-0.0027924	0.0976184	0.360221	-0.00176243	0.158165	0.488516	Living
ENSG00000147394	0.00506727	0.0316886	0.231349	0.0743912	0.0552006	0.200099	0.0235555	0.55852	0.7807	0.0628649	0.0613458	0.466843	0.0466225	0.560901	0.660894	-0.178541	0.0337244	0.107577	0.00808511	0.0867532	0.373645	0.00519977	0.0838399	0.333964	0.00950347	0.000131752	0.0153468	Postmortem
ENSG00000147400	-0.0032091	0.0908385	0.377531	-0.0487867	0.0112308	0.0768434	0.00132796	0.953963	0.982175	0.00890316	0.744204	0.938684	-0.0826762	0.0419395	0.0827582	-0.114818	0.00912296	0.0415677	-0.0102623	4.35926e-05	0.0112277	-0.00146447	0.3669	0.666494	0.000383125	0.739058	0.90459	Living
ENSG00000147402	0.00835438	0.0838903	0.364119	NA	NA	NA	-0.0101736	0.881633	0.950709	0.204114	0.0125387	0.284928	NA	NA	NA	NA	NA	NA	NA	NA	NA	NA	NA	NA	NA	NA	NA	NA
ENSG00000147403	-0.000457214	0.805848	0.935715	-0.0254814	0.370527	0.604808	-0.00357577	0.893518	0.956417	-0.0280356	0.384644	0.786467	-0.0877083	0.0782694	0.138109	-0.064917	0.206955	0.381614	-0.00083184	0.789099	0.921823	-8.9616e-05	0.962931	0.986551	0.0027683	0.077667	0.356595	Living
ENSG00000147408	0.00256903	0.0790845	0.354251	0.0305502	0.386182	0.61851	0.0269619	0.151174	0.416248	0.0125286	0.538895	0.866124	-0.0675106	0.252432	0.355812	-0.049196	0.422656	0.606941	-0.00539602	0.125644	0.438713	0.00528008	0.0170369	0.155656	0.00210377	0.231296	0.574324	Postmortem
ENSG00000147416	-0.00219285	0.407495	0.720275	-0.0611406	0.0527264	0.19461	0.0437034	0.123915	0.374614	0.0407573	0.332425	0.756706	-0.0860631	0.117208	0.193026	-0.0541178	0.333865	0.522546	0.000509821	0.881758	0.958779	0.00090798	0.665418	0.863045	0.00230874	0.117953	0.428966	Not DE
ENSG00000147419	-0.00131784	0.409273	0.720921	0.0102444	0.675278	0.828606	0.00316273	0.916893	0.967762	0.0119404	0.613085	0.895503	-0.0539224	0.164591	0.254069	-0.0257173	0.527265	0.694588	-0.00202603	0.394496	0.711288	-0.000388559	0.795369	0.924604	0.00198683	0.0793222	0.359777	Living
ENSG00000147421	0.00838799	5.62775e-08	0.000174917	0.129228	0.000332688	0.00918597	0.00437169	0.824644	0.926128	0.0294689	0.144108	0.60555	0.180309	0.000998844	0.00351268	0.00236625	0.966615	0.981608	-0.000775884	0.781265	0.917897	0.00179714	0.303423	0.610451	0.00337624	0.0137759	0.155519	Postmortem
ENSG00000147432	-0.00494768	0.240216	0.581196	NA	NA	NA	-0.0504676	0.327615	0.604578	0.0182473	0.73263	0.935495	-0.153336	0.400063	0.510701	0.13965	0.499735	0.673756	-0.00283725	0.807988	0.931139	0.0181314	0.0248333	0.185751	-0.000740308	0.894287	0.964617	Not DE
ENSG00000147434	-0.000331804	0.940033	0.981437	NA	NA	NA	-0.0907648	0.186675	0.459489	0.0518501	0.381607	0.784628	-0.191592	0.302134	0.41044	-0.405756	0.054782	0.151987	-0.00254333	0.829314	0.938498	-0.021779	0.00860154	0.109146	0.000205779	0.972086	0.991972	Living
ENSG00000147437	0.00525713	0.150037	0.472776	0.0639752	0.137376	0.342915	0.0287001	0.642558	0.828285	0.0035821	0.938321	0.985494	0.425525	3.14725e-11	1.55104e-09	0.228002	0.000619011	0.00587992	0.00156703	0.687037	0.875592	0.00204289	0.417908	0.709022	-0.000376981	0.845439	0.947037	Postmortem
ENSG00000147439	-0.00019183	0.922008	0.975936	-0.00725948	0.872563	0.938518	0.0205674	0.374814	0.646848	-0.0335923	0.242207	0.69781	0.0734934	0.0655992	0.119174	0.167834	7.73503e-05	0.00132605	0.00267496	0.28143	0.617104	0.000650606	0.682665	0.871766	-0.00100891	0.423544	0.732953	Postmortem
ENSG00000147454	-0.00444883	0.0183164	0.178884	-0.102057	0.00104496	0.018425	0.0283124	0.286939	0.568052	0.0229599	0.434208	0.812137	-0.103375	0.0250242	0.0538383	-0.0564182	0.239821	0.420464	0.00106768	0.710779	0.887492	-0.00358895	0.0479449	0.252657	-0.000888527	0.519225	0.795175	Not DE
ENSG00000147457	-3.94917e-05	0.971966	0.990489	-0.0144974	0.391644	0.622956	0.00426412	0.781443	0.904371	0.00732855	0.681198	0.919834	0.103768	6.38926e-05	0.000335488	0.0334989	0.219166	0.396416	0.0047735	0.0024122	0.0734297	-0.000968136	0.335014	0.640467	-0.00215216	0.00345587	0.0777308	Postmortem
ENSG00000147459	0.00426654	0.263749	0.606329	0.240056	1.96162e-05	0.00189975	-0.055863	0.713869	0.867969	-0.0204097	0.735801	0.93609	0.206558	0.0580632	0.107782	0.176173	0.121008	0.264446	0.00389655	0.565526	0.816005	0.00656508	0.124419	0.406004	0.000216096	0.940704	0.98102	Postmortem
ENSG00000147465	-0.00128291	0.582477	0.830025	-0.0756306	0.0912772	0.270359	0.0905399	0.0243787	0.152989	0.010633	0.764507	0.944989	-0.0340192	0.634024	0.723476	0.154815	0.0795669	0.19748	0.00626919	0.184549	0.517314	0.00537717	0.14544	0.438634	0.00993432	1.01155e-05	0.00383945	Not DE
ENSG00000147471	-0.00344908	0.0286511	0.222211	-0.0623099	0.00192892	0.0265172	-0.00779908	0.710004	0.866147	-0.0114469	0.633901	0.904383	-0.0111501	0.730792	0.804656	-0.0459695	0.180555	0.347877	-0.00102101	0.614201	0.839806	-0.000695986	0.588733	0.820857	-0.00123351	0.16516	0.497872	Living
ENSG00000147475	0.00263324	0.129324	0.443783	0.0197303	0.602279	0.782851	0.00486314	0.885469	0.952596	0.0201553	0.473172	0.831408	-0.145891	5.21718e-05	0.000282608	-0.172826	3.88678e-06	0.000154578	-0.00560575	0.013239	0.164047	-0.00268476	0.0566395	0.275928	0.00261161	0.0121233	0.146693	Living
ENSG00000147481	-0.00484757	0.00604163	0.104833	-0.0291533	0.264663	0.50009	0.0619786	0.0171148	0.125542	0.0423653	0.0577082	0.458121	-0.0125698	0.817651	0.871287	0.0710898	0.220275	0.3978	0.00336578	0.319823	0.653696	-0.00332775	0.126005	0.408713	0.00226409	0.123457	0.438581	Living
ENSG00000147485	-0.00166766	0.527373	0.799142	-0.0718497	0.213058	0.441869	0.0776077	0.0539716	0.239677	-0.00606748	0.873034	0.97205	-0.00907761	0.895456	0.927835	0.113424	0.141349	0.294443	0.0110613	0.0109147	0.14889	-0.00452469	0.126451	0.409452	0.0053508	0.00554954	0.101235	Living
ENSG00000147488	0.00656157	0.137735	0.455053	0.251359	7.68079e-05	0.00394497	-0.197354	0.129373	0.382871	-0.0289957	0.689339	0.922458	-0.106302	0.450289	0.560175	0.195693	0.181378	0.348842	0.000543378	0.94948	0.982072	0.00636137	0.237718	0.547888	0.00105604	0.787055	0.924929	Living
ENSG00000147509	-0.00570563	0.120821	0.430281	-0.167274	0.0235411	0.118995	0.034054	0.598878	0.802936	-0.0236851	0.626381	0.901726	-0.410261	5.58202e-05	0.00029878	-0.208609	0.0530002	0.148358	-0.00897469	0.156003	0.481197	-0.00556625	0.174504	0.475551	0.00164011	0.589569	0.833237	Living
ENSG00000147526	0.00144172	0.20727	0.546298	0.0358427	0.0684291	0.227267	0.0172707	0.395029	0.662183	0.00769926	0.647379	0.908048	0.124499	0.000590949	0.00224144	0.050601	0.171875	0.335826	0.00182432	0.402499	0.71607	0.00257533	0.055917	0.273981	0.000801092	0.381753	0.706203	Postmortem
ENSG00000147533	0.00271495	0.24063	0.581368	0.0443324	0.111397	0.304156	-0.063809	0.168739	0.437684	0.0267367	0.429377	0.810398	-0.0585093	0.285656	0.392666	0.0388504	0.493904	0.668484	-0.00225632	0.49246	0.776048	0.000309214	0.879732	0.956538	-0.0012222	0.403701	0.719081	Living
ENSG00000147535	0.000650051	0.633219	0.858019	-0.0585056	0.0486689	0.185254	0.0311692	0.0679407	0.272151	-0.00128939	0.944993	0.987263	0.25541	6.61857e-07	6.85133e-06	0.0904728	0.091246	0.216911	0.00476643	0.117532	0.426859	0.00172856	0.374096	0.67234	0.000380427	0.810028	0.932743	Postmortem
ENSG00000147536	-0.00527088	0.158442	0.485778	-0.0283888	0.614173	0.790236	-0.116698	0.0788085	0.293157	0.0712808	0.246531	0.701698	-0.131717	0.186551	0.280598	0.0698235	0.471386	0.648302	-7.36975e-05	0.989709	0.996587	0.00468639	0.162088	0.460085	0.000111494	0.966853	0.990092	Living
ENSG00000147548	0.00226998	0.0168815	0.172952	0.00912513	0.538105	0.739317	0.0191939	0.125565	0.37724	0.0207322	0.207613	0.671598	0.155653	1.41201e-07	1.8616e-06	0.0706844	0.0191684	0.0710273	0.00123537	0.4674	0.759231	-4.55584e-05	0.965331	0.987525	-0.00144816	0.0731718	0.346254	Postmortem
ENSG00000147571	-0.0366296	3.06435e-05	0.00590685	-0.576259	0.000329855	0.00913365	-0.401748	1.00695e-05	0.00100106	0.219968	0.0618231	0.468597	-2.01568	2.22441e-19	4.81251e-16	-1.08367	0.000110449	0.00171541	-0.0383911	0.00442909	0.0987869	-0.0300726	0.00595879	0.0903422	0.00146118	0.763031	0.914919	Living
ENSG00000147576	-0.00063779	0.811688	0.938323	-0.0656674	0.299012	0.535421	0.0372741	0.335944	0.611778	-0.0327969	0.484059	0.839158	-0.526829	1.14435e-10	4.46894e-09	-0.457276	3.96618e-08	7.75052e-06	-0.00950773	0.060061	0.318861	-0.000802763	0.797065	0.924886	0.00606456	0.0229534	0.198503	Living
ENSG00000147586	-0.00444396	0.0269528	0.217637	-0.0527264	0.199655	0.424895	-0.0159366	0.425621	0.685066	-0.0466938	0.15642	0.621519	-0.214085	5.36805e-08	8.19025e-07	-0.16156	8.76437e-05	0.00144073	-0.00308917	0.173004	0.504101	-0.00474491	0.00102311	0.0372644	0.000288755	0.782121	0.92266	Living
ENSG00000147588	0.000129254	0.972164	0.990528	0.0600066	0.330519	0.566264	-0.0354043	0.60748	0.807338	0.0703217	0.2313	0.690758	-0.468098	1.79825e-07	2.26852e-06	-0.165877	0.0712388	0.18274	-0.00558838	0.302261	0.637104	-0.000611858	0.856472	0.947572	0.00363655	0.14929	0.476115	Living
ENSG00000147592	0.00131375	0.592835	0.836235	0.0560338	0.126123	0.326675	0.00455201	0.915347	0.966733	-0.00269667	0.943063	0.986729	0.138784	0.00510498	0.0140285	0.101812	0.0452712	0.133221	0.000717092	0.808958	0.93127	0.00264502	0.148614	0.442507	0.00143685	0.29645	0.636342	Living
ENSG00000147601	0.00219277	0.0778241	0.351715	-0.0320956	0.0653052	0.221084	-0.00718608	0.600809	0.804011	0.0240735	0.228382	0.688648	-0.0551336	0.0284375	0.0598081	-0.0428233	0.103534	0.236682	-0.00250806	0.100929	0.39956	-0.00243462	0.0118792	0.128696	-0.000908584	0.189804	0.528617	Living
ENSG00000147604	-0.00167789	0.436339	0.741092	0.00737997	0.749773	0.873578	0.0303891	0.253995	0.536896	0.0245037	0.443992	0.817889	-0.0365485	0.468573	0.577377	-0.00691855	0.894462	0.940772	-0.00364343	0.226991	0.560601	-0.00161481	0.387167	0.683617	-0.000484865	0.7353	0.902799	Living
ENSG00000147606	0.0234806	0.0170918	0.174002	NA	NA	NA	NA	NA	NA	0.0736212	0.412153	0.801991	0.578795	0.00187516	0.00602476	0.407977	0.0287427	0.0955954	0.00515326	0.653866	0.859152	0.00485349	0.481823	0.753624	0.00129379	0.817392	0.935759	Not DE
ENSG00000147642	0.00122599	0.434219	0.73928	-0.0112709	0.638468	0.806165	0.0682853	0.0222027	0.145777	-0.0336751	0.217671	0.681518	0.0121293	0.852999	0.895508	0.036138	0.60291	0.752984	0.00581157	0.157112	0.482403	0.00131716	0.617422	0.83747	0.00210636	0.233364	0.575929	Postmortem
ENSG00000147647	-0.00525125	0.111491	0.415952	-0.0588435	0.281487	0.517611	-0.0109478	0.820633	0.924395	-0.0111925	0.818239	0.958247	0.107837	0.197424	0.293699	0.217868	0.0305878	0.100253	-0.00110791	0.84378	0.944419	-0.0035018	0.406489	0.700486	-0.00213624	0.405006	0.720045	Living
ENSG00000147649	0.0013905	0.208629	0.547656	0.00275306	0.890499	0.946564	-0.0204674	0.217887	0.496461	-0.00513123	0.768968	0.946034	0.0454221	0.183469	0.276996	-0.00181096	0.959098	0.977302	-0.000120697	0.954687	0.983743	-0.000699925	0.595781	0.82452	-0.000996563	0.305384	0.643466	Not DE
ENSG00000147650	0.00156384	0.382853	0.705498	-0.0331105	0.166037	0.382584	0.0335046	0.105485	0.344066	0.0116241	0.660837	0.912394	0.0030231	0.940146	0.958804	-0.059755	0.162097	0.322956	-0.000665937	0.79084	0.922732	-0.00107316	0.503583	0.769205	0.000463682	0.698783	0.887113	Postmortem
ENSG00000147654	0.000149319	0.915166	0.973179	-0.0108111	0.511747	0.720355	0.0371094	0.0313104	0.176356	0.0216259	0.280573	0.725828	-0.0173296	0.556193	0.656662	0.00321775	0.919238	0.954259	-0.0027777	0.120895	0.431682	-0.000472762	0.685149	0.8732	-0.00011856	0.883581	0.96168	Living
ENSG00000147655	0.00389243	0.227154	0.566995	-0.0392918	0.433552	0.659595	0.141645	0.00216627	0.036198	-0.0269554	0.540409	0.866544	0.104806	0.158474	0.246483	0.0814675	0.32406	0.512241	0.0124866	0.0081981	0.131027	-0.00416849	0.190052	0.493966	0.00642264	0.00584826	0.104339	Not DE
ENSG00000147669	-0.00527557	0.0270663	0.218154	-0.0506454	0.0248933	0.123275	-0.0153089	0.577863	0.791576	0.0313641	0.337693	0.758904	-0.199585	3.39449e-05	0.000195214	-0.12765	0.0123708	0.0519895	-0.00666617	0.0206319	0.198652	-0.00356569	0.051558	0.262578	0.00108548	0.393453	0.713164	Living
ENSG00000147676	-0.000179528	0.959819	0.987206	-0.153409	0.0037369	0.0399464	0.0121821	0.740349	0.881396	0.0745675	0.0999948	0.541075	-0.372546	2.40025e-05	0.00014542	-0.139752	0.156925	0.315979	-0.00788218	0.170075	0.500215	-0.00568667	0.151933	0.447464	-0.00122497	0.627086	0.850285	Living
ENSG00000147677	9.88266e-05	0.93791	0.980576	-0.0176087	0.354773	0.590979	0.0235727	0.196852	0.471522	0.00941113	0.695948	0.924464	-0.0168533	0.568003	0.666961	-0.0441039	0.151835	0.309493	-0.000867284	0.634362	0.850344	-0.000986935	0.388403	0.684681	-0.00120744	0.12867	0.447081	Living
ENSG00000147679	0.000979275	0.314236	0.650653	-0.0444816	0.0998579	0.2848	-0.00186979	0.881141	0.950476	-0.014443	0.480853	0.836291	-0.0388983	0.13787	0.220021	-0.0263028	0.343509	0.53248	0.000908609	0.578554	0.822719	-0.00152358	0.146705	0.440522	-0.00145302	0.0487439	0.285542	Living
ENSG00000147684	-0.00628352	0.000192486	0.0167873	-0.041842	0.150794	0.361764	-0.0186209	0.301441	0.581332	-0.0184134	0.515597	0.855378	-0.261315	1.21495e-05	8.0655e-05	-0.11808	0.0559657	0.154225	-0.0042096	0.212336	0.547268	-0.0047771	0.0241184	0.183345	0.0019139	0.230551	0.573533	Living
ENSG00000147687	-0.00182689	0.178159	0.511499	-0.0334804	0.127175	0.328162	-0.00804881	0.691122	0.855545	0.00625467	0.773982	0.947002	-0.055058	0.0990551	0.168043	-0.0280462	0.425505	0.609695	-0.00460245	0.023878	0.212032	-0.000900674	0.485736	0.756635	-0.000220285	0.80904	0.932199	Living
ENSG00000147724	9.98564e-06	0.996444	0.998255	-0.0257227	0.506608	0.716844	0.00259217	0.923111	0.970683	0.0265243	0.380571	0.7843	0.221242	2.91839e-05	0.000171948	0.107454	0.0553002	0.152939	0.00113626	0.731612	0.897202	-0.002351	0.274353	0.584848	0.00213677	0.141696	0.465912	Postmortem
ENSG00000147789	-0.00378411	0.00175106	0.0559343	0.000245358	0.988809	0.994898	0.0524445	0.00221462	0.0364998	-0.0450996	0.0146292	0.296725	-0.192064	3.55401e-08	5.73813e-07	-0.133257	0.00022849	0.00285853	0.000305146	0.881456	0.958779	-0.000108278	0.933526	0.977752	0.000403008	0.686783	0.880507	Living
ENSG00000147799	-0.00378312	0.197245	0.5358	0.0256444	0.369706	0.604105	0.094238	0.00339056	0.0478609	-0.0249452	0.509075	0.851522	0.130211	0.106952	0.17922	0.15283	0.0746672	0.18885	0.0123925	0.0143798	0.170317	0.00286476	0.385994	0.682549	0.00173014	0.465399	0.763028	Postmortem
ENSG00000147804	-0.00229009	0.551067	0.812139	-0.0536397	0.240773	0.473094	0.0235444	0.808207	0.918028	-0.108763	0.127072	0.582156	0.121083	0.316282	0.42536	0.565171	4.18432e-05	0.000844476	0.00844725	0.295856	0.630295	-0.000265613	0.962111	0.986551	0.000586817	0.872758	0.958098	Postmortem
ENSG00000147813	0.00480766	0.309046	0.647274	-0.154479	0.0111417	0.0765228	-0.159524	0.173504	0.444502	-0.00547812	0.943404	0.986729	-0.0799288	0.503405	0.609399	0.176618	0.159292	0.319395	0.00745624	0.311623	0.644979	0.000283753	0.951779	0.983574	0.00349414	0.333789	0.668174	Living
ENSG00000147852	0.000627133	0.75489	0.914706	0.0419117	0.141377	0.349332	-0.0545633	0.0536552	0.239381	0.0915463	0.00431815	0.208074	0.119878	0.0956311	0.163323	-0.0733652	0.328088	0.516908	0.00842525	0.0587716	0.31608	-0.00551148	0.0475295	0.251418	-0.00530134	0.0122646	0.147578	Not DE
ENSG00000147853	0.00241067	0.292947	0.631774	0.0332789	0.374918	0.608787	0.082097	0.061887	0.259272	-0.0030735	0.921775	0.982628	0.0268946	0.538243	0.640638	0.00544277	0.904333	0.946049	-0.00308823	0.26186	0.599037	-0.000682045	0.690123	0.875571	-0.000300737	0.823448	0.938338	Not DE
ENSG00000147854	0.00268779	0.0310809	0.22953	0.0191614	0.34187	0.577476	0.0659479	0.0018688	0.0328033	0.0165473	0.422179	0.805956	0.168556	3.76594e-07	4.24579e-06	0.0484145	0.155062	0.313501	0.00401644	0.0512027	0.298269	-0.000607893	0.634701	0.847431	-0.00125509	0.214815	0.556423	Postmortem
ENSG00000147862	0.0051331	0.0021091	0.0613367	0.13032	1.34034e-05	0.00157306	-0.0376481	0.116313	0.362285	0.0330559	0.164648	0.631441	0.0184373	0.728455	0.802777	-0.062291	0.258313	0.4412	-0.00546576	0.0780359	0.356861	0.00120759	0.529032	0.784885	-2.35087e-05	0.987237	0.997099	Postmortem
ENSG00000147872	-0.00680817	0.23813	0.579025	0.0800622	0.286085	0.522761	0.217693	0.000718762	0.0180772	0.0225636	0.736229	0.93609	0.378375	1.50733e-05	9.74338e-05	0.0709236	0.42362	0.607759	0.011891	0.0249387	0.217035	0.00262669	0.416375	0.707642	-0.00143537	0.604174	0.839767	Postmortem
ENSG00000147874	0.000481608	0.759469	0.916515	0.0662904	0.0136147	0.0859195	0.0298221	0.255148	0.537823	0.00616484	0.789623	0.950278	0.0110229	0.721411	0.796638	0.0021526	0.946667	0.970393	0.00310398	0.103598	0.403689	0.00219531	0.066093	0.296664	0.000486962	0.592679	0.834588	Living
ENSG00000147883	0.00531546	0.133008	0.448267	0.0848883	0.12874	0.330142	-0.0137282	0.83744	0.931881	0.0603236	0.289862	0.733084	0.13245	0.153255	0.239866	0.0155622	0.871162	0.926302	0.000302744	0.95744	0.984865	0.00670746	0.0620824	0.287898	0.00542562	0.0578199	0.309136	Not DE
ENSG00000147889	0.000267368	0.950233	0.984567	0.0231605	0.694184	0.840223	-0.042801	0.629364	0.8213	-0.0385304	0.55796	0.874624	0.228748	0.086202	0.149653	0.43837	0.00131214	0.0100632	0.0116308	0.144151	0.466025	0.0243616	1.18125e-06	0.00102225	0.00992888	0.00989765	0.133668	Not DE
ENSG00000147894	-0.00154029	0.471953	0.767	-0.0371787	0.19328	0.417377	0.0290417	0.25957	0.542296	-0.000128465	0.996682	0.999357	-0.0486817	0.292046	0.399546	-0.0683626	0.155337	0.313763	-0.00176372	0.539592	0.802676	0.00010674	0.952538	0.983757	0.00209718	0.138366	0.461469	Living
ENSG00000147896	0.00445388	0.13049	0.445402	NA	NA	NA	-0.148996	0.0217455	0.143938	0.057488	0.165375	0.63225	NA	NA	NA	NA	NA	NA	NA	NA	NA	NA	NA	NA	NA	NA	NA	NA
ENSG00000147905	-0.00561104	0.0012169	0.0474799	-0.0148087	0.473042	0.691246	0.00890802	0.656878	0.836569	0.00124138	0.961957	0.991002	-0.0828546	0.0142417	0.0335971	-0.0530716	0.133593	0.283266	-0.000602089	0.773882	0.915515	-0.00209354	0.114447	0.390177	-2.13682e-05	0.982048	0.994831	Living
ENSG00000147912	0.000284512	0.833116	0.946085	-0.0156824	0.540119	0.740655	-4.73289e-05	0.998216	0.999257	-0.0764816	0.0196152	0.325091	0.158869	0.00277247	0.0084411	0.162829	0.00462938	0.0253947	0.00650437	0.0514343	0.299084	0.000484357	0.827307	0.937398	-0.0029997	0.0675119	0.332943	Postmortem
ENSG00000147955	0.00118817	0.413188	0.723414	0.000347924	0.983735	0.99304	-0.0273966	0.176761	0.448212	-0.0538494	0.0279133	0.359842	-0.0344448	0.319521	0.42877	-0.085412	0.0214631	0.0771673	-0.000753315	0.729617	0.896035	-0.00112047	0.430625	0.718261	-0.00187697	0.0597225	0.314762	Not DE
ENSG00000147996	-0.000709545	0.755171	0.914846	-0.0860382	0.066439	0.223068	0.0550855	0.173858	0.444789	0.0408056	0.287241	0.731247	0.0604415	0.363183	0.473321	0.00772485	0.91235	0.950155	-0.000869521	0.832221	0.939527	0.00404739	0.119809	0.398351	0.00162592	0.432999	0.740057	Living
ENSG00000148019	0.00189498	0.167033	0.497543	0.0418079	0.033689	0.148638	-0.0194365	0.347374	0.62178	0.00264737	0.897712	0.977195	0.0672788	0.0471672	0.091209	0.0597846	0.0898012	0.214774	-0.00288855	0.171905	0.502711	-0.00215027	0.105653	0.375645	-0.000535975	0.571727	0.82484	Living
ENSG00000148053	0.00205285	0.281447	0.622076	0.013934	0.77313	0.886972	0.0970186	0.0145045	0.113913	0.022313	0.402731	0.79674	-0.207241	0.000337484	0.00138864	-0.154574	0.00885838	0.0406816	-0.00925289	0.00842084	0.131922	-0.000135015	0.949846	0.982874	0.00243061	0.142176	0.466467	Postmortem
ENSG00000148057	-0.00312153	0.15215	0.476235	-0.028716	0.431409	0.657466	0.0461103	0.139606	0.399371	0.0346881	0.276811	0.724002	-0.433488	8.60826e-10	2.45052e-08	-0.250415	0.000612399	0.00584956	-0.00836983	0.0464377	0.285879	0.00177728	0.508513	0.771811	0.00693354	0.00109479	0.0446369	Living
ENSG00000148082	-0.00882007	3.34905e-05	0.00630791	-0.0675627	0.0469524	0.182449	-0.0290485	0.323066	0.600682	-0.0246455	0.396474	0.793017	-0.265199	0.00785328	0.0202751	0.000866952	0.993178	0.995894	0.00802879	0.194684	0.528992	0.00913713	0.0163259	0.152441	0.00421575	0.116725	0.427228	Postmortem
ENSG00000148090	-0.00111088	0.393242	0.711944	-0.0425168	0.0735807	0.237852	0.0294633	0.0970943	0.328636	-0.0252053	0.294326	0.735089	0.00784689	0.798816	0.857473	0.0373327	0.251284	0.433443	-0.00128396	0.503174	0.783307	-1.87814e-05	0.987682	0.99597	9.60642e-05	0.9178	0.973029	Not DE
ENSG00000148110	0.00101142	0.424417	0.732347	0.0589405	0.00434663	0.0438402	-0.0398792	0.103527	0.341031	0.00168782	0.930501	0.983834	-0.0607749	0.0658111	0.119468	-0.12889	0.000201997	0.00265153	0.000193111	0.924047	0.973699	-0.00239253	0.0619256	0.287688	-0.000691944	0.437805	0.743862	Living
ENSG00000148120	-0.00152414	0.371501	0.698645	-0.00181273	0.956984	0.979528	-0.0788723	0.0259662	0.158621	-0.0207277	0.419027	0.804524	-0.0974454	0.0171603	0.0392331	0.00928926	0.825203	0.900002	-0.00125795	0.606691	0.836716	-0.000268955	0.859751	0.948484	-0.000716296	0.508442	0.788271	Living
ENSG00000148123	0.00438099	0.166451	0.49668	0.016586	0.723631	0.858606	-0.216808	0.000681293	0.0173947	-0.0737275	0.118045	0.567612	-0.450657	2.33574e-05	0.000142349	-0.406472	0.000133652	0.00196848	-0.0130897	0.0299581	0.235774	-0.0109544	0.00269435	0.0621202	-0.00996849	0.000385877	0.0268209	Living
ENSG00000148143	0.00109657	0.591239	0.835171	0.0786345	0.00764798	0.0606665	-0.0932792	0.00308083	0.0451718	0.0325566	0.29543	0.736312	-0.090797	0.0673314	0.121799	-0.148957	0.00387465	0.0223601	-0.00485052	0.115523	0.423341	-0.00103281	0.591814	0.822397	0.000322405	0.824078	0.938736	Postmortem
ENSG00000148153	-0.000234602	0.849232	0.950985	-0.0128917	0.45197	0.674852	0.00321475	0.876699	0.948736	-0.0314896	0.0776185	0.506242	0.0422327	0.222465	0.322373	0.00160633	0.964476	0.980519	0.0034338	0.107091	0.409537	0.000238929	0.857963	0.948058	-0.00106353	0.245484	0.589138	Living
ENSG00000148154	0.0028198	0.243692	0.584601	-0.0466427	0.147433	0.357684	0.0436445	0.0682467	0.272826	0.0642788	0.0619328	0.469273	0.155672	0.00702202	0.0184058	0.0578583	0.341113	0.529905	0.00130956	0.714707	0.888915	-0.00306102	0.176186	0.477583	0.000407804	0.818759	0.935904	Postmortem
ENSG00000148158	0.000539389	0.73356	0.906351	0.0711384	0.00126413	0.0207659	-0.0224566	0.437202	0.693382	0.0356651	0.130095	0.587015	0.00114099	0.980934	0.986818	-0.0092107	0.851873	0.91556	0.00384369	0.190434	0.523354	0.00378468	0.0385684	0.228485	-0.000930455	0.488654	0.777248	Not DE
ENSG00000148175	-0.00253936	0.422276	0.730478	0.0157651	0.789637	0.896481	0.191463	0.0133525	0.108462	0.034533	0.47239	0.831163	0.1737	0.0422964	0.0833332	-0.0303079	0.732705	0.843779	0.00205358	0.696221	0.879673	0.000235032	0.942715	0.980654	0.00210547	0.372133	0.698455	Postmortem
ENSG00000148180	0.00415288	0.180303	0.514538	0.141075	0.00629174	0.0541446	-0.0862504	0.289055	0.569963	-0.0422272	0.306112	0.741767	0.00180456	0.978527	0.985129	0.0132672	0.849656	0.914315	0.000261107	0.949964	0.98215	0.000679244	0.794938	0.924352	0.00138303	0.430102	0.737798	Living
ENSG00000148187	-0.0028022	0.0160702	0.16853	-0.024824	0.258105	0.492722	0.0155263	0.307842	0.585954	0.0167549	0.391038	0.789337	-0.13423	1.27579e-05	8.414e-05	-0.133401	3.56645e-05	0.000746951	-0.00137005	0.451396	0.748899	-0.000203676	0.860824	0.948716	0.00250921	0.00474734	0.0932018	Living
ENSG00000148200	0.00479825	0.00856711	0.123634	0.0326434	0.199778	0.424895	0.0358213	0.184138	0.456792	0.0103243	0.699555	0.925602	0.113572	0.0117221	0.0285177	0.187791	0.000157571	0.00221561	0.00424241	0.142187	0.463775	0.00181494	0.349911	0.652614	-0.00037731	0.781261	0.922277	Postmortem
ENSG00000148204	0.00520418	0.118441	0.426076	0.225387	0.000142516	0.00547596	-0.0293051	0.518611	0.752909	0.00106033	0.983027	0.995364	-0.13042	0.172934	0.264374	0.085841	0.372107	0.560483	-0.00168663	0.764094	0.91116	0.00473514	0.166214	0.466172	0.00747716	0.0065722	0.109461	Postmortem
ENSG00000148218	0.00321183	0.0555929	0.300831	0.042816	0.0486245	0.185194	-0.06122	0.0674811	0.270792	-0.0218247	0.373314	0.780646	-0.0896377	0.0139079	0.0329137	0.0418073	0.267317	0.451405	-0.00170696	0.45804	0.753907	0.00224651	0.118269	0.39609	0.00148849	0.163053	0.4953	Living
ENSG00000148219	0.00350801	0.00652137	0.109192	0.0106307	0.653585	0.815191	-0.0384672	0.10533	0.343777	-0.00194311	0.933068	0.98424	-0.0681698	0.169781	0.260314	-0.106227	0.0399877	0.121747	-0.00394656	0.206759	0.541489	-0.000852306	0.663684	0.862075	0.000897419	0.526794	0.800283	Not DE
ENSG00000148225	-0.00253574	0.312403	0.649913	-0.101427	0.00628173	0.0541063	0.0377749	0.24883	0.530228	-0.00911569	0.792705	0.950963	-0.498745	2.68046e-12	2.10879e-10	-0.376669	4.75825e-07	3.62296e-05	-0.0105943	0.0182434	0.188679	-0.00123384	0.667018	0.863482	0.00425283	0.0669457	0.331967	Living
ENSG00000148229	-0.00139682	0.395147	0.712957	0.0100246	0.583958	0.77045	0.0333088	0.0197443	0.13612	-0.028401	0.298475	0.738635	0.00208931	0.953048	0.968083	0.0356969	0.351857	0.540656	0.00167011	0.450863	0.748708	0.000111488	0.938149	0.97961	-0.00221438	0.0303526	0.227539	Living
ENSG00000148248	-0.00124704	0.256761	0.599204	0.00801469	0.63598	0.804656	0.0243521	0.141526	0.402049	-0.00558034	0.75212	0.942098	0.115608	0.000209465	0.000928831	-0.0509119	0.115667	0.256269	0.0057698	0.0027209	0.078398	-0.00047639	0.692834	0.876887	-0.00262988	0.00212171	0.0617809	Postmortem
ENSG00000148288	-0.0018862	0.490847	0.778474	-0.0353414	0.36628	0.601029	-0.0273618	0.51936	0.753567	-0.069257	0.109808	0.556681	0.0447854	0.509067	0.61426	-0.0360179	0.614531	0.760757	-0.000410928	0.92281	0.973104	-0.00522238	0.0517571	0.263005	-0.000190108	0.929708	0.976529	Postmortem
ENSG00000148290	-0.00261305	0.282435	0.62253	-0.0523762	0.200443	0.425592	0.0288193	0.470689	0.720149	-0.0630695	0.12977	0.586811	-0.105548	0.0764162	0.135369	-0.0515539	0.406275	0.592222	0.00165806	0.660214	0.86114	-0.00263413	0.262493	0.572831	0.000518908	0.789896	0.925867	Living
ENSG00000148291	-0.00597412	0.00256278	0.067007	-0.0222566	0.43543	0.66116	-0.026271	0.215686	0.493888	-0.0315539	0.439151	0.815761	-0.193556	0.000207214	0.000919981	0.0188951	0.736263	0.84576	-0.00260388	0.394373	0.711139	-0.000685958	0.731596	0.896096	-0.00131873	0.354573	0.68505	Living
ENSG00000148296	-0.0031491	0.0238819	0.205373	-0.00559487	0.75944	0.879044	0.00484366	0.758052	0.89149	0.00674674	0.802626	0.954076	0.0324103	0.476007	0.584108	-0.00981899	0.835729	0.906088	0.00144192	0.611334	0.838637	-0.00132313	0.457201	0.735714	-0.00180878	0.197676	0.538766	Living
ENSG00000148297	-0.00117015	0.540171	0.806631	0.0397241	0.140184	0.347577	0.0118848	0.555361	0.77835	-0.042511	0.0474587	0.430948	0.0644208	0.0573959	0.106791	0.0633163	0.0731912	0.186144	0.00468348	0.0229547	0.208188	0.00108904	0.40143	0.697473	0.00198282	0.0458377	0.276559	Postmortem
ENSG00000148300	0.000445596	0.829714	0.945418	0.0410582	0.139727	0.346931	0.0137321	0.671339	0.845076	0.0434801	0.219827	0.682764	0.317184	5.66142e-11	2.50513e-09	0.175706	0.000381839	0.00415491	0.00749313	0.0106035	0.146773	-0.000133584	0.941947	0.980652	-0.00370568	0.0153667	0.164665	Postmortem
ENSG00000148303	-0.00181764	0.202098	0.541426	-0.0269201	0.13972	0.346931	0.0318313	0.191291	0.46474	0.00175118	0.943033	0.986729	0.0175752	0.653246	0.740451	-0.0587587	0.146688	0.301989	0.00122371	0.618503	0.842026	-0.000732617	0.630952	0.845032	-0.00132016	0.248939	0.592691	Living
ENSG00000148308	-0.00117355	0.46805	0.764649	0.0345324	0.0526832	0.19461	-0.0130238	0.526786	0.757833	-0.0154068	0.46708	0.829589	0.0567154	0.111269	0.185191	0.155147	2.88792e-05	0.000641479	0.00321282	0.143442	0.465377	0.00152195	0.266347	0.576394	-0.00288244	0.0075418	0.117255	Living
ENSG00000148331	-0.00320054	0.0632695	0.319159	0.014922	0.425533	0.652257	0.00609649	0.76293	0.894464	-0.0498758	0.0557002	0.452292	0.0697149	0.132941	0.213588	0.0359788	0.468092	0.645371	0.00613594	0.0332632	0.248755	0.00241968	0.199401	0.504035	-0.000186977	0.894147	0.964617	Postmortem
ENSG00000148334	-0.00299519	0.0744402	0.344112	-0.049542	0.0992241	0.283707	-0.0372365	0.0888196	0.313243	-0.062686	0.0336404	0.385788	-0.22552	2.37614e-07	2.86555e-06	-0.0356688	0.444826	0.626305	0.00152851	0.579422	0.823278	0.00107473	0.557374	0.802742	0.000337236	0.787377	0.924974	Living
ENSG00000148335	-0.00394923	0.0177421	0.176458	-0.0686105	0.00392501	0.0410334	0.0260189	0.180279	0.452216	-0.0225087	0.368436	0.776815	-0.05328	0.194049	0.289535	0.0135442	0.758012	0.859975	0.00151619	0.543328	0.805127	-0.00171242	0.293861	0.603197	-0.00241124	0.0349112	0.243536	Living
ENSG00000148337	0.00359637	0.115082	0.421553	0.0578084	0.000216002	0.00703733	0.0161971	0.343011	0.617826	0.0156669	0.608217	0.894065	0.269443	5.78176e-07	6.09295e-06	0.299699	1.13458e-07	1.41072e-05	0.00714851	0.0248227	0.216539	0.00745671	0.000244519	0.0184299	-0.000477527	0.761724	0.914073	Postmortem
ENSG00000148339	-0.00227909	0.358833	0.68899	-0.0513091	0.198051	0.423144	-0.0170146	0.608129	0.807628	-0.00633078	0.851071	0.966498	-0.191623	0.000607712	0.00229176	-0.151892	0.0110919	0.0480428	-0.00934073	0.00816438	0.130902	-0.00394526	0.084565	0.335399	0.00141451	0.365072	0.693616	Not DE
ENSG00000148341	-0.00356901	0.0207945	0.190037	-0.0366331	0.0846147	0.258939	-0.0273474	0.167755	0.436478	-0.0412697	0.10686	0.552603	-0.164674	0.000165983	0.000758725	-0.018131	0.687253	0.812962	0.00152087	0.572266	0.820112	0.000153975	0.927175	0.975131	-0.00208795	0.0796109	0.360557	Living
ENSG00000148343	-0.00191583	0.24437	0.585325	-0.0193227	0.320473	0.556806	-0.0171178	0.433815	0.690836	-0.0407197	0.108754	0.55552	0.0203885	0.632259	0.722438	0.136742	0.00253331	0.016346	0.00470235	0.0773842	0.355267	0.00057852	0.736244	0.899111	0.000845171	0.501566	0.783668	Not DE
ENSG00000148344	0.00375149	0.281265	0.622033	0.0426844	0.409891	0.639945	0.0478936	0.552515	0.776208	0.0167704	0.813524	0.957392	0.212694	0.0821027	0.143713	0.156242	0.248415	0.430129	0.0102606	0.183179	0.516018	-0.0132072	0.0107815	0.122655	-0.00605758	0.100463	0.398932	Living
ENSG00000148356	-0.00154946	0.382163	0.705282	-0.0384807	0.0272154	0.12998	0.0187612	0.34763	0.622038	0.00386346	0.857544	0.968732	-0.0842308	0.0272333	0.0576905	0.00670072	0.868116	0.924837	-0.00427811	0.0702283	0.34084	0.00200761	0.189489	0.493106	0.000226511	0.824319	0.938787	Not DE
ENSG00000148357	-0.00211433	0.673465	0.87844	-0.257179	2.21799e-05	0.00203839	-0.215127	0.0084829	0.0829751	-0.0717882	0.3236	0.751715	-0.246722	0.0689522	0.124253	0.165357	0.276094	0.460653	0.00526073	0.562221	0.81481	0.000235733	0.96993	0.988815	0.000677006	0.869769	0.957193	Not DE
ENSG00000148358	0.001968	0.0934173	0.382294	0.0321744	0.131081	0.33359	-0.020301	0.255653	0.538132	0.0265478	0.129364	0.586293	0.0221575	0.626394	0.717494	-0.115126	0.0150761	0.0601347	0.00173662	0.509612	0.787242	0.00323311	0.0494659	0.256888	0.00133198	0.284257	0.623968	Postmortem
ENSG00000148362	-0.00124255	0.535286	0.803591	-0.0184897	0.514258	0.722074	-0.0184748	0.565656	0.784467	-0.0723446	0.0294398	0.367868	0.0720889	0.235275	0.336778	0.110321	0.079703	0.197613	0.00185158	0.612542	0.839105	-0.00260229	0.255047	0.565862	-0.00372245	0.0402089	0.261708	Living
ENSG00000148377	0.00190838	0.442151	0.745766	NA	NA	NA	-0.0272735	0.416169	0.678727	NA	NA	NA	NA	NA	NA	NA	NA	NA	NA	NA	NA	NA	NA	NA	NA	NA	NA	NA
ENSG00000148384	-0.00204215	0.398174	0.715361	0.0384297	0.100884	0.286186	-0.00825618	0.771514	0.899486	-0.0927976	0.0044262	0.209864	0.0966385	0.0820763	0.143678	0.215655	0.000288986	0.00338862	0.00859212	0.0127157	0.160487	0.00455036	0.0437764	0.242029	0.000422749	0.793306	0.926337	Postmortem
ENSG00000148396	0.00251295	0.219	0.558334	0.0336568	0.0199034	0.107742	-0.00374161	0.858537	0.941181	-0.0114567	0.672684	0.915715	0.192676	0.000544503	0.00208797	0.120032	0.0384295	0.118396	0.00740392	0.0268842	0.224918	0.00622345	0.0033178	0.0681853	0.00217499	0.145227	0.470021	Postmortem
ENSG00000148399	-0.00127683	0.405625	0.719431	-0.0598113	0.00436903	0.0439522	-0.0375046	0.117186	0.36384	-0.0227376	0.305052	0.741705	-0.149627	0.000164914	0.000754317	0.0207842	0.611707	0.758898	-0.000465909	0.848862	0.946558	0.000378041	0.805617	0.929137	-0.000204907	0.857021	0.95227	Living
ENSG00000148400	0.00169695	0.644968	0.864339	0.137723	0.00381652	0.0404643	-0.145838	0.00978763	0.090396	-0.0216541	0.662421	0.91255	-0.339892	0.00171214	0.0055669	-0.0381085	0.718325	0.834548	-0.0104123	0.108885	0.412358	0.0013026	0.73474	0.898034	0.00482533	0.0995261	0.397753	Postmortem
ENSG00000148408	-0.000876368	0.694261	0.886818	-0.0476511	0.171316	0.390038	0.0446924	0.191838	0.465566	-0.0204151	0.460179	0.826811	-0.0942309	0.351996	0.461682	0.150672	0.155426	0.313855	0.0189795	0.00255111	0.075741	0.0101076	0.011614	0.12728	0.000674061	0.800743	0.929303	Not DE
ENSG00000148411	0.00462959	0.0926017	0.380711	0.0943298	0.0518839	0.192778	-0.045687	0.170721	0.44069	-0.0454538	0.22232	0.684783	0.235668	0.000470103	0.00184452	0.237625	0.000684843	0.00632917	0.00435894	0.281878	0.617378	-0.00209717	0.40834	0.701486	0.000995332	0.596564	0.837008	Postmortem
ENSG00000148426	0.00460585	0.429785	0.736143	0.151517	0.0113028	0.0770951	NA	NA	NA	NA	NA	NA	NA	NA	NA	NA	NA	NA	NA	NA	NA	NA	NA	NA	NA	NA	NA	NA
ENSG00000148429	0.00229354	0.108429	0.410239	0.00103337	0.968668	0.985964	-0.0797862	0.00657228	0.0710958	-0.0104003	0.61296	0.895493	-0.0994938	0.0251951	0.0541361	-0.177835	0.000136588	0.00200344	-0.00500726	0.0648413	0.329925	-0.00368211	0.0312353	0.206659	-0.00261709	0.0381943	0.254805	Living
ENSG00000148444	-0.00205068	0.264551	0.607139	-0.0316563	0.110765	0.3033	-0.0685994	0.00121568	0.0254083	-0.022637	0.47046	0.830488	-0.131776	0.0016097	0.00529913	-0.0891175	0.0398901	0.121535	0.000126575	0.957757	0.985029	-0.00166843	0.265519	0.575922	-0.000298696	0.783138	0.923193	Living
ENSG00000148450	-0.000869205	0.508084	0.788542	-0.0235395	0.228449	0.458878	0.0570002	0.00872726	0.0846132	0.0118141	0.594392	0.888644	-0.103528	0.0034669	0.0101842	-0.0890193	0.0185969	0.0695735	-0.00209846	0.331226	0.66488	-0.00131471	0.345945	0.649548	-0.00138755	0.167918	0.502004	Living
ENSG00000148459	-0.000746502	0.68857	0.884831	-0.00215436	0.940446	0.972056	0.0609649	0.00795857	0.0800059	0.0435573	0.0514095	0.443348	-0.219897	2.27708e-06	1.94645e-05	-0.160604	0.00140554	0.0105918	-0.00200141	0.477803	0.767204	-0.000682247	0.71545	0.88846	0.00157121	0.21961	0.562811	Living
ENSG00000148468	0.00467212	0.0119904	0.146045	0.0720859	0.000866758	0.0165313	-0.0262385	0.243469	0.523985	-0.011059	0.696686	0.924479	0.258417	1.38525e-05	9.06253e-05	0.158604	0.009681	0.0434072	0.00400644	0.273687	0.609599	0.00260178	0.256007	0.566544	0.000695935	0.690969	0.882564	Postmortem
ENSG00000148481	-0.00413488	0.0224281	0.198178	-0.0233465	0.28228	0.518338	0.0290652	0.166637	0.435146	0.0288971	0.212988	0.676858	-0.0284171	0.433853	0.543793	-0.142894	0.000184566	0.0024774	-0.00488472	0.0235279	0.211039	-0.00493755	0.000287082	0.0196087	0.000209032	0.828092	0.940461	Living
ENSG00000148482	0.00354877	0.324743	0.661104	0.232768	0.00690423	0.0571905	0.155131	0.109692	0.35153	0.0173618	0.752819	0.942455	0.0996455	0.298939	0.407147	0.0197048	0.844959	0.911278	0.00315795	0.594223	0.831568	0.00269454	0.475112	0.748424	0.00151751	0.589999	0.833237	Not DE
ENSG00000148484	0.000318689	0.827711	0.945044	0.0199674	0.451183	0.674161	-0.0495122	0.0287807	0.16809	-0.00738212	0.773707	0.947002	-0.0108618	0.778612	0.842132	-0.125708	0.00185761	0.0129727	-0.00482902	0.0368016	0.260452	-0.00359852	0.0132333	0.135588	0.000637373	0.557625	0.817779	Living
ENSG00000148488	0.00202591	0.632342	0.85752	0.0230892	0.756258	0.877156	-0.0947951	0.105414	0.343952	0.00469286	0.936716	0.98536	-0.213301	0.0566718	0.10568	-0.138742	0.23877	0.419341	-0.0122164	0.076229	0.35388	-0.00322873	0.464624	0.741308	0.00630794	0.0536846	0.299898	Living
ENSG00000148498	0.00522628	0.0608702	0.313704	0.141235	0.00765373	0.0606702	0.140696	0.00140242	0.0275673	0.0269588	0.478957	0.834906	0.28316	0.000290169	0.00122327	0.023055	0.775213	0.870308	-0.00555574	0.234539	0.568212	-0.00360533	0.218937	0.526054	0.00151998	0.507327	0.787517	Postmortem
ENSG00000148513	NA	NA	NA	NA	NA	NA	NA	NA	NA	-0.0779626	0.448209	0.819766	NA	NA	NA	NA	NA	NA	NA	NA	NA	NA	NA	NA	NA	NA	NA	NA
ENSG00000148516	0.00343239	0.00848931	0.122868	0.0686191	0.00153331	0.0232494	0.0167006	0.363409	0.636211	0.052607	0.00409898	0.202968	-0.063404	0.11506	0.190271	-0.00313781	0.940039	0.966118	-0.00900064	0.000334287	0.0308679	-0.00172349	0.265587	0.575922	-0.000724097	0.514648	0.791397	Living
ENSG00000148541	0.00354251	0.018689	0.180559	0.0990212	0.000144913	0.00553113	-0.0661435	0.0446255	0.215948	-0.0214802	0.324274	0.751715	-0.0592083	0.298983	0.407182	-0.0065779	0.911013	0.949339	-0.000385008	0.912383	0.96971	0.000327236	0.880532	0.956821	-0.0013393	0.40769	0.722079	Living
ENSG00000148572	4.82356e-05	0.978387	0.993076	0.0371346	0.118714	0.316397	-0.00228138	0.908128	0.963489	-0.0105187	0.658063	0.911618	0.10641	0.00387694	0.0111658	0.019243	0.632495	0.774115	0.00320924	0.163017	0.490457	0.00131813	0.388937	0.685083	-0.00167553	0.138103	0.46092	Postmortem
ENSG00000148600	0.00212565	0.499065	0.783589	0.0688435	0.120118	0.318514	0.0565888	0.305785	0.584652	0.0823801	0.113178	0.561351	0.165655	0.081144	0.142357	0.111524	0.265151	0.449079	0.00624969	0.276788	0.612811	0.00831794	0.0228408	0.177622	0.00606429	0.04531	0.276058	Postmortem
ENSG00000148604	0.0181639	0.00612487	0.105798	0.0667354	0.634689	0.803796	0.0328024	0.814248	0.920976	-0.00399557	0.96763	0.991736	0.324241	0.152071	0.238358	0.141158	0.557578	0.718873	0.0192807	0.158886	0.484007	-0.003949	0.657762	0.858822	0.00606412	0.419225	0.730839	Postmortem
ENSG00000148606	-0.000205959	0.898684	0.96747	-0.0488538	0.0347846	0.151176	0.0378722	0.0722577	0.28031	0.0171023	0.51121	0.852563	0.0247581	0.418825	0.529002	-0.043281	0.177768	0.344081	0.00240052	0.195843	0.52944	0.00117617	0.312516	0.619448	0.000557685	0.503586	0.78464	Postmortem
ENSG00000148634	-5.0719e-05	0.972287	0.990533	-0.0391025	0.0482377	0.184628	0.0538341	0.0264073	0.160041	0.0492249	0.0096501	0.266745	0.175124	4.97474e-07	5.36622e-06	0.0988256	0.00572527	0.0298139	8.63284e-05	0.96893	0.988424	-0.00156648	0.253868	0.564543	-0.00212449	0.0520173	0.294221	Postmortem
ENSG00000148655	0.000521356	0.876606	0.959662	-0.035474	0.613035	0.789765	0.111952	0.0531847	0.238371	0.0812509	0.13856	0.602226	0.0311608	0.742799	0.815015	-0.00762143	0.939736	0.965898	0.00202523	0.728094	0.894916	-0.000896081	0.80992	0.930915	-0.000766946	0.792625	0.926122	Not DE
ENSG00000148660	0.000833508	0.567819	0.821525	0.0474861	0.0352113	0.15235	0.0018366	0.937738	0.976156	-0.0738715	0.00360603	0.20046	0.0216745	0.671001	0.754815	-0.0267494	0.611538	0.758895	0.000837561	0.787824	0.92128	0.000821443	0.668384	0.864551	0.0054088	0.000180544	0.017904	Postmortem
ENSG00000148671	0.0044765	0.309765	0.647797	NA	NA	NA	0.294071	3.88089e-05	0.00263776	NA	NA	NA	0.0233025	0.855984	0.89797	0.0355459	0.787183	0.876831	0.00320168	0.68205	0.8733	0.00840173	0.0840748	0.334397	0.00962607	0.0109846	0.140139	Not DE
ENSG00000148672	-0.00168978	0.43425	0.73928	-0.00415254	0.920051	0.961639	0.0516353	0.195907	0.470484	-0.00259519	0.92999	0.98375	-0.350291	2.86449e-10	9.74421e-09	-0.209044	0.000224299	0.00282792	-0.00665982	0.0565367	0.311199	-0.00332157	0.125854	0.408408	0.000411743	0.793631	0.926495	Living
ENSG00000148680	0.00184594	0.507034	0.787963	0.0146075	0.852411	0.9283	-0.0628407	0.232537	0.51232	0.0450307	0.326717	0.753339	-0.0828174	0.402473	0.51287	-0.137469	0.240584	0.42129	-0.00219221	0.733894	0.898165	-0.00133881	0.776826	0.915998	-0.000749606	0.80856	0.931927	Not DE
ENSG00000148688	-0.00172936	0.189769	0.526123	-0.0217833	0.187628	0.4106	0.0194953	0.189788	0.462909	0.019106	0.304226	0.741179	0.00484706	0.866357	0.906102	-0.0191773	0.535608	0.701106	-0.00138655	0.440603	0.742906	0.000324473	0.780172	0.917868	4.58284e-05	0.955388	0.985967	Not DE
ENSG00000148690	0.00154113	0.436735	0.7414	-0.041135	0.325722	0.561563	0.0166142	0.679075	0.848882	0.0155924	0.606632	0.89342	-0.0682331	0.117551	0.193563	-0.118771	0.00892385	0.0409041	-0.00529255	0.0489704	0.291224	-0.00462939	0.00594344	0.0902381	0.000191695	0.887704	0.963054	Living
ENSG00000148700	0.00370043	0.120397	0.42947	0.0881088	0.0306328	0.140009	-0.00624454	0.884509	0.952053	-0.0113268	0.755375	0.94326	-0.072739	0.0899435	0.154857	-0.0494309	0.267996	0.452022	-0.00454195	0.0943731	0.389182	0.000352822	0.834341	0.939825	0.00238772	0.0432557	0.270308	Not DE
ENSG00000148702	0.0052052	0.165823	0.495932	NA	NA	NA	0.186873	0.00283143	0.0425455	0.0072242	0.906998	0.97956	0.309601	0.0234117	0.0508802	0.630418	7.08629e-05	0.00123838	0.0267138	0.00224972	0.071055	0.00227251	0.719745	0.890383	0.0074756	0.105733	0.408831	Postmortem
ENSG00000148704	0.00579599	0.125099	0.437864	-0.0717586	0.18141	0.402953	-0.0367421	0.340505	0.616177	0.110467	0.0206529	0.330112	0.158497	0.107062	0.179377	0.107313	0.312138	0.500082	0.0161534	0.0086376	0.133482	0.00456192	0.256596	0.566937	0.000910221	0.757902	0.912634	Postmortem
ENSG00000148719	-0.000235153	0.862547	0.954784	0.0394982	0.00162271	0.0238882	-0.0146418	0.376273	0.647577	-0.0313119	0.0691356	0.489433	0.0436081	0.111436	0.185427	0.0407767	0.15547	0.313915	0.0039436	0.018552	0.190304	0.00184604	0.0825052	0.330923	-0.00117193	0.118138	0.42942	Postmortem
ENSG00000148730	0.00483786	0.0134995	0.154827	0.0173316	0.623873	0.796767	0.0119235	0.651322	0.833271	-0.0271567	0.305946	0.741767	0.0375516	0.562823	0.66246	-0.122109	0.0696852	0.179845	0.00140444	0.681008	0.872746	0.00308458	0.14711	0.44131	0.00548949	0.000672008	0.0358985	Postmortem
ENSG00000148734	-0.00085056	0.886925	0.963578	-0.0150778	0.836308	0.920374	-0.0336387	0.699939	0.860694	-0.0626503	0.549153	0.870505	-0.181131	0.0984688	0.167285	0.133668	0.23731	0.417992	-0.00589693	0.371681	0.692787	0.00236568	0.567847	0.809894	0.0156411	7.98801e-06	0.00326077	Postmortem
ENSG00000148735	-0.00166959	0.859936	0.953844	NA	NA	NA	NA	NA	NA	-0.0886603	0.562001	0.876676	NA	NA	NA	NA	NA	NA	NA	NA	NA	NA	NA	NA	NA	NA	NA	NA
ENSG00000148737	0.00148342	0.516315	0.793498	0.044928	0.181072	0.402523	0.0821276	0.00834371	0.0820211	0.00940191	0.774596	0.947002	-0.127202	0.0468948	0.0907972	-0.0659142	0.325371	0.514018	-0.00633578	0.0901085	0.380464	0.00156277	0.513246	0.774851	0.00501906	0.0080141	0.12193	Postmortem
ENSG00000148773	0.00416857	0.71868	0.89937	NA	NA	NA	NA	NA	NA	0.102365	0.548573	0.870505	NA	NA	NA	NA	NA	NA	NA	NA	NA	NA	NA	NA	NA	NA	NA	NA
ENSG00000148795	-0.00233866	0.448727	0.751261	0.0169612	0.738742	0.867122	0.0720393	0.0942842	0.323489	-0.0389433	0.524722	0.859729	NA	NA	NA	NA	NA	NA	NA	NA	NA	NA	NA	NA	NA	NA	NA	NA
ENSG00000148798	0.00130821	0.723006	0.901411	-0.0758419	0.11355	0.307979	0.0178796	0.559867	0.781414	0.0149026	0.795126	0.951531	0.0494121	0.632795	0.722798	0.0541101	0.628214	0.771231	0.00966917	0.139852	0.460386	0.00112283	0.79488	0.924334	0.00638467	0.0243621	0.205087	Living
ENSG00000148803	-0.00437125	0.255886	0.598438	-0.049568	0.416353	0.645168	-0.0797555	0.246488	0.527782	-0.0366278	0.50605	0.850223	-0.379248	0.00134892	0.00455287	-0.105216	0.386312	0.573986	-0.00572278	0.409812	0.721012	-0.00106423	0.805954	0.92917	0.000769202	0.792914	0.926133	Living
ENSG00000148814	-0.00016692	0.904535	0.969809	0.0202208	0.427459	0.654006	-0.00936642	0.636551	0.824799	-0.0404732	0.0336539	0.385788	-0.0376174	0.210284	0.30821	-0.0233771	0.470589	0.647659	-0.00146235	0.43759	0.740092	-0.00147273	0.237266	0.547292	0.000362486	0.675895	0.874215	Living
ENSG00000148824	0.000785049	0.663861	0.873387	0.16501	3.49565e-05	0.00254855	-0.0576635	0.0553172	0.2427	-0.0541155	0.13539	0.59583	0.134799	0.0122848	0.02964	0.208537	0.000183396	0.00246989	0.00326717	0.332053	0.665554	0.00271277	0.198061	0.50353	-0.00099798	0.535562	0.804198	Not DE
ENSG00000148826	0.00159783	0.749324	0.912314	0.185323	0.00487907	0.0469481	-0.0827728	0.559357	0.781044	-0.102809	0.170856	0.636103	0.448052	0.00469547	0.0131317	0.5778	8.60914e-05	0.00143041	0.0101414	0.264126	0.601702	0.00874996	0.0835038	0.333138	-0.00717428	0.0720299	0.342827	Postmortem
ENSG00000148832	0.00106169	0.668147	0.876145	0.0903313	0.00743235	0.0599578	-0.0582155	0.204378	0.480835	-0.0771948	0.0358738	0.391427	0.145354	0.0278585	0.0587675	0.337062	5.776e-07	4.03109e-05	0.0125977	0.00196187	0.0659255	0.00764112	0.00209946	0.0541381	-0.00287822	0.139925	0.463839	Not DE
ENSG00000148834	-0.00215078	0.284427	0.624313	-0.0641047	0.00502406	0.0477065	-0.00185541	0.958561	0.983647	0.0319312	0.382101	0.784743	0.0595394	0.173475	0.264996	0.0285459	0.537073	0.702311	7.09705e-05	0.979219	0.991969	-0.000673614	0.694167	0.877391	0.0020699	0.101246	0.400465	Living
ENSG00000148835	-0.00458767	0.0433424	0.267936	0.00866679	0.723664	0.858606	-0.0360653	0.179443	0.45119	-0.0143478	0.534513	0.864005	0.105603	0.00593222	0.015979	0.0529802	0.205424	0.379989	0.00434866	0.0654404	0.33081	-0.00390392	0.0125814	0.1322	-0.00211354	0.058179	0.310102	Not DE
ENSG00000148840	0.00113434	0.546079	0.809317	0.0281477	0.198964	0.423978	-0.030422	0.161873	0.429429	0.045963	0.0899049	0.527266	0.0972352	0.109545	0.182786	0.0515164	0.421956	0.606137	0.00508032	0.167254	0.496029	0.00431125	0.0686844	0.302307	0.00135095	0.469592	0.766091	Postmortem
ENSG00000148841	0.00436961	0.303002	0.640713	0.212908	0.00263459	0.0324693	0.0516096	0.443958	0.69873	0.105944	0.0527594	0.44424	0.473684	1.03748e-05	7.06737e-05	0.114799	0.278864	0.463738	0.00511995	0.346768	0.675216	0.00558723	0.0879495	0.342598	0.000522044	0.861373	0.953979	Postmortem
ENSG00000148842	0.000341218	0.840185	0.948996	0.0313831	0.101676	0.287804	0.0180195	0.310853	0.589039	0.0160774	0.522261	0.858617	0.316873	1.33596e-08	2.49599e-07	0.206503	0.000336996	0.00378159	0.00847409	0.0101306	0.144241	0.0050923	0.0144583	0.142503	-0.00144703	0.372912	0.699009	Postmortem
ENSG00000148843	-0.000324062	0.752687	0.913696	-0.0266524	0.0775476	0.245255	-0.0136171	0.523657	0.756188	-0.00182238	0.916512	0.98134	0.0116538	0.612023	0.704914	-0.0142005	0.555068	0.716992	0.00244755	0.0764002	0.353944	-0.00149745	0.0868165	0.34043	-0.00248449	0.000104161	0.0134942	Not DE
ENSG00000148848	0.00648213	0.0196686	0.18518	0.117126	0.0536016	0.196605	0.0389389	0.412984	0.676159	0.124645	0.0168646	0.311102	0.338771	0.0125968	0.0302511	-0.0382631	0.781073	0.873534	0.00106924	0.894452	0.962937	-0.00282464	0.563153	0.806395	0.00374779	0.363133	0.692614	Postmortem
ENSG00000148908	0.000912501	0.842359	0.949511	0.0497542	0.55733	0.752775	-0.428779	6.86863e-07	0.000179447	-0.0926568	0.293224	0.734532	-0.21644	0.0803311	0.141229	-0.141342	0.265708	0.449635	-0.00326703	0.630327	0.848379	-0.00901231	0.0277755	0.195624	-0.0104594	0.000200189	0.0191641	Living
ENSG00000148925	-0.0057281	0.00305068	0.074005	-0.0409305	0.136985	0.342523	-0.0321194	0.16286	0.430536	0.0319457	0.155332	0.621468	-0.142098	0.000305451	0.00127652	-0.0521851	0.200643	0.373749	-0.00164494	0.500297	0.781539	-0.00161617	0.289654	0.598593	-0.00186185	0.0779264	0.357079	Living
ENSG00000148926	-0.0104573	0.208439	0.5474	0.129705	0.33108	0.566726	0.221655	0.104592	0.342963	0.231209	0.0775801	0.506242	0.670792	0.00237677	0.00738388	0.133402	0.551985	0.714333	0.0133112	0.288659	0.623673	0.00451264	0.553991	0.80066	0.00736861	0.279199	0.619916	Postmortem
ENSG00000148935	-0.00815162	0.000439682	0.0270611	0.0899212	0.0241213	0.120674	0.0419196	0.274851	0.557596	-0.0302281	0.344516	0.762202	-0.0207511	0.70455	0.782732	-0.104697	0.0718804	0.184017	0.00182683	0.576115	0.822016	-0.00703779	0.000778526	0.0319609	0.00312106	0.0493418	0.286796	Living
ENSG00000148942	-0.00219126	0.59862	0.838845	NA	NA	NA	NA	NA	NA	-0.0181621	0.750582	0.941252	NA	NA	NA	NA	NA	NA	NA	NA	NA	NA	NA	NA	NA	NA	NA	NA
ENSG00000148943	0.00419709	0.01973	0.185404	0.0157282	0.436316	0.661654	0.0514358	0.0684009	0.273117	0.013109	0.58492	0.88552	0.165284	6.35139e-05	0.000333768	-0.0084188	0.842679	0.90994	0.00226293	0.365318	0.68847	-0.000288481	0.852799	0.946219	-2.77248e-05	0.979601	0.993888	Postmortem
ENSG00000148948	0.00207881	0.230697	0.570941	0.0244608	0.3909	0.622545	-0.0152832	0.54563	0.770667	0.0511152	0.0684635	0.487632	-0.0254849	0.451211	0.560774	-0.0233393	0.509366	0.68072	-0.000740943	0.719699	0.891282	-0.00236938	0.068477	0.302028	-0.0026647	0.00318155	0.0745752	Living
ENSG00000148950	-0.00171748	0.356803	0.687595	-0.027849	0.133709	0.337554	0.00338955	0.867267	0.944031	0.0144356	0.555273	0.87316	-0.256323	1.31566e-08	2.46658e-07	-0.183678	0.000136053	0.00199758	-0.00704731	0.00498724	0.105326	-0.00549357	0.000781707	0.0320308	-0.0011907	0.273595	0.615816	Living
ENSG00000148985	-0.00242093	0.269525	0.611137	-0.0550687	0.0367699	0.156406	-0.0379914	0.315492	0.593923	-0.0128126	0.686769	0.921466	-0.297594	1.09436e-09	2.9893e-08	-0.0828397	0.0974301	0.226607	-5.51224e-05	0.985372	0.994519	0.00123384	0.517805	0.777514	-0.000125634	0.929688	0.976529	Not DE
ENSG00000149016	-0.000930986	0.609614	0.845076	-0.0364633	0.163861	0.379682	0.0564664	0.0411596	0.20546	-0.00640852	0.863451	0.97018	-0.104411	0.00521449	0.0142985	-0.0172209	0.658709	0.794106	0.000198794	0.930461	0.975986	0.000145022	0.920484	0.972945	0.00073398	0.48242	0.772878	Living
ENSG00000149050	-0.00252101	0.271807	0.612874	-0.0709983	0.0990458	0.283459	0.0292131	0.342158	0.617207	0.0357916	0.201096	0.664353	-0.149334	0.00419421	0.0119397	-0.0708464	0.213894	0.389627	-0.00592623	0.0632385	0.32622	-0.00126209	0.554209	0.800689	0.00145277	0.344348	0.677392	Living
ENSG00000149054	-0.01462	4.64408e-07	0.000513842	-0.135583	0.0125974	0.0821788	0.0383825	0.313921	0.591908	0.114641	0.00164135	0.154585	-0.493528	3.90193e-09	8.77528e-08	-0.331911	0.000980565	0.00818778	-0.00341566	0.534086	0.800148	-0.00367428	0.379265	0.676678	0.000365521	0.878929	0.960449	Living
ENSG00000149084	-0.00718889	0.0103935	0.13681	-0.117601	0.00168233	0.0242921	-0.0426711	0.171813	0.442088	0.011937	0.742404	0.938019	-0.350323	7.48025e-09	1.52819e-07	-0.321937	2.53857e-07	2.32109e-05	-0.0105521	0.00387291	0.0917366	-0.00477651	0.0342325	0.215547	0.00352296	0.0567199	0.306171	Living
ENSG00000149089	-0.000301874	0.880541	0.961288	-0.0276244	0.470002	0.688468	-0.0233817	0.491928	0.735722	0.0341552	0.360005	0.770861	-0.0454955	0.408435	0.519152	-0.111586	0.0507305	0.143998	0.000605889	0.856061	0.949935	-0.00373264	0.07227	0.311157	-0.00134734	0.427248	0.736088	Living
ENSG00000149090	-0.00524542	0.111623	0.416057	-0.0489165	0.457917	0.679746	-0.0150572	0.81932	0.923657	-0.0413953	0.340859	0.759493	-0.816736	2.72497e-13	3.3882e-11	-0.436154	0.000154606	0.00218907	-0.0191648	0.00385142	0.0916672	-0.0128096	0.00261227	0.0611131	0.00467124	0.149316	0.476115	Living
ENSG00000149091	-0.00297132	0.254837	0.59756	-0.0539063	0.0855377	0.260861	-0.0970652	0.00536018	0.0633855	-0.110211	0.00159811	0.154585	-0.159702	0.0487258	0.0937218	0.218527	0.0101353	0.0448513	0.00830871	0.0971805	0.394317	0.00889548	0.00555641	0.0876826	-0.00209836	0.324117	0.660974	Living
ENSG00000149100	-0.00156686	0.317515	0.653849	-0.0547114	0.00200892	0.0271939	0.0293142	0.074605	0.284975	0.00836065	0.663103	0.913004	-0.0492041	0.108312	0.181022	-0.143143	9.28465e-06	0.000279379	-0.00343299	0.067703	0.334801	-0.00220658	0.0615015	0.286517	-4.85119e-05	0.952196	0.984834	Living
ENSG00000149115	-0.000602184	0.801234	0.933948	0.0874281	0.000522011	0.0123222	-0.0197365	0.412398	0.675982	-0.0013795	0.967085	0.991644	-0.0824139	0.122828	0.200467	-0.0255764	0.650265	0.787753	-0.00323715	0.327816	0.661302	-0.000423659	0.841885	0.942568	0.000155335	0.921012	0.973808	Not DE
ENSG00000149131	0.00458887	0.17058	0.501407	-0.0113235	0.828734	0.916082	0.252913	8.91375e-08	4.08888e-05	0.025672	0.604211	0.892454	0.342462	0.00175939	0.00570169	-0.107215	0.347933	0.53676	0.00757909	0.231818	0.565432	0.00167988	0.67665	0.869061	0.0102763	0.00292848	0.071742	Postmortem
ENSG00000149136	0.00114982	0.212954	0.5521	0.0284914	0.0157755	0.0934082	-0.00657627	0.566	0.784557	0.0072478	0.696225	0.924464	0.045672	0.0470986	0.0911137	0.0220855	0.358288	0.547388	0.00308168	0.0229194	0.208188	0.00140271	0.100342	0.366148	-0.000669333	0.279033	0.619676	Postmortem
ENSG00000149150	-0.000257768	0.911021	0.971656	0.07322	0.0120641	0.0798774	0.129713	0.00310909	0.0454194	-0.0489945	0.187988	0.652388	0.372399	8.32983e-07	8.33175e-06	0.274045	0.000677748	0.00627969	0.014213	0.00251895	0.075377	0.00299978	0.331426	0.637625	0.000473289	0.839999	0.945094	Postmortem
ENSG00000149177	0.00235386	0.0633309	0.319227	0.00863534	0.686765	0.835652	-0.0465591	0.0247111	0.15382	-0.0141804	0.485483	0.840042	0.0318559	0.435804	0.545764	0.0602926	0.154781	0.313048	0.00578623	0.0170243	0.182314	0.00293513	0.0513791	0.262298	-0.000460922	0.677129	0.874655	Postmortem
ENSG00000149179	-0.00590861	0.00135815	0.0499187	-0.0468596	0.00450552	0.0448848	0.0157375	0.293281	0.574143	-0.00638496	0.829295	0.96229	-0.133362	0.00745525	0.0193957	-0.0803771	0.121909	0.265824	-0.00052195	0.865819	0.953698	-0.00336037	0.0832158	0.332541	-0.00406677	0.00346708	0.0777308	Postmortem
ENSG00000149182	-0.00377417	0.00344886	0.0796988	-0.0219612	0.313758	0.550683	0.01074	0.41832	0.67999	-0.0236942	0.277349	0.724002	-0.160487	1.43356e-09	3.79158e-08	-0.0956436	0.000432395	0.0045324	0.00130928	0.422081	0.729299	0.00116772	0.25245	0.563306	0.000320913	0.662779	0.867309	Not DE
ENSG00000149187	0.0019223	0.0663925	0.326255	0.0354827	0.0418644	0.169582	-0.0118612	0.600703	0.804011	0.000512746	0.976819	0.994268	0.0398141	0.142967	0.226617	-0.0063462	0.820834	0.897109	0.00352113	0.0297369	0.235179	4.31078e-06	0.996557	0.999051	-0.00116092	0.087584	0.374299	Postmortem
ENSG00000149196	-0.00113009	0.551551	0.812177	-0.0582679	0.000962451	0.0174931	-0.00369257	0.8968	0.957985	0.000883837	0.974018	0.99361	-0.00586268	0.871845	0.91039	0.0493373	0.201066	0.374189	-0.00252627	0.256275	0.592362	-0.00182551	0.196571	0.501834	-0.00124003	0.205019	0.546223	Living
ENSG00000149201	0.00510899	0.0522234	0.292925	0.0490473	0.345251	0.580574	0.21305	0.000481574	0.0140702	-0.0334991	0.467172	0.829589	0.481835	9.0807e-06	6.30491e-05	0.441613	6.41167e-05	0.00115309	-0.013203	0.0415692	0.271789	0.00243275	0.540911	0.792133	-0.000873326	0.797782	0.928135	Postmortem
ENSG00000149212	0.00541616	0.00378031	0.083702	0.0593626	0.0298664	0.137744	-0.0127602	0.663726	0.841047	0.0153835	0.544344	0.869044	0.187515	0.00323251	0.00959727	0.129698	0.0475276	0.137873	0.00228302	0.537179	0.802406	0.00211316	0.354349	0.655886	0.00346053	0.0521212	0.294668	Postmortem
ENSG00000149218	0.002091	0.280448	0.621177	0.0672359	0.0237857	0.119846	-0.0262495	0.631454	0.822045	0.00591303	0.827513	0.961936	-0.0312359	0.541228	0.643376	-0.0401848	0.449681	0.630107	0.000151817	0.961865	0.986188	0.000837926	0.672161	0.866087	0.00149578	0.286964	0.625979	Living
ENSG00000149231	-0.00172537	0.390518	0.710503	0.0116315	0.62669	0.79874	0.00737408	0.713202	0.867675	0.0348621	0.185337	0.649378	0.0373712	0.494522	0.600932	0.0294633	0.602326	0.75269	-0.00487339	0.148243	0.470958	0.0029595	0.153921	0.450001	7.50719e-05	0.965346	0.989713	Living
ENSG00000149243	-0.00143912	0.545882	0.809317	-0.143589	0.00091085	0.0170344	0.0106713	0.776394	0.90178	-0.039882	0.249082	0.703509	-0.376106	4.27171e-07	4.72245e-06	-0.326113	7.03216e-05	0.00123191	0.00215309	0.650856	0.858542	-0.00325062	0.306282	0.612813	0.000273929	0.901143	0.966513	Living
ENSG00000149256	0.00461078	0.0171238	0.174002	-0.0425572	0.172517	0.391447	-0.0456438	0.140479	0.400651	-0.0231629	0.467169	0.829589	0.0429536	0.482136	0.58953	-0.0773162	0.227773	0.406555	0.00260505	0.491874	0.775576	-0.0028708	0.229317	0.537749	0.000938872	0.586992	0.831886	Postmortem
ENSG00000149257	0.00641987	0.367012	0.695114	-0.0514204	0.557956	0.753254	0.097257	0.546319	0.771266	0.146938	0.190081	0.653078	0.679189	0.000935634	0.00332115	0.665342	0.00160952	0.0116931	0.0107758	0.398007	0.71288	-0.00443114	0.570228	0.810517	-0.00186642	0.78458	0.923978	Postmortem
ENSG00000149260	0.00152918	0.434806	0.739751	-0.0539037	0.0403812	0.165941	-0.000827254	0.980746	0.99214	0.0505026	0.149058	0.614371	0.00679544	0.91656	0.942569	-0.144099	0.0439219	0.130392	-0.000282782	0.944207	0.980426	-0.00427662	0.113314	0.38814	-0.00030896	0.879866	0.96073	Postmortem
ENSG00000149262	0.000424226	0.706727	0.892953	0.0352077	0.066864	0.223908	-0.00317575	0.875331	0.948215	0.010371	0.584401	0.885357	0.0414789	0.131093	0.211278	0.0193117	0.497539	0.671759	-0.000129439	0.938974	0.978908	-0.00129182	0.219813	0.527235	-0.0013899	0.0893958	0.378119	Living
ENSG00000149269	-0.00450567	0.14107	0.459925	-0.11049	0.0136225	0.0859285	0.00272682	0.93867	0.976391	0.0342527	0.417484	0.803928	-0.318772	1.39686e-06	1.28273e-05	-0.0837333	0.213251	0.38898	0.00224792	0.585918	0.827269	0.00188725	0.460088	0.737826	0.00254872	0.164379	0.496904	Living
ENSG00000149273	-0.0016134	0.416942	0.726581	-0.0314019	0.150889	0.361947	0.0257819	0.377528	0.648431	0.0435245	0.250072	0.704552	0.0442884	0.270575	0.376165	0.00301744	0.942228	0.967616	0.00150591	0.546899	0.806995	0.00135712	0.382102	0.678884	-0.00218275	0.067157	0.332633	Living
ENSG00000149289	0.00460824	0.00960624	0.130382	0.142664	0.00019736	0.00666982	0.0642478	0.0354142	0.188328	0.0431824	0.074167	0.499513	0.341594	5.15712e-17	2.65653e-14	0.110678	0.00693871	0.0341567	0.00314479	0.203835	0.538753	0.00203018	0.190565	0.49442	-0.000483607	0.676403	0.874506	Postmortem
ENSG00000149292	-0.00334732	0.341344	0.675029	0.0867299	0.21526	0.444271	-0.0706485	0.291425	0.572555	-0.022189	0.641918	0.906035	-0.305615	0.00069996	0.00258536	-0.316365	0.000687483	0.00634209	-0.00471405	0.393005	0.710273	-0.00155581	0.647269	0.854347	0.00182776	0.527207	0.800283	Living
ENSG00000149294	0.00250362	0.10055	0.396223	0.0702414	0.00160952	0.0238077	-0.0262133	0.232584	0.512323	0.0316968	0.245772	0.701292	0.0935352	0.0763695	0.135309	-0.0074042	0.891814	0.939128	0.000606558	0.852491	0.948552	0.00214834	0.287291	0.596701	-0.00243169	0.102975	0.403963	Postmortem
ENSG00000149295	7.94196e-05	0.987055	0.994965	-0.0573667	0.234876	0.4668	-0.171429	0.0184226	0.131111	NA	NA	NA	NA	NA	NA	NA	NA	NA	NA	NA	NA	NA	NA	NA	NA	NA	NA	NA
ENSG00000149305	-0.00822413	0.0238606	0.205363	-0.0948353	0.216228	0.445422	0.103249	0.0698978	0.276101	0.0609684	0.233985	0.692694	-0.241637	0.0196842	0.0440401	0.124499	0.287306	0.4731	0.0173861	0.00883723	0.135119	0.00611817	0.184027	0.486635	0.00589947	0.0927833	0.38462	Postmortem
ENSG00000149308	-0.000439748	0.735551	0.907036	0.0295335	0.186938	0.40979	0.0368871	0.0181223	0.129797	0.0126374	0.544374	0.869044	-0.0425672	0.124802	0.202877	-0.0525478	0.0696007	0.17967	0.00054808	0.747219	0.902858	0.00153193	0.152929	0.448505	0.00101799	0.202704	0.544684	Not DE
ENSG00000149311	0.00294618	0.0660042	0.324989	-0.00080582	0.974372	0.98885	-0.0625881	0.00922445	0.0873454	0.0138278	0.539347	0.866301	0.165119	1.09315e-05	7.37459e-05	0.153782	7.53914e-05	0.00130383	0.00128717	0.587076	0.828024	-0.00157896	0.285731	0.595828	-0.00343142	0.00283673	0.0707123	Not DE
ENSG00000149313	-0.000118662	0.953802	0.985469	-0.00913767	0.710604	0.849931	0.0189085	0.272221	0.555367	0.000279666	0.992559	0.997856	0.001073	0.977979	0.984853	-0.0309477	0.443793	0.625544	-0.000546714	0.819866	0.934587	-0.00088299	0.555035	0.801346	-0.00174814	0.0959878	0.391622	Living
ENSG00000149328	-0.00363364	0.139155	0.456963	-0.10434	0.00378618	0.0402302	-0.0247922	0.561269	0.782603	0.0249999	0.436216	0.813916	-0.0209871	0.786733	0.848073	0.0525431	0.552567	0.7148	0.0114449	0.0211268	0.200649	0.00546729	0.117725	0.395259	0.00862745	0.000322232	0.0246726	Postmortem
ENSG00000149346	0.00224272	0.271868	0.612874	-0.0665719	0.0227196	0.116722	0.00214429	0.936333	0.975812	0.00927075	0.779705	0.947933	0.0587977	0.212009	0.309983	-0.0591652	0.227046	0.405829	-0.00208589	0.458489	0.753988	-0.00182691	0.300146	0.608363	0.000773999	0.591161	0.833971	Postmortem
ENSG00000149357	-0.00154203	0.22991	0.570146	-0.0752409	0.00108984	0.0188408	-0.0118428	0.491143	0.735124	-0.0706045	0.00153628	0.154585	-0.128228	0.000113006	0.000546463	-0.108771	0.00166938	0.0119712	-0.000322883	0.870007	0.955123	-0.00240829	0.0532087	0.266536	-0.000937242	0.27669	0.618886	Living
ENSG00000149380	-0.000307508	0.884756	0.962679	NA	NA	NA	-0.0431449	0.0541326	0.240081	0.0827234	0.0875611	0.524217	NA	NA	NA	NA	NA	NA	NA	NA	NA	NA	NA	NA	NA	NA	NA	NA
ENSG00000149403	0.00286104	0.159162	0.486498	0.0540048	0.0830502	0.25584	-0.0847829	0.00583795	0.0665439	-0.00661777	0.829462	0.962313	-0.0590978	0.318311	0.427557	-0.115523	0.0609288	0.163548	-0.00776358	0.0272052	0.226237	-0.0018744	0.398604	0.694851	-0.00489649	0.00450052	0.0900728	Living
ENSG00000149418	0.00477796	0.400514	0.716906	-0.109982	0.122037	0.320849	0.0529638	0.566692	0.784935	0.0036248	0.964387	0.99115	0.223918	0.153382	0.240014	0.33068	0.0541369	0.150748	0.0201714	0.0371284	0.261391	0.0114595	0.0813641	0.329276	-0.0138073	0.00746052	0.116793	Postmortem
ENSG00000149428	-0.0024534	0.105011	0.403756	-0.0562759	0.0526489	0.194598	0.00170146	0.936465	0.975814	0.0289347	0.269231	0.718004	-0.00531043	0.91387	0.940877	-0.0826175	0.105427	0.239817	0.00521001	0.081993	0.363834	0.000330006	0.85923	0.948339	0.00153551	0.278266	0.619495	Postmortem
ENSG00000149451	0.012884	0.00477703	0.0936801	0.243329	2.49331e-05	0.00218625	-0.201172	0.00314092	0.0456469	-0.105914	0.0588342	0.461759	0.171089	0.308213	0.416606	0.279894	0.120141	0.263022	0.00166704	0.872526	0.955727	-0.00980479	0.151755	0.447122	0.00223984	0.669193	0.87159	Not DE
ENSG00000149452	0.0013863	0.713523	0.896672	0.0733463	0.235625	0.46753	0.088754	0.333545	0.609478	-0.0835888	0.20599	0.670273	NA	NA	NA	NA	NA	NA	NA	NA	NA	NA	NA	NA	NA	NA	NA	NA
ENSG00000149474	-0.00144385	0.251652	0.593633	0.0387796	0.0698684	0.230011	0.00940921	0.525569	0.75699	0.0155736	0.441939	0.817123	0.000559264	0.985942	0.990438	-0.0110025	0.742024	0.849811	0.00291446	0.135203	0.452853	-0.000452318	0.713368	0.887015	-0.00122725	0.171677	0.506854	Living
ENSG00000149476	-0.000433586	0.787978	0.92885	-0.0863564	0.00499068	0.0475648	-0.00829417	0.729342	0.876293	-0.0751917	0.0079003	0.248707	-0.282435	4.66149e-07	5.08838e-06	-0.174923	0.0027653	0.0174549	-0.000106535	0.975398	0.990832	0.00799184	0.000302182	0.019993	0.00275772	0.110182	0.418037	Not DE
ENSG00000149480	-0.00109426	0.5739	0.825143	0.0120937	0.702766	0.845177	0.0140529	0.625555	0.819055	-0.0254296	0.343634	0.761348	0.109502	0.00211043	0.00665778	0.0293063	0.424401	0.608555	0.00342731	0.10303	0.402793	-0.000636079	0.626912	0.842542	-0.00234026	0.0132762	0.152853	Postmortem
ENSG00000149483	-0.00172183	0.158674	0.486048	-0.0407729	0.023223	0.118031	-0.00386975	0.831648	0.929487	-0.014093	0.536121	0.864835	-0.0992206	0.000544772	0.00208832	0.0224721	0.460272	0.638947	-0.00271114	0.125384	0.438359	-0.000117408	0.918444	0.972013	0.000565495	0.467388	0.764608	Living
ENSG00000149485	-0.00394313	0.10828	0.410204	-0.0313176	0.512992	0.721056	-0.0687348	0.135996	0.394315	0.0361598	0.342858	0.761017	-0.379332	3.06234e-08	5.0383e-07	-0.265968	0.000144062	0.00207647	-0.00821385	0.0491329	0.29179	0.000571441	0.82457	0.936865	0.00107321	0.616898	0.845515	Living
ENSG00000149488	-0.00979095	0.00679231	0.111112	-0.0178994	0.715274	0.852728	0.217688	0.000404823	0.0125977	0.0388284	0.433672	0.812049	0.340319	0.00312337	0.00933216	0.0337406	0.783488	0.875014	0.00735489	0.306029	0.639937	0.0070427	0.136094	0.425134	0.00293676	0.417215	0.729709	Postmortem
ENSG00000149489	-0.00230606	0.493984	0.780016	0.140251	0.0105382	0.073923	0.166093	0.00146152	0.0281932	0.0738781	0.171221	0.636103	0.281941	0.000116116	0.000559627	0.141684	0.0515586	0.145509	0.00979841	0.0287983	0.232568	0.00107147	0.692754	0.876887	0.000896627	0.682105	0.877212	Not DE
ENSG00000149499	-0.00221182	0.479003	0.770942	0.0295617	0.541978	0.742184	0.0560922	0.211394	0.488794	0.0382298	0.302745	0.740896	-0.0538778	0.477568	0.585758	-0.0373065	0.624171	0.768091	-0.00190142	0.64635	0.856161	-0.000116349	0.962916	0.986551	0.00490929	0.0176477	0.176222	Postmortem
ENSG00000149503	0.00017696	0.909117	0.971097	0.030124	0.224265	0.454232	-0.00922005	0.641789	0.827911	0.0120466	0.658896	0.911926	0.0304068	0.316605	0.425715	0.062221	0.0604729	0.162854	0.00102962	0.591486	0.830529	0.00094788	0.461606	0.739124	-0.000207706	0.812374	0.934224	Not DE
ENSG00000149506	-0.00492976	0.297043	0.635595	NA	NA	NA	NA	NA	NA	0.0686672	0.296555	0.737293	NA	NA	NA	NA	NA	NA	NA	NA	NA	NA	NA	NA	NA	NA	NA	NA
ENSG00000149527	-0.00330077	0.249623	0.591216	-0.0473334	0.274473	0.510775	-0.106356	0.0346859	0.185638	-0.0144054	0.728888	0.933934	-0.254642	0.0209538	0.0464436	0.00680306	0.952625	0.973917	-0.00183626	0.783266	0.918643	-0.00945191	0.0262746	0.190755	-0.0114489	0.000114036	0.0142611	Living
ENSG00000149531	-0.000334227	0.905643	0.970024	-0.127865	0.0890664	0.26619	0.0381857	0.527069	0.758094	0.00223378	0.958271	0.990429	-0.0871537	0.414258	0.524367	-0.052058	0.642601	0.781708	0.00222792	0.737469	0.899388	0.0018995	0.647097	0.854278	-0.00417008	0.228217	0.571314	Not DE
ENSG00000149532	0.00228721	0.0652675	0.323411	0.0278431	0.076898	0.244431	0.00167449	0.905627	0.962245	-0.000622163	0.974362	0.99361	0.0957752	0.0783942	0.138273	0.0271809	0.63284	0.774318	0.000457485	0.886887	0.961434	0.00582304	0.00451276	0.0787926	0.00398504	0.0106659	0.13826	Postmortem
ENSG00000149541	-0.002043	0.149633	0.472124	-0.0849555	9.2952e-05	0.00429338	0.00592268	0.785237	0.906334	-0.0530613	0.0452405	0.422591	-0.00367593	0.934022	0.95526	0.022056	0.636891	0.77734	0.00506938	0.0566475	0.311249	-0.0046652	0.00609623	0.0914012	-0.00249644	0.0460709	0.276851	Not DE
ENSG00000149547	0.00131391	0.268223	0.610183	0.0324031	0.0948847	0.276542	-0.0466774	0.000237148	0.00877798	-0.0100201	0.664002	0.913088	0.0523993	0.0652832	0.118719	-0.000531388	0.985784	0.992297	0.00127645	0.456293	0.752432	-0.00272181	0.0120449	0.130101	-0.0027929	0.000262132	0.0226849	Living
ENSG00000149548	-0.00739352	0.0513052	0.290539	0.0567232	0.414018	0.643564	0.126159	0.0402921	0.20315	0.0394142	0.485155	0.839928	-0.184837	0.045332	0.0883625	-0.122116	0.192394	0.363246	-0.00774379	0.165204	0.493718	0.00265903	0.437752	0.722793	0.00254193	0.372603	0.698596	Not DE
ENSG00000149554	0.000826983	0.671998	0.877949	0.0389367	0.26821	0.503956	0.0250285	0.474012	0.722738	-0.00326753	0.91259	0.980932	0.438059	1.62506e-10	6.07224e-09	0.0427302	0.551986	0.714333	-0.00103466	0.8143	0.932679	-0.00208181	0.46552	0.741658	0.00124251	0.583188	0.830152	Postmortem
ENSG00000149557	0.000735601	0.633542	0.858146	0.0405056	0.0674282	0.225061	-0.102106	0.00183045	0.0323321	-0.0413833	0.0806524	0.513471	-0.0902788	0.0516659	0.0982501	-0.0329453	0.492883	0.667681	-0.00179115	0.513182	0.789344	-0.00265893	0.121039	0.400411	-0.00375839	0.00252742	0.0672351	Living
ENSG00000149564	0.00321989	0.321373	0.657746	0.159366	0.00138636	0.0220113	-0.0997874	0.059446	0.253201	-0.152563	0.00191211	0.162615	0.0505612	0.555322	0.655987	-0.131586	0.141575	0.294847	-0.00242137	0.647436	0.856766	-0.00684293	0.0420698	0.237787	0.00047354	0.847238	0.947972	Living
ENSG00000149571	-0.00380789	0.0681811	0.330666	-0.0272062	0.38474	0.61714	-0.0283854	0.414816	0.677332	0.023696	0.401747	0.79601	-0.0150377	0.853984	0.896317	0.0751317	0.380461	0.56893	0.00251983	0.624563	0.845636	0.000584852	0.858195	0.948148	-0.000488752	0.835708	0.943366	Postmortem
ENSG00000149573	0.00205888	0.807214	0.936388	-0.00633028	0.967652	0.985627	0.482958	0.000390174	0.0122896	0.0614051	0.634547	0.904383	1.56218	7.9358e-09	1.60616e-07	0.0318415	0.906276	0.946987	0.014156	0.371515	0.692729	0.00821413	0.40088	0.697022	0.018198	0.0461387	0.276973	Postmortem
ENSG00000149575	-0.000993028	0.692194	0.886401	-0.118624	0.00817448	0.062971	0.0208325	0.53599	0.763835	-0.00951614	0.806726	0.954982	-0.10465	0.152533	0.238944	-0.063753	0.406513	0.592489	0.00849964	0.061811	0.322427	0.000208145	0.942358	0.980652	0.00122716	0.527514	0.800334	Postmortem
ENSG00000149577	-0.000675117	0.724031	0.90191	-0.0314191	0.120435	0.318963	-0.00952606	0.725445	0.874098	-3.13946e-05	0.999047	0.99976	0.0528194	0.430537	0.540555	0.0465211	0.503147	0.676207	-0.00171698	0.660116	0.86114	0.00725	0.00319513	0.0667245	0.00095495	0.608946	0.841929	Postmortem
ENSG00000149582	0.00141605	0.426835	0.734032	-0.00571741	0.819577	0.911026	0.0543024	0.0748025	0.285342	-0.0565611	0.0554678	0.451831	0.0514826	0.140397	0.223213	0.0618449	0.101197	0.232741	0.00865184	3.07433e-05	0.00977737	0.001621	0.23444	0.543957	0.00167683	0.0715437	0.341567	Postmortem
ENSG00000149591	-0.000268063	0.965753	0.988732	0.00874614	0.88429	0.943683	-0.00427945	0.959638	0.984155	-0.0430609	0.515094	0.855019	0.156836	0.364566	0.474772	-0.0989453	0.579157	0.735332	-0.00226959	0.828718	0.93835	-0.00596383	0.363175	0.663287	0.0141697	0.00608778	0.105556	Not DE
ENSG00000149596	0.00067947	0.920749	0.975503	0.229388	0.0119893	0.0796702	NA	NA	NA	-0.0708048	0.475587	0.832648	-0.337788	0.151784	0.238012	-0.478146	0.0425059	0.127389	-0.0127462	0.360103	0.68493	-0.0211044	0.0121559	0.130452	0.0172447	0.0124343	0.148413	Not DE
ENSG00000149599	-0.00369576	0.272853	0.614147	-0.0627326	0.100315	0.285276	-0.0706075	0.0882983	0.312206	-0.021056	0.675518	0.91705	-0.0548074	0.435659	0.545708	-0.141514	0.0486773	0.140119	0.0013697	0.743814	0.901689	0.00277083	0.28601	0.596041	0.00096117	0.602071	0.839137	Living
ENSG00000149600	-8.7181e-05	0.948149	0.983879	-0.0228278	0.262186	0.497584	-0.0234634	0.213894	0.491481	-0.0425243	0.0760659	0.503981	-0.024878	0.382788	0.493101	-0.036394	0.24525	0.4268	0.0019973	0.26173	0.599023	0.000381441	0.74855	0.905122	-0.000206661	0.808437	0.931835	Postmortem
ENSG00000149633	0.00365376	0.331874	0.667317	0.0673416	0.154007	0.366331	-0.121881	0.193781	0.467405	0.0146321	0.786049	0.949219	-0.152288	0.126238	0.20479	0.274152	0.00527728	0.0279975	-0.00423721	0.487215	0.772453	0.00695049	0.0570794	0.277011	0.00198573	0.44557	0.749674	Not DE
ENSG00000149634	-0.000143004	0.963595	0.987869	0.0728316	0.0620544	0.21429	-0.0254219	0.648026	0.831279	-0.0439802	0.336504	0.758614	-0.0445447	0.487375	0.594266	-0.00778045	0.905876	0.946748	0.00228775	0.559044	0.813268	0.00047958	0.845195	0.943756	0.000872167	0.630258	0.852068	Not DE
ENSG00000149636	-0.00352352	0.0863201	0.368598	-0.0408786	0.182066	0.403979	0.0760031	0.00403534	0.0531454	0.0145496	0.662032	0.912544	-0.0493255	0.294159	0.401902	0.0527246	0.304002	0.49173	0.00236185	0.41614	0.725999	0.00321396	0.0931106	0.352238	0.00295825	0.044624	0.273872	Not DE
ENSG00000149639	0.00273451	0.225123	0.564613	0.0935827	4.91032e-05	0.00305381	-0.105349	0.0183321	0.130799	-0.0140923	0.585541	0.885601	0.187577	0.0106069	0.0262173	0.0836022	0.271336	0.455207	0.00946352	0.0281153	0.229432	0.00612047	0.0232072	0.179125	0.00129977	0.51194	0.790099	Postmortem
ENSG00000149646	NA	NA	NA	NA	NA	NA	NA	NA	NA	NA	NA	NA	-0.135279	0.0542742	0.102213	0.0263757	0.722934	0.838009	-0.00715313	0.0844887	0.369201	-0.00481202	0.0713775	0.309593	-0.00150177	0.397307	0.715954	Living
ENSG00000149654	-0.00248314	0.404155	0.718623	-0.125313	0.0135809	0.0858331	-0.081702	0.114218	0.358916	-0.0950684	0.0419313	0.409405	-0.189661	0.0573565	0.106726	0.110478	0.346516	0.535315	0.00795196	0.221999	0.555382	-0.00619027	0.205714	0.511271	0.00575339	0.0426678	0.26878	Living
ENSG00000149656	-0.00576915	0.138461	0.456366	-0.062442	0.372632	0.606608	-0.0218438	0.76755	0.897072	-0.0389422	0.561223	0.876076	NA	NA	NA	NA	NA	NA	NA	NA	NA	NA	NA	NA	NA	NA	NA	NA
ENSG00000149657	-0.00148403	0.210172	0.548739	-0.00743948	0.61623	0.791732	5.89263e-05	0.997751	0.999129	0.0132898	0.654561	0.910408	-0.0823726	0.00605276	0.0162471	-0.0141066	0.655342	0.791452	0.000623616	0.727941	0.894916	0.00400951	0.000478013	0.0246234	-0.00185381	0.0296842	0.225656	Postmortem
ENSG00000149658	0.000625216	0.767408	0.920507	-0.0451946	0.221829	0.451827	0.0844353	4.57001e-05	0.0029676	0.0264638	0.38367	0.785571	0.145538	0.000401334	0.00161092	0.0772558	0.0699338	0.180336	0.00437812	0.0733371	0.347547	0.000391842	0.797655	0.925259	-0.0013169	0.280325	0.620742	Postmortem
ENSG00000149679	-0.00238597	0.371942	0.698779	-0.0349333	0.121464	0.320295	-0.034515	0.281734	0.562592	-0.0597783	0.111435	0.559062	0.0580896	0.343182	0.452812	-0.00934829	0.889543	0.93765	0.00791946	0.0400761	0.268375	0.00731368	0.00464399	0.0801864	0.002103	0.269473	0.61254	Postmortem
ENSG00000149716	0.000298636	0.856588	0.952808	-0.0212407	0.16128	0.376244	-0.0573171	0.0223079	0.146126	-0.0125864	0.63544	0.904383	0.0511807	0.205	0.302406	0.163026	0.000127201	0.00189531	0.00455252	0.0660711	0.331533	0.0044443	0.0047622	0.0813182	-0.000661203	0.578649	0.828354	Postmortem
ENSG00000149742	-0.00186676	0.527938	0.799403	-0.052392	0.319083	0.55552	0.0115134	0.844754	0.935018	-0.140658	0.000827756	0.121234	-0.350566	0.00116311	0.00400316	0.305177	0.0210743	0.0759904	0.00907296	0.220723	0.554198	0.0123851	0.0286495	0.198897	-0.000752213	0.814245	0.934765	Not DE
ENSG00000149743	-0.00133069	0.507256	0.788064	0.0369977	0.256069	0.490415	-0.00988471	0.711257	0.866703	-0.0466294	0.0992423	0.53894	-0.258776	1.07588e-05	7.28765e-05	-0.211947	0.000524536	0.00521044	0.0022668	0.527797	0.796725	-0.000555464	0.805876	0.929166	0.00295117	0.0875908	0.374299	Living
ENSG00000149761	-0.00439181	0.0115394	0.143248	-0.0318497	0.338367	0.5742	-0.0384012	0.119516	0.36805	-0.0932003	0.00455186	0.209864	-0.123642	0.0312777	0.0647491	-0.0583147	0.336803	0.525625	0.0012208	0.711953	0.888002	-0.00550155	0.0100309	0.118914	0.00079582	0.601902	0.839137	Living
ENSG00000149781	4.11645e-05	0.992374	0.997025	-0.0210525	0.761829	0.880157	0.0390437	0.492346	0.73592	0.0550943	0.40622	0.798221	0.548053	3.9038e-05	0.000220174	0.34674	0.0105245	0.0461487	0.0195497	0.0148059	0.171857	0.0125338	0.010946	0.123584	0.00399123	0.34481	0.677809	Postmortem
ENSG00000149782	0.00214116	0.493353	0.779892	0.100158	0.00742145	0.0599066	-0.0271024	0.521083	0.754228	0.02292	0.590337	0.887561	0.0901818	0.267253	0.372385	0.177584	0.0340365	0.108295	-0.000741103	0.879881	0.958135	-0.00452612	0.141997	0.433464	0.00158391	0.515337	0.791518	Postmortem
ENSG00000149792	0.000207822	0.857959	0.953309	-0.0106227	0.592083	0.776284	0.0256502	0.0712738	0.278549	0.0049059	0.811653	0.956379	0.0969852	0.00275622	0.00840108	-0.0250283	0.466915	0.644406	0.00559939	0.00404039	0.0937916	0.00166212	0.185137	0.487755	0.000245713	0.783073	0.923193	Postmortem
ENSG00000149798	0.0041681	0.258915	0.601379	0.108245	0.00617035	0.0535162	-0.154746	0.0408713	0.204611	-0.0524711	0.302126	0.740785	0.0875131	0.391416	0.501854	0.190126	0.0533699	0.149123	0.00253368	0.673692	0.868665	0.00599416	0.0901197	0.346867	-0.00113333	0.691602	0.88271	Postmortem
ENSG00000149806	-0.0041848	0.0137446	0.155747	-0.0611793	0.0133361	0.0847348	0.024769	0.283826	0.564786	0.00356119	0.919129	0.981931	-0.142	0.00628899	0.0167812	-0.0373192	0.487514	0.662523	-0.000693055	0.822923	0.935818	0.00124828	0.518874	0.778275	-0.000471945	0.741284	0.905501	Living
ENSG00000149809	-0.00587678	0.0150002	0.162589	-0.157489	9.03206e-06	0.00128022	-0.121594	0.00027448	0.00963098	-0.0769982	0.0559236	0.452471	-0.478318	5.95303e-15	1.43994e-12	-0.264217	1.98155e-05	0.000487169	-0.00884589	0.00805609	0.130439	-0.00740902	0.000431275	0.0237807	-0.00151664	0.335914	0.670194	Living
ENSG00000149823	-0.00280651	0.0736588	0.34247	0.00178581	0.944301	0.973618	0.00131903	0.940839	0.977075	-0.0631846	0.0296372	0.368359	-0.0215587	0.654758	0.741893	-0.0149463	0.766818	0.86506	0.00460044	0.120888	0.431682	0.000982075	0.600854	0.82815	-0.0007058	0.613005	0.843822	Living
ENSG00000149922	0.00800737	0.189595	0.525853	0.179695	0.0020038	0.0271629	NA	NA	NA	NA	NA	NA	0.528825	9.00232e-05	0.000450532	0.45989	0.000593755	0.00571691	0.00371353	0.645112	0.855714	-0.00224354	0.646257	0.854043	0.000557439	0.891474	0.964069	Postmortem
ENSG00000149923	-0.00119253	0.472521	0.76747	0.00556446	0.75289	0.875284	0.00475672	0.828871	0.928267	-0.0278549	0.287308	0.731247	0.117721	0.00412167	0.0117642	0.0536099	0.20902	0.38421	0.0011346	0.652236	0.858863	-0.00179884	0.257013	0.567338	-0.00165408	0.179775	0.517142	Not DE
ENSG00000149925	-0.00178203	0.375915	0.701156	-0.0616232	0.0105304	0.073923	0.0413927	0.0727157	0.281104	-0.0169097	0.617537	0.897829	0.00428858	0.933672	0.955083	-0.00252215	0.961928	0.978849	0.00208393	0.512178	0.788849	0.00356136	0.068266	0.301598	0.0028957	0.050278	0.289708	Postmortem
ENSG00000149926	-0.000502814	0.863056	0.954876	-0.0104123	0.818274	0.910239	-0.0777755	0.0845101	0.305367	-0.158436	0.00629673	0.234885	0.242061	0.018222	0.0412551	0.276563	0.0178658	0.0675865	0.0208082	0.0021624	0.0695149	0.00590655	0.216549	0.523584	0.00250551	0.432817	0.739944	Postmortem
ENSG00000149927	-0.00591771	0.013077	0.152092	-0.110984	0.0158712	0.093723	-0.0230664	0.412894	0.676116	-0.0575924	0.144405	0.605717	-0.350108	4.63632e-05	0.000254521	0.00838034	0.929668	0.960523	-0.00117908	0.832535	0.939637	0.00449567	0.245909	0.556976	0.00299958	0.217375	0.560003	Living
ENSG00000149929	-0.00281042	0.047024	0.279258	0.0761799	3.60529e-05	0.00258328	-0.00734423	0.705647	0.86391	-0.0277013	0.316221	0.747314	-0.173462	0.000188189	0.000844352	0.0509168	0.28976	0.47593	-0.0014098	0.619306	0.842379	0.0010227	0.564477	0.807382	-0.00014976	0.912407	0.971266	Living
ENSG00000149930	-0.00243262	0.104097	0.402639	0.000507478	0.975767	0.989229	-0.0315346	0.097525	0.329112	-0.0387698	0.0939557	0.530843	-0.111598	0.00273841	0.00835269	-0.0207076	0.59218	0.745133	0.00104529	0.652483	0.85887	0.000815468	0.577251	0.814932	-0.00120541	0.269752	0.612583	Not DE
ENSG00000149932	-0.0043588	0.00398754	0.0859925	-0.0298082	0.189764	0.41287	0.0150799	0.527302	0.758094	-0.0573837	0.0280782	0.360337	-0.014884	0.657064	0.743726	-0.0222438	0.523537	0.691455	0.0023656	0.254851	0.590396	0.00239307	0.0657577	0.296081	0.00276484	0.00738258	0.116331	Postmortem
ENSG00000149948	-0.00614449	0.291282	0.630323	NA	NA	NA	NA	NA	NA	NA	NA	NA	NA	NA	NA	NA	NA	NA	NA	NA	NA	NA	NA	NA	NA	NA	NA	NA
ENSG00000149970	0.00196028	0.36918	0.696851	0.0364376	0.310249	0.546816	0.0692073	0.00520987	0.0620983	0.0118932	0.649265	0.908811	-0.0455447	0.44152	0.551438	0.0815894	0.177363	0.343594	-0.000546822	0.882538	0.959098	0.00139471	0.537914	0.790126	0.000706948	0.648963	0.86007	Postmortem
ENSG00000149972	0.0066181	0.0087156	0.124763	-0.0159775	0.770563	0.88575	0.0717263	0.0808617	0.297443	0.0272792	0.447263	0.819537	-0.114796	0.257511	0.361487	0.145225	0.209092	0.384277	0.00860579	0.185618	0.518241	-0.0101705	0.0281762	0.197079	0.0052298	0.0892337	0.37786	Living
ENSG00000150048	0.0178792	0.00200592	0.0598047	0.0423297	0.621053	0.794938	NA	NA	NA	-0.0513507	0.55408	0.872577	0.413775	0.0020482	0.00648132	-0.166902	0.222767	0.400926	0.0019823	0.808796	0.931206	-0.0030148	0.551172	0.798743	-0.00433686	0.282715	0.623094	Postmortem
ENSG00000150051	0.000545158	0.811406	0.938094	-0.0616888	0.234	0.465773	0.00542095	0.91199	0.965445	-0.0288973	0.38628	0.787449	0.0941388	0.181142	0.274114	0.0467986	0.55766	0.718924	-0.00272643	0.549486	0.808111	-0.00228186	0.472251	0.746794	0.00283111	0.205157	0.546353	Living
ENSG00000150054	0.00266776	0.282392	0.62249	-0.0355775	0.368433	0.602935	0.06981	0.244805	0.525438	0.0196659	0.570633	0.880591	0.179596	0.00312501	0.00933536	0.296448	2.72362e-05	0.000617668	0.00284181	0.472386	0.763718	-0.00232973	0.414311	0.706185	0.00315413	0.0857354	0.371287	Postmortem
ENSG00000150076	-0.00404518	0.114159	0.420815	0.00837227	0.860489	0.93278	0.0105371	0.789692	0.908588	-0.0125509	0.769836	0.946444	NA	NA	NA	NA	NA	NA	NA	NA	NA	NA	NA	NA	NA	NA	NA	NA
ENSG00000150086	0.00185813	0.456034	0.756369	NA	NA	NA	-0.0445622	0.279207	0.561137	0.0576912	0.16587	0.632265	NA	NA	NA	NA	NA	NA	NA	NA	NA	NA	NA	NA	NA	NA	NA	NA
ENSG00000150093	0.00388107	0.114532	0.420973	0.152681	0.00123644	0.0204604	-0.0771155	0.077359	0.290458	0.0501169	0.193073	0.654661	0.0672783	0.10981	0.183129	-0.0616149	0.15783	0.317177	-0.000818128	0.750797	0.904584	-0.00176177	0.274339	0.584848	0.00122258	0.26716	0.6105	Living
ENSG00000150175	-0.0136503	0.0048476	0.0942708	-0.175428	0.0884522	0.265057	-0.0046529	0.954109	0.982175	NA	NA	NA	-0.788464	6.65112e-07	6.88173e-06	-0.25893	0.133613	0.283266	-0.0157858	0.114264	0.421381	-0.00829805	0.220067	0.527594	-0.00167022	0.746044	0.907952	Living
ENSG00000150275	-0.00120759	0.599013	0.838909	-0.0155601	0.745624	0.87109	-0.0582072	0.073938	0.283293	0.0939739	0.00945932	0.265108	-0.343927	2.44935e-08	4.20625e-07	-0.338697	1.08489e-07	1.37261e-05	-0.0181932	3.87625e-07	0.00139771	-0.00921789	4.00104e-05	0.00684111	-0.00606262	0.000351447	0.0256012	Living
ENSG00000150281	0.00576534	0.226834	0.566572	0.206619	7.54677e-05	0.00390743	NA	NA	NA	NA	NA	NA	NA	NA	NA	NA	NA	NA	NA	NA	NA	NA	NA	NA	NA	NA	NA	NA
ENSG00000150316	-0.00211634	0.1534	0.478582	-0.0126004	0.427217	0.653936	0.0134676	0.457842	0.709532	0.0236703	0.358205	0.769293	-0.0656927	0.0436075	0.0854805	0.0224911	0.511404	0.68226	-0.00274489	0.167169	0.495913	-0.00184452	0.143171	0.434737	0.000563508	0.514173	0.791397	Living
ENSG00000150337	-0.00449101	0.525797	0.798423	-0.0501404	0.691199	0.838415	0.0100454	0.930372	0.973724	0.190807	0.127006	0.582156	0.521129	0.00616193	0.0164808	-0.0728079	0.708425	0.828071	0.0422947	0.000337615	0.0308679	0.0208698	0.00350334	0.0698005	0.00201605	0.739709	0.904889	Not DE
ENSG00000150347	0.00368779	0.0625178	0.317737	0.0703218	0.0322034	0.144024	0.1035	2.55976e-06	0.000405019	0.0496909	0.123242	0.575906	0.427116	6.40443e-13	6.66153e-11	0.165423	0.00594861	0.0306132	0.0125208	0.000169833	0.0233461	0.00640942	0.00191042	0.0516004	-0.00014897	0.924033	0.975002	Postmortem
ENSG00000150361	0.00350746	0.309851	0.647892	0.0267195	0.704375	0.846067	-0.0929935	0.281719	0.562592	-0.0445974	0.380906	0.784361	0.196337	0.131533	0.211845	0.047612	0.732988	0.843837	-0.00210478	0.79715	0.92562	0.00294618	0.5813	0.816644	-0.00452912	0.293109	0.632307	Postmortem
ENSG00000150394	0.00105083	0.654871	0.868169	-0.031903	0.404499	0.634771	0.00226087	0.942901	0.978162	0.075094	0.0233539	0.340105	-0.146877	0.00966281	0.0242322	-0.0578298	0.344563	0.533611	-0.00652496	0.0662629	0.331774	-0.00676014	0.00363119	0.0706739	-0.00111851	0.472044	0.767467	Living
ENSG00000150401	0.000282429	0.873315	0.958597	0.0309152	0.244405	0.476904	0.0573833	0.0349988	0.186655	-0.0208105	0.469902	0.830488	0.099094	0.00557281	0.015141	0.134881	0.000330227	0.00372884	0.00591702	0.00824764	0.131027	0.0018455	0.18858	0.492232	-0.00011717	0.91809	0.973145	Not DE
ENSG00000150403	-0.00149006	0.27696	0.618022	0.0202885	0.429489	0.65601	-0.0611235	0.00329737	0.0469489	0.00487097	0.82257	0.959495	-0.0204522	0.509364	0.614429	-0.0891411	0.00589777	0.0304168	-0.005625	0.00197612	0.0661638	-0.00140504	0.21653	0.523584	-0.00120398	0.174219	0.51041	Living
ENSG00000150433	0.00138936	0.447425	0.749879	0.0286748	0.467052	0.686731	-0.0706761	0.039356	0.200147	-0.0154707	0.610744	0.895066	-0.044762	0.258144	0.362142	-0.116427	0.00459696	0.0252552	0.000997515	0.668201	0.865505	-0.00438754	0.002532	0.0601977	-0.000449876	0.671065	0.872191	Living
ENSG00000150455	0.00156964	0.343044	0.676497	-0.0380159	0.196048	0.420712	-0.00983491	0.72843	0.875648	-0.0942308	0.00072864	0.114532	-0.366728	1.27499e-06	1.19155e-05	-0.289713	0.00032302	0.00367625	0.00157507	0.738082	0.899527	0.00102801	0.736811	0.899599	0.00884752	0.000192217	0.0185653	Not DE
ENSG00000150456	-0.00199906	0.363549	0.692018	-0.0175259	0.42951	0.65601	0.023892	0.409683	0.673358	-0.0265449	0.23737	0.695928	-0.11206	0.00551413	0.0150042	-0.0612324	0.160787	0.321351	-0.00157173	0.532246	0.798932	-0.000788013	0.632843	0.846475	0.00179069	0.134803	0.455941	Living
ENSG00000150457	0.00943184	0.0119433	0.14586	0.138509	0.0123065	0.0807966	0.0707073	0.210825	0.488237	0.0626047	0.222196	0.684783	0.459209	8.87719e-06	6.18943e-05	0.157828	0.12505	0.270328	-0.00535047	0.366138	0.689236	-0.0010039	0.779482	0.917789	0.00370862	0.223284	0.566525	Postmortem
ENSG00000150459	-0.00476878	0.00598765	0.104114	0.0207907	0.265093	0.500562	0.00700819	0.748485	0.885354	0.0221765	0.390282	0.789315	-0.10757	0.0108922	0.0268122	-0.106576	0.014989	0.0598536	-0.00532208	0.038818	0.26505	0.000854829	0.59426	0.823852	0.000867839	0.457263	0.757496	Living
ENSG00000150471	0.000439372	0.6932	0.886658	0.0294553	0.177157	0.397663	0.0439424	0.00825971	0.0815733	0.0318238	0.0450669	0.422591	-0.058508	0.181876	0.274995	-0.0502792	0.265256	0.449186	-0.00275738	0.317991	0.651736	-5.46703e-05	0.97432	0.99118	-0.00123003	0.317073	0.654716	Not DE
ENSG00000150477	-0.000203171	0.869062	0.957007	0.019361	0.397701	0.628074	0.0114927	0.56539	0.784406	0.0601897	0.0178983	0.319951	-0.0192726	0.567461	0.666541	0.0276113	0.431946	0.615338	-0.000403302	0.846331	0.945321	0.0011435	0.383201	0.679889	0.000565588	0.571272	0.824642	Postmortem
ENSG00000150510	0.00531719	0.0508069	0.289249	0.104884	0.000122571	0.00497258	-0.108857	0.139302	0.398767	0.0116273	0.774452	0.947002	0.179971	0.0354857	0.072108	0.095899	0.267071	0.451165	0.00513036	0.326999	0.660625	0.0046473	0.147931	0.44193	-0.000706238	0.779912	0.922006	Postmortem
ENSG00000150527	-0.00268194	0.0513201	0.290539	0.0249056	0.455532	0.677894	0.0481052	0.00601504	0.0676166	0.0219866	0.428649	0.810231	0.00881987	0.739285	0.811735	-0.098378	0.000454128	0.00469628	-0.000560438	0.733473	0.898008	-0.00169663	0.104447	0.373198	8.70555e-05	0.907041	0.968196	Living
ENSG00000150540	0.00536901	0.0336749	0.236522	0.0992848	0.00542074	0.0497416	-0.0838169	0.00554483	0.0645499	-0.0718504	0.0534586	0.446667	-0.0566376	0.321943	0.431097	-0.0641462	0.281057	0.466309	-0.00560285	0.112607	0.418961	-0.000981707	0.657272	0.858649	-0.000239658	0.887241	0.962852	Living
ENSG00000150551	-0.00608901	0.0685011	0.331495	0.0287468	0.650038	0.81324	-0.151287	0.0108681	0.0966157	-0.0336745	0.543671	0.868686	-0.203976	0.0328424	0.0675102	-0.219893	0.0283963	0.0946471	-0.00562808	0.334476	0.666779	-0.0120832	0.00116939	0.0398405	-0.00306714	0.288041	0.626875	Living
ENSG00000150556	0.000109559	0.96951	0.989555	-0.212064	6.54713e-05	0.00367281	-0.0358938	0.493963	0.73709	0.0786418	0.0558561	0.452471	-0.204882	0.0257696	0.0552061	-0.0806939	0.477808	0.65352	-0.00364749	0.545259	0.806224	-0.0147055	0.00174408	0.0499206	4.46302e-05	0.986401	0.996663	Living
ENSG00000150593	0.00340198	0.0114602	0.142908	0.0363251	0.084072	0.257854	-0.0126563	0.524136	0.756508	0.0777257	0.00563109	0.22771	0.0906958	0.0156948	0.0364332	0.0136806	0.725395	0.839396	-0.00026113	0.910953	0.969084	-0.00247989	0.0891869	0.345057	-0.00105965	0.329164	0.665496	Living
ENSG00000150594	0.00724776	0.0115597	0.143368	0.0348321	0.547327	0.746411	-0.0272842	0.487522	0.732587	-0.116982	0.00743532	0.247127	-0.134045	0.241769	0.344326	-0.208452	0.101989	0.233941	0.00214434	0.766174	0.911841	-0.0042944	0.381486	0.678458	-0.0116344	0.00218158	0.0625146	Postmortem
ENSG00000150625	-0.00145958	0.503577	0.785769	-0.0581521	0.0208648	0.110899	0.0279113	0.255633	0.538132	0.0137084	0.585113	0.885601	-0.319138	4.75971e-07	5.17989e-06	-0.161879	0.0106482	0.0465497	-0.00947431	0.0153157	0.174489	-0.0022706	0.336333	0.641569	-0.00159548	0.338632	0.672647	Living
ENSG00000150627	4.48819e-05	0.980555	0.993379	-0.0880531	0.00442337	0.0443591	0.0212128	0.416724	0.679066	0.0124083	0.61172	0.895304	-0.283992	5.57581e-07	5.90758e-06	-0.131789	0.0240702	0.083562	-0.0049917	0.15686	0.48185	0.000459183	0.835027	0.940046	0.0011835	0.435824	0.742504	Living
ENSG00000150628	0.002892	0.359829	0.689674	NA	NA	NA	0.146161	0.00537427	0.0635187	0.0654253	0.116088	0.565478	NA	NA	NA	NA	NA	NA	NA	NA	NA	NA	NA	NA	NA	NA	NA	NA
ENSG00000150630	0.0017225	0.694329	0.886818	0.0154993	0.816296	0.909262	-0.0508765	0.402909	0.667892	-0.0334354	0.560982	0.876076	-0.128695	0.249256	0.352438	-0.124321	0.287583	0.47347	-0.00820404	0.228929	0.562207	-0.00703384	0.105531	0.375519	0.00353871	0.272879	0.615357	Not DE
ENSG00000150636	-0.00517443	0.0152273	0.16405	-0.0453197	0.128453	0.329747	0.0451768	0.12986	0.383729	0.0712853	0.0223351	0.335697	-0.209135	4.69168e-06	3.59817e-05	-0.123768	0.00938791	0.0424378	-0.00151985	0.584585	0.826796	-0.00236924	0.17785	0.479416	0.00239496	0.0838319	0.36819	Living
ENSG00000150637	0.00185691	0.336787	0.671009	0.0538284	0.293785	0.530506	-0.0881961	0.00703039	0.0741243	0.0866877	0.0748406	0.500938	0.12423	0.129641	0.209421	-0.0910217	0.268652	0.452801	-0.000734516	0.877697	0.957549	0.00433186	0.131103	0.417218	0.000137097	0.951559	0.984575	Living
ENSG00000150656	0.00429545	0.394413	0.712564	0.118877	0.133388	0.337124	-0.273378	0.111488	0.354273	-0.162585	0.0315925	0.376204	-0.255911	0.0848694	0.147736	-0.0100493	0.947161	0.970579	0.000302914	0.971969	0.989579	0.00337846	0.52579	0.782518	0.000205423	0.954055	0.985532	Living
ENSG00000150667	-0.00597434	0.00820029	0.121199	-0.0189912	0.685918	0.83534	0.0309943	0.32796	0.604578	-0.00465298	0.88365	0.973943	-0.274507	2.50697e-05	0.000151082	-0.0560956	0.434633	0.617865	-0.00112792	0.786408	0.920447	-0.000973274	0.731001	0.895894	0.0025448	0.197489	0.538596	Living
ENSG00000150672	0.000111479	0.939707	0.981179	0.012359	0.613379	0.790062	-0.0405046	0.0284919	0.167361	0.0354989	0.114615	0.563651	0.117293	0.00632856	0.016866	0.00766676	0.861855	0.921029	0.000618733	0.817331	0.934085	0.000201313	0.903288	0.965747	-0.00161151	0.201078	0.543246	Postmortem
ENSG00000150681	0.00765351	0.211432	0.550209	NA	NA	NA	-0.321393	0.000501526	0.014428	-0.0707872	0.485219	0.839934	0.31076	0.0283391	0.0596358	0.103861	0.476656	0.652522	0.00766807	0.366679	0.6898	0.00313257	0.547902	0.796255	-0.0102169	0.00603911	0.105538	Living
ENSG00000150687	-0.00286568	0.166021	0.496168	0.141591	0.00887307	0.0663588	0.124634	3.50281e-05	0.00250641	0.0561397	0.131531	0.58889	0.343949	0.000219864	0.000968198	0.0243636	0.807413	0.889475	0.000449224	0.938432	0.978881	0.00406222	0.289805	0.598733	0.0102845	0.000599416	0.0341814	Postmortem
ENSG00000150712	0.00311426	0.00897144	0.126675	0.0112993	0.615963	0.791546	0.0168297	0.437165	0.693382	0.0205081	0.289932	0.733084	0.0721796	0.02338	0.0508215	0.0883933	0.00828724	0.0387999	0.00393333	0.0393246	0.266621	0.00252614	0.0359632	0.220853	-0.00123172	0.17477	0.510969	Postmortem
ENSG00000150722	0.0111018	0.00106141	0.0441338	NA	NA	NA	-0.0282231	0.465673	0.715597	-0.002198	0.956254	0.989825	0.0356774	0.800818	0.859111	-0.0524893	0.709996	0.828967	0.00613252	0.468373	0.759969	-0.0106898	0.0351539	0.218802	-0.000296048	0.941795	0.981107	Not DE
ENSG00000150753	0.000996719	0.625121	0.853296	-0.0146268	0.65942	0.81886	-0.0121713	0.624476	0.818223	0.0476926	0.121677	0.573846	0.184312	0.000482003	0.00188438	0.170751	0.00184866	0.0129373	-0.000826808	0.803554	0.929077	-0.00209873	0.309078	0.616135	-0.00436793	0.00716402	0.114386	Not DE
ENSG00000150756	0.00401485	0.0830553	0.362629	-0.0342294	0.292409	0.529837	-0.0272558	0.384385	0.653908	0.00716963	0.815955	0.957634	0.238207	0.000140762	0.000658462	0.12409	0.0542126	0.150834	-8.45518e-05	0.982516	0.993584	-0.00495471	0.0379819	0.22682	-0.00143773	0.479242	0.77077	Not DE
ENSG00000150760	0.00341856	0.156905	0.483389	0.177076	1.41438e-05	0.00160221	-0.0663234	0.162102	0.429695	-0.00654748	0.860053	0.969548	-0.125409	0.0205104	0.0456103	0.0543707	0.331069	0.519977	-0.00617123	0.0621537	0.323666	0.00172316	0.404611	0.699243	0.00423951	0.00495122	0.0951563	Postmortem
ENSG00000150764	0.00496866	0.000734083	0.0347069	0.0923696	0.000251988	0.0078062	-0.0286843	0.411658	0.675304	-0.00294946	0.89344	0.976011	0.190549	0.000757292	0.00276944	0.0550266	0.344741	0.53374	0.0027331	0.440171	0.742484	0.0019239	0.383277	0.679967	-0.00283629	0.0850925	0.370418	Postmortem
ENSG00000150768	-0.00117625	0.490124	0.777833	-0.0487438	0.00653623	0.0552825	-0.00617944	0.748025	0.885165	0.0270694	0.233847	0.692694	-0.034581	0.327683	0.43708	-0.0838103	0.0262339	0.0891985	0.00104036	0.640089	0.852781	-0.00029442	0.836441	0.94061	0.00140879	0.179495	0.516818	Postmortem
ENSG00000150773	0.000115478	0.958938	0.987045	0.073353	0.0544977	0.198614	0.0656133	0.0319964	0.178519	-0.00211924	0.945939	0.987277	-0.308329	2.67858e-05	0.000159954	-0.180832	0.023097	0.0811469	-0.0108722	0.0159616	0.178096	0.000340654	0.90906	0.967746	0.00516086	0.00970936	0.132817	Living
ENSG00000150776	-0.0014297	0.323647	0.659901	-0.0318332	0.0437756	0.174997	0.00767631	0.613092	0.810858	0.0197863	0.269285	0.718004	-0.0736689	0.0072515	0.0189339	-0.0785431	0.00716799	0.0348728	0.000472379	0.775965	0.916406	-0.00164453	0.123369	0.40423	-0.00101329	0.171799	0.506968	Living
ENSG00000150779	-0.00301697	0.13352	0.448421	-0.0806314	0.00187222	0.0260151	-0.026628	0.252107	0.534401	-0.0298356	0.323471	0.751715	-0.111437	0.00929487	0.0234212	-0.0649051	0.154551	0.31273	-0.00479543	0.0462496	0.285481	-0.00544844	0.000439095	0.0238689	-0.002133	0.0562192	0.305341	Living
ENSG00000150782	0.0105205	0.0131325	0.152446	0.201704	0.0389242	0.162144	-0.179926	0.00188437	0.0329783	-0.0131025	0.843393	0.964742	0.580299	0.000206609	0.000917861	0.136756	0.395368	0.582325	0.020196	0.0369853	0.260644	0.00789665	0.184444	0.486758	-0.00414101	0.385098	0.708409	Living
ENSG00000150783	-0.000568873	0.890379	0.964491	NA	NA	NA	0.0448457	0.381145	0.651768	0.0483268	0.534441	0.864005	-0.239376	0.00591418	0.0159364	-0.0909868	0.365574	0.55429	-0.00275587	0.609978	0.838149	-0.00659936	0.0905757	0.34788	0.00370161	0.110528	0.418713	Living
ENSG00000150787	-0.00395553	0.0560353	0.302226	-0.024173	0.228675	0.45901	-0.0294703	0.23865	0.518696	0.0164715	0.617567	0.897829	-0.246733	7.35321e-08	1.08002e-06	-0.123825	0.0104573	0.0459098	-0.00658281	0.0121662	0.157295	-0.00144298	0.387272	0.683692	0.000988507	0.415283	0.727974	Living
ENSG00000150867	0.00123139	0.716163	0.897811	0.144562	0.00082236	0.0161372	-0.0101635	0.904651	0.961904	-0.0083351	0.870906	0.97205	0.113949	0.225654	0.325946	0.0293624	0.764769	0.864009	0.00550761	0.349954	0.677517	0.00488628	0.186578	0.490356	-0.000621289	0.820798	0.937392	Not DE
ENSG00000150873	-0.000500639	0.8617	0.95465	-0.101546	0.0356408	0.153458	-0.0117364	0.830564	0.928938	-0.0368728	0.40129	0.79601	0.0264172	0.711025	0.787943	0.136746	0.1039	0.237193	0.00506084	0.265044	0.602234	0.00907806	0.00695344	0.098475	0.00336226	0.129072	0.447874	Postmortem
ENSG00000150893	-0.00269701	0.540443	0.806631	-0.088722	0.388577	0.62041	-0.031586	0.733791	0.878313	0.00183502	0.982475	0.995364	-0.613579	5.55948e-05	0.000297795	-0.0310455	0.843075	0.910218	-0.0256986	0.00640213	0.117781	-0.00844131	0.149435	0.443496	0.00335515	0.495287	0.780561	Living
ENSG00000150907	0.00980025	0.000353699	0.0236498	0.144354	0.00361021	0.039173	0.0536138	0.322038	0.599714	0.0169464	0.682481	0.91993	0.19516	0.00189335	0.00607089	0.0248758	0.697237	0.820089	-0.00108933	0.762979	0.91094	-0.000595523	0.790317	0.922332	0.00111595	0.524813	0.799177	Postmortem
ENSG00000150938	-0.00133933	0.378758	0.702769	0.0426241	0.177443	0.398076	0.0624661	0.00274741	0.0418501	0.0474174	0.0335449	0.385788	0.0153524	0.767073	0.833239	-0.086972	0.105578	0.240006	-0.00252662	0.417315	0.726493	0.00275849	0.15483	0.450988	0.00298292	0.0324113	0.236021	Postmortem
ENSG00000150961	0.00150028	0.467072	0.764174	0.0253152	0.484252	0.699447	0.0434874	0.214041	0.491573	-0.00143075	0.965092	0.99115	-0.000800208	0.991274	0.993801	0.0106522	0.893688	0.940186	-0.00162826	0.716424	0.889764	0.00788141	0.00866725	0.109556	-0.00131932	0.530704	0.801526	Postmortem
ENSG00000150967	-0.00243751	0.103955	0.402546	0.0702978	0.00557647	0.0505597	0.00346801	0.848298	0.936357	-0.0946355	0.000340738	0.0853419	-0.00959985	0.840014	0.887041	0.182877	0.000375614	0.00410632	0.00728545	0.0154612	0.17529	0.00293107	0.139652	0.430825	0.000652881	0.643656	0.857903	Living
ENSG00000150977	0.00236769	0.22793	0.567795	0.0197534	0.459022	0.680631	-0.00875106	0.78405	0.905768	0.0329086	0.303241	0.740939	0.143641	0.00719107	0.0187942	0.0850927	0.136399	0.2873	-0.00143655	0.661683	0.862069	-0.00312341	0.145763	0.439123	-0.00459185	0.00419922	0.087078	Not DE
ENSG00000150990	0.000572227	0.779039	0.925681	0.0262805	0.274384	0.510708	-0.0570609	0.0249159	0.154473	-0.0463674	0.0641523	0.474718	-0.00515845	0.916143	0.9423	0.081418	0.112882	0.251827	0.00500708	0.0964232	0.393214	0.00492399	0.0105554	0.121407	-0.00116641	0.387191	0.709626	Not DE
ENSG00000150991	-0.000620618	0.766832	0.920345	-0.0256563	0.326063	0.561757	0.0625743	0.0854047	0.307118	-0.00633867	0.847049	0.965871	0.0401439	0.411195	0.521616	0.0722679	0.150839	0.307935	0.00330416	0.277762	0.613829	0.000804952	0.666785	0.863465	-0.000979721	0.454984	0.756473	Postmortem
ENSG00000150995	0.000406437	0.856594	0.952808	-0.048277	0.186516	0.409242	0.0479606	0.251182	0.533065	-0.0165523	0.586825	0.885874	-0.135548	0.12303	0.200751	0.109178	0.218655	0.3958	0.00887426	0.104978	0.406296	0.000925214	0.77958	0.917789	0.000298339	0.896136	0.965012	Not DE
ENSG00000151006	-0.000883031	0.781251	0.926494	-0.0559785	0.124526	0.32455	-0.0451395	0.30056	0.580573	0.0141651	0.774391	0.947002	0.211246	0.000595797	0.00225666	0.269742	3.44919e-05	0.000728743	0.00612731	0.112174	0.41821	0.00346395	0.165759	0.46574	-0.0022153	0.236546	0.579235	Postmortem
ENSG00000151012	0.00532727	0.131264	0.445823	0.0589167	0.312336	0.549077	0.0550924	0.474086	0.72279	-0.00160425	0.975278	0.994011	-0.120424	0.2111	0.309065	-0.148191	0.138296	0.290151	-0.0157429	0.00885395	0.135279	-0.00150101	0.686598	0.87366	0.00474065	0.0950511	0.389623	Living
ENSG00000151014	-0.00493797	0.069974	0.335494	0.0220621	0.525049	0.730722	0.00302783	0.931456	0.974007	-0.0182559	0.580135	0.884002	-0.184996	0.00181257	0.00585472	-0.185146	0.00463586	0.0254109	-0.00151807	0.688172	0.876161	-0.00242297	0.342688	0.647092	-0.00114419	0.54877	0.813123	Postmortem
ENSG00000151023	-0.000382653	0.902517	0.969021	-0.0736985	0.197389	0.422284	-0.0783802	0.071228	0.278467	-0.0445824	0.316979	0.747381	-0.38807	6.45775e-06	4.71686e-05	-0.336282	0.000219465	0.00278368	-0.0138265	0.00709666	0.123223	-0.00759375	0.022622	0.177001	-0.000778622	0.75312	0.910915	Living
ENSG00000151025	-0.00310035	0.243836	0.584778	-0.0831441	0.0650248	0.220441	-0.022988	0.457741	0.709473	-0.00220488	0.955834	0.989771	-0.246456	0.00139803	0.00469447	-0.0757815	0.353336	0.542314	-0.00149172	0.761099	0.91045	-0.00374777	0.230942	0.539364	0.000733292	0.729563	0.899966	Not DE
ENSG00000151062	-0.00445457	0.405323	0.719379	0.0394102	0.580973	0.769126	NA	NA	NA	0.0345738	0.599814	0.891256	0.161171	0.236455	0.338204	-0.129716	0.344143	0.533119	0.0130361	0.103094	0.402898	0.0175577	0.000336807	0.0209565	0.0125371	0.00232328	0.0645069	Postmortem
ENSG00000151065	-0.000495308	0.748691	0.912201	0.0132789	0.545128	0.744435	0.0559359	0.00139674	0.027504	-0.0027418	0.923458	0.983168	0.0400895	0.166794	0.25671	-0.0230512	0.454014	0.633997	0.00285296	0.107005	0.409308	0.00243386	0.0339169	0.214685	0.000163883	0.844885	0.946815	Postmortem
ENSG00000151067	-0.00112966	0.63087	0.856675	0.0124073	0.616417	0.791816	0.0523921	0.106272	0.345196	-0.0257328	0.357749	0.768982	0.0673252	0.317112	0.426317	0.157543	0.026012	0.088588	0.0125763	0.00279851	0.0793523	0.00611586	0.0225238	0.176687	0.00203971	0.259584	0.603858	Postmortem
ENSG00000151079	0.00653142	0.000725587	0.0347069	NA	NA	NA	-0.0309057	0.312093	0.589979	-0.0384039	0.23339	0.69246	0.243554	0.000298198	0.00125151	0.0248027	0.72654	0.840032	-0.00178352	0.645998	0.856111	-0.00372444	0.140099	0.431468	-0.00401761	0.0493156	0.286736	Postmortem
ENSG00000151090	0.00181956	0.421241	0.729843	0.0203828	0.536082	0.73773	0.0167181	0.54757	0.772353	0.0416613	0.161528	0.628311	0.11975	0.0556692	0.10418	0.152952	0.0192367	0.0711918	0.00700206	0.0644723	0.32923	0.00501022	0.0358681	0.220582	0.00384939	0.0187078	0.181743	Postmortem
ENSG00000151092	-0.000277501	0.844877	0.949948	0.0178269	0.365038	0.600183	0.0134982	0.496923	0.738868	-0.0032058	0.867489	0.971542	0.102148	0.000475342	0.00186136	0.0378527	0.217626	0.394631	0.00273819	0.134259	0.451448	-0.00205676	0.0751584	0.317324	-0.000381131	0.666365	0.869916	Not DE
ENSG00000151093	-0.000938618	0.584205	0.831069	-0.00274753	0.907599	0.955559	0.0154516	0.450523	0.703627	-0.00594086	0.828682	0.962066	-0.0605586	0.101584	0.171593	-0.0196871	0.631894	0.773598	0.0071434	0.00220361	0.0701016	0.000258389	0.868909	0.951594	0.00138183	0.199629	0.54143	Living
ENSG00000151116	0.00204792	0.27607	0.617006	0.0181152	0.475179	0.692404	-0.0397423	0.163392	0.430994	0.0103561	0.724643	0.93236	-0.178805	3.46179e-05	0.000198505	-0.124952	0.00501809	0.0269663	-0.000862497	0.740396	0.900471	-0.00144901	0.373563	0.67188	0.00121568	0.328233	0.664482	Living
ENSG00000151117	0.000726322	0.723357	0.901568	0.0278396	0.507907	0.717744	-0.113288	0.0004002	0.0125058	-0.0797942	0.0128719	0.286213	-0.0222077	0.67611	0.759246	-0.0103335	0.855347	0.917018	0.00042593	0.898359	0.96412	0.00179533	0.401521	0.697491	0.000989001	0.551485	0.814595	Not DE
ENSG00000151131	0.000481773	0.775883	0.923861	-0.080663	0.00830836	0.0636734	-0.00326142	0.877019	0.948946	0.0226038	0.401491	0.79601	0.103194	0.0154197	0.0359025	-0.0776006	0.0805756	0.199161	0.00116298	0.663707	0.863628	0.000370153	0.824615	0.936865	-7.81808e-05	0.950282	0.984031	Postmortem
ENSG00000151135	0.00313307	0.0762673	0.347923	0.0099268	0.625483	0.797724	0.0311969	0.12743	0.380124	0.0573649	0.0184109	0.320444	0.12267	0.000789554	0.002869	0.0185998	0.631884	0.773598	-0.00385311	0.0886285	0.37753	-0.00155778	0.281147	0.591061	-0.00258081	0.0128618	0.150984	Postmortem
ENSG00000151136	0.00385534	0.143821	0.463913	-0.124847	0.00969669	0.0699964	0.0063203	0.858935	0.941386	0.0876631	0.0235461	0.340105	-0.0924052	0.20711	0.304694	0.103861	0.229806	0.4086	0.00878645	0.0638668	0.328208	-0.0103603	0.00357977	0.0702686	0.0038542	0.0839014	0.368204	Not DE
ENSG00000151148	0.00101307	0.417357	0.726741	0.00109381	0.93116	0.967337	0.00770768	0.66698	0.842907	-0.00497631	0.789056	0.950186	0.185649	8.85711e-07	8.74594e-06	0.0800402	0.0399734	0.121721	0.00572656	0.00796238	0.130009	0.00424266	0.00179221	0.0506767	0.000613837	0.529074	0.800667	Postmortem
ENSG00000151150	0.000358307	0.828697	0.945214	0.0245736	0.367475	0.602076	-0.0370844	0.0569984	0.247436	0.00131913	0.966194	0.991406	-0.0348993	0.489364	0.596069	-0.035153	0.498519	0.672739	0.00246035	0.425949	0.731954	0.00191798	0.315227	0.622467	-0.00184577	0.199198	0.540734	Not DE
ENSG00000151151	0.00174484	0.334052	0.669204	0.0159769	0.575158	0.765279	0.00412417	0.874442	0.947755	0.0425184	0.11162	0.559514	0.111353	0.00202212	0.00641944	0.00582985	0.879999	0.931905	-0.00211654	0.341887	0.672552	-0.00227264	0.116571	0.393925	-0.00232038	0.0222521	0.195094	Not DE
ENSG00000151164	0.00353592	0.201889	0.541177	NA	NA	NA	-0.000719779	0.984218	0.993754	0.0180839	0.698202	0.925414	-0.0977952	0.176075	0.268285	0.061393	0.397401	0.584286	-0.00124497	0.769882	0.91354	0.00562717	0.0287399	0.199055	0.0044644	0.0210397	0.19045	Living
ENSG00000151176	-0.00186727	0.373136	0.699542	0.0208133	0.407589	0.637687	-0.0552682	0.0911	0.317684	-0.00491768	0.895952	0.976834	-0.0102192	0.890369	0.924379	-0.0507961	0.516219	0.686061	0.00417181	0.366561	0.68979	0.00633034	0.0321567	0.209994	0.00248552	0.268146	0.611183	Postmortem
ENSG00000151208	0.000407537	0.83758	0.948341	0.0795476	0.0288496	0.134738	-0.0543175	0.157254	0.424203	0.012724	0.678228	0.918225	-0.0792928	0.14672	0.231437	-0.00459823	0.935642	0.963934	0.000286592	0.932121	0.97663	0.00218853	0.304564	0.611191	-0.000213287	0.890279	0.963887	Postmortem
ENSG00000151229	-0.000332779	0.90071	0.968063	-0.049767	0.207202	0.434025	-0.0146179	0.642015	0.82806	0.0838645	0.0271396	0.357459	-0.105209	0.100094	0.169434	-0.0901177	0.179452	0.346419	-0.00174064	0.666372	0.865166	-0.00543202	0.0327266	0.211419	-0.000950473	0.581642	0.829239	Not DE
ENSG00000151233	0.00536861	0.0019412	0.0587201	0.0423849	0.0810896	0.252115	0.0387002	0.120845	0.369609	0.0762861	0.000625219	0.11096	0.231114	1.22871e-08	2.32167e-07	-0.0161264	0.699469	0.82171	0.00152851	0.519591	0.792035	0.00119093	0.429399	0.717335	0.000836007	0.464966	0.762899	Postmortem
ENSG00000151239	0.000268433	0.894697	0.966006	0.0791824	0.00282293	0.0338369	-0.0309966	0.241118	0.521575	0.0173291	0.537998	0.86572	0.00260159	0.941725	0.960051	-0.0518718	0.161723	0.322388	-0.000845035	0.695909	0.879665	-0.00245058	0.0716875	0.31011	-6.45002e-05	0.945119	0.982021	Living
ENSG00000151240	0.00236651	0.0347586	0.240009	0.0409806	0.0257428	0.125875	0.018717	0.343831	0.618704	0.0327547	0.0791603	0.509811	0.101312	0.00918885	0.0231837	0.121112	0.0026879	0.0170836	0.00570079	0.0156474	0.176202	0.00471571	0.00135972	0.0432983	9.95548e-06	0.992612	0.998323	Postmortem
ENSG00000151247	-0.00202907	0.249062	0.590759	-0.0782567	0.0046593	0.0456513	-0.0175	0.3633	0.636211	-0.00279499	0.907624	0.979715	-0.0728026	0.0355404	0.0721784	-0.0486357	0.17508	0.340114	-0.000628866	0.765752	0.91173	9.31883e-05	0.943497	0.981072	0.000443113	0.645718	0.859068	Living
ENSG00000151276	0.000397973	0.748988	0.912314	0.00803115	0.722708	0.857819	-0.0183429	0.3769	0.64796	0.0558194	0.0114135	0.281649	-0.0593408	0.0383884	0.0768798	-0.00699896	0.81292	0.89236	-0.00245827	0.147822	0.470658	-0.00361713	0.000647321	0.0288758	-0.00369571	3.8515e-07	0.00037876	Living
ENSG00000151287	-0.00361209	0.169231	0.499444	0.0147523	0.595308	0.778347	0.0920451	0.00380897	0.0515003	-0.0197784	0.587078	0.886112	0.0714295	0.158649	0.24672	0.0705168	0.20801	0.382841	0.000890919	0.780952	0.917897	-0.00247779	0.243541	0.554054	-0.000566629	0.715324	0.895227	Not DE
ENSG00000151292	-0.00106641	0.548609	0.810238	-0.000249923	0.988403	0.994739	0.0131181	0.421282	0.682091	0.0209486	0.30562	0.741767	0.0635008	0.0297404	0.0620476	-0.0386194	0.208288	0.3832	-0.000708519	0.701361	0.882206	-0.000511413	0.661102	0.860534	-0.000488268	0.549957	0.813727	Not DE
ENSG00000151303	0.00390676	0.310408	0.648417	NA	NA	NA	0.279605	5.1853e-06	0.000616419	0.100746	0.12655	0.58149	0.0323266	0.745749	0.817174	-0.153705	0.142361	0.296011	-0.00529388	0.361384	0.685958	0.00633996	0.0894415	0.345636	0.0096522	0.00100006	0.0424241	Postmortem
ENSG00000151304	-0.000629708	0.649013	0.865849	-0.037654	0.140749	0.348303	0.00726282	0.641775	0.827911	0.0424792	0.0232524	0.340105	-0.0172246	0.517304	0.621805	0.0176143	0.533122	0.698994	0.000706455	0.663449	0.863537	0.000421155	0.68559	0.873285	-0.00048558	0.524632	0.799156	Postmortem
ENSG00000151320	-0.00145726	0.396067	0.713727	-0.00305086	0.905768	0.954715	-0.0113657	0.543554	0.769089	0.0246639	0.376864	0.782996	0.0333449	0.467237	0.576157	-0.0307876	0.513048	0.683377	0.00204439	0.462305	0.756406	0.00170191	0.319766	0.626258	0.000660148	0.603863	0.839679	Postmortem
ENSG00000151322	0.00260464	0.162998	0.491767	0.0300986	0.516248	0.723863	0.0367063	0.305314	0.58411	0.0416039	0.151713	0.618024	-0.18704	5.21851e-05	0.000282609	-0.126712	0.00751914	0.0360944	-0.00950473	0.000624504	0.0393911	-0.00348732	0.0434094	0.241104	0.0013258	0.326449	0.663104	Postmortem
ENSG00000151327	-0.00136883	0.413082	0.723329	-0.0584572	0.00551101	0.0502235	-0.0209828	0.469402	0.719107	0.00797781	0.77071	0.946886	-0.163782	0.000386798	0.0015584	-0.146882	0.0019776	0.0136244	-0.00383185	0.173265	0.504404	0.000522151	0.765577	0.911771	-0.00047516	0.708331	0.891751	Living
ENSG00000151332	0.00289021	0.0693846	0.334091	0.0645406	0.00110291	0.0189701	0.0123969	0.514182	0.750122	0.0471182	0.0460126	0.425767	0.0386504	0.177669	0.270069	-0.03267	0.281004	0.466256	-0.00353816	0.0412502	0.271014	-0.00218874	0.0476158	0.25169	-0.00280799	0.000757471	0.0372452	Not DE
ENSG00000151338	-0.000930833	0.586661	0.832583	-0.0429181	0.193965	0.418209	0.0749196	0.0069829	0.0737979	0.0648621	0.0114182	0.281649	0.090696	0.0174078	0.03969	0.0878083	0.0317691	0.102864	-0.00219342	0.356357	0.681728	-0.0003073	0.843325	0.943448	0.0021387	0.0439163	0.272009	Living
ENSG00000151348	-0.000250045	0.803166	0.934814	-0.025864	0.128973	0.330467	0.00673364	0.689648	0.854751	-0.0137221	0.436314	0.81392	-0.0255081	0.316014	0.425105	-0.0834248	0.00185365	0.0129492	0.00120791	0.439742	0.742356	-0.0035571	0.000340799	0.0209824	-0.000588632	0.425373	0.734649	Living
ENSG00000151353	-0.00150387	0.427844	0.73459	0.0337408	0.214398	0.443434	-0.0192076	0.481887	0.728962	-0.048292	0.124885	0.577863	-0.224605	0.000208276	0.00092432	-0.214065	0.000689122	0.00635243	0.00354702	0.332292	0.665845	0.0022452	0.325676	0.632439	0.00284032	0.135268	0.456697	Living
ENSG00000151360	-0.0241797	0.0189293	0.181639	0.169146	0.303811	0.540188	NA	NA	NA	-0.349545	0.0263097	0.353567	0.714374	0.033659	0.0689008	1.08557	0.00243106	0.0158756	0.0436474	0.0381733	0.263607	0.0449081	0.000915677	0.0351544	0.00147092	0.893751	0.964594	Not DE
ENSG00000151364	0.00128698	0.754904	0.914706	NA	NA	NA	0.0664376	0.297846	0.578493	NA	NA	NA	0.525025	1.25399e-05	8.2865e-05	0.369343	0.00317144	0.0193171	0.0110113	0.134414	0.451491	-0.0038123	0.413941	0.705936	-0.00934312	0.0175035	0.175807	Postmortem
ENSG00000151365	-0.0042095	0.232136	0.573137	NA	NA	NA	0.0247544	0.578524	0.791827	NA	NA	NA	NA	NA	NA	NA	NA	NA	NA	NA	NA	NA	NA	NA	NA	NA	NA	NA
ENSG00000151366	-0.00498346	0.00163313	0.0536431	-0.104278	0.00112269	0.019238	0.0176916	0.291197	0.572358	-0.0198558	0.599027	0.890869	-0.180072	6.24313e-06	4.58643e-05	-0.127091	0.00224154	0.0149198	-0.00507782	0.0309392	0.240434	-0.00261026	0.0777262	0.322085	-0.000685037	0.5069	0.787155	Living
ENSG00000151376	-0.00435024	0.00334191	0.077818	-0.0870684	0.00354772	0.0387759	0.0698437	0.0046712	0.058049	-0.019777	0.427172	0.809415	-0.298369	1.87618e-07	2.35859e-06	-0.0871344	0.157567	0.316846	0.00213063	0.55762	0.812507	-0.000112756	0.963042	0.986551	0.00397066	0.0125604	0.149228	Living
ENSG00000151388	0.0139777	0.0211264	0.191858	NA	NA	NA	NA	NA	NA	-0.139032	0.0552369	0.451078	0.237083	0.253819	0.357488	-0.451031	0.0362924	0.113516	-0.00921299	0.460513	0.75536	-0.0224438	0.00390689	0.0739506	0.00473986	0.431063	0.738171	Not DE
ENSG00000151413	-0.000528183	0.742473	0.909797	-0.0380624	0.128621	0.329917	0.0287967	0.209316	0.485989	0.000885418	0.971865	0.992817	-0.138118	0.000152459	0.000706759	-0.0603955	0.112539	0.251268	-0.00522461	0.0176234	0.185089	-0.00100681	0.469438	0.74465	0.0012316	0.249112	0.592823	Living
ENSG00000151414	0.00234422	0.377328	0.702212	0.121044	0.00126193	0.0207649	-0.0146718	0.770988	0.899126	0.0205711	0.591991	0.887792	0.07636	0.121483	0.198781	0.0613869	0.230617	0.409808	-0.00548196	0.0751211	0.35148	0.00259422	0.178104	0.479616	0.000976132	0.457444	0.757621	Living
ENSG00000151422	0.00040863	0.772795	0.922934	0.0691337	0.00244452	0.0309596	-0.00324842	0.862324	0.942414	0.0463011	0.0302781	0.371856	0.0301739	0.285461	0.392447	-0.0412029	0.159974	0.320318	-0.00381728	0.031813	0.243762	-0.00100592	0.362665	0.662747	0.000383527	0.629259	0.851264	Not DE
ENSG00000151445	-0.00127281	0.242842	0.583513	-0.0392552	0.031594	0.142528	0.0667274	0.000129744	0.00580694	0.0196921	0.265908	0.717326	-0.0705132	0.00913915	0.0230853	-0.0731571	0.0103028	0.0453847	9.69853e-05	0.953788	0.983415	-0.00233917	0.0285726	0.198513	-0.00107991	0.170809	0.506019	Living
ENSG00000151458	0.00371418	0.0330745	0.234703	0.0346979	0.163841	0.379682	-0.0587172	0.0779837	0.291683	0.0918382	0.00260056	0.184977	-0.0538572	0.252973	0.356436	-0.0795481	0.107936	0.243885	-0.00557413	0.0614487	0.32198	-0.00134644	0.469605	0.744806	-0.000405509	0.77837	0.921377	Postmortem
ENSG00000151461	-0.00113815	0.401244	0.717	0.0457216	0.065402	0.221265	0.0369821	0.0613667	0.258055	0.0487292	0.0188906	0.322309	0.198529	2.56956e-09	6.17693e-08	0.147374	1.82116e-05	0.000455501	0.00133229	0.512285	0.78892	0.00116739	0.360885	0.661841	-0.00141373	0.149199	0.476115	Postmortem
ENSG00000151465	-0.00121355	0.428218	0.734877	-0.0289912	0.0719513	0.234254	0.00601331	0.6831	0.850695	0.0182844	0.468707	0.830134	-0.107944	0.000739144	0.00271362	-0.083448	0.0137901	0.0563028	0.000708539	0.715728	0.889367	-0.00114255	0.356468	0.658036	-0.000468684	0.605577	0.840432	Living
ENSG00000151466	-0.00237614	0.121757	0.431883	-0.000832025	0.97524	0.989119	-0.00497468	0.800016	0.913723	-0.0158377	0.564513	0.87786	-0.176375	4.26468e-06	3.33212e-05	-0.0791532	0.0477126	0.138192	-0.00527462	0.0152284	0.173863	-0.00263234	0.0566032	0.275813	0.00106377	0.281573	0.621869	Living
ENSG00000151468	0.00214851	0.344843	0.677899	0.03978	0.267838	0.503549	0.138424	1.06661e-05	0.00104224	-0.016879	0.530819	0.862142	0.302531	4.66003e-06	3.57644e-05	0.194918	0.00597642	0.0307125	0.00919855	0.0155576	0.175763	0.00935686	0.000265202	0.0192539	0.00385989	0.0360639	0.247026	Postmortem
ENSG00000151470	-0.00036236	0.851991	0.951567	-0.00256925	0.924165	0.963397	-0.0380872	0.220274	0.498825	0.0345084	0.184267	0.647919	-0.0395427	0.312964	0.421683	0.0127979	0.762673	0.862587	-0.000159911	0.946815	0.981298	-0.000751115	0.631143	0.84507	0.00252305	0.0272581	0.216653	Living
ENSG00000151474	-0.00125377	0.313728	0.650653	0.0046303	0.834172	0.919051	-0.0388174	0.105484	0.344066	-0.00337996	0.849893	0.966154	-0.0669856	0.0882392	0.152444	-0.019548	0.632602	0.774202	-0.00363777	0.131881	0.448342	-0.00456789	0.00265121	0.0616099	-0.00206877	0.0506958	0.291006	Living
ENSG00000151490	-0.000704586	0.750063	0.912822	-0.0710216	0.10239	0.288943	0.00979406	0.804492	0.91581	0.048562	0.173268	0.6378	-0.0611729	0.348001	0.457718	-0.043748	0.536669	0.7019	0.00194418	0.636575	0.851612	-0.00408169	0.133887	0.42162	-0.00146637	0.421517	0.731817	Not DE
ENSG00000151491	0.003102	0.214779	0.554168	0.0761612	0.128828	0.330273	-0.045845	0.291654	0.572804	-0.00466051	0.886372	0.974586	0.139598	0.0696037	0.125239	-0.162742	0.0393789	0.120317	-0.00434713	0.332561	0.66594	-0.00621787	0.0255995	0.187985	0.00215127	0.324705	0.661461	Postmortem
ENSG00000151498	-0.000345704	0.749242	0.912314	-0.0375614	0.0094121	0.0690079	0.0259418	0.121408	0.370271	-0.0244102	0.171421	0.636353	0.0553889	0.0373686	0.0751995	0.0548323	0.0508535	0.14408	0.0010291	0.526527	0.796014	-0.00223138	0.0323773	0.210706	-0.00288295	9.67622e-05	0.0130838	Living
ENSG00000151500	-0.00371559	0.0186979	0.180559	-0.0352327	0.0344875	0.150557	0.0695032	0.000527979	0.0147913	0.0341747	0.200593	0.663524	-0.0600256	0.0661025	0.119897	0.0332252	0.337034	0.525758	-0.00116459	0.563868	0.815153	0.000286156	0.823632	0.936671	-7.20592e-05	0.938381	0.979962	Living
ENSG00000151502	0.00203686	0.125299	0.438068	0.0162135	0.33815	0.574156	-0.0158633	0.373612	0.645732	-0.0383276	0.0658691	0.481955	0.0932228	0.0020067	0.00637931	0.0359603	0.251656	0.433866	0.00384276	0.0230764	0.208443	0.00116818	0.272223	0.582908	-0.00147468	0.0543401	0.300842	Postmortem
ENSG00000151503	0.00384955	0.000906029	0.0395574	0.0764125	0.00135154	0.0216535	-0.0331271	0.172602	0.443203	-0.0148263	0.427201	0.809415	0.100285	0.000171354	0.000779916	0.0435823	0.118646	0.260812	0.00327596	0.0527626	0.301437	0.000106727	0.920307	0.972932	-0.000570997	0.477964	0.770129	Postmortem
ENSG00000151532	-5.60929e-05	0.956068	0.986107	-0.00906836	0.647608	0.811815	-0.0323247	0.0598331	0.254215	0.00853628	0.583221	0.885299	0.0453087	0.0333866	0.0684446	-0.00793827	0.721184	0.836617	-0.00113716	0.385028	0.703421	-0.000426673	0.606396	0.83134	0.000408246	0.48993	0.777853	Postmortem
ENSG00000151552	0.00596708	0.0540138	0.297201	0.212133	2.80416e-05	0.00225524	-0.0591163	0.367836	0.640314	-0.0187345	0.670622	0.915206	0.385342	7.47208e-06	5.33879e-05	0.444297	6.76854e-07	4.54775e-05	0.0108894	0.0433826	0.277593	0.00945274	0.00510853	0.084048	-0.000721347	0.772497	0.919305	Not DE
ENSG00000151553	0.00250559	0.0773805	0.350404	-0.00327971	0.856839	0.930836	0.0462392	0.00825571	0.0815696	0.0114875	0.56081	0.876076	0.134423	6.17742e-05	0.00032629	-0.0076912	0.82618	0.900337	0.000326528	0.866317	0.953932	0.000478906	0.697262	0.879402	0.000446536	0.630812	0.852391	Postmortem
ENSG00000151572	-0.00260146	0.150433	0.473132	0.00359055	0.920816	0.961839	-0.0728896	0.02305	0.148349	0.0179776	0.511628	0.852664	-0.163745	0.00527775	0.0144354	-0.041923	0.487318	0.662432	-0.00253371	0.457836	0.753733	-0.00303181	0.154422	0.450628	-0.00189317	0.237076	0.579748	Living
ENSG00000151575	0.000166803	0.939342	0.980986	-0.0545668	0.274681	0.510789	0.152195	3.9631e-06	0.000543401	0.0945777	0.00823405	0.253267	-0.0651103	0.29764	0.405736	-0.0841856	0.199269	0.37214	-0.00973527	0.0103135	0.144798	0.00354311	0.142774	0.434152	0.00550249	0.00356333	0.0787464	Not DE
ENSG00000151576	-0.00254681	0.131082	0.445754	-0.0712318	0.0116354	0.0783446	-0.0379993	0.0958132	0.325974	0.0174307	0.501793	0.849	-0.252667	1.09707e-09	2.9893e-08	-0.214447	1.02659e-06	5.97051e-05	-0.000322986	0.888274	0.961849	-0.00435778	0.0035413	0.0699052	0.000540531	0.590623	0.83345	Living
ENSG00000151611	0.00472205	0.0136286	0.155376	-0.00143157	0.959607	0.981129	0.0100386	0.694865	0.857733	0.0639593	0.0206772	0.330112	0.149309	0.000901144	0.00321561	-0.0324433	0.502399	0.67558	0.00117375	0.670897	0.867335	-0.00318099	0.0805327	0.327136	-0.000895242	0.525296	0.799604	Postmortem
ENSG00000151612	-0.00128438	0.268317	0.610183	-2.45481e-06	0.999908	0.999908	0.0275604	0.136279	0.394515	0.0639306	0.000580722	0.107608	0.0840571	0.0547835	0.10293	-0.00368749	0.936064	0.964139	0.00207754	0.43687	0.739405	0.00240031	0.159217	0.456559	-0.000560798	0.664165	0.868388	Postmortem
ENSG00000151617	0.00703343	0.0207595	0.190037	0.0275846	0.651815	0.813974	-0.000718382	0.986494	0.994506	-0.101539	0.00894746	0.260115	-0.154278	0.116418	0.192018	-0.24831	0.0193822	0.0715343	-0.00952808	0.118774	0.428249	-0.00959201	0.0160506	0.15053	-0.00222575	0.453963	0.75579	Not DE
ENSG00000151623	0.00329753	0.021176	0.192048	0.0472423	0.049783	0.187878	0.0688693	0.0396683	0.20128	0.0217637	0.338189	0.758904	0.181619	0.000924041	0.00328647	0.181731	0.00160006	0.0116556	0.00571418	0.0789409	0.358552	-0.000410176	0.841832	0.942557	0.00275687	0.0788363	0.358852	Postmortem
ENSG00000151631	NA	NA	NA	NA	NA	NA	0.0901038	0.232129	0.512124	0.00522458	0.944087	0.986911	NA	NA	NA	NA	NA	NA	NA	NA	NA	NA	NA	NA	NA	NA	NA	NA
ENSG00000151632	0.00619716	0.106296	0.406223	0.230731	0.00947006	0.0691983	-0.0271323	0.671382	0.845076	-0.0795424	0.193958	0.65602	0.505895	0.000249086	0.00107672	0.312425	0.0319079	0.103217	-0.0131675	0.118429	0.427936	-0.000964018	0.85908	0.948278	-0.0074349	0.0882208	0.375901	Not DE
ENSG00000151640	-0.00291118	0.1961	0.534417	-0.0112016	0.687627	0.836246	-0.016014	0.599521	0.803366	-0.0124736	0.684182	0.920557	-0.0347253	0.585913	0.682655	0.182786	0.00659245	0.0329485	0.0055182	0.163777	0.491717	0.00316395	0.213646	0.520404	-0.0021275	0.253443	0.597564	Not DE
ENSG00000151650	0.0131687	0.0673291	0.329166	0.393321	0.00120396	0.020117	NA	NA	NA	NA	NA	NA	NA	NA	NA	NA	NA	NA	NA	NA	NA	NA	NA	NA	NA	NA	NA	NA
ENSG00000151651	-0.00340105	0.335915	0.670294	-0.113491	0.00336608	0.0375927	-0.00945251	0.861648	0.942227	0.0515781	0.298266	0.738381	0.133817	0.180062	0.272956	0.291847	0.00512314	0.0273812	0.00584827	0.349893	0.677517	0.00251515	0.525509	0.782518	-0.00103644	0.729177	0.899852	Not DE
ENSG00000151655	0.00477951	0.291901	0.630787	0.0314821	0.562282	0.75611	-0.103887	0.1196	0.368156	-0.129084	0.0483652	0.434677	-0.314489	0.221681	0.321408	-0.504206	0.0625672	0.16654	-0.0349896	0.0161638	0.178785	-0.0135278	0.142757	0.434152	0.0124763	0.0537524	0.299898	Living
ENSG00000151657	-0.00184031	0.117222	0.42433	-0.00387043	0.851838	0.927866	-0.000200106	0.989164	0.995793	0.0160581	0.382566	0.785111	-0.0260102	0.345298	0.455076	-0.00444558	0.878609	0.931023	0.00158178	0.330693	0.664303	-0.00223602	0.0317236	0.208487	-0.00162823	0.0330219	0.237273	Living
ENSG00000151665	0.00360284	0.0409689	0.260335	-0.0515799	0.185728	0.408334	0.0263521	0.385309	0.654457	0.0446903	0.11807	0.567612	-0.11647	0.0047005	0.0131423	-0.22894	1.20902e-07	1.46129e-05	-0.00452979	0.0728424	0.346846	-0.00529547	0.000850816	0.0335901	-7.25897e-05	0.95226	0.984853	Living
ENSG00000151687	0.000709835	0.677581	0.880112	0.00723002	0.800467	0.901287	0.0401405	0.1335	0.389795	0.00869297	0.762845	0.94468	-0.0693517	0.055107	0.103412	-0.0384814	0.306456	0.493912	-0.00473184	0.0290229	0.232822	-0.00264958	0.0519801	0.263555	0.000714055	0.476404	0.769202	Living
ENSG00000151689	0.00175316	0.325727	0.662023	0.0585039	0.0237688	0.119835	-0.0473473	0.148994	0.413267	-0.000765714	0.976997	0.994317	0.0100576	0.844933	0.890497	0.0175685	0.741001	0.849174	-0.00380392	0.222243	0.555638	0.00075724	0.694466	0.877717	-0.00333845	0.027258	0.216653	Postmortem
ENSG00000151690	0.0026142	0.213566	0.553055	0.0351191	0.241201	0.473417	-0.0419192	0.1681	0.436937	-0.0235988	0.459153	0.826554	0.101697	0.108259	0.18099	0.000589191	0.992807	0.995751	0.00351662	0.370959	0.692288	0.00307283	0.206257	0.512209	-0.00128957	0.481884	0.772659	Postmortem
ENSG00000151692	0.00410159	0.00368485	0.0826183	0.0363591	0.111097	0.304001	0.0405881	0.113278	0.357284	-0.0189928	0.279826	0.725828	0.259139	2.50241e-06	2.10578e-05	0.175371	0.00195216	0.0134764	0.0101924	0.00175163	0.0624324	0.00414588	0.0408793	0.23472	-0.00178944	0.250157	0.593762	Postmortem
ENSG00000151693	0.00210407	0.14752	0.468406	0.0485289	0.139421	0.346567	-0.0897285	4.72116e-05	0.0030135	-0.00802944	0.772128	0.947002	-0.151458	0.00645525	0.0171614	0.0309373	0.593578	0.746387	-0.0048789	0.153468	0.477968	0.00558399	0.0101016	0.119162	0.0021994	0.187667	0.527021	Postmortem
ENSG00000151694	0.000303483	0.812269	0.938439	0.0222512	0.382227	0.615003	-0.012886	0.420306	0.681246	0.0454462	0.0105224	0.273143	-0.123427	0.00122582	0.00419431	-0.012097	0.759354	0.860724	-0.00376125	0.110468	0.414855	-0.00143022	0.332985	0.638656	-0.000112877	0.920231	0.97346	Living
ENSG00000151702	0.0105617	0.00301473	0.0735634	0.119466	0.0821641	0.254237	-0.309411	3.88213e-06	0.000538417	-0.0182024	0.749589	0.941095	0.0694293	0.423735	0.534144	-0.0475099	0.591929	0.745096	0.00273074	0.603527	0.835615	0.000100203	0.975261	0.991578	-0.00209684	0.393984	0.713411	Living
ENSG00000151704	-0.00238722	0.729521	0.903994	NA	NA	NA	NA	NA	NA	0.0973017	0.304701	0.741563	NA	NA	NA	NA	NA	NA	NA	NA	NA	NA	NA	NA	NA	NA	NA	NA
ENSG00000151715	0.00154903	0.693539	0.886658	0.0114159	0.803018	0.902087	NA	NA	NA	0.0291395	0.606706	0.89342	NA	NA	NA	NA	NA	NA	NA	NA	NA	NA	NA	NA	NA	NA	NA	NA
ENSG00000151718	0.00217869	0.0588922	0.309452	0.0848167	0.00918802	0.0679021	0.00943009	0.630911	0.822045	0.083007	1.50875e-06	0.00687746	0.0850203	0.0293189	0.0613397	0.00846512	0.835088	0.905678	-0.00533694	0.0215804	0.202745	-0.00623016	2.61634e-05	0.00544695	-0.00272717	0.0106268	0.13826	Postmortem
ENSG00000151725	0.000831345	0.733343	0.906302	NA	NA	NA	0.0277229	0.471499	0.720932	0.0477584	0.398448	0.79397	-0.317952	0.00186405	0.00599505	0.0678437	0.514275	0.684412	0.00302584	0.61649	0.84085	-0.000179625	0.961115	0.986233	0.00301223	0.27953	0.620151	Living
ENSG00000151726	0.00538944	0.101085	0.397222	0.168709	0.000185242	0.00637087	-0.0761569	0.206219	0.482774	0.0359444	0.416217	0.802981	0.276351	1.70434e-05	0.000108387	0.169549	0.00997233	0.0442732	0.0047422	0.233249	0.566941	0.00758622	0.00226811	0.056703	-0.00157937	0.407383	0.721831	Postmortem
ENSG00000151729	-0.00248031	0.243655	0.584601	-0.012842	0.605308	0.7849	-0.00238745	0.905718	0.96225	0.0407296	0.206101	0.670273	0.0669975	0.0825692	0.144424	0.0081224	0.839524	0.908094	0.0042882	0.0747574	0.350613	-0.00241864	0.106293	0.376837	0.000712484	0.494215	0.780082	Postmortem
ENSG00000151743	-0.00342156	0.0856017	0.367423	-0.0820287	0.00196917	0.0268619	-0.0134353	0.440987	0.696319	0.00345449	0.876676	0.97264	-0.183313	9.18538e-07	9.03299e-06	-0.0722418	0.0653704	0.171533	-0.00611385	0.00663127	0.119956	-0.00260588	0.0681477	0.301446	-0.00112823	0.274166	0.616383	Living
ENSG00000151746	0.00239035	0.0892658	0.374005	0.0318315	0.207382	0.434301	-0.0182941	0.365368	0.638037	0.0556302	0.0179469	0.320066	0.0280934	0.451165	0.560748	-0.0497247	0.200302	0.373547	-0.00609988	0.0082481	0.131027	-0.000728067	0.612927	0.834929	-0.000591814	0.566363	0.822275	Postmortem
ENSG00000151748	0.0015063	0.311281	0.649009	0.0420159	0.033178	0.147184	0.00640277	0.752224	0.887562	0.020197	0.339491	0.759064	0.230649	3.7556e-09	8.49033e-08	0.0397641	0.319221	0.506926	0.00262492	0.277167	0.613328	0.000807913	0.593317	0.823405	0.000172238	0.878943	0.960449	Postmortem
ENSG00000151773	-0.00229465	0.512794	0.791276	-0.12933	0.0847636	0.259313	-0.121112	0.0658583	0.267674	0.0232651	0.704966	0.927773	-0.307857	0.00477882	0.0133148	-0.219702	0.045875	0.134468	-0.0100248	0.124609	0.43687	-0.00132807	0.737224	0.899681	0.00534368	0.104619	0.406563	Living
ENSG00000151778	-0.00244939	0.185018	0.520467	0.000417448	0.986554	0.994344	0.0407109	0.0685834	0.273445	-0.0327263	0.282336	0.727232	-0.0151754	0.671087	0.754829	0.0185462	0.637579	0.777806	0.00230955	0.305152	0.639848	-0.00205951	0.173217	0.473804	0.00166863	0.116571	0.426917	Not DE
ENSG00000151779	-0.00015575	0.903316	0.969314	-0.0440846	0.0102441	0.0727	0.0294264	0.0594339	0.253201	0.0216103	0.177327	0.641776	0.0741382	0.00424436	0.0120634	-0.00689059	0.796799	0.883223	0.000475246	0.770988	0.913912	-0.00209815	0.0384748	0.228273	0.00104886	0.169098	0.5035	Living
ENSG00000151789	0.000885224	0.7008	0.889696	-0.123846	0.00645588	0.0549066	-0.080834	0.00685248	0.0730762	0.0197583	0.510873	0.852153	-0.383092	1.031e-06	9.95787e-06	-0.252171	0.00329241	0.0198603	-0.00386536	0.441177	0.74308	-0.00370399	0.278103	0.587867	0.000412592	0.852632	0.950774	Living
ENSG00000151790	-0.00187987	0.653202	0.867428	-0.0383254	0.600792	0.781961	0.135953	0.0757159	0.286689	-0.0281472	0.650274	0.908957	-0.129468	0.426677	0.536913	0.0164639	0.932699	0.962322	-0.00615436	0.560443	0.813825	-0.00531013	0.499	0.766044	0.0102701	0.0361682	0.247344	Living
ENSG00000151806	0.00026401	0.831328	0.945607	-0.0796918	0.00485667	0.0468949	0.017362	0.350631	0.624325	0.0275153	0.161567	0.628311	-0.128455	0.000102479	0.00050401	-0.117806	0.000658704	0.00615331	-0.00452519	0.0275227	0.227707	-0.00119006	0.357852	0.659233	-0.000480275	0.626453	0.850057	Living
ENSG00000151812	0.00819546	0.0200228	0.186385	NA	NA	NA	0.0368298	0.473845	0.722738	0.0344545	0.380691	0.7843	0.10931	0.275312	0.381331	-0.0755733	0.533407	0.69924	0.00375982	0.576756	0.822336	-0.0120048	0.0181229	0.160261	0.00232163	0.464651	0.762705	Not DE
ENSG00000151834	-0.000536154	0.789931	0.92943	-0.0410981	0.232606	0.46436	0.0425822	0.223275	0.502341	0.0573008	0.0245492	0.345816	-0.188427	0.00330996	0.00978827	-0.0634127	0.33742	0.526152	-0.00616131	0.120972	0.431888	-0.000218423	0.929394	0.976456	0.00435177	0.0188525	0.182168	Postmortem
ENSG00000151835	0.00362862	0.0432172	0.267578	0.0566706	0.0204973	0.109615	0.0167196	0.486091	0.731758	0.015227	0.549162	0.870505	0.200937	3.22275e-06	2.60873e-05	0.11797	0.0072705	0.035229	0.0029883	0.268879	0.605572	0.000110755	0.947023	0.981649	-0.000777883	0.525884	0.799933	Postmortem
ENSG00000151838	-0.0043218	0.0418969	0.263198	0.168647	0.00559258	0.050635	0.182324	1.52819e-06	0.000301188	0.0542068	0.0860466	0.522422	0.212864	0.000607657	0.00229176	0.184772	0.00787228	0.0373584	-0.00290479	0.461178	0.755501	0.00123236	0.652463	0.856478	0.00196763	0.300528	0.639472	Postmortem
ENSG00000151849	-0.00170109	0.487379	0.776296	0.00812142	0.794259	0.899211	-0.010081	0.814305	0.920976	0.00286075	0.935081	0.984875	0.31022	5.3166e-08	8.11748e-07	0.239749	4.8254e-05	0.000936815	0.00575589	0.10943	0.412962	0.000553604	0.804077	0.928491	-0.00103594	0.579445	0.82855	Postmortem
ENSG00000151876	-0.00279944	0.285004	0.624996	-0.0489888	0.149245	0.359866	0.0592336	0.0475317	0.225148	-0.00608568	0.878397	0.972776	-0.325694	4.56469e-08	7.10482e-07	-0.215509	0.000477765	0.00488154	-0.00153585	0.66366	0.863628	0.00129582	0.559536	0.803876	0.00283804	0.109367	0.416796	Living
ENSG00000151881	0.00175542	0.357477	0.688084	-0.0486235	0.0383395	0.160567	0.0567102	0.0341501	0.183995	0.0375183	0.186962	0.651594	0.0388247	0.23747	0.339298	0.0209811	0.565089	0.724229	-0.00191725	0.351085	0.678178	-0.00213272	0.123211	0.40423	0.00179993	0.0635188	0.323528	Not DE
ENSG00000151882	0.00407386	0.201954	0.541277	-0.0137674	0.757848	0.878111	0.0832048	0.0486955	0.227732	-0.0493555	0.262769	0.714784	-0.0588441	0.46926	0.578058	-0.163847	0.0720304	0.184249	-0.000977762	0.849141	0.946626	0.00820233	0.0211097	0.171986	0.00473425	0.0655458	0.328133	Not DE
ENSG00000151883	-0.000271415	0.874179	0.958779	0.0206337	0.4017	0.632284	0.0360618	0.138643	0.397629	0.0333749	0.153218	0.619504	0.0818909	0.0283682	0.0596796	-0.0465148	0.240549	0.421276	-0.00169436	0.469934	0.761333	0.000454548	0.762119	0.910964	0.00252536	0.012458	0.14842	Not DE
ENSG00000151892	-0.00151027	0.572729	0.824222	-0.0127034	0.80939	0.904609	0.0908461	0.0412548	0.205752	0.0514604	0.246994	0.701698	0.125095	0.176051	0.268268	-0.118811	0.215056	0.391004	0.00300138	0.589573	0.829351	-0.00314751	0.363373	0.663424	0.00739039	0.00848983	0.125377	Postmortem
ENSG00000151893	0.00198709	0.0575524	0.30624	-0.0140418	0.394563	0.625707	0.0101813	0.483963	0.730255	0.0123386	0.392368	0.789959	0.126239	5.70411e-06	4.24375e-05	0.00410136	0.885881	0.934941	-0.000709046	0.680294	0.872505	-0.000916641	0.393156	0.689633	-0.00161737	0.0375834	0.252521	Postmortem
ENSG00000151914	0.00244245	0.116961	0.423817	0.079777	0.0139558	0.0869754	-0.00420929	0.871197	0.946429	0.0733567	0.00366746	0.200791	0.084052	0.0163855	0.0377541	0.0333211	0.35849	0.547589	0.000738335	0.736006	0.89887	0.000185057	0.892223	0.962084	-0.00028396	0.775267	0.920425	Postmortem
ENSG00000151917	-0.000352755	0.874372	0.958855	-0.0345904	0.319195	0.555607	-0.0228208	0.432702	0.690426	-0.019916	0.508217	0.851461	0.0725218	0.134739	0.215915	0.0115831	0.822564	0.898207	0.00273116	0.364866	0.688459	-0.00408745	0.0349218	0.217872	0.0032774	0.0228048	0.197838	Living
ENSG00000151923	0.00419939	0.00211349	0.0613926	0.00787226	0.712633	0.8512	-0.0079036	0.617743	0.813472	0.0492494	0.0278186	0.3593	0.302093	6.23124e-08	9.38155e-07	0.105793	0.064915	0.170648	0.00218767	0.507599	0.786107	0.00355505	0.0872047	0.341232	0.00213362	0.17901	0.516285	Postmortem
ENSG00000151929	0.00637775	0.330221	0.666148	0.0181	0.862326	0.933572	0.468956	0.000432519	0.0130728	0.196739	0.0436364	0.415809	0.651544	0.000563341	0.00214992	0.500137	0.00986675	0.0439657	-0.000933329	0.92783	0.975252	-0.00277471	0.659856	0.859796	0.00672943	0.22847	0.571504	Postmortem
ENSG00000151948	-0.0020136	0.320567	0.656874	-0.0479762	0.244519	0.477014	-0.0348576	0.187699	0.460295	-0.00823138	0.767447	0.945848	-0.104982	0.0543523	0.102324	-0.0488998	0.426955	0.611181	0.00591743	0.0934443	0.387117	0.00271972	0.273058	0.583698	0.00128472	0.424	0.73333	Postmortem
ENSG00000151952	-0.00367731	0.0715512	0.339139	-0.0936428	0.0141133	0.0874375	-0.00621532	0.837892	0.932153	0.0121312	0.653	0.910044	0.00841113	0.876567	0.914085	0.178213	0.00274955	0.0173937	0.00894349	0.00915571	0.136908	0.00289572	0.208494	0.514922	-0.00523454	0.000512642	0.0318707	Postmortem
ENSG00000151967	-0.000896993	0.563961	0.819402	0.0349601	0.232657	0.46436	0.0125905	0.59417	0.800723	-0.0352928	0.155539	0.621468	-0.0574518	0.1996	0.296224	-0.0200321	0.665941	0.799181	-0.000172893	0.949652	0.982118	-0.000315577	0.853511	0.946331	-0.00253831	0.0334739	0.238899	Living
ENSG00000152022	0.00563757	0.00346811	0.0799949	NA	NA	NA	-0.0272055	0.520352	0.754032	0.0438688	0.167709	0.633583	NA	NA	NA	NA	NA	NA	NA	NA	NA	NA	NA	NA	NA	NA	NA	NA
ENSG00000152034	-0.00250701	0.535412	0.80368	-0.168831	0.0226651	0.116658	-0.010882	0.811412	0.919672	-0.0462485	0.347754	0.764175	-0.561674	9.62516e-10	2.69101e-08	-0.235501	0.0325417	0.104659	-0.005773	0.347975	0.676166	-0.00381914	0.420096	0.71077	-0.00388742	0.160035	0.491577	Living
ENSG00000152042	-0.00139591	0.377239	0.702152	NA	NA	NA	-0.011921	0.693704	0.857182	NA	NA	NA	NA	NA	NA	NA	NA	NA	NA	NA	NA	NA	NA	NA	NA	NA	NA	NA
ENSG00000152049	0.0184628	0.0116174	0.143858	0.287848	0.0201182	0.108368	0.124934	0.20903	0.485845	0.254027	0.00595255	0.229916	1.09173	4.20648e-09	9.30544e-08	0.570856	0.00227275	0.0150831	0.0090974	0.388541	0.706216	0.00113677	0.86014	0.948499	-0.000399177	0.944182	0.981755	Postmortem
ENSG00000152056	-0.00166018	0.447143	0.749646	-0.118847	0.00114511	0.0195532	-0.0459652	0.189939	0.463058	0.00764063	0.814246	0.957459	-0.27188	2.5034e-07	2.99232e-06	-0.140079	0.01955	0.0720216	-0.00827003	0.0146349	0.171525	-0.00341129	0.155167	0.451397	-0.000591324	0.684799	0.879296	Living
ENSG00000152061	0.00162396	0.328673	0.664181	0.0209585	0.361006	0.596852	-0.0124904	0.473442	0.722642	0.015759	0.53984	0.866481	0.00578047	0.88359	0.91937	-0.0117892	0.772246	0.868562	-0.000814475	0.73695	0.899211	0.00261443	0.0808159	0.327813	0.000154402	0.88963	0.96378	Not DE
ENSG00000152076	0.00304947	0.255697	0.598391	0.047751	0.237747	0.47015	0.00866347	0.86375	0.943035	0.00406166	0.929387	0.983714	-0.0949833	0.261673	0.366332	0.14944	0.0996414	0.230339	-0.0103653	0.0472877	0.287245	-0.000846924	0.805423	0.929103	0.00255333	0.328545	0.66477	Not DE
ENSG00000152078	0.00194943	0.362649	0.691163	0.0219346	0.441397	0.665867	0.147173	0.000113144	0.00528507	-0.018859	0.543575	0.868686	0.329963	1.00798e-10	4.02357e-09	0.0910229	0.080895	0.199676	0.00479545	0.105992	0.407584	-0.000663372	0.720325	0.890572	7.65333e-06	0.995645	0.998738	Postmortem
ENSG00000152082	-0.00617938	0.00129146	0.0493273	-0.043563	0.165965	0.382465	0.0148105	0.515996	0.750602	-0.0876222	0.0944083	0.531822	-0.128482	0.136666	0.218502	0.0987111	0.276715	0.461334	0.00405857	0.436845	0.739405	-0.000392388	0.905805	0.966651	-0.000864033	0.730261	0.900309	Living
ENSG00000152092	0.00239463	0.130078	0.445017	-0.0101282	0.679557	0.831773	-0.00159136	0.947701	0.980519	0.00185266	0.94589	0.987277	-0.0773358	0.201109	0.298135	-0.115896	0.0638629	0.168888	-0.00175854	0.621886	0.843605	0.000952229	0.666193	0.863165	0.00123429	0.460986	0.760121	Postmortem
ENSG00000152093	-0.00442006	0.377772	0.702566	NA	NA	NA	-0.0251959	0.667739	0.843264	NA	NA	NA	NA	NA	NA	NA	NA	NA	NA	NA	NA	NA	NA	NA	NA	NA	NA	NA
ENSG00000152102	0.00190571	0.115765	0.422078	0.0240437	0.166599	0.3835	0.0168063	0.323178	0.600725	0.0219054	0.292018	0.734059	0.072438	0.0472011	0.0912352	-0.033895	0.365815	0.554401	0.00318118	0.138667	0.457954	0.000865529	0.512808	0.774711	-0.000342216	0.71236	0.893712	Postmortem
ENSG00000152104	-0.0020828	0.292664	0.631364	-0.0170877	0.451072	0.67408	-0.00746914	0.831895	0.92952	-0.0839248	0.0112123	0.280517	-0.0564819	0.320126	0.429222	-0.0184005	0.758724	0.860223	-0.00043919	0.897469	0.963833	0.00171061	0.429939	0.717781	0.00639267	0.000117301	0.0145018	Postmortem
ENSG00000152117	0.00376867	0.145372	0.46569	0.0307092	0.389218	0.620851	-0.00338335	0.930503	0.973744	0.0342533	0.374214	0.781339	0.155054	0.0873861	0.151296	0.184457	0.0510657	0.144438	0.00523825	0.355855	0.681559	0.00254831	0.476592	0.749318	0.00176423	0.535834	0.804494	Postmortem
ENSG00000152127	0.00046069	0.681646	0.881756	0.0294572	0.120113	0.318514	-0.0439006	0.0184771	0.131374	0.0191455	0.316401	0.747314	0.186399	1.55809e-05	0.000100325	0.0166598	0.706114	0.826261	0.00685638	0.0101107	0.144241	0.000161992	0.921875	0.973351	-0.000573562	0.640878	0.857265	Postmortem
ENSG00000152128	-0.00100491	0.637945	0.860582	-0.0741405	0.014961	0.0904419	0.0205361	0.571842	0.787713	-0.00526912	0.867576	0.971542	0.0251658	0.656121	0.743009	-0.169957	0.00761906	0.0364478	-0.00206895	0.573298	0.820541	-0.00145431	0.566115	0.808827	0.000199849	0.912178	0.971183	Not DE
ENSG00000152133	-0.00119316	0.383913	0.706165	-0.0228566	0.23549	0.467378	0.0195146	0.217456	0.496021	0.0609334	0.00577704	0.229916	0.131416	0.000194154	0.000868595	0.0483348	0.19187	0.362787	0.00396999	0.0674243	0.334034	0.000437835	0.749283	0.905529	-0.00179778	0.0666083	0.331204	Postmortem
ENSG00000152137	0.00478755	0.037602	0.250437	0.0297994	0.47339	0.691257	0.195668	0.0100881	0.0920629	0.0463198	0.215713	0.679181	0.225762	0.0100663	0.0250586	0.010475	0.907962	0.947692	-0.00425671	0.371277	0.692503	0.000643965	0.828244	0.937827	0.00515856	0.0271155	0.216155	Postmortem
ENSG00000152147	-0.00137575	0.438421	0.742915	-0.0510364	0.0747522	0.239906	-0.000158952	0.994694	0.997821	0.00860911	0.76544	0.945167	0.0898273	0.0243298	0.0525745	0.138552	0.00160539	0.0116745	0.000849982	0.733518	0.898012	-0.00273283	0.0994337	0.363694	-0.00356691	0.00240578	0.0655528	Not DE
ENSG00000152154	-0.00398931	0.0340725	0.237891	-0.152103	1.85039e-05	0.00183774	-0.0270754	0.383059	0.653186	0.00970705	0.73684	0.936293	-0.193531	0.00608299	0.0163161	-0.0580124	0.44079	0.623341	-0.00541894	0.212728	0.547303	-0.00695262	0.0140486	0.140324	-0.00118529	0.527223	0.800283	Living
ENSG00000152193	-0.00161912	0.292627	0.631356	0.00789258	0.687069	0.835828	0.0279128	0.0867767	0.309588	0.028846	0.209396	0.672287	0.0346156	0.31221	0.420956	0.0420464	0.255948	0.438659	0.00261763	0.213117	0.54747	4.65678e-05	0.972748	0.990325	0.000274741	0.767884	0.917398	Living
ENSG00000152207	-9.50712e-05	0.981707	0.993615	0.198367	0.0105161	0.0738744	-0.045367	0.5921	0.799765	0.0437421	0.514651	0.855013	-0.299366	0.00890104	0.0225761	-0.211528	0.0807698	0.199413	-0.00481389	0.492366	0.776048	2.83455e-05	0.994993	0.998408	0.00404697	0.175497	0.511916	Living
ENSG00000152208	-0.000246277	0.888454	0.963917	-0.0221788	0.610107	0.788079	-0.0318502	0.402403	0.667639	0.0716504	0.013788	0.292346	-0.221125	0.00154503	0.0051166	-0.235519	0.00147764	0.010982	-0.00364081	0.407607	0.719294	-0.00835556	0.00310846	0.0659976	-0.00333565	0.103562	0.40524	Living
ENSG00000152213	0.00753363	0.158531	0.48599	NA	NA	NA	NA	NA	NA	0.173603	0.0897775	0.52683	0.290028	0.0418909	0.0826699	0.242521	0.0920622	0.218252	0.019656	0.0197298	0.195754	0.0174275	0.000677241	0.0296153	-0.00170194	0.662437	0.867124	Living
ENSG00000152214	0.00438906	0.16345	0.492553	-0.00661117	0.886094	0.944669	0.0327526	0.409354	0.673282	0.00242627	0.961356	0.990872	-0.0695521	0.358413	0.468422	0.0107205	0.905861	0.946748	-0.00462823	0.343888	0.673882	-0.00376568	0.310335	0.617253	-0.00132126	0.55043	0.813988	Living
ENSG00000152217	0.000803191	0.632521	0.85752	0.0341518	0.197815	0.422872	-0.0488657	0.123262	0.373583	0.010242	0.6629	0.912919	-0.0742722	0.148454	0.233784	0.0100016	0.854142	0.916453	0.00112523	0.72602	0.894263	0.000602238	0.771573	0.913931	-0.000277282	0.841504	0.945746	Not DE
ENSG00000152219	0.00171041	0.309372	0.647501	-0.0115433	0.588333	0.77397	0.0475899	0.021756	0.143938	0.0192087	0.369214	0.777523	0.0842838	0.0119754	0.029023	0.0534098	0.136086	0.286884	0.00102854	0.627031	0.846814	-0.00262689	0.0528735	0.265775	-0.00109318	0.247862	0.591744	Not DE
ENSG00000152223	0.00105709	0.326221	0.662487	-0.0199466	0.221901	0.451859	0.00799566	0.627731	0.820495	0.00469346	0.825071	0.960497	0.144479	7.3867e-06	5.29702e-05	0.0326358	0.323951	0.512143	0.00328548	0.0864448	0.373236	0.00203459	0.0891619	0.345057	0.000277263	0.757153	0.912441	Postmortem
ENSG00000152229	0.00220005	0.709352	0.893719	-0.0287665	0.710826	0.850039	0.239782	0.0110123	0.0973099	0.0758127	0.413247	0.80214	0.452769	0.000932361	0.00331171	-0.231962	0.099412	0.229963	0.0150163	0.0715988	0.343241	0.0113845	0.029836	0.202924	0.00504381	0.251232	0.594736	Postmortem
ENSG00000152234	-0.00443801	0.0198942	0.185898	-0.0497053	0.0124579	0.0815418	0.00911008	0.625187	0.81892	-0.0080384	0.774495	0.947002	-0.179499	1.3737e-05	8.99513e-05	-0.148953	0.000395476	0.00425254	-0.00153127	0.539478	0.802676	-0.00151455	0.323928	0.630353	0.00114491	0.289851	0.628898	Living
ENSG00000152240	-0.00136164	0.475735	0.768761	0.0131757	0.695695	0.840892	0.0295315	0.375461	0.647409	-0.0167307	0.603692	0.892454	0.0554163	0.233499	0.334842	0.000680678	0.988904	0.994004	0.00160045	0.572652	0.820209	-0.00260144	0.143977	0.435779	0.000464764	0.735288	0.902799	Living
ENSG00000152242	0.000789455	0.523558	0.79744	-0.0194548	0.263336	0.498422	0.0274793	0.24123	0.521575	0.0158502	0.432532	0.811792	0.030224	0.287537	0.394559	-0.0348512	0.24398	0.42531	0.000541691	0.759522	0.909398	-0.00239393	0.0331056	0.212188	-0.000143755	0.859873	0.95331	Living
ENSG00000152253	-0.00623234	0.17704	0.509796	NA	NA	NA	-0.0897393	0.137289	0.395868	0.0438144	0.476817	0.833755	NA	NA	NA	NA	NA	NA	NA	NA	NA	NA	NA	NA	NA	NA	NA	NA
ENSG00000152256	-0.0031952	0.106762	0.407092	0.0151795	0.721877	0.857251	0.120393	3.22353e-05	0.00236871	0.0444935	0.215127	0.678793	0.100512	0.0627776	0.114991	0.023659	0.67224	0.802511	0.00812312	0.00972571	0.141981	0.000131233	0.94609	0.981475	0.00211571	0.196073	0.536355	Postmortem
ENSG00000152268	-0.00225808	0.404198	0.718623	NA	NA	NA	0.0396487	0.556606	0.77939	-0.0175065	0.68792	0.921948	NA	NA	NA	NA	NA	NA	NA	NA	NA	NA	NA	NA	NA	NA	NA	NA
ENSG00000152270	-0.00349307	0.0312404	0.230017	0.00262289	0.927603	0.965342	0.0619896	0.0418025	0.20715	0.0340848	0.129714	0.586811	-0.122731	0.0222371	0.0487485	-0.0731397	0.211129	0.386805	-0.00152057	0.65141	0.858542	0.000502442	0.822796	0.936455	0.00292734	0.0441957	0.272465	Living
ENSG00000152284	-0.000655403	0.880311	0.961263	0.148044	9.09191e-05	0.00424975	0.00747429	0.864729	0.943438	-0.0476162	0.468887	0.830134	-0.151678	0.228198	0.3287	-0.0513869	0.678616	0.806562	-0.0181332	0.0142651	0.169762	-0.00874721	0.0484263	0.254235	0.00282378	0.424209	0.73346	Postmortem
ENSG00000152291	0.00396361	0.000116773	0.0130206	0.0328221	0.0249314	0.123396	-0.0131125	0.422695	0.68322	0.044403	0.0770658	0.505899	0.173061	0.0028954	0.00875133	0.00341342	0.954474	0.974978	0.00519707	0.125962	0.43912	0.00366123	0.0818184	0.329513	0.000917239	0.563302	0.820787	Postmortem
ENSG00000152292	0.004887	0.304963	0.642184	0.198177	0.00155128	0.0233002	NA	NA	NA	-0.117206	0.0322508	0.378811	0.581661	6.39416e-07	6.6349e-06	0.507847	1.70998e-05	0.00043473	0.00424308	0.555438	0.811675	0.00712603	0.109101	0.381103	0.00208167	0.576935	0.827228	Postmortem
ENSG00000152315	0.00604489	0.129489	0.444104	0.0596815	0.42547	0.652244	0.0851543	0.153573	0.41895	0.1574	0.0155335	0.302857	0.267543	0.0262738	0.0561029	0.0159325	0.899871	0.94412	0.0289303	7.22991e-05	0.0147565	0.00196791	0.668463	0.864551	-0.00959551	0.00934855	0.130821	Not DE
ENSG00000152332	0.00193494	0.28061	0.621315	0.0277161	0.230675	0.461777	0.0137285	0.653064	0.834328	0.0168864	0.572874	0.881633	0.228974	2.50474e-05	0.000151025	0.0217771	0.694064	0.818065	0.000212626	0.949715	0.982118	0.00174708	0.401821	0.69776	0.00151513	0.321866	0.658806	Postmortem
ENSG00000152348	-0.00198447	0.324188	0.660416	-0.00511825	0.884954	0.944033	0.0113316	0.710255	0.866147	-0.0286913	0.37299	0.780571	-0.230883	0.000124178	0.000590981	-0.101639	0.102633	0.235095	-0.0111686	0.00270433	0.0781151	0.00360336	0.120366	0.39922	-0.000328257	0.865231	0.955065	Living
ENSG00000152359	-0.00344049	0.0403377	0.258705	0.0479301	0.183529	0.40579	0.0409455	0.134548	0.391732	0.0221202	0.379369	0.783679	-0.155131	0.000319526	0.00132661	-0.0890604	0.0468914	0.136537	0.0016077	0.530505	0.798266	-0.00222062	0.16892	0.469678	0.000575664	0.630774	0.852391	Living
ENSG00000152377	0.00224949	0.348919	0.681477	0.0196518	0.433369	0.659419	0.0072506	0.780607	0.903962	0.0274693	0.516342	0.855951	0.186834	0.0359426	0.0728379	-0.0266727	0.771017	0.867837	0.0038279	0.48525	0.771434	0.00535567	0.114616	0.390384	0.000510184	0.841204	0.945746	Postmortem
ENSG00000152380	0.000943054	0.571883	0.823529	0.0437048	0.291327	0.528618	0.00829234	0.755894	0.890047	0.0212274	0.404816	0.797703	0.101942	0.0217183	0.0478341	0.168188	0.000638988	0.00602375	0.000128452	0.964014	0.986867	-0.00215033	0.263311	0.573459	-0.00440464	0.0011213	0.0450915	Not DE
ENSG00000152382	-0.00011773	0.943259	0.982207	0.0459886	0.0370628	0.157182	0.0107977	0.565984	0.784557	0.0523854	0.0287186	0.364433	-0.113144	0.00182092	0.00587817	-0.0373199	0.334045	0.522639	-0.00331478	0.135561	0.453185	-0.00114975	0.419729	0.710631	-0.00250546	0.019052	0.18296	Living
ENSG00000152402	0.0019921	0.31937	0.6555	0.00440633	0.898068	0.950252	-0.00719108	0.796981	0.912496	0.0326006	0.302358	0.740785	0.0515228	0.451889	0.561391	0.0198706	0.777229	0.871533	0.00281992	0.511988	0.788713	-0.00122834	0.64143	0.851132	0.000321675	0.858087	0.952505	Postmortem
ENSG00000152404	0.00147497	0.289581	0.62938	0.0331856	0.16446	0.380514	0.0373467	0.159152	0.426216	0.0493704	0.0189603	0.322309	0.129781	7.41792e-06	5.31061e-05	0.11349	0.000167529	0.00231894	0.00185005	0.302664	0.637537	0.00164964	0.146083	0.439387	0.000342186	0.664134	0.868388	Postmortem
ENSG00000152409	0.00275172	0.0208372	0.190135	0.015115	0.40999	0.639955	0.0745767	7.27673e-05	0.00405864	0.0345875	0.0853998	0.522313	0.218321	3.80807e-06	3.01675e-05	0.115891	0.0169611	0.0651437	0.00406521	0.129477	0.44368	0.00269076	0.108257	0.37954	0.0017906	0.161325	0.493296	Postmortem
ENSG00000152413	-0.00536967	0.0286376	0.222183	-0.0399753	0.316305	0.552974	-0.174122	7.69517e-06	0.000831226	-0.00876647	0.785593	0.949219	-0.24306	0.000280648	0.00118962	-0.157894	0.0236531	0.082538	-0.0049271	0.205992	0.540975	-0.00687213	0.00522266	0.084979	-0.0072795	1.68903e-05	0.00500578	Living
ENSG00000152422	-0.00175468	0.424641	0.732451	-0.0161337	0.64923	0.81286	-0.0297741	0.27964	0.56127	0.0393252	0.23882	0.696424	-0.189191	2.68033e-05	0.000160014	-0.202883	1.7194e-05	0.00043661	-0.00436537	0.0923412	0.384971	-0.00298056	0.067774	0.300581	-0.00012859	0.910643	0.970244	Living
ENSG00000152430	0.00106067	0.821956	0.942361	NA	NA	NA	0.0111217	0.879356	0.95002	-0.0283873	0.683042	0.920116	NA	NA	NA	NA	NA	NA	NA	NA	NA	NA	NA	NA	NA	NA	NA	NA
ENSG00000152433	0.00103648	0.623889	0.852831	0.0702804	0.0437249	0.174917	-0.0119273	0.654412	0.834911	-0.0809121	0.00655818	0.237397	0.188588	0.000123882	0.00059004	0.218245	4.2431e-05	0.000852962	0.00719446	0.0228503	0.208188	0.000225227	0.912896	0.969244	0.000410807	0.796771	0.92773	Postmortem
ENSG00000152439	0.00137044	0.341255	0.67499	-0.0480436	0.0488042	0.185551	0.0419553	0.0832859	0.302745	0.00510368	0.830793	0.962802	-0.0431082	0.240095	0.342432	0.0429225	0.276352	0.460907	-0.000122235	0.955839	0.984116	0.0020459	0.159267	0.456559	-0.000301128	0.781897	0.922531	Living
ENSG00000152443	0.00148329	0.17164	0.50267	0.00104133	0.949047	0.975947	0.0103126	0.578153	0.791635	0.0197766	0.253314	0.706242	0.0956734	0.000402444	0.00161358	0.117692	3.54578e-05	0.000743342	0.00304903	0.0759642	0.353514	0.000956444	0.374295	0.672515	-0.00169175	0.0512692	0.292205	Postmortem
ENSG00000152454	-0.000239522	0.866048	0.955762	0.0597201	0.0888781	0.265842	0.0543466	0.0069252	0.0734918	0.0385101	0.108853	0.555611	-0.0696968	0.0520413	0.0987215	0.0116783	0.762477	0.862455	0.000359903	0.872761	0.955743	0.00353213	0.0173351	0.156845	0.000182938	0.8689	0.956528	Postmortem
ENSG00000152455	0.00163083	0.28722	0.627005	0.015348	0.570067	0.762272	0.0567769	0.0421032	0.208188	0.0315565	0.15955	0.626285	0.0528829	0.152749	0.239196	0.0127174	0.750982	0.855131	0.00182657	0.431476	0.735733	-0.000378455	0.803927	0.928417	-0.000584435	0.600171	0.838788	Not DE
ENSG00000152457	0.000504306	0.718832	0.899478	0.038778	0.0945912	0.276018	0.0275391	0.193667	0.467405	0.0122313	0.564612	0.87786	0.103573	0.00319155	0.00949262	0.063621	0.0824655	0.202089	0.00392235	0.0644879	0.32923	-0.00189208	0.155128	0.451397	-0.00235769	0.0212867	0.19164	Living
ENSG00000152463	-0.00734234	0.284523	0.624365	0.200214	0.00536612	0.0495135	NA	NA	NA	-0.0636132	0.508653	0.851522	NA	NA	NA	NA	NA	NA	NA	NA	NA	NA	NA	NA	NA	NA	NA	NA
ENSG00000152464	-0.000302083	0.866448	0.955901	-0.0173524	0.507241	0.717218	0.0215933	0.292964	0.573973	-0.0412876	0.219198	0.682764	-0.137615	0.0014964	0.00498071	-0.0149351	0.741916	0.849811	-0.000747396	0.762448	0.910699	-0.00212513	0.175943	0.477242	-0.00108574	0.326613	0.663314	Living
ENSG00000152465	-0.000623682	0.59039	0.835043	-0.0378208	0.107092	0.296775	0.0264522	0.110298	0.352412	-0.0369953	0.0358717	0.391427	0.129447	0.00051427	0.00198896	0.146672	0.000194769	0.00258042	0.00252011	0.272975	0.609153	0.00204714	0.162854	0.46111	-0.000469392	0.659886	0.865666	Postmortem
ENSG00000152467	-0.00155813	0.619172	0.850075	-0.0923391	0.0264137	0.127776	-0.0667701	0.0743251	0.284148	-0.0863425	0.0328233	0.382664	-0.832847	1.12874e-10	4.41596e-09	-0.318974	0.0250153	0.0860832	-0.00554041	0.488666	0.773059	0.00726552	0.190562	0.49442	0.00721761	0.0199885	0.186321	Living
ENSG00000152475	-0.00823661	0.0282826	0.221229	0.0589968	0.240978	0.47319	0.0417772	0.419325	0.68054	-0.0203427	0.713308	0.930062	NA	NA	NA	NA	NA	NA	NA	NA	NA	NA	NA	NA	NA	NA	NA	NA
ENSG00000152484	0.000715483	0.651666	0.867113	0.0696711	0.000597997	0.0130969	-0.0792658	0.000620306	0.0162816	0.0706745	0.00158387	0.154585	-0.00711334	0.85136	0.8947	-0.116786	0.00327767	0.0197858	-0.004422	0.0596175	0.31734	-0.00271188	0.0657292	0.29606	-0.00278342	0.00784701	0.120404	Living
ENSG00000152487	-0.00299181	0.106589	0.406703	NA	NA	NA	-0.000633631	0.982659	0.992733	0.0707717	0.0831706	0.518353	NA	NA	NA	NA	NA	NA	NA	NA	NA	NA	NA	NA	NA	NA	NA	NA
ENSG00000152492	0.0014834	0.3534	0.684623	0.024155	0.3587	0.594909	-0.0653714	0.0127993	0.105969	0.0224179	0.33348	0.756706	-0.0956731	0.0130707	0.0312037	-0.2022	5.5797e-07	3.945e-05	-0.00611112	0.0112663	0.151031	-0.0043045	0.00439018	0.0778425	4.39111e-05	0.968319	0.990571	Living
ENSG00000152495	0.00304469	0.337314	0.671652	-0.0676977	0.102188	0.288736	-0.0576715	0.11228	0.355713	0.00332996	0.937952	0.985462	-0.453595	3.67949e-07	4.16566e-06	-0.221847	0.0159653	0.0625328	-0.00459249	0.404856	0.717595	-0.0054162	0.117027	0.394327	-0.00482059	0.0487412	0.285542	Living
ENSG00000152503	-0.00390377	0.151183	0.474103	-0.102934	0.00720861	0.058737	-0.0297519	0.28795	0.569027	0.0440597	0.287026	0.731238	-0.126929	0.0338798	0.069274	-0.112137	0.0804258	0.198927	-0.005625	0.131345	0.44723	-0.00516733	0.0315892	0.207905	-0.0015923	0.341928	0.675638	Living
ENSG00000152518	0.0126785	0.000709961	0.0344656	0.0630358	0.349067	0.584813	-0.094499	0.128235	0.381475	0.00646782	0.913628	0.981228	0.117363	0.306186	0.414591	0.00643201	0.956353	0.976142	-0.009959	0.104815	0.406028	-0.00833393	0.0283727	0.197759	0.00721635	0.0283746	0.221184	Postmortem
ENSG00000152520	0.00261503	0.0304867	0.227711	0.0428993	0.0670092	0.224178	-0.0177948	0.27321	0.556241	-0.00430438	0.79289	0.950963	-0.0043491	0.869186	0.908227	-0.0538912	0.0507768	0.144054	-0.00146649	0.373196	0.694306	-0.00138259	0.180122	0.482029	0.000315144	0.673014	0.873264	Living
ENSG00000152527	0.00406609	0.108806	0.410854	0.0713858	0.122131	0.320974	0.0285681	0.538155	0.765222	0.0554292	0.207193	0.670896	-0.270373	0.00200472	0.00637638	-0.0443235	0.624042	0.768074	-0.0105828	0.0460961	0.285266	0.0024499	0.462436	0.739563	0.00488436	0.0668712	0.331673	Living
ENSG00000152556	-0.00465345	0.00190247	0.05833	-0.0429707	0.0346538	0.150978	0.0290394	0.120522	0.369233	0.0128852	0.657024	0.911159	-0.160266	0.000327478	0.00135416	-0.103897	0.0231988	0.081399	-0.00264606	0.339393	0.669839	-0.00278724	0.104384	0.373136	0.00138841	0.250214	0.5938	Living
ENSG00000152558	0.00452745	0.128853	0.443192	0.119661	0.0189321	0.104766	-0.111746	0.109313	0.350713	0.0209899	0.639251	0.905378	-0.0882663	0.0981515	0.166879	-0.0180257	0.743872	0.850797	-0.00114971	0.730363	0.896381	0.00104608	0.616791	0.837051	0.00226553	0.116784	0.42724	Living
ENSG00000152578	-0.00136376	0.489223	0.777535	-0.0454291	0.191923	0.415709	-0.0258986	0.382844	0.653186	0.0373464	0.191685	0.654118	-0.110523	0.109728	0.183021	-0.077167	0.280515	0.465588	-0.00633876	0.128028	0.442304	-0.0131245	5.22464e-07	0.000664912	-0.00317136	0.0771872	0.355459	Living
ENSG00000152580	0.00476098	0.0134196	0.154544	NA	NA	NA	0.0633701	0.0476142	0.225285	0.0289165	0.454034	0.8232	0.193811	0.136553	0.218369	-0.13547	0.332968	0.521667	-0.0141358	0.0783897	0.357764	-0.00837794	0.107347	0.378275	-0.00629557	0.115608	0.425917	Not DE
ENSG00000152582	0.00166396	0.354123	0.684968	-0.039551	0.184402	0.40686	0.0522845	0.101533	0.337363	-0.0147156	0.58106	0.88412	-0.0256132	0.625166	0.71643	-0.0622581	0.275702	0.460248	-0.000984792	0.765643	0.91173	0.00199187	0.369754	0.668978	0.00273108	0.0621178	0.319891	Living
ENSG00000152583	-0.00947101	7.57513e-06	0.00294117	-0.013562	0.682565	0.833594	0.0973362	0.0118556	0.101669	0.0111265	0.709916	0.930001	-0.161589	0.00847537	0.0216334	-0.177583	0.00447953	0.0248181	-0.00642932	0.0935537	0.387427	-0.00271231	0.246808	0.557786	0.00190544	0.270375	0.613161	Living
ENSG00000152595	0.0145053	0.0041748	0.0876004	-0.0465272	0.576433	0.76623	0.175559	0.032467	0.179539	0.139072	0.0824281	0.516964	0.422486	0.0262505	0.0560697	-0.0566821	0.807297	0.889475	0.0180008	0.151888	0.476578	0.00460333	0.635531	0.847858	0.0192249	0.00256508	0.06776	Not DE
ENSG00000152601	0.00222238	0.100542	0.396223	0.0422106	0.0478075	0.183736	0.0423509	0.0855574	0.307364	0.0527689	0.00649654	0.236532	0.186064	9.82923e-08	1.37374e-06	0.138054	0.000118664	0.00180734	0.00156706	0.473555	0.76418	0.000285802	0.833496	0.939728	-0.000910624	0.346577	0.678595	Postmortem
ENSG00000152620	0.00477776	0.00925285	0.128261	0.0482718	0.108297	0.298981	0.0496336	0.0930809	0.321152	0.037814	0.133484	0.59271	-0.0809457	0.0530799	0.100348	-0.0816912	0.0606646	0.163183	-0.00710844	0.00659308	0.119565	0.000471867	0.771981	0.914032	0.000374185	0.746432	0.9081	Living
ENSG00000152642	0.000568656	0.778681	0.925508	0.0249812	0.329757	0.565456	0.0631785	0.00568836	0.0655415	0.0395592	0.165656	0.632265	0.0833176	0.0251427	0.054045	-0.00189513	0.961039	0.978263	0.00467935	0.0430088	0.276577	-0.00031359	0.827904	0.937639	-0.00128091	0.210374	0.55155	Not DE
ENSG00000152661	0.0121156	0.0010918	0.0447982	0.266067	0.00208233	0.0278057	0.120467	0.215292	0.493455	0.00105175	0.985311	0.996106	0.171653	0.048675	0.0936418	0.194036	0.0307736	0.100602	0.00201829	0.710649	0.887492	6.28944e-05	0.985129	0.995296	0.00103399	0.669791	0.871938	Postmortem
ENSG00000152669	-0.00456997	0.208896	0.547853	-0.143551	0.00875796	0.0658997	0.286164	0.000770727	0.0188405	-0.0739381	0.256957	0.710692	0.220117	0.19855	0.294982	0.508583	0.0139034	0.0566496	0.0363638	0.00172066	0.0620443	0.0145356	0.0884257	0.343525	0.00768035	0.177701	0.51426	Postmortem
ENSG00000152670	-0.00892945	0.0624565	0.317583	NA	NA	NA	NA	NA	NA	-0.0268482	0.67883	0.91854	-0.219459	0.0500359	0.0958419	-0.200853	0.104882	0.238779	-0.00779157	0.249552	0.58425	0.000549498	0.904533	0.966208	0.00226256	0.424737	0.734078	Living
ENSG00000152683	0.00102641	0.454559	0.755573	-0.0163405	0.448329	0.67158	-0.00888866	0.62411	0.817972	-0.00736601	0.711655	0.930001	0.0992105	0.000210553	0.000932702	-0.0391573	0.161528	0.322177	0.000232243	0.889712	0.961916	-0.000955729	0.367903	0.667489	-0.000779839	0.285469	0.624545	Living
ENSG00000152684	0.00237793	0.0343935	0.238815	0.0580456	0.00302747	0.0352679	0.0203259	0.213173	0.490685	-0.00177315	0.922773	0.982927	0.137847	9.12443e-05	0.00045559	-0.0352392	0.348335	0.537189	-0.000997952	0.653455	0.859152	0.000787828	0.587031	0.819914	0.000442321	0.678714	0.875349	Postmortem
ENSG00000152689	0.00802972	0.0411164	0.260808	0.193495	0.000374578	0.00992045	-0.25381	0.0250325	0.154812	-0.0560491	0.363391	0.772397	0.029693	0.808714	0.864748	0.228662	0.0551158	0.152739	-0.000573494	0.938085	0.978801	0.00515913	0.237545	0.547665	0.00224115	0.50804	0.788143	Not DE
ENSG00000152700	0.00222582	0.0896936	0.375018	-0.00293149	0.87893	0.941103	-0.0185051	0.519939	0.7539	-0.0106619	0.611837	0.895337	0.0286733	0.387736	0.498234	-0.0806265	0.0194859	0.0718191	0.000878377	0.673654	0.868665	-0.00219671	0.0922534	0.350527	-0.00166916	0.0776014	0.356531	Not DE
ENSG00000152705	0.00343778	0.267339	0.60979	NA	NA	NA	0.0132839	0.760222	0.892873	NA	NA	NA	-0.00315992	0.959256	0.972289	-0.153698	0.0193074	0.0713313	0.00264551	0.484599	0.771312	0.000206306	0.933152	0.977622	0.00166827	0.352204	0.683708	Postmortem
ENSG00000152726	0.000246469	0.884041	0.962578	NA	NA	NA	-0.0467767	0.438886	0.694674	-0.186795	0.503976	0.84976	NA	NA	NA	NA	NA	NA	NA	NA	NA	NA	NA	NA	NA	NA	NA	NA
ENSG00000152749	0.00361951	0.0472984	0.279858	0.0298161	0.198807	0.423944	0.0293321	0.275512	0.558048	0.0198769	0.389093	0.788531	0.163942	0.000123598	0.000588999	0.116096	0.00902731	0.0412647	-0.0025453	0.347594	0.67594	-0.00126044	0.458619	0.73689	-0.00058584	0.665752	0.869676	Not DE
ENSG00000152760	0.000178753	0.954147	0.985579	-0.0599622	0.206054	0.432477	0.106126	0.0375019	0.194369	-0.0571993	0.175271	0.639881	-0.417622	8.81038e-06	6.14879e-05	-0.18271	0.0926183	0.219069	-0.0125661	0.0335661	0.249893	-0.00118093	0.785903	0.920229	0.00972383	0.000607534	0.0341986	Living
ENSG00000152763	0.00352692	0.152404	0.476654	0.0870882	0.00280402	0.0336724	0.100645	0.000621051	0.0162821	0.0152261	0.700715	0.925925	0.0740491	0.0806613	0.141671	0.0522704	0.238774	0.419341	-0.00775244	0.00317295	0.0843326	0.00172273	0.298561	0.606686	-0.000120888	0.921681	0.974243	Living
ENSG00000152766	0.00442965	0.714988	0.897298	0.217334	0.227087	0.457102	NA	NA	NA	0.353192	0.0633956	0.472503	NA	NA	NA	NA	NA	NA	NA	NA	NA	NA	NA	NA	NA	NA	NA	NA
ENSG00000152767	-0.00047448	0.744916	0.910519	-0.0613409	0.0637614	0.217904	0.044412	0.118066	0.365285	0.0310967	0.202034	0.666294	-0.0724058	0.147137	0.232003	-0.0906923	0.0782177	0.195116	-0.00526961	0.0718051	0.343619	-0.000881539	0.624925	0.841492	3.83857e-05	0.977096	0.993163	Postmortem
ENSG00000152778	0.000687548	0.715784	0.897708	0.0148249	0.553673	0.750647	0.00875182	0.759701	0.892542	0.02207	0.452078	0.822328	0.041108	0.292012	0.399534	-0.0271887	0.505988	0.678475	-0.00203171	0.397507	0.712279	0.000406233	0.788041	0.921233	0.000497788	0.646365	0.859133	Living
ENSG00000152779	0.0202275	0.0473094	0.279858	NA	NA	NA	0.191101	0.197172	0.472135	-0.0362318	0.754599	0.942918	1.16416	0.000314036	0.00130758	0.201665	0.54351	0.707815	0.00438383	0.825863	0.936779	-0.000269766	0.982463	0.994367	0.0123802	0.210193	0.551349	Not DE
ENSG00000152782	0.000169304	0.926986	0.977252	-0.0154766	0.608814	0.787383	-0.0245844	0.354829	0.628683	0.0091785	0.720191	0.931142	0.0610002	0.16042	0.248884	-0.0106808	0.827313	0.901198	0.00244127	0.3768	0.696996	-0.00487146	0.0108179	0.122858	-0.000195659	0.873753	0.958457	Living
ENSG00000152784	0.00101769	0.700048	0.889367	0.0477936	0.207712	0.434661	0.0380512	0.207756	0.484721	-0.0203185	0.519582	0.857002	0.440151	8.41158e-12	5.33119e-10	0.239297	0.000540747	0.00533484	0.0130561	0.00125568	0.0537954	0.00327955	0.226482	0.53522	0.00167876	0.401146	0.718126	Postmortem
ENSG00000152785	0.00357687	0.266829	0.609527	-0.091355	0.165572	0.381852	-0.00475054	0.930644	0.973744	0.0887671	0.0708258	0.493337	0.187294	0.124583	0.202598	0.0809853	0.592619	0.745469	-0.0092745	0.261889	0.599037	0.00319805	0.615464	0.836089	0.00812593	0.0378175	0.2537	Not DE
ENSG00000152795	-0.0020688	0.175195	0.507244	0.0331186	0.0983591	0.282523	-0.01489	0.410187	0.67369	0.0138485	0.572987	0.881633	-0.108452	0.00813261	0.0209015	-0.0328246	0.436473	0.619284	-0.00614819	0.0110626	0.150056	0.00128104	0.391568	0.687839	-0.000253467	0.818722	0.935904	Living
ENSG00000152804	0.00316352	0.387062	0.708347	0.0355658	0.609492	0.78765	-0.273284	0.000180824	0.00734675	-0.118438	0.0827334	0.517611	-0.0454714	0.698545	0.777866	-0.00483111	0.967416	0.981874	0.00781414	0.268433	0.605272	0.00111955	0.793248	0.923603	-0.000166744	0.959879	0.987789	Living
ENSG00000152818	0.00547137	0.00655057	0.109321	0.0843365	0.008926	0.0665723	-0.0854049	3.8809e-05	0.00263776	-0.0088881	0.754138	0.94291	-0.127763	0.024952	0.0536936	-0.185254	0.00177732	0.0125666	-0.0121151	0.000617728	0.0392266	-0.00482428	0.0278261	0.195651	0.00025687	0.870918	0.957433	Living
ENSG00000152822	0.004735	0.0298361	0.226125	-0.0102676	0.816418	0.90928	0.07381	0.0241589	0.152515	0.022202	0.541491	0.867121	0.106849	0.138892	0.221358	0.228935	0.00465958	0.0254952	0.0067802	0.141831	0.463425	0.00531733	0.0966113	0.358355	0.00142003	0.492134	0.779126	Postmortem
ENSG00000152894	0.00333548	0.0314794	0.230869	0.0594754	0.00950544	0.0693555	0.0297285	0.211219	0.488589	0.0379535	0.162557	0.629305	0.172615	0.000126969	0.000602858	0.0554956	0.229667	0.408454	0.00596127	0.0346401	0.252445	-0.00220964	0.206589	0.512445	-7.74287e-05	0.952797	0.984955	Not DE
ENSG00000152904	0.000852554	0.535338	0.803621	0.0184979	0.263499	0.498422	-0.0292321	0.0622926	0.259935	-0.0107835	0.595227	0.889192	0.06414	0.0295701	0.061775	0.0818666	0.00845099	0.0393791	8.78551e-05	0.962039	0.986188	-0.000524108	0.653298	0.856478	-0.00148046	0.0807095	0.362648	Living
ENSG00000152910	0.0035188	0.170865	0.501647	0.0924952	0.021222	0.111796	-0.123728	0.023127	0.148604	-0.0294246	0.418126	0.804252	-0.257535	0.00125325	0.00427404	-0.066057	0.421155	0.605508	-0.00844696	0.0809129	0.362058	-0.000939617	0.754622	0.907379	-0.000564539	0.811987	0.933986	Living
ENSG00000152926	0.00249469	0.22544	0.56485	-0.0876325	0.0207663	0.11064	0.058624	0.103714	0.34143	-0.00179821	0.959924	0.990625	0.0898396	0.0714327	0.127945	-0.00564324	0.912944	0.950461	-0.00371914	0.234691	0.568212	-0.0034465	0.0771283	0.321056	-0.001666	0.300028	0.639116	Postmortem
ENSG00000152931	-0.00775187	0.015893	0.167319	-0.186476	0.00030077	0.00866094	-0.0258993	0.639993	0.826686	-0.0086835	0.818244	0.958247	-0.33669	0.000655904	0.00244579	-0.141865	0.197912	0.3704	0.00128248	0.841426	0.94325	0.00448573	0.318132	0.624862	0.00269242	0.339829	0.673464	Living
ENSG00000152932	0.000418262	0.910626	0.971582	-0.0934638	0.0510643	0.190635	0.00266888	0.938273	0.976318	0.112832	0.0450817	0.422591	-0.122641	0.310399	0.419036	0.00892703	0.942642	0.967801	-0.00313823	0.676478	0.870027	-0.00715971	0.120947	0.400289	0.000797367	0.800607	0.929246	Not DE
ENSG00000152936	0.0141885	0.00270169	0.0690276	NA	NA	NA	NA	NA	NA	-0.0271612	0.721138	0.931386	0.0570772	0.658909	0.745192	0.0924924	0.471451	0.64835	-0.0125404	0.0957597	0.391738	0.0101191	0.0260741	0.190065	0.00812669	0.033471	0.238899	Postmortem
ENSG00000152939	0.00308291	0.44344	0.746371	0.0612098	0.316796	0.55347	-0.00832384	0.889816	0.954826	-0.0146071	0.808855	0.955618	-0.33805	0.000166695	0.000761817	-0.135941	0.142743	0.296547	-0.00849381	0.117941	0.427628	-0.00371433	0.275492	0.585874	0.00440896	0.0554255	0.303347	Living
ENSG00000152942	0.000120066	0.92897	0.978047	0.0331988	0.100305	0.285276	-0.0197471	0.161805	0.429358	0.0179065	0.410753	0.800647	-0.0966267	0.00314679	0.00938916	-0.0506823	0.140834	0.293681	-0.00143564	0.474279	0.764664	-0.000140599	0.912243	0.969059	0.000219338	0.813368	0.934765	Living
ENSG00000152944	0.000768613	0.666212	0.874937	0.053814	0.0255595	0.125344	0.0861398	0.000332609	0.0111206	0.0206366	0.390064	0.789315	0.148082	1.99041e-06	1.74317e-05	0.0069862	0.831188	0.903815	0.00168366	0.385458	0.703711	0.00160036	0.197166	0.502688	0.00160435	0.0601493	0.315627	Not DE
ENSG00000152952	0.00452948	0.127331	0.44085	0.104588	0.0386929	0.161636	0.170527	0.00145345	0.0281519	0.0808378	0.0687786	0.488632	0.2541	0.000115916	0.000558788	0.0681407	0.317252	0.504984	0.00233693	0.556328	0.811855	0.000431652	0.8627	0.949373	-0.000376945	0.842029	0.945746	Postmortem
ENSG00000152953	0.000234485	0.940644	0.98154	-0.0317911	0.531737	0.73462	-0.149388	0.0107388	0.0957562	0.0915928	0.038001	0.396211	-0.0932817	0.318369	0.427575	-0.2251	0.0192083	0.0711043	-0.00784407	0.170697	0.501418	-0.000209242	0.95329	0.98379	-0.00646935	0.0248659	0.207712	Postmortem
ENSG00000152954	-0.00652724	0.0264139	0.215562	-0.129059	0.0105771	0.0740689	-0.0459531	0.154348	0.420402	0.0782886	0.0581681	0.459219	-0.268339	0.00293384	0.00885514	-0.107397	0.267548	0.451654	-0.00484177	0.396769	0.712279	-0.0016146	0.663977	0.862075	0.00034982	0.886984	0.962837	Living
ENSG00000152969	-0.00548913	0.0109869	0.140827	-0.0548162	0.126981	0.3279	-0.00926657	0.696621	0.858895	0.0121281	0.68653	0.921466	-0.188615	0.00536196	0.0146361	-0.00517923	0.943328	0.968256	-0.00315177	0.455441	0.751829	0.000815855	0.770197	0.913556	0.000284838	0.875311	0.959047	Living
ENSG00000152977	0.00290205	0.5476	0.80995	0.0810542	0.259627	0.494254	0.231389	0.00119944	0.0251692	-0.0118385	0.859982	0.969516	0.236625	0.048925	0.0940131	0.1767	0.151797	0.309473	0.000321698	0.965451	0.987357	0.000114423	0.980013	0.993793	0.00228045	0.526889	0.800283	Living
ENSG00000152990	0.00803705	0.00301076	0.0735388	0.108919	0.0444682	0.176747	0.0209226	0.697383	0.859116	0.0656567	0.129959	0.587015	-0.0955202	0.105641	0.177297	-0.0494422	0.419064	0.603625	-0.00860057	0.0184875	0.190304	-0.00282026	0.216711	0.52386	0.00126353	0.441341	0.746917	Not DE
ENSG00000153002	0.00724638	0.411498	0.722191	NA	NA	NA	NA	NA	NA	0.111253	0.389111	0.788531	-0.350381	0.141557	0.224681	0.600853	0.00540628	0.0285141	-0.0155844	0.206891	0.541634	0.0299728	3.21276e-05	0.00598812	0.0320802	1.13394e-07	0.000164451	Living
ENSG00000153006	0.0017804	0.289198	0.629029	0.0248541	0.183895	0.406185	-0.0277149	0.1781	0.449411	0.0226827	0.299999	0.739838	0.0954913	0.00305584	0.0091671	-0.0444823	0.187694	0.357396	0.0012361	0.533138	0.799719	-0.00158903	0.206145	0.51205	-0.00172639	0.0620214	0.319519	Postmortem
ENSG00000153012	0.00158757	0.595576	0.837086	-0.208253	0.000603769	0.013176	-0.166782	0.000228333	0.00853608	0.119115	0.0152721	0.300813	-0.313235	0.000120407	0.000576521	-0.408981	1.44074e-05	0.000383873	-0.000665772	0.900303	0.965216	-0.0105771	0.00571345	0.0886096	0.00151275	0.568238	0.823307	Living
ENSG00000153015	-0.00327188	0.0310358	0.229333	0.0268564	0.228359	0.458744	-0.00595226	0.727051	0.875055	0.0243156	0.289225	0.732841	-0.00838439	0.746166	0.817348	0.0285054	0.297849	0.484983	-0.00364438	0.0217874	0.203479	-0.00266866	0.00852974	0.108938	-0.00151022	0.0298714	0.226613	Living
ENSG00000153029	-0.00108528	0.664948	0.873979	-0.0632372	0.174056	0.393379	0.172353	0.00234709	0.0377753	0.107605	0.00551596	0.225242	0.162733	0.0224554	0.0491326	-0.0668817	0.369086	0.55723	0.00292082	0.490292	0.774264	0.00370008	0.168855	0.469678	0.00583418	0.00722926	0.115088	Postmortem
ENSG00000153037	-0.00100633	0.409369	0.720921	0.00660245	0.789518	0.896451	-0.00297465	0.851693	0.938495	-0.0243062	0.445254	0.818803	0.0680764	0.0289444	0.0607031	0.0977522	0.00281465	0.0176997	0.00233871	0.233813	0.567348	0.000787905	0.52521	0.782463	-0.00154156	0.0863188	0.372075	Postmortem
ENSG00000153044	-0.00345853	0.31368	0.650653	-0.0377771	0.405801	0.636278	0.0269494	0.515068	0.750536	-0.0121897	0.80796	0.955185	-0.167526	0.034608	0.0706229	-0.131222	0.131422	0.279909	-0.0047964	0.325581	0.659298	0.00192342	0.552963	0.800117	-0.00390749	0.0858543	0.371464	Living
ENSG00000153046	-0.00821237	4.75302e-07	0.000513842	0.0168458	0.468107	0.687445	0.0588544	0.00984129	0.0906949	0.0354726	0.259156	0.712628	-0.0554615	0.109963	0.183356	0.046588	0.198322	0.370975	0.00201177	0.351975	0.678458	0.00131305	0.333959	0.639456	0.000354333	0.734841	0.902658	Not DE
ENSG00000153048	0.0021007	0.359699	0.689482	0.109933	0.0054176	0.0497416	0.00327468	0.940931	0.977075	0.0170611	0.692217	0.92366	0.252314	4.32037e-07	4.76894e-06	0.0418462	0.406118	0.592222	0.003898	0.2038	0.538753	0.00177554	0.347626	0.650989	-0.0032789	0.0232755	0.200228	Not DE
ENSG00000153060	NA	NA	NA	0.10838	0.141951	0.349953	NA	NA	NA	NA	NA	NA	NA	NA	NA	NA	NA	NA	NA	NA	NA	NA	NA	NA	NA	NA	NA	NA
ENSG00000153064	0.00804147	0.00639686	0.107909	0.136509	0.0058295	0.0517687	0.167894	0.00738286	0.0763834	0.0189498	0.663014	0.913004	0.0169832	0.827064	0.878123	-0.0733317	0.3894	0.577072	-0.00917598	0.0580962	0.314471	-0.00306411	0.34466	0.648637	0.00211927	0.375364	0.700947	Not DE
ENSG00000153066	0.00300363	0.00303624	0.0739433	0.0416159	0.00722219	0.0587985	0.00113542	0.954283	0.982175	0.00195501	0.927799	0.983286	0.0988203	0.00146821	0.00489969	0.0489292	0.13696	0.287972	0.00202235	0.283693	0.619094	0.00203326	0.0974402	0.359809	-0.000484451	0.601059	0.838835	Postmortem
ENSG00000153071	0.00399994	0.160898	0.489148	0.0964085	0.0431536	0.173202	-0.105239	0.0283871	0.167016	0.00731783	0.869067	0.97179	0.161545	0.146672	0.231404	-0.152141	0.191016	0.361702	-0.0078227	0.254491	0.58975	-0.00168005	0.697713	0.879581	0.00196645	0.561231	0.819756	Living
ENSG00000153086	0.00317333	0.214131	0.553815	0.165074	0.0103232	0.0731261	0.00909075	0.804414	0.91581	-0.0138245	0.757181	0.94357	NA	NA	NA	NA	NA	NA	NA	NA	NA	NA	NA	NA	NA	NA	NA	NA
ENSG00000153094	0.00423808	0.051079	0.290237	0.0537843	0.0675309	0.22527	0.049369	0.131076	0.385525	0.0184057	0.533785	0.863973	0.453336	4.06161e-13	4.67432e-11	0.240347	0.000115748	0.00177352	0.00676884	0.0633114	0.326518	0.00264225	0.238787	0.549102	-0.00116952	0.533568	0.802596	Postmortem
ENSG00000153107	0.000249486	0.833156	0.946085	-0.00440252	0.831176	0.91706	0.0098622	0.52481	0.756636	-0.0187328	0.323734	0.751715	-0.0164742	0.538393	0.640781	-0.0293776	0.295703	0.482324	0.00221482	0.180553	0.512541	0.000781166	0.453657	0.733767	-0.000183686	0.80824	0.93183	Not DE
ENSG00000153113	0.00347594	0.0196883	0.185288	0.0436194	0.069861	0.230011	-0.00996167	0.758274	0.891611	0.00522541	0.838021	0.963501	0.226239	9.41618e-08	1.3315e-06	0.0422689	0.32784	0.516644	0.00124694	0.636748	0.851687	0.000521356	0.750994	0.906329	0.00208765	0.105047	0.40718	Postmortem
ENSG00000153130	-0.00174932	0.497981	0.7826	-0.0718259	0.00205647	0.0276268	-0.0360269	0.0999755	0.334263	-0.0173246	0.699651	0.925602	-0.163552	0.00036921	0.0014981	-0.176129	0.000215898	0.00275086	-0.00767373	0.00600408	0.114626	-0.00349737	0.0437909	0.242029	-0.00056705	0.63588	0.854783	Living
ENSG00000153132	-0.00485791	0.115762	0.422078	0.0659703	0.139536	0.34672	0.128829	0.0101701	0.0926233	0.0418133	0.356815	0.768575	-0.100071	0.155077	0.24207	0.106915	0.18414	0.352627	0.00582912	0.169959	0.500183	0.000820628	0.786868	0.920708	0.0119021	4.12908e-08	9.92584e-05	Living
ENSG00000153140	-0.000659897	0.783996	0.927318	-0.0688561	0.0322058	0.144024	0.030488	0.330334	0.606665	-0.0037865	0.912418	0.980932	-0.0664592	0.128517	0.207901	-0.10321	0.0228662	0.0806326	-0.00656807	0.0107572	0.147895	-0.0035763	0.0266317	0.19166	0.000588424	0.598855	0.838591	Living
ENSG00000153147	-0.000954771	0.521227	0.796065	0.0384003	0.0300472	0.138245	-0.0383013	0.0812119	0.2981	0.0203774	0.350257	0.76487	0.0276826	0.34267	0.452273	-0.00635048	0.833627	0.904737	-0.000259069	0.887447	0.961611	-0.000999067	0.379034	0.676434	0.000107479	0.896193	0.965018	Not DE
ENSG00000153157	-0.00543563	0.00249983	0.0661982	-0.0594391	0.30906	0.545485	0.058819	0.00626995	0.0690993	-0.0148607	0.713405	0.930062	-0.2745	0.000133003	0.000628144	-0.123876	0.098658	0.228701	0.00121561	0.782757	0.918431	9.61665e-05	0.97252	0.990266	0.00316671	0.162566	0.49449	Living
ENSG00000153162	-0.00222695	0.668947	0.876604	0.162802	0.0545887	0.198614	0.0224445	0.739557	0.880797	-0.0280197	0.647225	0.9079	0.157283	0.317725	0.426929	0.0766144	0.646863	0.785127	-0.0161058	0.0948207	0.389787	-0.00393978	0.525585	0.782518	0.0056016	0.214825	0.556423	Living
ENSG00000153165	0.000770787	0.654081	0.86781	NA	NA	NA	0.0194994	0.584932	0.796094	-0.0157089	0.749266	0.941052	-0.0660103	0.401075	0.511613	0.0905947	0.292607	0.479115	-0.00416234	0.391389	0.709128	-0.00280356	0.387393	0.683847	0.00046427	0.83256	0.942236	Living
ENSG00000153179	0.00945345	0.00034555	0.0236498	0.119143	0.00759269	0.0605874	-0.118074	0.00111565	0.0240594	-0.0235585	0.535558	0.864791	0.0624204	0.44416	0.554304	-0.0821861	0.35081	0.539736	-0.0087922	0.0811016	0.362359	-0.000605353	0.854706	0.946722	0.00146474	0.563972	0.821024	Postmortem
ENSG00000153187	0.00174971	0.188415	0.524245	0.0322677	0.0355665	0.153341	-0.0224242	0.270282	0.553005	0.0515247	0.010071	0.270681	0.0645099	0.041541	0.0821067	0.0468965	0.150734	0.307798	-0.00211154	0.29207	0.626691	-0.00102902	0.405413	0.700002	-0.00154401	0.0653075	0.327891	Postmortem
ENSG00000153201	-0.000397098	0.804057	0.93512	0.0354546	0.156283	0.368975	-0.0186415	0.417404	0.679528	0.0334992	0.09116	0.528194	0.173391	1.77441e-08	3.18584e-07	0.0984676	0.00165756	0.0119183	0.000775837	0.690063	0.876975	-0.000518613	0.666056	0.863165	-0.00168553	0.0515656	0.293045	Postmortem
ENSG00000153207	0.00139466	0.195744	0.533926	0.0336423	0.142378	0.35058	0.098773	4.52557e-05	0.00294726	0.0318481	0.07079	0.493337	0.210466	6.1983e-14	9.66139e-12	0.126798	9.02044e-06	0.000274869	0.00360011	0.032831	0.247404	0.0010831	0.300858	0.608723	-0.000802537	0.302307	0.640586	Postmortem
ENSG00000153208	0.000269389	0.930144	0.978374	0.0269141	0.664767	0.82234	-0.0155528	0.777478	0.902475	0.0179923	0.701376	0.92612	-0.0476487	0.603775	0.698651	0.106626	0.27017	0.454339	-0.0045009	0.423408	0.730236	-0.00465436	0.19553	0.500626	-0.00153374	0.578911	0.828503	Not DE
ENSG00000153214	0.00290434	0.0865302	0.368989	0.0358365	0.210328	0.438028	0.00792944	0.742451	0.882506	0.0249142	0.300869	0.740462	0.104929	0.0288943	0.0606332	-0.111776	0.0282935	0.0943771	-0.00261745	0.367594	0.690357	-0.000201327	0.91369	0.969764	-0.000971723	0.501883	0.783706	Postmortem
ENSG00000153233	-0.00328983	0.103261	0.400939	-0.0719582	0.13399	0.337988	-0.0420565	0.120729	0.369441	0.0319172	0.238626	0.696424	-0.261376	0.00060123	0.00227247	-0.098914	0.244637	0.425974	-0.0051	0.296929	0.631295	0.0011815	0.7293	0.894721	-0.00344785	0.120513	0.433394	Not DE
ENSG00000153234	0.00781969	0.113946	0.420718	0.0998655	0.213354	0.442195	-0.327151	5.35257e-05	0.00330389	-0.0312874	0.639188	0.905378	-0.304398	0.12378	0.201666	0.213033	0.308631	0.496115	-0.0169933	0.156632	0.481666	0.0129515	0.0962085	0.357392	-0.0126148	0.048675	0.285542	Postmortem
ENSG00000153237	-0.000762273	0.724265	0.902022	-0.0355325	0.337166	0.573382	0.0334638	0.244146	0.524779	0.0481381	0.10406	0.547758	-0.152502	0.0010511	0.00367374	-0.143426	0.00440643	0.0245372	-0.00524276	0.0736366	0.348225	0.000260989	0.89182	0.962084	0.000735396	0.59614	0.836576	Living
ENSG00000153246	0.00228357	0.445897	0.748531	0.00318861	0.933075	0.968304	0.0543973	0.274291	0.557414	-0.00718989	0.823669	0.95985	0.255244	0.00613371	0.0164195	0.0717399	0.484334	0.659652	0.00293358	0.6084	0.837431	-0.00588961	0.131489	0.417758	0.0065148	0.0179947	0.178421	Living
ENSG00000153250	0.00171572	0.328932	0.664357	-0.00394012	0.878597	0.941091	-0.00150311	0.957602	0.983221	-0.00875706	0.707137	0.928498	0.0862956	0.0617168	0.113319	-0.0966956	0.0503596	0.143378	-0.00161523	0.575361	0.821838	-0.00297986	0.11175	0.38584	0.00199771	0.149645	0.476458	Living
ENSG00000153253	0.00273082	0.11781	0.425405	-0.00812273	0.802643	0.901865	0.055926	0.0917604	0.318947	0.0267531	0.271805	0.720599	0.0582613	0.385446	0.495842	0.082238	0.239048	0.419644	0.00284107	0.500509	0.781647	-0.00209009	0.42673	0.715833	-0.00264536	0.141338	0.465782	Postmortem
ENSG00000153266	-0.0043433	0.167198	0.497588	0.0351552	0.444199	0.668345	-0.0412225	0.391217	0.659347	-0.108017	0.0207586	0.330407	-0.0902017	0.602871	0.697915	-0.1409	0.449064	0.629528	-0.00494746	0.650219	0.858244	0.00771856	0.277585	0.587641	0.000934914	0.861972	0.954087	Postmortem
ENSG00000153291	-0.000380983	0.802967	0.93473	-0.000107721	0.997277	0.998884	0.0684571	0.0181109	0.129786	0.0154938	0.515871	0.855561	0.0231275	0.520059	0.624389	0.0400298	0.285071	0.470839	0.000347213	0.877252	0.957344	-0.000606649	0.665493	0.863045	-0.000946115	0.392266	0.712683	Postmortem
ENSG00000153310	-0.000728047	0.6633	0.873091	-0.0606964	0.0222478	0.115264	-0.0320026	0.0333422	0.182315	0.0137005	0.608722	0.894231	-0.0761612	0.0527556	0.0998336	-0.0942271	0.021154	0.0762269	-0.000940323	0.681301	0.872866	-0.00451984	0.00165963	0.0485874	-0.00258435	0.0110546	0.140496	Living
ENSG00000153317	-0.0013431	0.275283	0.616604	-0.0129498	0.60228	0.782851	-0.0533312	0.0130704	0.107235	0.0589458	0.0175328	0.316396	-0.0300244	0.454975	0.564577	-0.0489651	0.242212	0.423251	-0.00238267	0.342759	0.673165	0.00262359	0.095619	0.356061	-0.000942161	0.440006	0.74569	Postmortem
ENSG00000153339	0.00212049	0.126875	0.440213	0.0414354	0.0333969	0.147785	-0.0147917	0.227522	0.507039	0.0016473	0.926299	0.983286	0.0549691	0.0191461	0.0430142	0.012462	0.608959	0.757	-0.00241194	0.0973605	0.394752	-0.00231576	0.0109236	0.123584	-0.001224	0.0490799	0.286234	Living
ENSG00000153347	0.00466022	0.299019	0.636972	0.106523	0.161854	0.376961	0.223887	0.0214138	0.142513	0.130821	0.0627021	0.471497	NA	NA	NA	NA	NA	NA	NA	NA	NA	NA	NA	NA	NA	NA	NA	NA
ENSG00000153363	-0.00696831	0.126433	0.439683	-0.178132	0.00382335	0.0404676	-0.0750043	0.219606	0.498636	-0.0133145	0.834003	0.962997	-0.597518	8.38458e-10	2.39948e-08	-0.447268	1.89433e-06	9.42291e-05	-0.0104937	0.0585388	0.315442	-0.00580969	0.0805764	0.327252	0.00432375	0.102733	0.403478	Living
ENSG00000153391	-0.00263333	0.131213	0.445823	-0.00311147	0.893876	0.948195	-0.0210491	0.382484	0.652765	-0.0195419	0.476737	0.833755	-0.138685	0.000857237	0.00307721	-0.115461	0.010432	0.0458172	0.00132878	0.561456	0.814368	-0.00277997	0.0701608	0.306318	-0.000294122	0.779689	0.922006	Living
ENSG00000153395	0.000719092	0.600284	0.839561	-0.0315195	0.107083	0.296775	-0.0342208	0.324162	0.601615	0.00957908	0.64393	0.906628	0.0875769	0.0827317	0.144697	0.0444352	0.410796	0.596676	0.00196032	0.514873	0.789651	0.000522487	0.790887	0.922453	-0.00141039	0.350937	0.682658	Postmortem
ENSG00000153404	0.0133144	0.100602	0.39624	-0.266049	0.00250212	0.0313022	NA	NA	NA	-0.0776713	0.44563	0.819096	1.08462	1.08837e-05	7.35151e-05	0.124752	0.63296	0.774421	0.00586725	0.699096	0.881145	-0.00622713	0.53418	0.787422	0.00496288	0.528417	0.800592	Postmortem
ENSG00000153406	-0.00448088	0.0148941	0.162288	-0.0503711	0.088935	0.265931	-0.00247427	0.930002	0.97369	-0.0475612	0.0962527	0.534323	-0.299491	4.49995e-08	7.0091e-07	-0.113678	0.0425437	0.127466	-0.00144514	0.656363	0.85977	0.00398139	0.0510834	0.26145	0.000843105	0.599553	0.838774	Living
ENSG00000153443	-0.000956414	0.765328	0.919674	0.027497	0.294993	0.531743	0.0144875	0.533935	0.762358	-0.0250646	0.566034	0.878399	0.335986	0.000300428	0.00126013	0.449314	3.38563e-06	0.000140591	0.000748709	0.89562	0.963417	0.00435989	0.22751	0.53612	-0.00264508	0.359318	0.689783	Postmortem
ENSG00000153446	-0.000270076	0.933921	0.979415	-0.0535078	0.317492	0.554089	0.131683	0.14871	0.412846	-0.0244738	0.608479	0.894111	-0.264746	0.0168656	0.0386721	-0.316302	0.00620238	0.0315589	-0.00760992	0.246331	0.581111	-0.00945222	0.022591	0.176893	0.00416356	0.181634	0.519668	Living
ENSG00000153485	0.000269682	0.907554	0.970766	0.0153023	0.582854	0.76994	-0.0270984	0.199771	0.475203	0.0187802	0.579878	0.884002	0.0572631	0.152437	0.23883	0.0897711	0.0363407	0.113568	0.00232897	0.33782	0.668528	0.000715317	0.648612	0.854953	-0.00124029	0.273399	0.615632	Living
ENSG00000153487	0.000244754	0.887368	0.963799	0.00911437	0.732208	0.863095	0.0859417	0.000546889	0.0150031	0.071256	0.00681283	0.239652	0.377534	6.38077e-16	2.3398e-13	0.184632	0.000114616	0.00176618	0.00317643	0.249818	0.58462	0.00123698	0.486955	0.757314	-0.00278556	0.0538413	0.300066	Postmortem
ENSG00000153495	-0.00122803	0.766078	0.919908	-0.114123	0.0408871	0.167208	0.135837	0.122462	0.372376	-0.0545897	0.30491	0.741572	-0.126882	0.212954	0.311197	0.0650317	0.554866	0.716892	0.00209795	0.744273	0.90189	-0.00391687	0.354527	0.656077	0.00278959	0.390958	0.711625	Living
ENSG00000153531	-0.0052334	0.0333922	0.236081	-0.0252993	0.530314	0.733695	0.183262	2.29166e-06	0.000379906	0.0207338	0.589818	0.887378	0.353442	8.66549e-07	8.58808e-06	0.23231	0.00318205	0.0193583	0.01207	0.00584164	0.113045	0.0118366	9.35582e-05	0.010392	0.00205398	0.341915	0.675638	Postmortem
ENSG00000153551	0.00483223	0.0943478	0.384024	0.0814442	0.316296	0.552974	-0.108931	0.00893764	0.0856635	-0.00760117	0.925277	0.983286	0.394732	0.000572647	0.00218033	0.199893	0.0844464	0.205327	0.0045047	0.522152	0.793432	0.00678094	0.116943	0.394312	-0.00214696	0.555695	0.816521	Postmortem
ENSG00000153558	-0.00247255	0.197255	0.5358	-0.0773019	0.0159233	0.093928	0.0146328	0.553286	0.776791	-0.00191141	0.940817	0.986436	-0.220496	2.03874e-05	0.000126023	-0.121723	0.0287943	0.0957105	-0.00479779	0.148926	0.472297	-0.00139051	0.524574	0.782269	0.00117404	0.424599	0.733956	Not DE
ENSG00000153560	0.00130741	0.29223	0.630974	-0.0300126	0.129237	0.33076	0.00789506	0.635877	0.824497	0.0120107	0.523434	0.859103	0.113165	6.12911e-05	0.000324055	0.0162681	0.581503	0.737169	0.00215451	0.218258	0.552094	0.00104659	0.345877	0.649533	0.000698849	0.377806	0.703368	Postmortem
ENSG00000153561	0.00556052	0.000799822	0.0362912	0.0507193	0.0259475	0.126463	0.0226752	0.146149	0.40852	0.0331101	0.128779	0.585577	0.285977	1.09639e-09	2.9893e-08	0.177214	0.000219503	0.00278368	0.00427459	0.136565	0.454273	-0.00273922	0.124319	0.4058	-0.00422694	0.00157902	0.0541077	Postmortem
ENSG00000153563	0.000175551	0.952173	0.985101	-0.125099	0.00566234	0.0509349	0.00101331	0.976729	0.990546	-0.0277025	0.525274	0.859729	-0.0308264	0.632942	0.72289	0.00699762	0.925948	0.958374	-0.00975154	0.0206532	0.19868	-0.00243964	0.420136	0.71077	-0.00225831	0.246579	0.590191	Not DE
ENSG00000153574	-0.00101969	0.573602	0.824988	-0.0125399	0.645967	0.811006	-0.0165655	0.51573	0.750602	-0.00842528	0.759657	0.944022	-0.0730467	0.057997	0.107705	0.000539328	0.989715	0.994293	0.000188419	0.93528	0.978054	-0.00477515	0.00188385	0.0513541	-0.00133321	0.200767	0.542814	Living
ENSG00000153575	-0.00312354	0.112174	0.416965	NA	NA	NA	-0.0233103	0.42197	0.68242	-0.0323405	0.281403	0.726604	NA	NA	NA	NA	NA	NA	NA	NA	NA	NA	NA	NA	NA	NA	NA	NA
ENSG00000153666	-0.00122978	0.717285	0.898398	NA	NA	NA	0.135151	0.117848	0.364963	-0.0274864	0.74341	0.938118	NA	NA	NA	NA	NA	NA	NA	NA	NA	NA	NA	NA	NA	NA	NA	NA
ENSG00000153707	0.000987101	0.513155	0.79147	0.0448918	0.0799777	0.250096	-0.0686323	0.0172286	0.126007	0.0195797	0.465982	0.828984	0.0250784	0.658361	0.744882	-0.0079661	0.891863	0.939134	0.00115092	0.740338	0.900451	-0.000676375	0.753387	0.906931	-0.00246932	0.115634	0.425917	Not DE
ENSG00000153714	0.00271705	0.334313	0.669421	0.066202	0.132819	0.336136	0.108323	0.0542698	0.240339	0.064904	0.179001	0.643675	0.171946	0.164392	0.253826	0.195565	0.130877	0.279079	0.00141406	0.85387	0.949127	0.0020514	0.670699	0.865848	-0.00264997	0.499232	0.783139	Not DE
ENSG00000153721	0.00493815	0.0933782	0.382294	0.182132	2.82958e-05	0.00225524	-0.155693	0.0407548	0.204552	-0.0552728	0.18686	0.651594	0.215042	0.00441601	0.0124808	0.0825957	0.278889	0.463743	0.00334263	0.473501	0.764163	0.000488404	0.863077	0.949373	-0.000709085	0.751312	0.909822	Living
ENSG00000153767	-0.000724045	0.59671	0.837795	-0.0208924	0.345759	0.58094	-0.0213192	0.244172	0.524779	0.0173577	0.469712	0.830467	0.00123192	0.971513	0.980728	-0.0640675	0.0841537	0.204868	-0.0016892	0.416074	0.725999	-0.00234427	0.0822619	0.330253	-0.00057063	0.553318	0.815744	Living
ENSG00000153774	-0.00106582	0.476959	0.769608	0.00321636	0.890317	0.946527	-0.0237527	0.302974	0.582477	0.0305518	0.268904	0.718004	0.0415698	0.280363	0.386644	0.0231982	0.564356	0.723761	-0.00174206	0.454558	0.751269	-0.0040737	0.00552928	0.0875099	-0.00193198	0.0850424	0.370414	Living
ENSG00000153786	0.000904926	0.460148	0.758894	0.0167667	0.325401	0.561314	0.00898441	0.651492	0.833298	0.0172108	0.386183	0.787449	0.0773167	0.0029932	0.00900918	0.0341347	0.21166	0.387304	0.00181638	0.269681	0.606314	-0.000204099	0.845402	0.943868	-0.00144067	0.0603322	0.316089	Postmortem
ENSG00000153790	0.00402187	0.271746	0.612874	0.09207	0.0896587	0.267274	-0.0512048	0.346257	0.62124	0.044852	0.533416	0.863737	0.292523	0.00245645	0.00759978	0.223028	0.022497	0.0796467	0.0037125	0.519263	0.791963	0.00409724	0.250915	0.56188	0.00106411	0.709983	0.892585	Postmortem
ENSG00000153802	0.00742144	0.0614034	0.314609	NA	NA	NA	0.0177075	0.767004	0.897016	0.0998799	0.0371771	0.393345	NA	NA	NA	NA	NA	NA	NA	NA	NA	NA	NA	NA	NA	NA	NA	NA
ENSG00000153814	0.00232197	0.23243	0.573396	-0.0253753	0.360556	0.596431	-0.00164922	0.939216	0.97662	0.0773325	0.0188275	0.322309	0.01597	0.757331	0.826183	-0.0367422	0.502765	0.675862	-0.00155438	0.631242	0.84871	-0.000745809	0.716666	0.889001	-0.00245543	0.124466	0.439715	Postmortem
ENSG00000153815	0.000397841	0.882779	0.962142	-0.0417827	0.0778436	0.245632	-0.0120747	0.669631	0.844338	-0.011328	0.767107	0.945848	0.181255	0.0153806	0.0358307	0.150312	0.0550586	0.152619	0.00835743	0.0669758	0.333223	0.00868866	0.00274805	0.0623209	0.000680516	0.761509	0.914022	Postmortem
ENSG00000153820	-0.00331968	0.215136	0.554681	-0.114168	0.0667199	0.223656	-0.104207	0.0289779	0.168672	0.105688	0.0236367	0.340105	-0.249554	0.0080507	0.0207107	-0.365183	0.000365202	0.00402709	-0.00517884	0.380583	0.700235	-0.00737978	0.0576788	0.278249	-0.00173786	0.526108	0.800053	Living
ENSG00000153822	-0.00091139	0.831657	0.94587	0.271176	0.000145358	0.00553724	-0.20138	0.00712946	0.0748526	-0.110663	0.10303	0.545468	-0.110836	0.389404	0.499786	-0.0316962	0.821256	0.897394	0.000873839	0.911502	0.969226	-0.0051399	0.331902	0.63787	-0.000814282	0.825148	0.939187	Living
ENSG00000153823	-0.00396655	0.00844326	0.122646	-0.0137511	0.623608	0.796753	-0.00204427	0.932916	0.974258	0.0464669	0.0516942	0.443348	-0.0588193	0.292966	0.400601	-0.16089	0.00835016	0.0390291	-0.00549979	0.12087	0.431682	-0.000930074	0.693284	0.877197	-0.00127356	0.463949	0.762403	Postmortem
ENSG00000153827	0.000180025	0.850344	0.951096	0.0340612	0.0301901	0.13867	0.010676	0.417982	0.679686	0.0393666	0.0231581	0.339871	0.131976	4.59769e-08	7.15105e-07	0.00422902	0.863135	0.921578	0.00147522	0.325176	0.658916	-0.000501092	0.589722	0.821336	-0.000822131	0.236602	0.579235	Postmortem
ENSG00000153832	-0.00376831	0.080362	0.356763	-0.0419647	0.239785	0.472195	0.0294137	0.289187	0.569963	-0.00165586	0.956382	0.989825	-0.385471	1.26861e-12	1.12485e-10	-0.279715	4.82479e-07	3.6498e-05	-0.00399858	0.215946	0.549774	-0.000727429	0.720485	0.890572	0.0018117	0.273782	0.615852	Living
ENSG00000153879	0.00315298	0.0833412	0.362921	0.0435672	0.145324	0.354763	0.0931034	0.0041406	0.0537681	0.0512234	0.0870588	0.523744	0.327458	2.98157e-08	4.94302e-07	0.178735	0.00331754	0.0199425	0.00231251	0.522914	0.793744	-0.00105103	0.64102	0.850843	-0.0032163	0.0873105	0.373978	Postmortem
ENSG00000153885	-0.00266783	0.251603	0.593628	-0.0369176	0.342642	0.578229	0.010553	0.765182	0.895746	0.00146226	0.96328	0.99115	-0.197921	0.00966375	0.0242322	-0.0995941	0.211076	0.386773	-0.00993791	0.0348388	0.253317	-0.00428963	0.149187	0.443238	-3.88614e-05	0.986532	0.996713	Postmortem
ENSG00000153896	0.00437031	0.0422952	0.264638	0.0520521	0.174651	0.394079	-0.0115444	0.775327	0.901053	-0.00270227	0.92611	0.983286	-0.0683706	0.121932	0.199331	-0.105687	0.0187963	0.0700772	0.00205285	0.438911	0.741819	-0.0025789	0.111488	0.385262	-0.00153066	0.195304	0.535606	Living
ENSG00000153902	-0.00249788	0.265958	0.609102	-0.0468443	0.252084	0.485837	0.115968	0.000342791	0.0112963	-0.0126574	0.712881	0.930001	-0.00207149	0.971179	0.980653	0.0563467	0.346036	0.534928	0.00157039	0.659022	0.860823	0.000136513	0.951266	0.983402	0.000229448	0.893439	0.964594	Not DE
ENSG00000153904	0.000478315	0.759268	0.916515	-0.0301562	0.329633	0.565342	0.0410908	0.183045	0.455394	0.0237673	0.316891	0.747314	-0.030677	0.627062	0.718108	-0.10036	0.124584	0.269675	-0.0087057	0.0216588	0.203028	0.00194237	0.405851	0.700367	0.00351299	0.0575745	0.308546	Postmortem
ENSG00000153914	0.0013358	0.379479	0.703058	0.078477	0.00749514	0.0602442	0.0367229	0.0330027	0.181031	0.0529086	0.0216053	0.332106	0.140252	1.12982e-06	1.07445e-05	0.00987097	0.738313	0.847305	-0.00146989	0.399782	0.714243	-0.00215092	0.0480796	0.25309	-0.000601514	0.447416	0.750446	Living
ENSG00000153922	0.00165228	0.308757	0.647055	0.0774607	0.00493488	0.0472748	-0.0261988	0.251765	0.533999	0.0366634	0.130172	0.587015	0.112698	4.95883e-05	0.000270034	0.0468494	0.103124	0.236018	-5.77978e-05	0.973736	0.990473	-0.000630979	0.565662	0.808383	-0.000766138	0.330937	0.666651	Postmortem
ENSG00000153923	NA	NA	NA	NA	NA	NA	NA	NA	NA	0.0509514	0.589493	0.887198	NA	NA	NA	NA	NA	NA	NA	NA	NA	NA	NA	NA	NA	NA	NA	NA
ENSG00000153930	0.00328327	0.287187	0.626999	0.116619	0.091802	0.27122	-0.000890284	0.985767	0.994425	0.0343383	0.467681	0.829697	-0.402584	1.12284e-05	7.53964e-05	-0.311163	0.000925315	0.00782451	-0.0177388	0.00139932	0.0567996	-0.00879227	0.0110278	0.123748	0.00183886	0.527732	0.80053	Postmortem
ENSG00000153933	0.00275089	0.139722	0.45789	-0.0422479	0.0903755	0.268671	0.0708246	0.00601797	0.0676166	0.062107	0.0350534	0.390139	-0.054192	0.144388	0.228568	-0.0490982	0.212228	0.387998	-0.000462901	0.843671	0.944419	0.000107797	0.942344	0.980652	0.000751153	0.454021	0.755829	Living
ENSG00000153936	0.00493083	0.00456962	0.0922867	0.0193644	0.368287	0.602849	0.0403746	0.0830576	0.302209	0.0377852	0.158411	0.62494	-0.0366644	0.363721	0.473928	-0.0608819	0.151904	0.309604	-0.00264222	0.285864	0.621381	0.000501521	0.748549	0.905122	-0.000107807	0.919964	0.97346	Postmortem
ENSG00000153944	0.00226075	0.24978	0.591316	0.0405498	0.294158	0.530846	0.00866176	0.787695	0.907608	0.0174844	0.564916	0.87786	-0.0963778	0.0772712	0.136638	-0.057114	0.311112	0.498862	-0.0114111	0.000605592	0.0392266	-0.00410874	0.0454459	0.246625	0.00179984	0.259894	0.604114	Postmortem
ENSG00000153956	0.00155522	0.500211	0.783912	-0.055079	0.0854559	0.260775	0.00542983	0.834229	0.930392	0.0363075	0.304272	0.741179	0.0360107	0.476255	0.584347	0.0386504	0.45836	0.637478	0.000527996	0.865099	0.953429	-0.000663363	0.728855	0.894466	-0.00432842	0.00192733	0.0600979	Postmortem
ENSG00000153975	-0.00433149	0.00634949	0.107548	0.0111096	0.646946	0.811558	0.0454538	0.0205538	0.139223	0.0364095	0.136678	0.599018	-0.0181529	0.54672	0.648161	-0.0766302	0.0168393	0.0647333	-0.000716025	0.700509	0.881955	0.000540568	0.650746	0.85612	-0.00043049	0.622712	0.848898	Living
ENSG00000153976	0.000904334	0.882952	0.962246	NA	NA	NA	0.0570594	0.575909	0.790538	0.0849253	0.284917	0.729567	NA	NA	NA	NA	NA	NA	NA	NA	NA	NA	NA	NA	NA	NA	NA	NA
ENSG00000153982	-1.88932e-06	0.999093	0.999737	-0.0400229	0.179321	0.400488	-0.026169	0.196229	0.470776	-0.0329388	0.181945	0.646377	-0.0603439	0.130015	0.209868	-0.0704363	0.100915	0.232329	-0.00442495	0.0529447	0.301912	-0.00588786	7.94694e-05	0.00982887	-0.000258237	0.796288	0.927593	Living
ENSG00000153989	0.00395927	0.0284611	0.221845	-0.0153421	0.414051	0.643564	0.00884658	0.658267	0.837669	0.0701468	0.00983564	0.266951	0.144529	0.000492617	0.00191928	-0.0352829	0.420989	0.605471	0.00178618	0.485609	0.77166	-0.000738352	0.65243	0.856478	0.000668473	0.591432	0.834081	Postmortem
ENSG00000153993	0.0114238	0.00176137	0.0559343	0.0645486	0.414088	0.643564	-0.0158214	0.778044	0.902622	0.0447907	0.342051	0.760441	0.166596	0.164943	0.254514	0.133757	0.282257	0.467726	-0.0146819	0.0371396	0.261391	0.0144448	0.00105442	0.0375822	-0.000208208	0.954828	0.985718	Postmortem
ENSG00000154001	0.00145882	0.371002	0.698437	-0.0145793	0.495121	0.707942	0.0015703	0.92316	0.970683	0.0465858	0.0853995	0.522313	0.123889	0.0167086	0.0383585	-0.0137235	0.799294	0.884991	0.000728924	0.816346	0.933803	0.00156249	0.428159	0.71669	0.00201755	0.18624	0.525128	Postmortem
ENSG00000154007	NA	NA	NA	NA	NA	NA	NA	NA	NA	0.0593514	0.677711	0.917995	NA	NA	NA	NA	NA	NA	NA	NA	NA	NA	NA	NA	NA	NA	NA	NA
ENSG00000154016	0.00166712	0.672093	0.877949	NA	NA	NA	NA	NA	NA	NA	NA	NA	-0.164831	0.099183	0.168194	-0.1351	0.185693	0.354525	-0.00355328	0.548631	0.807568	-0.00157289	0.666987	0.863482	-0.00218046	0.389649	0.710678	Living
ENSG00000154025	0.00272493	0.522411	0.796696	NA	NA	NA	NA	NA	NA	NA	NA	NA	NA	NA	NA	NA	NA	NA	NA	NA	NA	NA	NA	NA	NA	NA	NA	NA
ENSG00000154027	-0.00209948	0.395597	0.713256	0.00242109	0.943299	0.973562	0.027924	0.368037	0.640468	0.0442171	0.188509	0.652414	0.014865	0.805392	0.862129	0.145475	0.0193131	0.07134	-0.00163109	0.659929	0.861131	0.00254164	0.264732	0.575047	-0.00390561	0.0207279	0.189378	Not DE
ENSG00000154035	-0.00334774	0.214149	0.553815	NA	NA	NA	-0.0129265	0.663309	0.840755	-0.0211762	0.572732	0.881633	NA	NA	NA	NA	NA	NA	NA	NA	NA	NA	NA	NA	NA	NA	NA	NA
ENSG00000154040	0.000749309	0.70829	0.893603	0.00598777	0.857251	0.930948	0.0334904	0.308359	0.58639	-0.0552388	0.058466	0.460296	0.118808	0.06969	0.125363	0.254068	0.000232626	0.00289912	0.00070365	0.865005	0.953429	-0.00206456	0.428563	0.716909	-0.00711193	0.00123705	0.0475098	Postmortem
ENSG00000154059	0.00192848	0.366753	0.69507	-0.0201427	0.522381	0.728672	0.0145298	0.553302	0.776791	0.00258276	0.927107	0.983286	-0.265004	2.02395e-08	3.56871e-07	-0.256396	2.55249e-07	2.32109e-05	-0.00766053	0.0082174	0.131027	-0.00255293	0.164419	0.464083	0.00168405	0.203956	0.545799	Living
ENSG00000154065	-0.00381751	0.0276942	0.219794	-0.0755386	0.013211	0.0842337	0.0652012	0.0469966	0.223664	-0.0202478	0.451283	0.821865	-0.0551224	0.319417	0.42867	-0.101676	0.0969026	0.225769	-0.000909793	0.785077	0.919706	-0.00550071	0.0162191	0.151708	0.00643549	3.93984e-05	0.00798798	Living
ENSG00000154079	-0.00557379	0.0265415	0.215813	-0.126367	0.000801651	0.0158587	0.0386063	0.137715	0.396588	-0.00108074	0.979901	0.994961	-0.315211	1.73124e-08	3.11869e-07	-0.181216	0.00249351	0.0161809	-0.00410575	0.225419	0.55877	-0.0039849	0.0721961	0.311086	0.00223476	0.178647	0.515612	Living
ENSG00000154080	0.00453149	0.107825	0.409319	0.0434188	0.333797	0.569973	0.0204466	0.650731	0.833045	0.038647	0.29495	0.735744	0.152702	0.155642	0.242795	-0.181643	0.0968888	0.225761	-0.00116646	0.85766	0.950302	-0.00602167	0.124451	0.406046	0.000274532	0.935694	0.979028	Postmortem
ENSG00000154096	-0.00115083	0.688878	0.884831	-0.0886591	0.0451633	0.178111	-0.0403218	0.229514	0.509458	-0.0515872	0.222011	0.684783	-0.0731142	0.49669	0.602971	0.034212	0.759759	0.860951	0.0111003	0.100334	0.399034	0.00274789	0.51572	0.776671	-0.00189386	0.514263	0.791397	Not DE
ENSG00000154099	-0.00444345	0.0402201	0.25835	-0.0747065	0.0104672	0.0736906	-0.000272244	0.994221	0.997787	-0.0756551	0.0320739	0.378649	-0.36589	7.48592e-06	5.34691e-05	-0.0566923	0.548629	0.711907	-0.00778822	0.139117	0.458882	0.00401839	0.296611	0.605484	0.00704628	0.00168631	0.056239	Living
ENSG00000154102	-0.001526	0.78604	0.927937	0.0215805	0.723985	0.858654	-0.0844585	0.284448	0.565687	-0.11198	0.115876	0.565052	-0.414701	0.000443155	0.00175245	-0.138841	0.258291	0.4412	-0.00786052	0.273275	0.609367	-0.0042963	0.345151	0.648939	0.000671757	0.838936	0.944742	Living
ENSG00000154114	-0.00257657	0.0727874	0.340455	0.0220233	0.326475	0.562355	-0.0244277	0.12757	0.380442	-0.014906	0.433061	0.811842	-0.036475	0.206343	0.303952	-0.115233	0.000148947	0.0021355	-0.00434506	0.012655	0.160018	-0.0020004	0.0675638	0.300091	-0.000485224	0.540001	0.807074	Living
ENSG00000154118	-0.00449546	0.081962	0.360259	-0.00213034	0.94871	0.975877	0.0178539	0.558739	0.780767	-0.0571461	0.0957236	0.533827	-0.0773381	0.458208	0.567807	0.179822	0.111179	0.249079	0.018466	0.00469907	0.102174	0.00885752	0.0444581	0.244129	2.10923e-05	0.993965	0.998553	Not DE
ENSG00000154122	0.00344151	0.00394901	0.0856077	-0.000362231	0.983741	0.99304	0.0151597	0.32973	0.6062	0.00372252	0.847139	0.965871	0.237775	7.22004e-07	7.39259e-06	0.110143	0.0249352	0.0858897	0.00951275	0.000517918	0.0367188	0.00317017	0.0616863	0.287034	0.000369664	0.777685	0.921203	Postmortem
ENSG00000154124	0.00292011	0.0525416	0.293386	0.0269953	0.314612	0.551535	0.0233331	0.387524	0.65643	0.0120344	0.581176	0.88412	0.246258	6.21644e-10	1.86795e-08	0.131086	0.00127189	0.00984521	0.00552907	0.0230103	0.208188	-0.000585432	0.698403	0.879647	-0.00181357	0.141556	0.465841	Postmortem
ENSG00000154127	0.000222825	0.935437	0.979897	-0.138239	0.00240431	0.0305697	-0.0932198	0.00994782	0.0911072	0.0757492	0.0430774	0.413834	-0.274631	1.49562e-05	9.6735e-05	-0.284915	0.000104671	0.0016477	-0.00445934	0.27875	0.614878	-0.00723602	0.0159079	0.149898	0.00594807	0.00215934	0.0622069	Not DE
ENSG00000154133	-0.00315057	0.452227	0.753785	0.13191	0.0339208	0.149086	-0.0612408	0.397958	0.664642	0.0277028	0.625583	0.90158	-0.292957	0.0264897	0.0564469	-0.279214	0.0370174	0.115076	-0.0176329	0.0294502	0.234334	-0.00139799	0.778546	0.91727	0.00397506	0.302079	0.640586	Not DE
ENSG00000154134	-0.00328983	0.226832	0.566572	-0.0629087	0.108578	0.299417	0.0835827	0.0255492	0.157185	0.0812276	0.024498	0.345816	-0.0327112	0.659231	0.745486	0.0101862	0.8939	0.940364	-0.00829546	0.069739	0.339591	-0.00342308	0.229802	0.538362	0.00361584	0.10361	0.405245	Not DE
ENSG00000154144	-0.000322969	0.813298	0.938844	0.00662547	0.779163	0.890041	-0.0225172	0.183875	0.456616	-0.0198919	0.352944	0.766269	-0.0557526	0.0346738	0.0707239	-0.0614249	0.0251196	0.0863463	-0.00162274	0.31518	0.648926	-0.000521666	0.605852	0.830978	-0.00127853	0.0716832	0.341977	Living
ENSG00000154146	-0.000259742	0.957181	0.986346	-0.0968468	0.0176801	0.100367	-0.0451513	0.153229	0.418574	-0.128322	0.0329623	0.383217	-0.156496	0.208486	0.306239	0.159666	0.249737	0.431623	0.010162	0.183423	0.516105	0.0140683	0.00966736	0.11685	-0.00467387	0.134418	0.455321	Living
ENSG00000154153	-5.94227e-05	0.976043	0.9922	0.0137276	0.625013	0.797358	-0.00241199	0.934698	0.975164	-0.0186944	0.591878	0.887792	0.0569536	0.461245	0.570622	0.00348947	0.965172	0.980907	-0.000541622	0.908204	0.968253	0.00300899	0.30363	0.610451	-0.00216773	0.302374	0.640598	Not DE
ENSG00000154162	-0.00315092	0.162298	0.491008	0.0220053	0.613815	0.790236	-0.0691541	0.0481846	0.22663	-0.0411192	0.240257	0.697093	-0.268103	0.00216742	0.00681374	0.0568821	0.56489	0.724145	-0.00146382	0.796338	0.925233	0.00208014	0.608492	0.832368	-9.30105e-05	0.970465	0.991129	Living
ENSG00000154174	-0.00126978	0.472578	0.76747	-0.046823	0.0134609	0.0852132	0.0112312	0.474173	0.722875	0.0268202	0.297879	0.738343	-0.0552258	0.140261	0.223013	-0.0856399	0.0278047	0.0930767	-0.00163947	0.484576	0.771312	4.65875e-05	0.974559	0.991329	-0.000418294	0.686552	0.880363	Not DE
ENSG00000154175	0.00859255	0.0133248	0.153746	0.141818	0.0290558	0.135343	0.0795137	0.310945	0.589065	0.121125	0.0154599	0.302197	0.129694	0.457717	0.567263	-0.236879	0.174336	0.339065	-0.0169261	0.103258	0.403219	-0.00554394	0.372485	0.670888	0.0136037	0.010883	0.139598	Postmortem
ENSG00000154188	0.0180185	2.39357e-05	0.00517312	0.454606	3.13875e-09	8.72842e-06	0.0165424	0.828121	0.927991	0.127922	0.0298972	0.369644	0.316424	0.014272	0.0336612	0.0239702	0.852025	0.91556	-0.00273645	0.723973	0.893201	0.00475974	0.306279	0.612813	0.00638564	0.099761	0.39797	Postmortem
ENSG00000154217	0.00235009	0.256109	0.598481	-0.0266232	0.579905	0.768338	0.0251891	0.437081	0.693382	0.000402677	0.987822	0.996742	-0.259307	9.62758e-06	6.61667e-05	-0.228265	0.000164333	0.00228053	-0.0113501	0.00184309	0.0637581	-0.00445737	0.0491846	0.256293	0.00126226	0.467114	0.764333	Postmortem
ENSG00000154222	0.00144032	0.261121	0.603867	0.0418214	0.0277504	0.131575	-0.0578793	0.00250808	0.0395449	-0.0173129	0.35549	0.768358	-0.0152346	0.742612	0.814899	0.0542524	0.258931	0.4419	-0.000713706	0.79543	0.924825	0.00173004	0.316754	0.623554	0.00150493	0.240672	0.583411	Living
ENSG00000154227	0.00411219	0.539646	0.806339	NA	NA	NA	NA	NA	NA	0.172647	0.058303	0.459648	0.0984007	0.560244	0.660461	0.111508	0.524661	0.692474	-0.0213181	0.0362652	0.258335	0.00773733	0.230331	0.538888	0.000628021	0.905075	0.967599	Not DE
ENSG00000154229	0.00040884	0.738054	0.907737	0.00732564	0.785971	0.894301	-0.023725	0.24739	0.528889	0.00635556	0.780217	0.947933	-0.0325052	0.564386	0.663699	-0.112362	0.0535357	0.149432	-0.00403153	0.217241	0.550998	-0.00290932	0.148467	0.442453	0.00144103	0.323178	0.65993	Postmortem
ENSG00000154237	-0.000146754	0.952135	0.985101	0.0151186	0.604395	0.784186	0.0449732	0.18534	0.457909	-0.0225261	0.508038	0.851334	0.103451	0.188234	0.282613	0.245342	0.00391619	0.0225337	0.0161123	0.00118908	0.0527165	0.00365158	0.266474	0.576394	0.00567955	0.0126531	0.149757	Not DE
ENSG00000154240	-0.00138566	0.40141	0.717	0.100311	0.00300799	0.0352096	0.0833316	0.00405127	0.0531567	0.0688996	0.0234516	0.340105	-0.0142	0.780398	0.843403	0.0971505	0.0766802	0.192234	-0.00281717	0.37426	0.694838	0.00026169	0.900242	0.965094	0.000539402	0.707745	0.891324	Postmortem
ENSG00000154252	-0.00285283	0.588407	0.833686	NA	NA	NA	0.0870235	0.174783	0.446303	NA	NA	NA	NA	NA	NA	NA	NA	NA	NA	NA	NA	NA	NA	NA	NA	NA	NA	NA
ENSG00000154258	-0.000487671	0.82725	0.945032	0.0291674	0.410986	0.640503	0.017546	0.660821	0.839358	-0.043121	0.145015	0.606457	0.0167482	0.835389	0.883829	-0.0565467	0.506555	0.678805	-0.00174654	0.710896	0.887492	-0.00606598	0.0455137	0.246728	0.00377118	0.0866966	0.372602	Living
ENSG00000154262	-0.00344747	0.202126	0.541426	0.0972423	0.0568583	0.20327	0.0232908	0.63078	0.822029	-0.0425504	0.300416	0.740152	0.154145	0.114221	0.189115	-0.126639	0.212496	0.388159	0.00198147	0.741845	0.901285	-0.011831	0.00170382	0.049202	0.00201081	0.485974	0.775201	Not DE
ENSG00000154263	-0.00482335	0.0487419	0.2837	0.0220763	0.536557	0.737874	0.0527164	0.167511	0.436316	-0.0462608	0.2267	0.687276	-0.132942	0.0392355	0.0782488	-0.0697305	0.325876	0.514612	0.00469215	0.212061	0.547227	0.000749766	0.768969	0.912975	0.00606069	0.0002258	0.0206999	Living
ENSG00000154265	-0.00144811	0.470355	0.766006	-0.0281846	0.302222	0.538298	0.0415146	0.0936155	0.322224	-0.0107035	0.719944	0.931142	-0.0734399	0.0681754	0.123099	-0.108069	0.00957384	0.0430534	-0.000409832	0.865506	0.953586	-0.00382811	0.0111303	0.124486	0.00235513	0.0338449	0.239858	Living
ENSG00000154269	0.000656833	0.818861	0.941371	0.0386554	0.548619	0.747117	0.128779	0.00678322	0.0726667	-0.0493272	0.282747	0.727489	-0.270646	0.000389604	0.00156791	-0.0655489	0.437068	0.619798	-0.00138244	0.773932	0.915524	-0.00186241	0.569713	0.810264	0.0035163	0.0814646	0.363843	Living
ENSG00000154274	0.0045873	0.22124	0.560814	0.094036	0.133604	0.337494	-0.0741373	0.271848	0.554708	-0.0371785	0.520922	0.857718	0.16883	0.0828627	0.144858	0.00343064	0.973243	0.984865	-3.56536e-05	0.995244	0.998177	-0.00286098	0.452803	0.732894	-0.00372666	0.18836	0.527751	Living
ENSG00000154277	-0.00537583	0.0296705	0.225663	-0.0633321	0.117734	0.315035	0.0390663	0.072788	0.281109	-0.0204191	0.581082	0.88412	-0.151031	0.0344013	0.0702542	-0.0582879	0.421692	0.605918	-0.00132117	0.767566	0.912634	0.000775871	0.776611	0.915998	0.00159327	0.400346	0.717485	Not DE
ENSG00000154305	0.00180005	0.122464	0.433099	0.0208424	0.209885	0.437527	0.00177943	0.912699	0.965633	0.027928	0.18966	0.652795	0.0883565	0.00165875	0.00542561	0.0689907	0.0173641	0.0663145	0.00271836	0.111439	0.416693	0.0010477	0.323373	0.630116	0.000937247	0.211424	0.552942	Postmortem
ENSG00000154309	0.00189357	0.289529	0.62938	-0.0109615	0.764396	0.882076	-0.0225085	0.465077	0.715324	0.00808001	0.787759	0.949958	0.182309	3.31546e-05	0.000191535	-0.0317467	0.487501	0.662523	0.00434623	0.119716	0.429957	0.000626298	0.723248	0.891999	-1.07588e-06	0.999386	0.999842	Postmortem
ENSG00000154310	3.83092e-05	0.981583	0.99357	0.0179799	0.595165	0.778347	-0.0193796	0.371028	0.64328	0.0116387	0.638063	0.905187	-0.232579	2.11403e-06	1.83021e-05	-0.169598	0.000750739	0.00672297	-0.0117727	0.00011331	0.0184004	0.00044055	0.814536	0.933047	0.00128099	0.362705	0.692546	Postmortem
ENSG00000154316	-0.00681037	0.103294	0.401001	-0.10275	0.14408	0.352966	NA	NA	NA	0.0464094	0.447736	0.819537	0.0457682	0.610697	0.704175	-0.287306	0.00297397	0.0184678	-0.00831371	0.13353	0.450357	-0.00293202	0.419867	0.710719	0.00809401	0.000888519	0.0400481	Living
ENSG00000154319	0.00654543	0.0453404	0.273858	0.0782661	0.202691	0.428124	-0.00459583	0.927278	0.972873	-0.0381217	0.394336	0.791874	-0.572751	2.57193e-10	8.91724e-09	-0.230836	0.0122075	0.0514631	-0.0165956	0.00287663	0.0808258	-0.00208545	0.548252	0.796523	0.00420556	0.134373	0.455321	Living
ENSG00000154328	-0.000585772	0.670216	0.877101	-0.0702215	0.0019395	0.0266063	0.0270375	0.181298	0.453475	0.0503448	0.0725298	0.497779	-0.040995	0.247793	0.350828	0.0154949	0.680047	0.807664	0.00116837	0.593924	0.831568	-0.00212866	0.126331	0.40927	-0.00159381	0.124337	0.439671	Not DE
ENSG00000154330	0.00765596	0.0552259	0.300066	0.0762175	0.298931	0.535421	-0.474705	1.4766e-08	1.14401e-05	-0.0961186	0.195289	0.658045	-0.378531	0.00185717	0.00597826	-0.0790641	0.526153	0.693751	-0.0093587	0.171289	0.50201	-0.00869039	0.0396407	0.230834	-0.00271293	0.331136	0.666767	Living
ENSG00000154358	-0.00150547	0.6076	0.844252	0.0833731	0.0256467	0.1255	0.0193557	0.71399	0.868003	0.0189191	0.619689	0.898806	0.0442998	0.674338	0.757611	0.292924	0.0096826	0.0434072	0.00948143	0.151308	0.475669	0.00676153	0.122714	0.403482	-0.000355234	0.912198	0.971183	Postmortem
ENSG00000154359	-0.00277763	0.164394	0.494347	-0.0393309	0.138968	0.345794	0.0522567	0.028391	0.167016	0.0351194	0.132664	0.591604	-0.0384008	0.270653	0.376226	-0.031566	0.391722	0.578858	-0.00313428	0.153358	0.477807	0.00143897	0.299589	0.607688	0.00149628	0.160306	0.49171	Not DE
ENSG00000154370	-0.00148168	0.45389	0.755434	-0.00417833	0.868247	0.936412	0.0133456	0.594199	0.800723	-0.0323928	0.216977	0.681032	0.179875	0.00108525	0.00377421	0.224739	0.000141145	0.00204533	0.01155	0.000795479	0.0436807	0.00378465	0.0912557	0.349004	-0.00197988	0.232225	0.574956	Postmortem
ENSG00000154380	0.00719086	7.17225e-06	0.00287642	0.0743532	0.00216839	0.0286131	-0.00969809	0.689742	0.854751	0.0384855	0.102571	0.544609	0.155828	0.00580387	0.0156704	-0.0593506	0.308859	0.496372	-0.000857453	0.792325	0.923355	0.00259848	0.200422	0.505129	0.00462282	0.0024658	0.0663186	Postmortem
ENSG00000154429	0.00017356	0.923724	0.976436	-0.0322081	0.215688	0.444802	0.0192307	0.321667	0.599221	0.0093692	0.702845	0.926718	0.10287	0.00778403	0.0201156	0.0143494	0.718593	0.834667	0.000187837	0.936218	0.978437	-0.000145666	0.920121	0.972868	-0.00442058	3.07066e-05	0.00677895	Postmortem
ENSG00000154447	-0.00222134	0.203487	0.542631	0.0220484	0.306254	0.542451	-0.108681	5.81845e-07	0.000159426	0.033742	0.197222	0.660169	-0.205001	0.00103267	0.0036175	-0.123846	0.0570777	0.15642	0.00127965	0.7455	0.902618	0.000488868	0.844894	0.943756	0.00370147	0.0592053	0.31318	Postmortem
ENSG00000154451	0.00969117	0.104058	0.402583	NA	NA	NA	NA	NA	NA	0.182465	0.0894621	0.526743	0.0989831	0.529458	0.632514	-0.106333	0.516304	0.686097	-0.00162291	0.868527	0.954625	-0.00316614	0.605552	0.830867	0.0120724	0.0172166	0.17467	Not DE
ENSG00000154473	0.00030974	0.823235	0.943002	0.0420462	0.00502288	0.0477065	0.00185396	0.913818	0.965923	0.00427753	0.841442	0.964327	0.167886	5.32228e-07	5.68911e-06	0.0670627	0.0516003	0.145569	0.00268576	0.199644	0.534279	0.000936147	0.475925	0.748897	-0.000539873	0.579955	0.82855	Postmortem
ENSG00000154478	0.00426548	0.200572	0.539694	0.126162	0.0051719	0.0484253	-0.142397	0.0192359	0.134304	0.0696229	0.138953	0.602782	0.112733	0.425102	0.535505	0.152389	0.36335	0.552119	0.00378099	0.671293	0.867454	-0.0242611	0.000489674	0.0249288	-0.0187662	5.13402e-06	0.00246832	Not DE
ENSG00000154479	0.000382862	0.914636	0.972935	0.0394662	0.456226	0.678423	0.0042509	0.940322	0.976781	0.0457809	0.370424	0.778273	-0.035576	0.699313	0.778365	-0.00309341	0.975003	0.985745	-0.0237706	2.12573e-05	0.00836185	-0.00696669	0.0539071	0.268172	-0.00544627	0.0480313	0.283725	Living
ENSG00000154485	NA	NA	NA	NA	NA	NA	NA	NA	NA	0.00987548	0.883324	0.973943	NA	NA	NA	NA	NA	NA	NA	NA	NA	NA	NA	NA	NA	NA	NA	NA
ENSG00000154493	0.00525395	0.17081	0.501603	0.175463	0.00153834	0.0232494	-0.0900689	0.401673	0.667348	0.0270488	0.657544	0.911367	-0.108177	0.355586	0.46543	0.168179	0.139089	0.291334	-0.00420579	0.544995	0.806026	0.00549099	0.178123	0.479616	-0.000460885	0.874454	0.95865	Not DE
ENSG00000154511	0.00302182	0.0672554	0.329166	0.0589187	0.00327311	0.0370217	0.00190916	0.918117	0.968189	0.00314112	0.904563	0.979327	0.112534	0.0105091	0.0260052	0.0508101	0.266135	0.450095	0.00023482	0.93064	0.976071	-0.000774161	0.646492	0.854043	-0.00249617	0.0366065	0.248968	Living
ENSG00000154518	-0.0041815	0.0246558	0.208313	-0.0554178	0.020035	0.108151	-0.0241284	0.221946	0.500524	-0.0483673	0.110109	0.557065	-0.165997	6.59457e-05	0.000344789	-0.108045	0.0128259	0.0534538	-0.00217422	0.375176	0.695725	-0.00344793	0.0254774	0.187676	0.00038066	0.736253	0.903251	Living
ENSG00000154529	0.00266778	0.519484	0.795404	-0.0102007	0.916016	0.960134	0.0793956	0.429717	0.688076	0.0418576	0.656221	0.911085	-0.136781	0.294157	0.401902	0.0662112	0.631627	0.773508	-0.00877352	0.280756	0.616319	-0.00869793	0.0936544	0.353306	-0.000131026	0.975296	0.992779	Living
ENSG00000154537	-0.00879774	0.0346366	0.239504	NA	NA	NA	0.0751226	0.122765	0.372768	NA	NA	NA	NA	NA	NA	NA	NA	NA	NA	NA	NA	NA	NA	NA	NA	NA	NA	NA
ENSG00000154545	0.00211769	0.168571	0.49874	NA	NA	NA	0.0824706	0.0180744	0.129786	NA	NA	NA	NA	NA	NA	NA	NA	NA	NA	NA	NA	NA	NA	NA	NA	NA	NA	NA
ENSG00000154548	0.00160766	0.375207	0.700759	-0.0673149	0.0146368	0.0894005	0.0420852	0.125573	0.37724	0.0290486	0.276901	0.724002	-0.132291	0.00833746	0.0213368	-0.0895746	0.120931	0.264331	-0.00757449	0.0200633	0.197125	-0.00183967	0.427376	0.716488	-0.000650632	0.662423	0.867124	Living
ENSG00000154553	0.00628703	0.0359207	0.243835	0.0665709	0.187991	0.410919	0.00481306	0.923257	0.97074	0.0781101	0.0518725	0.443348	-0.415249	1.08063e-06	1.03449e-05	-0.221826	0.0108166	0.0471139	-0.0147054	0.00430106	0.0966287	-0.00141618	0.658678	0.859127	0.00617632	0.016541	0.170818	Living
ENSG00000154556	0.00127721	0.435333	0.74024	-0.0185464	0.522346	0.728672	-0.000324418	0.990915	0.996475	-0.00560074	0.807379	0.955185	-0.0206639	0.78142	0.844148	0.0524335	0.503264	0.676286	0.00180528	0.696676	0.879842	0.00721046	0.0148989	0.145126	-0.00211255	0.287494	0.626567	Postmortem
ENSG00000154582	-0.002345	0.236316	0.576758	-0.0711719	8.3378e-05	0.00407564	-0.00728274	0.716333	0.869131	-0.011136	0.702155	0.926399	-0.117325	0.000975265	0.00344263	-0.0985479	0.00952576	0.0428818	-0.0052075	0.0134239	0.164921	-0.00303549	0.0246774	0.185278	-0.00168171	0.0666664	0.331417	Living
ENSG00000154589	0.000763226	0.895734	0.966163	0.0118737	0.891729	0.947371	NA	NA	NA	-0.0257989	0.759106	0.943734	0.501535	2.83833e-05	0.000167779	0.0461345	0.707503	0.827167	0.0186205	0.0132128	0.163816	0.00996651	0.0317099	0.208487	0.00143606	0.706398	0.890857	Not DE
ENSG00000154608	0.00105122	0.41959	0.728416	NA	NA	NA	-0.00589567	0.794592	0.911306	0.136031	0.0455509	0.424341	0.127829	0.12328	0.201069	0.0485086	0.587271	0.741666	-8.54415e-05	0.986585	0.995199	0.000991303	0.766503	0.911972	0.00210752	0.393178	0.713146	Postmortem
ENSG00000154620	-0.00223463	0.670516	0.877355	-0.0886469	0.161562	0.376551	0.00269981	0.961539	0.984724	0.0417136	0.659619	0.912314	-0.233046	0.0121266	0.0293103	-0.0462832	0.638205	0.778418	-0.00528132	0.343388	0.673586	-0.00468405	0.281566	0.591128	0.00150738	0.575376	0.826653	Living
ENSG00000154639	0.00248576	0.161049	0.489148	-0.00782122	0.762498	0.880668	-0.120902	0.0180342	0.129779	0.0363578	0.217144	0.681324	-0.0733215	0.285368	0.392344	-0.23418	0.00108495	0.00884766	-0.00239479	0.572762	0.820209	-0.00446998	0.0931861	0.352385	-0.00517945	0.0131747	0.152425	Living
ENSG00000154640	0.000317472	0.911472	0.971683	0.0337005	0.407053	0.63726	0.0341469	0.503687	0.744171	0.0714144	0.091169	0.528194	0.0915021	0.202177	0.299247	-0.0435232	0.556612	0.718277	-0.00661098	0.118562	0.427942	0.0026985	0.30331	0.610433	-0.00357648	0.106546	0.410261	Postmortem
ENSG00000154642	0.0089664	0.0321582	0.232179	0.171939	0.00495321	0.0473805	-0.165645	0.173778	0.444748	-0.020655	0.759301	0.943851	-0.00390833	0.972262	0.981246	0.102375	0.368956	0.557117	0.00234147	0.731802	0.897384	0.00225953	0.58849	0.820696	-0.00211455	0.494953	0.780319	Living
ENSG00000154645	0.0096748	0.047384	0.279858	NA	NA	NA	0.115166	0.111677	0.354414	-0.120169	0.0757882	0.503523	-0.18922	0.127507	0.206499	-0.20722	0.0975359	0.226754	0.00554813	0.452333	0.749619	0.00584521	0.190222	0.494262	-0.00360726	0.339978	0.673573	Postmortem
ENSG00000154654	0.00459549	0.00580167	0.102384	0.0761361	0.000316374	0.0089179	0.00660685	0.732727	0.877873	0.0357139	0.115384	0.564303	-0.00523338	0.910951	0.939035	-0.00612752	0.898964	0.943581	-0.00656287	0.02124	0.20118	-0.000336661	0.847844	0.944499	-0.00520173	8.86161e-05	0.0125308	Postmortem
ENSG00000154655	-0.000891074	0.522762	0.796915	0.0532164	0.0682005	0.226706	0.0594685	0.0287624	0.168027	0.065293	0.00579845	0.229916	0.0881728	0.0610954	0.112312	0.0879747	0.0719071	0.184064	0.000323711	0.91277	0.96993	0.00119453	0.515632	0.776671	0.00158707	0.280003	0.62062	Postmortem
ENSG00000154678	0.00239265	0.374893	0.700635	0.211454	3.02226e-06	0.000695067	-0.108163	0.0870468	0.309724	-0.0192413	0.634629	0.904383	-0.0300472	0.697372	0.776963	0.0803099	0.316153	0.50394	-0.00360753	0.44495	0.745375	0.00200079	0.49548	0.763215	-0.00151302	0.500104	0.783211	Living
ENSG00000154710	-0.00259631	0.0371693	0.248779	-0.0358317	0.146627	0.356788	-0.00213807	0.868495	0.945046	0.0267042	0.543307	0.868686	-0.102457	0.00191887	0.00614034	-0.108116	0.00158911	0.0115993	-0.000514155	0.801512	0.927758	0.000468598	0.713302	0.887015	0.000427929	0.673638	0.873264	Living
ENSG00000154719	-0.00379361	0.0116885	0.144379	0.0260513	0.261805	0.497172	0.0107447	0.559264	0.781044	-0.0107781	0.581029	0.88412	-0.0470958	0.116912	0.19265	-0.016005	0.615044	0.761109	0.000765472	0.68016	0.872505	-0.000781043	0.507336	0.771264	-0.00130383	0.150767	0.477576	Living
ENSG00000154721	0.0103163	4.6551e-05	0.00782087	0.0490681	0.204261	0.430178	-0.0541427	0.154611	0.420991	-0.0753758	0.0284587	0.362364	-0.125294	0.131075	0.211265	-0.256426	0.0030103	0.0186399	-0.0145517	0.00488228	0.104582	-0.00930877	0.00405785	0.0754224	0.00138898	0.590187	0.833302	Postmortem
ENSG00000154723	-0.00159607	0.355572	0.686329	-0.0442083	0.0502886	0.188907	-0.0215558	0.286959	0.568052	-0.000378075	0.990054	0.997263	-0.199886	2.63534e-05	0.000157676	-0.0554788	0.26621	0.450133	-0.00665815	0.0162517	0.179066	-0.00357806	0.0413663	0.236387	-0.000188462	0.878681	0.960405	Living
ENSG00000154727	0.0041818	0.0255175	0.211963	0.0906945	0.0033149	0.0372132	-0.0102396	0.596703	0.802062	0.0280422	0.272833	0.720808	0.20512	2.01525e-09	5.03465e-08	0.0749071	0.0321917	0.103888	0.00132289	0.540064	0.803098	-0.00164856	0.225404	0.533898	-0.00122177	0.211634	0.553317	Not DE
ENSG00000154734	0.00777535	0.12966	0.444402	0.099059	0.345676	0.580912	-0.0546026	0.533173	0.761947	0.0140424	0.834762	0.963142	0.312121	0.00622933	0.0166364	0.207734	0.0755122	0.190187	0.0113652	0.0785797	0.35791	0.00862895	0.0301803	0.203737	0.00290025	0.386341	0.709118	Postmortem
ENSG00000154736	0.00197465	0.554563	0.813852	-0.0661327	0.274557	0.510775	-0.0672095	0.0890501	0.313552	0.00851436	0.828103	0.962003	-0.241059	0.0327198	0.0673031	-0.613698	7.02625e-07	4.63252e-05	-0.0032517	0.646543	0.856161	-0.0140326	0.00253736	0.0602589	0.00879338	0.0113778	0.141869	Living
ENSG00000154743	-0.0020662	0.048072	0.281634	-0.0669792	0.000660663	0.0139333	0.0236167	0.160467	0.427745	-0.00986239	0.600116	0.89137	-0.0726357	0.0137433	0.0325757	-0.0607727	0.0496713	0.142136	0.000996885	0.582529	0.825122	-0.000570446	0.619793	0.838915	0.0012659	0.149467	0.476456	Living
ENSG00000154760	0.00943197	0.0352032	0.241203	0.059694	0.524769	0.730489	NA	NA	NA	-0.0216152	0.806803	0.955007	-0.287948	0.0328643	0.0675424	-0.190355	0.170903	0.334493	-0.00552912	0.492551	0.776136	0.00212731	0.67182	0.866087	0.00322701	0.331181	0.666767	Living
ENSG00000154764	0.003443	0.373773	0.699891	0.144831	0.0228234	0.116932	-0.275611	1.17995e-08	1.0052e-05	-0.0471835	0.403073	0.796984	-0.293347	0.000470874	0.00184621	-0.240032	0.00778863	0.0370834	-0.00615326	0.227568	0.560757	-0.00784891	0.0197197	0.166938	-0.00624194	0.0154975	0.16576	Living
ENSG00000154767	0.000416667	0.765776	0.919821	0.0655738	0.0271391	0.129833	-0.0126104	0.68909	0.854551	0.0174998	0.44789	0.81957	-0.140341	0.000159678	0.000734948	-0.0534564	0.162029	0.32285	-0.00162025	0.475608	0.765563	0.000638339	0.653162	0.856478	0.000438102	0.685857	0.88005	Living
ENSG00000154781	0.00150694	0.236427	0.576914	0.0339332	0.0889292	0.265931	0.0366635	0.0364934	0.191565	0.0261116	0.154457	0.620862	0.0713388	0.0146974	0.0344921	0.0615879	0.0450793	0.132817	0.00372748	0.0375336	0.262033	0.00199529	0.0811344	0.328654	0.000505144	0.546618	0.811326	Postmortem
ENSG00000154783	0.000721654	0.777352	0.92468	0.0944261	0.0117342	0.0787124	-0.0532163	0.192102	0.465724	-0.0254864	0.463342	0.828149	-0.0142425	0.873074	0.911365	-0.194407	0.0444619	0.131462	-0.00388047	0.48946	0.773878	-0.00407758	0.275577	0.585874	-0.000353854	0.891544	0.964069	Not DE
ENSG00000154803	0.00200018	0.38434	0.70648	0.0370283	0.311052	0.547831	0.0306949	0.298081	0.578649	-0.0325542	0.316811	0.747314	0.488405	1.32747e-11	7.63823e-10	0.446512	1.81419e-09	1.09028e-06	0.0114395	0.00739128	0.12493	0.00165078	0.530936	0.785799	-0.00122664	0.573547	0.826108	Postmortem
ENSG00000154813	0.00267899	0.149678	0.472124	0.0341721	0.158483	0.372408	-0.0437491	0.0571926	0.247928	-0.00626198	0.786759	0.949509	0.162871	8.00339e-05	0.000406845	0.0506677	0.242475	0.423407	0.000577802	0.823015	0.935874	0.000162209	0.921624	0.973351	0.000857515	0.482614	0.772878	Not DE
ENSG00000154814	-0.00126765	0.224874	0.564439	-0.0448301	0.020879	0.110899	0.0420566	0.0293838	0.169891	0.0144968	0.413409	0.802387	0.0556168	0.0388479	0.0776491	0.0593646	0.0370969	0.115232	0.00200275	0.231446	0.564969	0.00120545	0.259735	0.570472	0.000967727	0.209232	0.550427	Not DE
ENSG00000154822	-0.00117289	0.573197	0.824685	-0.0672251	0.0262199	0.127322	-0.0455844	0.0341186	0.183995	0.048025	0.0898153	0.526917	-0.143377	0.00833423	0.021331	-0.0890696	0.128903	0.276251	0.000566827	0.868005	0.954625	-0.00350412	0.111328	0.385193	-0.00295053	0.0455361	0.276106	Living
ENSG00000154832	-0.000274582	0.891214	0.964682	0.07083	0.000449066	0.0112359	-0.0215497	0.317807	0.596063	-0.0288495	0.280042	0.725828	0.160802	0.000333132	0.00137321	0.222216	1.94941e-06	9.58532e-05	0.0048101	0.0858942	0.371962	0.00103504	0.555994	0.801971	-0.00230026	0.0903626	0.379929	Not DE
ENSG00000154845	0.00044257	0.716143	0.897811	0.073888	0.000613763	0.0133046	0.00337468	0.858265	0.941163	0.00771417	0.661859	0.912478	0.0345259	0.178661	0.271346	-0.0424027	0.112614	0.251383	-0.000609236	0.703373	0.883627	-0.00154148	0.123439	0.40423	-0.000237142	0.748528	0.908628	Living
ENSG00000154856	0.00338053	0.328711	0.664181	0.0754159	0.196261	0.420837	-0.029077	0.626813	0.819839	-0.070818	0.179361	0.644143	-0.298206	0.000572721	0.00218033	-0.129018	0.14402	0.29838	-0.0128476	0.0154325	0.17529	-0.00756513	0.0217492	0.173825	0.00332949	0.215078	0.556578	Not DE
ENSG00000154864	0.00837982	0.0739847	0.342923	0.361415	1.96485e-06	0.000562575	-0.182712	0.135906	0.39426	0.0683173	0.323828	0.751715	0.1807	0.186519	0.280598	0.368395	0.00669534	0.0332838	0.00220695	0.788645	0.921541	0.00700401	0.161937	0.459904	0.00104649	0.773275	0.919826	Postmortem
ENSG00000154874	-0.00414778	0.145996	0.466488	-0.033091	0.656209	0.816633	0.0704865	0.271061	0.553978	0.0449746	0.462644	0.827854	-0.33122	0.00347777	0.0102105	-0.0646636	0.580345	0.736354	-0.00868013	0.219581	0.552751	-0.00398766	0.359707	0.660954	-0.00291229	0.4275	0.736088	Living
ENSG00000154889	0.00304895	0.0166234	0.171511	0.0169092	0.603945	0.783941	-0.0613149	0.033967	0.183797	-0.0423771	0.101553	0.543643	-0.109897	0.00697362	0.0183122	0.00983362	0.816	0.8939	-0.000912742	0.708442	0.886561	-0.00210935	0.166818	0.467358	-0.000897564	0.460792	0.759908	Living
ENSG00000154898	-0.00177479	0.465658	0.762847	0.0343127	0.503826	0.714831	0.0215065	0.61147	0.809874	0.020335	0.608484	0.894111	0.436317	8.7857e-08	1.25881e-06	0.40799	1.20446e-06	6.76173e-05	0.00590772	0.236414	0.569832	-0.00232405	0.452144	0.732438	-0.00341632	0.187952	0.527413	Postmortem
ENSG00000154914	-0.0027935	0.205475	0.544355	-0.0347882	0.295213	0.531848	0.0430139	0.253487	0.536139	-0.0537781	0.0957366	0.533827	-0.185045	0.00468524	0.0131081	-0.0243801	0.746917	0.852927	0.00109649	0.799896	0.927077	0.00383824	0.221537	0.529549	0.000823121	0.65892	0.865444	Living
ENSG00000154917	0.0015777	0.506454	0.787418	-0.0176625	0.584893	0.771012	0.0195249	0.398981	0.665415	0.0319477	0.395669	0.792504	0.0388998	0.63331	0.723059	-0.0448442	0.587213	0.741666	0.00619525	0.204508	0.539642	-3.27566e-06	0.999117	0.999632	0.00185188	0.378915	0.70416	Postmortem
ENSG00000154920	-0.00280821	0.137692	0.454978	NA	NA	NA	-0.0291091	0.212126	0.489678	0.108729	0.11142	0.559062	-0.271106	0.04695	0.0908639	0.0211137	0.872308	0.927135	-0.00835634	0.271113	0.607449	0.00790583	0.0722694	0.311157	0.0020767	0.538817	0.80639	Living
ENSG00000154928	0.00344914	0.0801311	0.356423	0.0541339	0.142922	0.351312	-0.0527511	0.167568	0.436359	-0.0774065	0.0205827	0.329671	-0.255903	0.000354193	0.00144584	-0.0970813	0.204496	0.378628	-0.00847648	0.0601256	0.318861	-0.00502348	0.0903296	0.347551	0.00424858	0.0605761	0.316564	Postmortem
ENSG00000154930	0.00529757	0.138914	0.456963	0.0665072	0.25953	0.494254	-0.10004	0.069553	0.275369	-0.0932364	0.150818	0.616712	-0.517468	2.76899e-11	1.38996e-09	-0.11155	0.157192	0.316388	-0.0131151	0.00773555	0.128017	-0.00768835	0.0123423	0.131376	0.00159215	0.429486	0.737396	Living
ENSG00000154945	0.00585202	0.0146432	0.160752	0.163721	1.9571e-05	0.00189975	-0.051016	0.337417	0.613416	-0.0249538	0.45705	0.825246	0.306762	2.03817e-05	0.000126023	0.207998	0.00515857	0.0275171	0.00415516	0.321903	0.655588	0.00810319	0.00215328	0.0549366	0.00111251	0.571232	0.824642	Postmortem
ENSG00000154957	-0.00465271	0.00555208	0.100989	-0.0363283	0.233928	0.465773	-0.000865838	0.968025	0.987003	-0.00993614	0.706358	0.928367	-0.363079	5.14096e-15	1.26392e-12	-0.201928	1.80764e-05	0.000453692	-0.00667318	0.0101731	0.144306	-0.00152862	0.351471	0.653439	0.000836424	0.506131	0.786612	Living
ENSG00000154975	-0.00389107	0.141089	0.459925	-0.0865294	0.0241753	0.120828	-0.0852668	0.014757	0.115085	0.0463568	0.190418	0.653123	-0.189131	0.00186062	0.00598669	-0.129391	0.0512767	0.144902	-0.00790889	0.0323987	0.246378	-0.00881553	0.000410089	0.0232259	-0.00548331	0.000756663	0.0372452	Living
ENSG00000154978	0.000941135	0.465305	0.762626	-0.0246909	0.218782	0.448673	-0.046414	0.0562929	0.245216	-0.00107451	0.964629	0.99115	-0.0794841	0.0968537	0.165085	-0.183909	0.00030965	0.00356914	-0.00422688	0.155456	0.480471	-0.00452494	0.0172292	0.156103	-0.000517403	0.727783	0.899388	Postmortem
ENSG00000155008	0.000295781	0.850089	0.951085	-0.0393361	0.125022	0.32527	0.0420466	0.119986	0.368623	-0.00159224	0.949994	0.988425	0.100999	0.0396483	0.0789426	0.0125915	0.807105	0.889406	0.00240472	0.415184	0.725331	0.000378764	0.839305	0.941727	0.000948056	0.51909	0.795175	Postmortem
ENSG00000155011	0.00796911	0.0494532	0.285567	0.171932	0.0754393	0.24145	-0.0204258	0.681535	0.850106	-0.00297759	0.953084	0.989075	-0.154905	0.345995	0.455689	-0.00947783	0.959393	0.977465	-0.0164602	0.114379	0.421492	0.000566012	0.936917	0.979171	-0.00602593	0.250952	0.594653	Not DE
ENSG00000155016	0.00189896	0.203148	0.542215	0.0217424	0.445182	0.669158	0.0132396	0.540675	0.767057	-0.00524543	0.81706	0.957802	0.085851	0.012915	0.0308884	-0.0219694	0.546111	0.709914	-0.000762264	0.718007	0.890425	-0.00435353	0.00133872	0.0431641	-0.000424798	0.673185	0.873264	Living
ENSG00000155026	-0.00234147	0.311534	0.649258	NA	NA	NA	-0.0572133	0.283327	0.564353	0.0553002	0.462432	0.827685	NA	NA	NA	NA	NA	NA	NA	NA	NA	NA	NA	NA	NA	NA	NA	NA
ENSG00000155034	-0.00123729	0.657303	0.869769	0.0322458	0.296954	0.533701	-0.0287707	0.379953	0.650371	-0.0793847	0.0655746	0.480881	0.267841	0.000844281	0.00303574	0.206115	0.0160416	0.0627368	0.0221811	2.2632e-06	0.00306028	0.0111405	0.000305496	0.0200532	0.000911523	0.68636	0.88033	Postmortem
ENSG00000155052	-0.00119848	0.533532	0.802363	-0.024318	0.53785	0.739079	0.0482851	0.0893324	0.314399	0.0254896	0.453214	0.82266	-0.261764	4.27857e-06	3.33935e-05	-0.0535356	0.371942	0.560413	0.00642486	0.073509	0.347959	-0.00171563	0.458617	0.73689	-0.00170943	0.27649	0.618869	Postmortem
ENSG00000155066	-0.000966911	0.764096	0.91917	0.005294	0.869699	0.937224	-0.0743562	0.150689	0.415462	0.0146387	0.725616	0.932625	0.150995	0.0828019	0.144784	0.393616	1.52365e-05	0.000401514	0.00348715	0.527128	0.796341	0.00812655	0.0211024	0.171986	-0.0027694	0.277493	0.619495	Not DE
ENSG00000155085	-0.00171883	0.330309	0.666218	0.086611	0.00259567	0.0321012	0.0444393	0.0568981	0.247098	0.0363583	0.239877	0.696527	0.18699	3.1449e-07	3.65217e-06	0.0950038	0.0123483	0.0519253	-0.00115664	0.608265	0.837431	-0.00039277	0.783046	0.919119	0.00122411	0.265538	0.60941	Living
ENSG00000155090	-0.00606326	0.135682	0.451759	-0.0224878	0.700198	0.843761	-0.271965	9.02642e-06	0.000934588	-0.130898	0.0283806	0.361617	-0.353627	0.00164705	0.00539499	-0.29162	0.0153472	0.0608347	-0.0101232	0.152782	0.477043	-0.000308619	0.947029	0.981649	-0.00126206	0.736994	0.903634	Postmortem
ENSG00000155093	-0.00135499	0.551064	0.812139	-0.0423368	0.166739	0.383703	-0.029678	0.37944	0.650089	-0.0310985	0.333261	0.756706	-0.140059	0.01984	0.0443519	-0.0440822	0.484157	0.659493	0.00700491	0.0612141	0.32137	0.00695914	0.0035857	0.0702686	0.00162811	0.328137	0.664429	Postmortem
ENSG00000155096	0.00123531	0.452185	0.753785	-0.0148138	0.423377	0.650521	-0.0236105	0.225391	0.505147	-0.0158275	0.528644	0.860878	-0.108165	0.00433419	0.0122768	-0.138506	0.000417894	0.00442542	-0.00603969	0.0103084	0.144798	-0.00205233	0.157703	0.454799	-0.00156895	0.115232	0.425073	Living
ENSG00000155097	0.000852415	0.696081	0.887684	-0.0523768	0.0545569	0.198614	0.031444	0.281902	0.562803	0.0205799	0.518566	0.856302	0.00593177	0.887744	0.922407	0.00630589	0.88372	0.934041	0.000114405	0.96486	0.987236	0.00212676	0.182722	0.485365	0.00136805	0.228177	0.571314	Postmortem
ENSG00000155099	0.00426165	0.0534399	0.295951	-0.0097382	0.658029	0.817804	-0.00956913	0.683245	0.850762	0.00289316	0.934379	0.98462	0.0860253	0.0196727	0.0440279	0.0269516	0.489254	0.664095	0.00205541	0.365349	0.68847	0.000566895	0.694633	0.877724	0.00146176	0.170458	0.505601	Postmortem
ENSG00000155100	0.000484267	0.792671	0.930144	0.0234891	0.337271	0.573471	-0.0288883	0.135784	0.394073	-0.0123673	0.596499	0.889751	-0.043208	0.134616	0.215751	-0.0445131	0.14188	0.29535	-0.00288972	0.0967748	0.393779	-0.0024948	0.0238712	0.182235	-0.00165849	0.0306546	0.228772	Living
ENSG00000155111	0.00500356	0.0041582	0.0875475	0.104842	0.00010066	0.00445331	-0.0636624	0.112047	0.355324	0.0129993	0.594694	0.888775	0.0819278	0.110087	0.183492	0.0229464	0.664995	0.7984	0.00388998	0.207954	0.542321	0.00542855	0.00492587	0.0826659	0.000745711	0.607593	0.841244	Postmortem
ENSG00000155115	-0.00164414	0.37298	0.699542	0.00057051	0.983613	0.99304	-0.0410223	0.165615	0.433739	0.00345108	0.915863	0.98134	0.00573339	0.886985	0.922061	0.0146263	0.730227	0.842474	-0.00206441	0.384338	0.703291	-0.00424465	0.00472538	0.0809016	-0.00240943	0.023602	0.201524	Living
ENSG00000155130	0.00174664	0.312069	0.649609	NA	NA	NA	-0.0498493	0.10119	0.33672	0.0291509	0.312483	0.745942	NA	NA	NA	NA	NA	NA	NA	NA	NA	NA	NA	NA	NA	NA	NA	NA
ENSG00000155158	-0.00353477	0.081919	0.360134	-0.0821339	0.00430588	0.0434967	0.0634952	0.037409	0.194058	0.0126831	0.650615	0.908957	-0.0264485	0.643331	0.731665	0.00937789	0.878326	0.930948	0.000373662	0.916826	0.970624	-0.000761287	0.742466	0.902338	0.0041277	0.00739226	0.116399	Not DE
ENSG00000155189	0.00207976	0.237532	0.578249	0.0130563	0.565393	0.758507	-0.0305139	0.137776	0.396632	0.0173888	0.429442	0.810453	-0.0641883	0.0656476	0.119242	-0.141956	0.000108032	0.00168634	-0.00624156	0.00391497	0.0919374	-0.00289366	0.0328296	0.211642	-0.000816876	0.380966	0.70597	Living
ENSG00000155229	0.00213191	0.0914485	0.378792	0.0220554	0.0573624	0.204471	0.00294908	0.865903	0.943594	-0.0109443	0.56717	0.878905	0.0961016	6.34254e-05	0.000333465	0.0673348	0.00698608	0.0342649	0.00220608	0.146317	0.46828	-0.000579907	0.541107	0.792279	-0.00121816	0.0760437	0.352594	Not DE
ENSG00000155252	-0.00205402	0.0888466	0.373106	-0.0341453	0.103481	0.290582	-0.00253028	0.891297	0.955286	-0.0560064	0.0129845	0.286755	0.0426471	0.196382	0.292404	-0.0187239	0.596442	0.748885	0.00502447	0.0136554	0.166187	0.00171158	0.19548	0.500617	0.000486773	0.598146	0.838087	Postmortem
ENSG00000155254	0.00337651	0.292635	0.631356	-0.0473549	0.189637	0.412746	-0.225704	8.7817e-05	0.00453761	-0.102254	0.0262253	0.35285	0.10916	0.189507	0.284071	-0.113266	0.212086	0.387835	-0.000334894	0.949035	0.981988	-0.00666841	0.0579275	0.278856	0.00200203	0.43824	0.744159	Postmortem
ENSG00000155256	-0.00312987	0.012255	0.147208	-0.0602202	0.00222087	0.0290457	0.0187021	0.289063	0.569963	-0.0214974	0.395736	0.792504	-0.0820132	0.00347314	0.0101983	-0.0366336	0.212894	0.388558	0.00248321	0.160531	0.486156	-0.000959929	0.392793	0.689186	-0.000665183	0.409954	0.72436	Living
ENSG00000155265	0.00156459	0.380728	0.704373	-0.0108412	0.654713	0.815573	-0.00720797	0.782655	0.905028	-0.015497	0.61158	0.895304	0.190294	0.00122099	0.00418175	0.0830781	0.179925	0.347025	0.00236248	0.513469	0.789434	0.00113824	0.625565	0.841842	-0.000198361	0.90098	0.966513	Postmortem
ENSG00000155269	0.00921587	0.22601	0.565716	NA	NA	NA	-0.113408	0.167488	0.436316	NA	NA	NA	-0.115723	0.679238	0.762245	-0.473254	0.111824	0.250085	-0.017395	0.301777	0.636797	-0.00611484	0.568558	0.809933	-0.000116003	0.988212	0.99739	Living
ENSG00000155275	-0.00113184	0.536284	0.804168	-0.0363033	0.11447	0.309606	0.0177123	0.488759	0.733564	-0.00268558	0.90494	0.97944	0.128779	0.00966649	0.0242334	0.134707	0.0101868	0.0450148	0.00589816	0.0588004	0.31608	0.00215166	0.282229	0.591898	-0.000191615	0.896316	0.965054	Postmortem
ENSG00000155282	-0.0039506	0.185523	0.52113	NA	NA	NA	0.0682311	0.22128	0.499971	0.0641556	0.346231	0.762739	NA	NA	NA	NA	NA	NA	NA	NA	NA	NA	NA	NA	NA	NA	NA	NA
ENSG00000155287	-0.00230086	0.0838578	0.364119	-0.0292041	0.120618	0.31925	0.0243925	0.167091	0.435876	0.0235316	0.286186	0.730523	0.0632953	0.0505297	0.0965948	0.0837503	0.0131492	0.0544464	0.00280858	0.146607	0.468792	0.0030227	0.0133344	0.136467	-0.00140386	0.137135	0.459576	Postmortem
ENSG00000155304	0.000544943	0.811716	0.938323	0.0111628	0.625421	0.797696	0.00948931	0.67135	0.845076	0.0460037	0.0957345	0.533827	-0.00518532	0.897474	0.929347	-0.0787095	0.0615699	0.164757	-0.00323501	0.202289	0.537144	-0.00163244	0.302182	0.610068	-0.000527762	0.626781	0.850091	Not DE
ENSG00000155307	0.0107405	0.043783	0.269006	0.0941474	0.345694	0.580912	-0.528309	5.34013e-08	2.92639e-05	0.00432894	0.96384	0.99115	0.300479	0.0153605	0.0357955	0.0754417	0.552379	0.714671	0.00567624	0.433226	0.736917	0.00144456	0.745031	0.903669	-0.0140815	7.5154e-05	0.0115316	Living
ENSG00000155313	0.00124046	0.377598	0.702556	0.0053987	0.805651	0.90318	0.0537908	0.00320981	0.0462744	0.0307377	0.109231	0.55646	0.0336826	0.231478	0.332384	0.0527498	0.0729823	0.185849	-0.000548024	0.758578	0.909115	-0.000828252	0.456639	0.735347	-0.000271735	0.732946	0.901854	Not DE
ENSG00000155324	0.00804899	0.0025498	0.0668433	0.155716	0.0022433	0.0292094	0.0869345	0.12352	0.373922	0.0372562	0.352601	0.766183	0.00846855	0.88285	0.918866	-0.0207503	0.726696	0.840124	-0.00964537	0.00423035	0.0959318	-3.28484e-05	0.987401	0.99587	0.0023051	0.165069	0.497711	Postmortem
ENSG00000155329	-0.000476764	0.828839	0.945248	-0.0348732	0.0619843	0.214166	0.00395606	0.85577	0.939677	-0.00668024	0.810389	0.95616	0.0501098	0.119667	0.196196	-0.0149199	0.670229	0.801304	0.00304384	0.123107	0.435129	-0.00205286	0.11438	0.390132	-0.0011077	0.226939	0.570335	Living
ENSG00000155330	-0.00400853	0.0420939	0.263997	-0.123353	0.000108747	0.00470415	-0.0459785	0.0494485	0.229626	0.0435872	0.152448	0.618481	-0.193972	1.33159e-06	1.23485e-05	-0.100092	0.0248356	0.0856013	-0.00678247	0.00716188	0.123661	-0.00302988	0.0786033	0.323481	-0.00119736	0.288629	0.627398	Living
ENSG00000155363	0.00205317	0.459335	0.758523	0.0048329	0.900467	0.951652	-0.0420238	0.236113	0.516264	0.0151195	0.687635	0.921808	-0.0379037	0.588573	0.68498	-0.063045	0.380075	0.568431	-0.0115859	0.00582658	0.112955	-0.00247093	0.343629	0.647807	0.00270678	0.176407	0.512815	Postmortem
ENSG00000155366	-0.000515692	0.868522	0.956896	0.0725526	0.119995	0.318345	0.109958	0.0123852	0.104387	-0.0294514	0.503613	0.849471	-0.00552837	0.938138	0.957655	-0.114308	0.119758	0.262575	-0.00146895	0.73854	0.899574	-0.00117492	0.666167	0.863165	0.00375514	0.077841	0.356964	Living
ENSG00000155367	-0.00117778	0.663113	0.873015	-0.0692758	0.0659321	0.222276	0.107442	0.00127072	0.0261212	0.0475823	0.306871	0.74244	-0.214007	0.00279386	0.00849308	0.00461576	0.956603	0.976142	0.00533817	0.26634	0.603286	0.000905447	0.798702	0.925818	0.00254716	0.25459	0.598558	Not DE
ENSG00000155368	-0.000522695	0.844925	0.949948	0.13996	0.00246633	0.030974	0.00893957	0.846814	0.936193	0.0361882	0.428266	0.809943	0.025423	0.691193	0.771538	0.0260153	0.695861	0.81929	-0.00185655	0.636712	0.851687	0.000331981	0.892108	0.962084	-0.00185294	0.300598	0.639472	Living
ENSG00000155380	-0.00860778	0.0716303	0.339139	0.135674	0.13963	0.346821	-0.010987	0.836757	0.931583	0.0226956	0.667385	0.914107	0.162815	0.055396	0.10382	-0.029567	0.736104	0.845758	0.00724204	0.163303	0.490977	-0.00314796	0.325906	0.632532	-0.00355795	0.170621	0.505708	Not DE
ENSG00000155393	-0.00237575	0.130076	0.445017	-0.0910226	0.00162356	0.0238882	-0.0781032	0.000299956	0.0103049	-0.0114956	0.621606	0.899556	-0.101364	0.0141728	0.0334529	-0.0206942	0.634966	0.776071	-0.00389219	0.100973	0.399587	-0.00306858	0.0410292	0.235518	-0.000950547	0.413025	0.726588	Living
ENSG00000155428	-0.00679523	0.108204	0.410146	-0.0381314	0.534231	0.736621	NA	NA	NA	NA	NA	NA	NA	NA	NA	NA	NA	NA	NA	NA	NA	NA	NA	NA	NA	NA	NA	NA
ENSG00000155438	-0.00404857	0.101403	0.397871	-0.0631619	0.0226849	0.116684	-0.00450893	0.839859	0.933197	0.00558835	0.856758	0.968692	-0.101544	0.00497512	0.0137494	-0.121861	0.00154501	0.0113656	-0.001991	0.352058	0.678495	-0.00289211	0.0357011	0.220316	-0.000748934	0.440538	0.745965	Living
ENSG00000155463	-0.00116832	0.435005	0.739907	-0.042683	0.0212267	0.111796	-0.00655126	0.685505	0.852238	-0.0335634	0.198241	0.660764	-0.0788806	0.00942376	0.0236936	-0.100994	0.00163513	0.0118235	0.00244853	0.182546	0.514981	-0.000405849	0.728207	0.894307	0.000449691	0.603056	0.839366	Living
ENSG00000155465	0.00573858	0.0960095	0.387419	0.0978839	0.101539	0.287457	-0.0554125	0.368434	0.640683	-0.0145454	0.810158	0.956137	0.408627	0.00023295	0.00101692	-0.0102602	0.9267	0.958831	0.0148366	0.0290085	0.232822	0.00311195	0.448358	0.729876	-0.00419912	0.224533	0.567631	Not DE
ENSG00000155506	0.00305728	0.105887	0.405621	0.0256711	0.106242	0.295275	-0.0139347	0.489964	0.734403	0.00361874	0.902641	0.978894	0.141489	0.00368034	0.0107123	0.0467143	0.350722	0.539736	0.00283854	0.313349	0.647127	0.00409549	0.0190929	0.164778	0.000566199	0.670414	0.871938	Postmortem
ENSG00000155508	0.00181757	0.200576	0.539694	0.0492918	0.0939337	0.274965	0.052288	0.00312827	0.0456005	-0.0171058	0.365233	0.773859	0.235835	1.11973e-13	1.51408e-11	0.00354464	0.912853	0.950413	0.00540664	0.00552762	0.110834	-0.000552419	0.651786	0.856478	-0.0012848	0.134093	0.455321	Postmortem
ENSG00000155511	0.00192092	0.336647	0.670839	-0.00543694	0.870441	0.937649	0.00615282	0.830628	0.928938	0.0587196	0.0510453	0.442373	-0.0550459	0.563364	0.662883	0.0359544	0.715417	0.83255	-0.00354404	0.55263	0.809983	0.00249803	0.501518	0.767676	-0.00119989	0.635141	0.854474	Postmortem
ENSG00000155530	-0.00608442	0.01647	0.170565	0.0756566	0.169042	0.387217	-0.00349228	0.931914	0.974007	0.017567	0.646019	0.907305	0.0769136	0.255404	0.359206	0.0356007	0.630824	0.773163	-0.00737036	0.0810827	0.362359	-0.00499773	0.0788561	0.323606	-0.00492276	0.0132005	0.15256	Living
ENSG00000155542	0.000360668	0.917665	0.974137	0.0870333	0.116669	0.313426	-0.0886864	0.168165	0.436937	-0.0200492	0.716157	0.930187	-0.152387	0.10113	0.170921	-0.112763	0.225735	0.404401	0.00311037	0.577307	0.822604	-0.00337415	0.315927	0.623184	0.00122047	0.653628	0.862123	Living
ENSG00000155545	0.00411641	0.0078378	0.118733	0.0563206	0.0330209	0.146788	0.0290615	0.176685	0.448212	0.0335875	0.102363	0.544345	0.223353	4.64561e-11	2.13392e-09	0.140497	6.00805e-05	0.00109599	0.00185899	0.385015	0.703421	-0.0009438	0.482656	0.754336	-0.000949101	0.35114	0.682691	Postmortem
ENSG00000155561	0.00161866	0.144951	0.46518	0.0515879	0.0268807	0.129104	0.035897	0.0188797	0.132975	0.0420275	0.0119091	0.284928	0.154	6.71021e-10	1.99143e-08	0.0580528	0.0232428	0.0815373	0.00373175	0.016709	0.180931	0.000260946	0.788874	0.92161	-0.000152755	0.822557	0.938114	Postmortem
ENSG00000155592	0.00276536	0.0343642	0.238678	0.0148086	0.488047	0.702324	-0.021883	0.278584	0.560713	0.0260494	0.256709	0.710692	0.0956965	0.0324382	0.0668144	-0.0617905	0.190522	0.361099	0.00358204	0.183289	0.516018	0.00223014	0.194825	0.499766	0.00131457	0.325401	0.661845	Postmortem
ENSG00000155621	0.00208506	0.258957	0.601379	-0.0206058	0.417683	0.646018	-0.0112114	0.706138	0.864323	-0.0117087	0.621168	0.899442	0.0721215	0.0832824	0.145437	0.104842	0.0145439	0.0584756	0.000800543	0.755058	0.906779	-0.00208544	0.191507	0.496138	-0.00175108	0.167304	0.500987	Not DE
ENSG00000155629	0.00907989	0.0872574	0.370375	0.013435	0.889777	0.946339	-0.13647	0.0861105	0.308471	0.0655045	0.447722	0.819537	0.658506	1.15371e-06	1.09476e-05	0.196421	0.15329	0.311138	0.0264781	0.00157487	0.0598738	0.00910449	0.0752635	0.317474	-0.00502151	0.250672	0.594138	Postmortem
ENSG00000155636	-0.000301891	0.854588	0.952287	-0.0439585	0.0652306	0.220917	-0.0157798	0.389963	0.658297	-0.0136876	0.547282	0.870327	-0.111227	0.00153228	0.00507827	-0.0463946	0.209042	0.384218	0.00134057	0.516566	0.790152	-0.000955476	0.470803	0.745504	-4.26409e-05	0.963798	0.989173	Living
ENSG00000155640	0.0045062	0.0153891	0.164925	0.0297461	0.498062	0.710589	-0.0149226	0.560742	0.782239	0.0566024	0.0641719	0.474718	NA	NA	NA	NA	NA	NA	NA	NA	NA	NA	NA	NA	NA	NA	NA	NA
ENSG00000155657	0.000416808	0.810124	0.937441	0.085351	0.0227761	0.116766	0.00982756	0.7423	0.882506	0.0751053	0.00251933	0.184977	0.0799792	0.504205	0.610147	0.259129	0.0366875	0.114308	-0.00084929	0.909961	0.968849	-0.00577117	0.215844	0.523053	0.00540275	0.160334	0.49171	Not DE
ENSG00000155659	0.00524355	0.483795	0.773734	0.0397907	0.767029	0.883647	0.00642838	0.965348	0.986239	0.132992	0.323831	0.751715	1.21689	2.9192e-10	9.89919e-09	0.220423	0.256766	0.439558	0.0482111	4.23024e-05	0.0111611	0.0216727	0.00275734	0.062461	0.00735298	0.227133	0.570583	Postmortem
ENSG00000155660	0.00296264	0.342063	0.67578	-0.0649402	0.155548	0.368089	-0.0865094	0.0168341	0.124519	0.0709921	0.0947532	0.53245	0.259597	0.000349999	0.00143169	0.0502114	0.500837	0.674401	0.00414625	0.355551	0.681453	-0.00499485	0.0727704	0.311927	-0.00482891	0.0360563	0.247026	Postmortem
ENSG00000155666	0.00130432	0.451499	0.753228	-0.018091	0.525728	0.731092	0.0195263	0.412108	0.675759	-0.131638	1.45554e-05	0.0233019	0.0167756	0.670526	0.754396	0.0349744	0.406256	0.592222	0.00427493	0.0784061	0.357764	0.00135157	0.391108	0.687379	-0.000503449	0.64741	0.859342	Living
ENSG00000155714	0.00575997	0.0381816	0.252563	0.0382159	0.429723	0.656078	0.0711111	0.0704845	0.277152	-0.0146166	0.711394	0.930001	NA	NA	NA	NA	NA	NA	NA	NA	NA	NA	NA	NA	NA	NA	NA	NA
ENSG00000155719	-0.00159196	0.649582	0.866088	-0.00027831	0.996486	0.998487	0.0330765	0.520059	0.7539	0.04254	0.430396	0.810833	0.148477	0.162056	0.250864	0.304693	0.0126963	0.0530687	0.00892079	0.185953	0.518706	0.0109407	0.021945	0.174687	0.00044419	0.88799	0.963087	Not DE
ENSG00000155729	0.00106492	0.420195	0.729072	0.0434729	0.060918	0.211982	0.0150999	0.545351	0.770383	0.0304846	0.260501	0.713424	-0.055837	0.0629186	0.115194	0.0233585	0.454896	0.634667	0.000262892	0.884836	0.960244	0.000302039	0.791647	0.922806	-0.000921161	0.271642	0.614439	Living
ENSG00000155744	0.00367028	0.0369234	0.247882	-0.0626275	0.0238759	0.119878	0.0136623	0.562724	0.782782	0.0170951	0.56127	0.876076	0.0896595	0.0161002	0.0372144	0.0552299	0.150149	0.306983	0.00145449	0.530489	0.798266	-0.00239383	0.0962405	0.357392	-0.000519205	0.598967	0.83864	Postmortem
ENSG00000155749	-0.00347663	0.0877897	0.371439	-0.0259077	0.595584	0.778515	0.0608111	0.0753198	0.286239	0.0113274	0.740487	0.937356	-0.0798565	0.230489	0.331272	-0.0395119	0.58646	0.741038	-0.00251817	0.544829	0.806026	-0.00319196	0.254571	0.565524	-0.00201311	0.295151	0.634687	Living
ENSG00000155754	-0.0011918	0.64963	0.866088	-0.044231	0.414443	0.643756	0.0945302	0.0303271	0.173064	0.115048	0.00267538	0.184977	-0.078442	0.345982	0.455689	-0.115136	0.166071	0.328014	-0.00355384	0.476122	0.765867	-0.00794216	0.00761067	0.102375	0.00236736	0.314144	0.651817	Living
ENSG00000155755	0.00275503	0.0869551	0.370103	0.0142542	0.452958	0.675706	0.0459637	0.023676	0.150524	0.01459	0.482176	0.837378	0.0864095	0.0131373	0.0313508	-0.0340716	0.353453	0.542338	-0.00021282	0.920324	0.971852	0.00107637	0.425749	0.715035	0.00251085	0.0103092	0.136523	Postmortem
ENSG00000155760	0.00783321	0.0342553	0.238521	0.118149	0.0574208	0.204555	0.165135	0.00557162	0.0647276	0.0125968	0.788716	0.950128	0.483647	0.000325313	0.00134671	0.0987084	0.48018	0.655942	-0.000842894	0.913132	0.969986	0.00175228	0.72315	0.891999	0.00808965	0.0577951	0.309136	Postmortem
ENSG00000155761	0.00437334	0.0563202	0.302855	NA	NA	NA	0.0596915	0.049567	0.22986	0.109116	0.00527828	0.222371	0.209365	0.14316	0.22684	0.0134977	0.931546	0.961524	-0.0147857	0.100829	0.399383	-0.00771257	0.219005	0.526054	0.000939292	0.833476	0.942315	Not DE
ENSG00000155792	0.003552	0.093162	0.381941	0.0672501	0.0416705	0.169156	-0.108416	0.0419944	0.20778	-0.0192355	0.55654	0.873558	0.128184	0.0235498	0.0511289	0.063115	0.275144	0.459849	0.00319326	0.364072	0.68813	-0.00119582	0.579757	0.815967	-0.00356856	0.0360551	0.247026	Living
ENSG00000155816	-0.000526105	0.677844	0.880112	-0.0201878	0.306358	0.542586	0.039749	0.037844	0.195736	0.0167584	0.432034	0.81138	0.0503603	0.326797	0.436085	-0.0147186	0.782423	0.87423	-0.000622517	0.835811	0.940684	0.00333618	0.0754374	0.317984	0.00404602	0.00217641	0.062449	Postmortem
ENSG00000155827	0.000181984	0.866382	0.955901	0.055379	0.000944994	0.017351	-0.0162449	0.263208	0.545549	0.000868227	0.96436	0.99115	-0.0803125	0.00476542	0.0132895	-0.0436228	0.139752	0.292158	-0.0015321	0.362917	0.686999	0.000558343	0.597416	0.825832	-0.000187007	0.796589	0.927717	Living
ENSG00000155846	0.00134916	0.462592	0.760385	0.0216025	0.487446	0.701821	-0.00742241	0.820697	0.924421	-0.00800663	0.781121	0.948172	0.055407	0.341369	0.450996	0.0321571	0.619029	0.764241	0.0116677	0.00165931	0.0608271	0.00455093	0.0766404	0.320244	0.00257721	0.114649	0.424696	Not DE
ENSG00000155849	0.000324501	0.870724	0.957904	-0.00385791	0.882825	0.943048	-0.072926	0.0223983	0.146377	-0.00946337	0.795491	0.951684	0.056017	0.365988	0.476251	0.0410265	0.523021	0.691195	0.00509352	0.187805	0.520721	0.00146711	0.541851	0.792819	-0.00320336	0.0685508	0.335103	Not DE
ENSG00000155850	0.0107722	0.0504645	0.288513	0.0531736	0.475079	0.692404	-0.00557254	0.924053	0.97094	-0.0543107	0.313322	0.746067	0.474872	0.000154635	0.000715161	-0.187042	0.148879	0.305047	0.0140373	0.0692648	0.33827	0.00271957	0.573742	0.812788	0.00164548	0.673733	0.873264	Postmortem
ENSG00000155858	0.000711477	0.750663	0.912907	-0.0451357	0.158814	0.372961	0.0396017	0.308187	0.586213	0.0438548	0.203715	0.668453	0.0995805	0.0889274	0.153449	-0.0392408	0.541299	0.705882	0.00434277	0.240999	0.574367	-0.00201817	0.411056	0.703641	0.00331087	0.0435064	0.271004	Not DE
ENSG00000155868	-0.00242949	0.0912549	0.378385	-0.00468858	0.819537	0.911026	-0.00254008	0.877776	0.949308	0.0128937	0.541757	0.867419	-0.0826645	0.00824082	0.0211291	-0.0199509	0.547391	0.711067	-0.000541058	0.770305	0.913588	0.000764767	0.517822	0.777514	0.000236708	0.778539	0.921397	Living
ENSG00000155876	-0.00157659	0.283946	0.62368	0.0187011	0.330763	0.566478	0.00619206	0.674561	0.846726	-0.052171	0.0560574	0.453069	0.031693	0.364171	0.474429	-0.0097087	0.792509	0.88086	0.00131865	0.539359	0.802676	-0.000793675	0.559415	0.80386	-0.000937206	0.312363	0.650181	Living
ENSG00000155886	0.00416018	0.04623	0.276465	0.0588676	0.109174	0.300396	-0.0341619	0.476788	0.724845	-0.0568532	0.137464	0.599812	0.170648	0.0978305	0.16641	0.0820384	0.438127	0.620873	0.0081693	0.197844	0.531787	0.00518296	0.183508	0.486161	-0.000822547	0.776688	0.920605	Postmortem
ENSG00000155893	0.00133686	0.524935	0.798221	0.0662726	0.0140747	0.0873098	0.0477716	0.0534749	0.239062	-0.0190208	0.496532	0.84557	0.0904245	0.0200422	0.0447392	0.0504693	0.22718	0.406	0.00171919	0.466883	0.758921	0.00136978	0.384064	0.680637	0.00461032	5.40969e-05	0.00951533	Not DE
ENSG00000155897	0.00183661	0.364432	0.69273	0.0715485	0.060314	0.210838	0.0326295	0.190403	0.463838	0.0585193	0.0300422	0.370722	-0.161637	0.00358396	0.0104789	-0.200345	0.000549688	0.0054106	-0.0113376	0.000816842	0.0441289	-0.00831645	0.00010445	0.0109708	0.00164487	0.336745	0.670854	Postmortem
ENSG00000155903	-0.000908412	0.515197	0.792621	-0.000518707	0.982243	0.992092	-0.0508985	0.0127638	0.105861	-0.0187272	0.414566	0.802841	-0.091846	0.00915462	0.0231136	-0.0370557	0.317208	0.504951	-0.0048428	0.0234632	0.210634	-0.000251649	0.852536	0.946168	0.00149415	0.100856	0.399756	Living
ENSG00000155906	-0.00120496	0.428946	0.735417	-0.0750859	0.00203822	0.0274385	0.0432317	0.0531252	0.238152	0.000927049	0.964709	0.99115	-0.133698	2.09781e-05	0.000129342	-0.0661965	0.0526145	0.147527	0.00268146	0.174473	0.505491	0.000305243	0.815587	0.933375	0.00252038	0.00681658	0.111523	Living
ENSG00000155926	0.0106427	0.028918	0.223048	0.152398	0.0469576	0.182449	-0.061171	0.529936	0.760028	0.0503744	0.503148	0.849471	0.606801	1.64054e-06	1.47213e-05	-0.00412904	0.974245	0.985301	0.0130285	0.0876543	0.376048	0.0166897	0.000428181	0.0237807	-0.00287292	0.478677	0.770549	Postmortem
ENSG00000155957	0.00141423	0.386	0.707618	0.00750712	0.894421	0.948352	-0.00672075	0.785449	0.906402	0.018196	0.614603	0.896169	-0.115572	0.00662957	0.0175429	-0.176401	6.82625e-05	0.00120856	-0.00485648	0.0464443	0.285879	-0.00300186	0.049193	0.256293	0.00116183	0.270599	0.613279	Living
ENSG00000155959	-0.00221898	0.344395	0.677806	-0.0435745	0.0114677	0.0777537	-0.0364319	0.104957	0.343108	0.00269752	0.935131	0.984875	-0.152533	0.000501655	0.00194818	-0.138302	0.00258881	0.0166001	-0.006122	0.0161348	0.178739	-0.0043347	0.00667174	0.0959728	-0.00166716	0.127803	0.445645	Living
ENSG00000155961	0.00238255	0.270545	0.611627	-0.000455357	0.985438	0.993811	0.0338589	0.078514	0.292401	0.0575689	0.094024	0.530843	0.161317	0.000456725	0.00179808	0.0818136	0.0972691	0.226281	0.00272145	0.331706	0.665254	0.00081028	0.65313	0.856478	-0.00229725	0.0850574	0.370414	Postmortem
ENSG00000155962	0.00269084	0.381627	0.705042	0.0186702	0.702937	0.845239	0.0611932	0.0936175	0.322224	0.00969527	0.807369	0.955185	0.116729	0.154557	0.241448	0.063129	0.468788	0.646002	0.00959277	0.0596251	0.31734	0.00856034	0.00884851	0.110681	0.00607381	0.0186549	0.181589	Not DE
ENSG00000155966	0.0039941	0.0528048	0.294063	0.038222	0.401195	0.631646	0.0604274	0.0728278	0.281109	0.128753	5.26216e-05	0.0401149	0.280029	2.54865e-05	0.000153252	0.104916	0.137001	0.287992	0.0117998	0.00342777	0.0863328	0.00618733	0.0179126	0.159942	-7.78976e-05	0.968019	0.990361	Postmortem
ENSG00000155970	-0.00311253	0.26192	0.604448	-0.105689	0.00218277	0.0287093	0.0341856	0.27607	0.558252	-0.00474102	0.896626	0.976834	-0.0660418	0.155527	0.242632	-0.103188	0.0346063	0.109668	-0.00449616	0.114571	0.421953	-0.00575828	0.0013321	0.043076	0.00191625	0.114161	0.42414	Living
ENSG00000155974	0.00030194	0.846401	0.950251	-0.0656639	0.155667	0.368221	0.0365672	0.274934	0.557596	0.0435917	0.067646	0.486151	-0.0859171	0.163064	0.252154	-0.0433669	0.52971	0.695912	-0.00289979	0.462019	0.75621	-0.00164432	0.547265	0.795975	0.00181082	0.297091	0.636549	Not DE
ENSG00000155975	8.4159e-05	0.950973	0.984812	-0.0293985	0.0601764	0.210592	0.0133757	0.369737	0.641982	0.000763123	0.972658	0.993077	0.0838302	0.00128064	0.00435296	-0.00319338	0.906016	0.946802	0.000910575	0.57951	0.823278	0.000155928	0.880009	0.95659	0.000493858	0.509562	0.788976	Not DE
ENSG00000155980	0.00219525	0.353297	0.684609	0.119563	0.00647505	0.0549837	0.057075	0.0353856	0.18822	-0.0485601	0.155536	0.621468	0.0486452	0.645773	0.733787	0.260314	0.0166286	0.0641968	0.0160846	0.0104406	0.145976	0.0160996	3.04582e-05	0.0059366	0.00520075	0.0616391	0.319072	Postmortem
ENSG00000155984	0.00320436	0.0473716	0.279858	NA	NA	NA	0.0310043	0.22471	0.503863	-0.0302643	0.330608	0.75607	NA	NA	NA	NA	NA	NA	NA	NA	NA	NA	NA	NA	NA	NA	NA	NA
ENSG00000156011	0.00230375	0.273406	0.614559	0.00762737	0.823458	0.912931	0.02505	0.30625	0.584839	0.00372726	0.888997	0.974989	0.133634	0.013003	0.0310679	0.0832194	0.128276	0.275288	0.00836234	0.00643235	0.118036	0.00438039	0.0191049	0.164778	-0.00129929	0.334048	0.668374	Postmortem
ENSG00000156017	-0.00132875	0.51806	0.794472	-0.0775395	0.00882187	0.0661151	-0.0712658	0.00181552	0.0321444	0.00437593	0.86381	0.970185	-0.128727	0.00177595	0.00574847	-0.0725519	0.103704	0.236921	-0.00348687	0.158118	0.48338	-0.00463969	0.00446287	0.0782449	-0.00197468	0.0704399	0.339468	Living
ENSG00000156026	0.00256839	0.0825596	0.361913	0.00815738	0.707426	0.847643	-0.00850319	0.792161	0.909622	0.0218081	0.342339	0.760707	0.144084	0.000372641	0.00150947	0.0656395	0.139568	0.291971	0.000764104	0.767322	0.912584	-0.00233968	0.179514	0.48151	-0.000784393	0.527321	0.800283	Postmortem
ENSG00000156030	0.00109399	0.602902	0.841255	0.068853	0.0173256	0.0990261	0.0636207	0.0340499	0.18396	-0.00137564	0.959742	0.990625	0.213653	0.00081568	0.00294935	0.172956	0.00900505	0.0411716	0.00841893	0.0171841	0.183024	0.00667326	0.00272687	0.0621202	0.00149515	0.385992	0.708912	Postmortem
ENSG00000156042	0.0016207	0.443111	0.746199	-0.0115503	0.838741	0.921268	0.0649462	0.0331333	0.181555	0.0146855	0.624204	0.901497	-0.0114528	0.838633	0.886059	0.0320559	0.585509	0.74026	-0.0173691	2.55549e-07	0.00110576	-0.000413552	0.844559	0.943756	0.00292335	0.081243	0.363535	Postmortem
ENSG00000156049	-0.0030958	0.344081	0.677615	-0.0728864	0.187203	0.410141	0.207194	0.00134642	0.0268678	0.00601427	0.889006	0.974989	-0.17533	0.0371377	0.0748182	-0.0229323	0.79861	0.884506	0.0012677	0.809121	0.93127	-9.89788e-05	0.976909	0.992273	0.00543705	0.0458942	0.276607	Postmortem
ENSG00000156050	-0.000593936	0.548318	0.810238	-0.0418685	0.103437	0.290582	0.0410648	0.00478144	0.058929	-0.00716671	0.7364	0.93609	-0.000173729	0.995926	0.997078	-0.0265287	0.459489	0.638311	0.00160048	0.431387	0.735683	0.00188134	0.147659	0.441709	0.00162625	0.117319	0.428061	Postmortem
ENSG00000156052	0.00105421	0.390746	0.710503	0.0158164	0.286441	0.523212	-0.0151514	0.306097	0.584742	0.040657	0.0416256	0.408921	0.0387908	0.21761	0.316513	-0.055257	0.0887475	0.212796	-0.00390698	0.0475876	0.287689	-0.000976222	0.420394	0.711008	-0.00191324	0.0265877	0.214237	Not DE
ENSG00000156076	-0.0169599	0.00348378	0.0802818	-0.0228995	0.81936	0.91094	-0.0407788	0.714446	0.868295	0.165137	0.0505523	0.440858	-1.116	4.9911e-07	5.38029e-06	-0.490045	0.0562097	0.154661	-0.0160038	0.237672	0.570704	-0.0347483	0.000625929	0.0281538	-0.00437293	0.452088	0.754067	Living
ENSG00000156097	-0.00214651	0.296542	0.635179	-0.0915993	0.0832193	0.256037	-0.0403243	0.19629	0.470776	-0.0750577	0.0095993	0.266484	-0.320884	0.000461441	0.00181382	-0.00865988	0.934901	0.963598	0.00111189	0.849769	0.946935	0.000837636	0.846468	0.944261	-0.000909002	0.715377	0.895227	Living
ENSG00000156103	0.0030088	0.0758414	0.347034	-0.00654056	0.828104	0.915888	0.0335231	0.238845	0.518789	0.0165338	0.459352	0.826652	-0.0122428	0.851969	0.895122	-0.0329211	0.627206	0.770781	0.000533907	0.891663	0.962273	0.00137633	0.571758	0.811519	-0.00420036	0.0206084	0.189129	Postmortem
ENSG00000156110	0.000778859	0.598812	0.838909	0.00584374	0.738472	0.866962	0.0150225	0.472383	0.721761	0.0142418	0.464433	0.828729	-0.0181878	0.501671	0.607847	-0.0946184	0.00119176	0.00944114	-0.000588906	0.724277	0.893377	-0.00217435	0.0456288	0.246862	0.00133356	0.083339	0.367409	Living
ENSG00000156113	0.000284153	0.842822	0.949563	-0.0372738	0.116089	0.312179	0.00206047	0.929082	0.973509	0.00777995	0.75583	0.943424	-0.0504984	0.43944	0.549332	-0.0144091	0.82816	0.901723	-0.00130794	0.74892	0.903826	0.00116478	0.639548	0.850523	0.000355764	0.836269	0.943802	Not DE
ENSG00000156136	0.00176964	0.406623	0.720138	-0.0397555	0.128978	0.330467	-0.00207985	0.9163	0.967363	0.02303	0.479599	0.835096	0.0533595	0.148687	0.234089	-0.042607	0.284304	0.470173	-0.00247814	0.281994	0.617378	-0.00184251	0.214714	0.521713	-0.00191103	0.0624546	0.320629	Not DE
ENSG00000156140	-0.000361447	0.910788	0.971656	-0.0839264	0.156421	0.369211	0.00151817	0.976563	0.990503	0.0912848	0.0361854	0.391427	-0.278744	0.00204627	0.00647711	-0.0929401	0.360535	0.549385	-0.0100863	0.0846657	0.369452	-0.00204166	0.614162	0.835691	-0.00160984	0.58413	0.830546	Living
ENSG00000156150	0.00504124	0.0701898	0.336074	NA	NA	NA	-0.0271678	0.515227	0.750536	NA	NA	NA	NA	NA	NA	NA	NA	NA	NA	NA	NA	NA	NA	NA	NA	NA	NA	NA
ENSG00000156162	0.00339451	0.128363	0.442745	0.0404318	0.150251	0.36113	-0.0267308	0.491039	0.735119	-0.0160955	0.593653	0.888531	0.035357	0.326632	0.435945	-0.0413325	0.269226	0.453364	0.000367491	0.870427	0.95525	-0.00118612	0.400094	0.696473	-0.000673368	0.504968	0.78579	Not DE
ENSG00000156170	-0.00098655	0.475837	0.768761	0.0135692	0.466137	0.685956	-0.022373	0.161409	0.428935	-0.0155381	0.402421	0.796524	-0.0447748	0.158662	0.246723	0.0634576	0.0594458	0.161066	-0.000895274	0.652997	0.859081	-0.000753442	0.554723	0.801147	0.000103199	0.913993	0.971419	Not DE
ENSG00000156171	0.000277737	0.885493	0.962779	0.0431717	0.21157	0.439459	0.00569567	0.822608	0.925007	0.0227213	0.402517	0.796577	0.0778174	0.0574933	0.106944	-0.00858249	0.840392	0.908594	0.00259339	0.305837	0.639937	-0.00153251	0.331356	0.637625	-0.000158764	0.898685	0.965826	Living
ENSG00000156172	0.000752089	0.714868	0.897284	-0.0605839	0.110119	0.302125	0.0452134	0.195861	0.470457	0.0126645	0.627586	0.901828	-0.026551	0.534579	0.637164	-0.0585069	0.200439	0.373674	-0.00362673	0.169426	0.499323	-0.00245699	0.148083	0.441962	0.000608303	0.623634	0.849193	Living
ENSG00000156206	-0.00144863	0.653185	0.867428	NA	NA	NA	0.078301	0.134954	0.392409	0.0183234	0.657438	0.911367	0.346363	0.000131057	0.000619607	0.322119	0.00101882	0.0084259	0.00374085	0.515427	0.789651	0.00199519	0.600015	0.827733	0.00208116	0.484154	0.773896	Postmortem
ENSG00000156218	0.0117642	2.41336e-05	0.00517312	0.194879	5.70963e-05	0.00339353	-0.0172918	0.702716	0.862545	0.0636954	0.0720794	0.497551	0.249747	0.0014526	0.0048536	0.113821	0.152299	0.309925	-0.00228813	0.632839	0.849505	0.000378437	0.897552	0.96409	-0.000373967	0.87503	0.958947	Postmortem
ENSG00000156219	0.00296138	0.389942	0.710269	0.141948	0.0152213	0.0912282	0.0432739	0.459101	0.710392	-0.0761898	0.103967	0.547758	0.619826	3.33799e-07	3.83523e-06	0.406724	0.00132085	0.010112	0.00253512	0.729644	0.896035	-0.00272769	0.558118	0.803073	-0.00863713	0.0271051	0.216152	Postmortem
ENSG00000156232	0.00162536	0.220758	0.560403	0.0127807	0.482486	0.697944	0.00921196	0.60609	0.806971	0.0422472	0.0259342	0.351005	0.143963	0.000531446	0.00204624	0.135771	0.00185262	0.0129462	0.00299248	0.179993	0.512293	0.00649752	7.31014e-06	0.00270782	0.00175298	0.118498	0.430151	Postmortem
ENSG00000156239	0.00400427	0.0708471	0.337619	-0.0325079	0.329947	0.565681	-0.0218655	0.539819	0.766472	0.00288463	0.931351	0.983886	0.0304595	0.558611	0.658847	0.111507	0.0398107	0.121328	0.00189752	0.554315	0.810913	-0.00101111	0.610983	0.833681	-0.00105605	0.525474	0.799819	Postmortem
ENSG00000156253	-0.000890809	0.756185	0.915346	0.0161131	0.693249	0.839697	0.045364	0.269348	0.552568	0.0336294	0.406998	0.798579	-0.207087	0.0045809	0.0128594	-0.200156	0.011829	0.0502791	-0.00193438	0.672739	0.868108	-0.00144943	0.632363	0.846136	0.00468941	0.0445185	0.273601	Living
ENSG00000156256	-0.000588025	0.723158	0.901455	0.0361261	0.0547527	0.199032	-0.0537705	0.0149671	0.116159	-0.021565	0.393592	0.791212	-0.0929516	0.00288894	0.00873547	-0.0414721	0.199306	0.37214	-0.00162984	0.381975	0.70159	-0.00130954	0.262983	0.573147	0.000101566	0.901263	0.966513	Living
ENSG00000156261	-0.00167518	0.383329	0.705866	-0.0364657	0.0712671	0.233001	0.0632053	0.00638242	0.069943	0.052528	0.0534264	0.446667	0.0912504	0.0188997	0.0425401	0.053865	0.183464	0.351696	0.00142621	0.557949	0.812712	-0.000741474	0.624431	0.841471	-0.00113228	0.306292	0.644676	Postmortem
ENSG00000156265	0.000364308	0.929812	0.978374	0.100986	0.071819	0.234058	-0.0646264	0.295419	0.576644	-0.0131546	0.783609	0.948865	-0.0563086	0.591466	0.687643	-0.199997	0.0754355	0.190038	-0.00360373	0.573446	0.820645	-0.00675844	0.105491	0.375438	0.00593393	0.0596632	0.314526	Living
ENSG00000156273	0.00295349	0.0847635	0.365847	0.0976333	0.0106082	0.0742159	0.0162221	0.517231	0.751838	0.0278793	0.280604	0.725828	0.147447	0.000236964	0.00103236	-0.0740031	0.0753343	0.189872	0.00416108	0.0998819	0.39839	-0.00229847	0.147566	0.441709	-0.000297892	0.789093	0.925404	Living
ENSG00000156298	-0.00203586	0.354532	0.685184	-0.0963114	0.000124394	0.00502376	0.048797	0.0322049	0.178956	-0.0223911	0.496288	0.845522	-0.098257	0.191616	0.286735	-0.0763485	0.325375	0.514018	0.00391115	0.409025	0.720484	0.00158665	0.588504	0.820696	0.00177362	0.42036	0.731145	Postmortem
ENSG00000156299	0.00284144	0.0351034	0.240719	0.0584945	0.00868829	0.0656542	0.0400193	0.104659	0.342967	0.0434303	0.0342634	0.387175	0.00621079	0.894981	0.927578	0.0239821	0.622894	0.767356	0.00374584	0.200244	0.535243	-0.00113325	0.531906	0.786095	-0.000793254	0.564163	0.821024	Not DE
ENSG00000156304	0.00309747	0.0288277	0.222886	0.0366533	0.0528846	0.194937	0.0041352	0.756972	0.890593	0.0298215	0.217293	0.681419	0.173569	0.00016322	0.000748467	0.0817204	0.0894848	0.21416	0.00194884	0.491396	0.775107	0.00310455	0.0867923	0.340419	-0.000148459	0.915941	0.971773	Postmortem
ENSG00000156313	0.000523838	0.784595	0.92754	0.0375213	0.324678	0.560514	0.0817107	0.000258321	0.0092567	0.0468001	0.0975938	0.535882	0.130306	0.00485384	0.0134839	-0.0756978	0.116687	0.257815	-0.00325961	0.230566	0.564158	0.00220535	0.201859	0.506323	0.00219583	0.117937	0.428966	Postmortem
ENSG00000156345	-0.00353734	0.0598043	0.311422	-0.065002	0.015717	0.0932276	0.0700581	0.0159358	0.120879	-0.0130084	0.657484	0.911367	-0.107488	0.00877856	0.0223204	-0.0332726	0.461511	0.639805	0.00174361	0.505608	0.784397	-0.00195808	0.27192	0.582589	-0.000571478	0.645772	0.859068	Not DE
ENSG00000156374	-0.00228281	0.288797	0.628693	-0.0244362	0.40595	0.636301	0.000657935	0.982038	0.992733	-0.0307596	0.351228	0.765143	-0.243005	6.43529e-07	6.67437e-06	-0.163907	0.0020041	0.013756	-0.00220905	0.419591	0.728284	-0.00309809	0.0884428	0.34353	-0.000948957	0.42632	0.735346	Living
ENSG00000156381	-0.00262846	0.38467	0.706778	0.00794588	0.834663	0.919343	-0.000848772	0.983549	0.993319	-0.0250761	0.701882	0.92636	0.429259	2.60995e-08	4.4218e-07	0.284137	0.000363065	0.00400965	0.00328414	0.491781	0.775487	-0.00380831	0.203629	0.50866	-0.0034706	0.161401	0.493296	Postmortem
ENSG00000156384	-0.000779448	0.78188	0.926731	-0.071026	0.10362	0.290705	-0.0783027	0.1678	0.436478	-0.00326156	0.937814	0.985462	-0.11847	0.0585026	0.108477	-0.105488	0.0892734	0.213796	-0.00247049	0.48593	0.77174	-0.00353283	0.0954034	0.355933	0.000192047	0.900457	0.966361	Living
ENSG00000156395	-0.00915659	8.696e-05	0.0115629	-0.0953903	0.0114112	0.0775057	-0.0120728	0.649948	0.832604	0.0266471	0.466034	0.828984	-0.363849	3.16358e-08	5.18124e-07	-0.214992	0.00251152	0.0162636	-0.0100386	0.015042	0.173311	-0.000175691	0.949213	0.982763	-0.00208305	0.256131	0.600401	Living
ENSG00000156398	-0.000919145	0.719264	0.899676	-0.0737953	0.0543508	0.19851	-0.0256617	0.533469	0.762127	-0.045511	0.199062	0.661909	-0.00386821	0.939375	0.958244	0.0409747	0.455253	0.635035	0.00456169	0.145602	0.467081	0.00275281	0.183656	0.486161	0.00275083	0.0574244	0.308435	Not DE
ENSG00000156411	-0.00678878	0.00291532	0.0721287	-0.0970835	4.98867e-06	0.000982673	-0.00265783	0.923934	0.97094	0.0349867	0.221345	0.684583	-0.273609	6.05755e-07	6.3465e-06	-0.0783833	0.169648	0.33291	-0.00818177	0.010546	0.146773	-0.00541065	0.00717967	0.0999564	-0.000527891	0.718261	0.89617	Living
ENSG00000156414	-0.0035699	0.412665	0.722936	-0.100556	0.137269	0.342915	0.195509	0.0221491	0.145638	0.113615	0.0740858	0.499513	0.214458	0.0972779	0.165639	0.155479	0.270815	0.454815	0.00694024	0.404057	0.716832	0.00641856	0.241901	0.5527	-0.00415618	0.335299	0.669652	Not DE
ENSG00000156427	NA	NA	NA	0.123478	0.0136693	0.0860191	NA	NA	NA	NA	NA	NA	NA	NA	NA	NA	NA	NA	NA	NA	NA	NA	NA	NA	NA	NA	NA	NA
ENSG00000156453	0.000902521	0.634301	0.858428	0.0324036	0.202238	0.427723	-0.0601646	0.0562794	0.245216	-0.0321428	0.374801	0.781716	-0.108404	0.0382016	0.0765483	-0.102039	0.0621289	0.165735	0.00667458	0.0422183	0.274045	0.00273154	0.187074	0.490805	-0.000935759	0.548407	0.812823	Postmortem
ENSG00000156463	-0.00759082	0.0690024	0.33296	-0.0808553	0.199995	0.425106	0.228783	0.0188409	0.13291	0.0217202	0.710331	0.930001	0.181706	0.184415	0.278153	0.463227	0.00341177	0.02034	0.0161419	0.0715491	0.343241	0.00906495	0.159355	0.456583	0.00972121	0.0338303	0.239858	Postmortem
ENSG00000156466	-0.00142424	0.782526	0.926731	0.0157235	0.80413	0.902565	NA	NA	NA	NA	NA	NA	NA	NA	NA	NA	NA	NA	NA	NA	NA	NA	NA	NA	NA	NA	NA	NA
ENSG00000156467	-0.00189393	0.32821	0.664085	-0.0423296	0.0131682	0.0840616	-0.0182433	0.453418	0.706281	0.0126494	0.676968	0.917656	-0.0415753	0.372849	0.483087	-0.0099091	0.836937	0.906895	-0.00410612	0.138469	0.457509	-0.00269926	0.115136	0.391476	0.000369316	0.774549	0.920078	Living
ENSG00000156469	0.000495637	0.778193	0.925162	-0.043431	0.0861914	0.261993	0.004209	0.84901	0.936637	-0.0362792	0.155556	0.621468	-0.0215173	0.523368	0.627073	-0.0777673	0.0343287	0.109044	0.00363579	0.0817622	0.363527	-0.00338905	0.0138864	0.139457	0.000346514	0.714882	0.894998	Living
ENSG00000156471	-0.0012524	0.477398	0.769672	0.00128772	0.946835	0.975087	0.0450282	0.0323373	0.179205	0.038895	0.172595	0.637144	0.0744271	0.0314601	0.0650769	-0.0313967	0.391502	0.578684	0.00330299	0.128045	0.442304	-0.000701811	0.610066	0.833203	-0.000724066	0.474883	0.768169	Postmortem
ENSG00000156475	-0.000994544	0.460794	0.759539	-0.0398414	0.047994	0.184198	-0.00994706	0.446441	0.700254	-0.0146502	0.403488	0.797311	-0.0170461	0.704373	0.782634	-0.0657474	0.156476	0.315445	0.0046291	0.097171	0.394317	0.00192532	0.265309	0.575895	0.000473415	0.709005	0.892237	Not DE
ENSG00000156482	-0.00196628	0.377491	0.70241	-0.0214559	0.368421	0.602935	-0.00657986	0.842738	0.934286	0.018722	0.591854	0.887792	-0.102456	0.0590673	0.109348	-0.0231284	0.680517	0.807919	-0.00477638	0.13068	0.445756	0.000447103	0.819866	0.935129	-0.00135592	0.373259	0.699248	Living
ENSG00000156486	-0.00169304	0.613211	0.846842	-0.0396584	0.469348	0.688261	0.0832356	0.0300482	0.172093	-0.115297	0.0148836	0.297894	0.00861124	0.927693	0.950719	0.0834302	0.440874	0.623417	0.0164847	0.00632765	0.117087	0.00511344	0.237833	0.547979	0.00594581	0.0284154	0.221184	Postmortem
ENSG00000156500	-0.00509398	0.0377711	0.251187	-0.10964	0.000917306	0.0170344	0.0546985	0.0115027	0.099823	0.0624927	0.069924	0.491628	-0.200045	1.54138e-05	9.93971e-05	-0.11246	0.0209179	0.0755777	-0.00442006	0.120178	0.430739	0.000355823	0.846584	0.944261	0.00252322	0.0510454	0.291953	Not DE
ENSG00000156502	-0.00191253	0.159191	0.486498	-0.0272336	0.250653	0.484144	0.0224395	0.179756	0.451561	0.0109261	0.578998	0.883361	-0.0695517	0.0127884	0.0306431	-0.030549	0.30427	0.49183	-0.000241839	0.88912	0.961916	0.000506564	0.649639	0.855417	0.000768363	0.339738	0.673464	Living
ENSG00000156504	0.00140584	0.339733	0.673694	0.0109079	0.534151	0.736621	0.0314174	0.0733675	0.282046	0.0604621	0.0220248	0.333991	0.128613	0.0122913	0.0296457	0.0204367	0.70679	0.826635	0.00177516	0.563045	0.814969	0.00268283	0.173616	0.474384	0.00239596	0.107657	0.412822	Postmortem
ENSG00000156508	0.00113203	0.615738	0.847748	0.0231258	0.431068	0.657226	0.0151008	0.634046	0.823405	0.0291819	0.302084	0.740785	0.0556612	0.234556	0.336023	-0.0678015	0.161694	0.322388	0.000427564	0.885021	0.9603	0.000459086	0.802361	0.927351	-0.000378911	0.780158	0.922006	Living
ENSG00000156510	0.00169397	0.798491	0.932308	0.096405	0.328738	0.564829	-0.181776	0.0302328	0.172754	-0.0300771	0.702512	0.926483	-0.895601	1.05189e-10	4.1834e-09	-0.501264	0.000377073	0.00411903	-0.0282882	0.000430405	0.0349624	-0.00964037	0.0625585	0.288794	0.00782467	0.0411473	0.264976	Living
ENSG00000156515	-0.00085639	0.617579	0.849295	-0.0249061	0.174122	0.393482	0.0107257	0.594494	0.80088	0.0277179	0.40763	0.798823	-0.0419799	0.439254	0.549194	-0.053696	0.338526	0.527169	-7.23044e-05	0.983011	0.993927	0.00209614	0.31983	0.626258	0.00153122	0.289871	0.628898	Postmortem
ENSG00000156521	-0.00195529	0.313809	0.650653	-0.0169074	0.439721	0.664669	0.0270058	0.290663	0.571757	-0.0269029	0.298278	0.738381	-0.0815703	0.0620523	0.113848	0.0493123	0.28364	0.469335	0.00253425	0.354191	0.68032	0.00303869	0.0821801	0.330202	0.00126842	0.349914	0.681649	Not DE
ENSG00000156531	0.00284988	0.0653617	0.323684	0.0495494	0.0238343	0.119878	0.00392696	0.8183	0.923379	0.0301474	0.135576	0.59594	0.24491	3.59861e-11	1.74174e-09	0.0432339	0.252443	0.434911	0.00346651	0.132523	0.448974	-0.00189946	0.189402	0.493	-0.00256728	0.0197658	0.185766	Postmortem
ENSG00000156535	0.0116829	0.00057485	0.0312771	0.221242	0.000818067	0.0160853	0.0711036	0.243327	0.523784	0.0142651	0.76234	0.94468	-0.14747	0.130159	0.210054	-0.127368	0.202308	0.375574	-0.00692113	0.205532	0.540697	0.00597911	0.075603	0.318166	0.0112458	0.000117981	0.014503	Postmortem
ENSG00000156564	-0.00304278	0.231733	0.572597	-0.0905487	0.0514453	0.191574	-0.000412563	0.98995	0.996068	-0.0718388	0.01928	0.323825	-0.0411209	0.601388	0.696672	0.224329	0.0130495	0.0541692	0.00905376	0.0768024	0.354718	0.00604913	0.101273	0.368282	-0.00310111	0.176926	0.513369	Postmortem
ENSG00000156574	-0.00247467	0.584397	0.831202	NA	NA	NA	NA	NA	NA	NA	NA	NA	NA	NA	NA	NA	NA	NA	NA	NA	NA	NA	NA	NA	NA	NA	NA	NA
ENSG00000156587	0.000457663	0.804789	0.935516	-0.0364039	0.299256	0.535609	0.116061	0.00267476	0.0410291	0.0507563	0.180652	0.645842	0.184757	0.00018386	0.000827677	-0.094473	0.0677421	0.176072	0.00498777	0.086874	0.373885	-0.0022928	0.217888	0.525121	0.00284485	0.0549588	0.302122	Postmortem
ENSG00000156599	3.34082e-05	0.976228	0.992209	-0.00224784	0.893188	0.948003	-0.0506166	0.00684911	0.0730762	-0.036288	0.0630158	0.472222	0.0414172	0.184925	0.278844	0.00531918	0.870915	0.926227	0.00686172	0.000338141	0.0308679	0.000829782	0.490073	0.758845	-0.000407978	0.654956	0.862918	Postmortem
ENSG00000156603	-0.00442084	0.00387152	0.0846662	0.00698201	0.748722	0.872994	0.0396338	0.0525062	0.23689	0.0189653	0.49546	0.845283	-0.106251	0.00234236	0.00729164	-0.0136601	0.721813	0.837046	0.000183212	0.932391	0.976676	-0.00131579	0.365632	0.665583	-0.00214429	0.0354985	0.245606	Living
ENSG00000156639	0.00262695	0.118364	0.426027	0.0284289	0.29332	0.530198	-0.0247923	0.236072	0.516264	0.0114907	0.638871	0.905378	0.051036	0.217646	0.316513	0.0435529	0.310298	0.497922	-0.0028496	0.245774	0.580352	0.000631267	0.681859	0.871302	-0.000588953	0.615565	0.844955	Postmortem
ENSG00000156642	0.00148854	0.524367	0.797817	-0.0336078	0.294072	0.530846	0.0158713	0.50059	0.742067	0.00166254	0.96494	0.99115	0.030722	0.571261	0.669804	0.0709233	0.205451	0.380006	0.00273092	0.422471	0.729521	0.00275918	0.190079	0.493978	0.00050418	0.744613	0.907027	Postmortem
ENSG00000156650	0.000576714	0.651911	0.867113	0.0648644	0.000407572	0.0105083	0.0158238	0.339427	0.615364	0.0512017	0.0294754	0.368038	0.0295022	0.311726	0.420441	0.0199129	0.509559	0.680725	-0.000536617	0.762365	0.910676	0.001393	0.207039	0.512856	-0.000299489	0.702518	0.889046	Postmortem
ENSG00000156671	0.00310809	0.0128144	0.150326	0.0136639	0.445756	0.669529	0.0169185	0.328388	0.604949	0.0287328	0.116568	0.566133	0.127401	0.000378297	0.00152866	-0.0706956	0.0555465	0.153393	0.000200886	0.927423	0.975177	0.000180252	0.895233	0.963073	-0.00190127	0.0539421	0.300313	Postmortem
ENSG00000156675	-0.000773243	0.673389	0.87844	-0.0281567	0.485534	0.700446	0.0986792	0.0152535	0.117434	0.0960337	0.000436417	0.0962956	0.174844	0.033708	0.0689881	0.151498	0.0950863	0.223002	0.0138394	0.00806425	0.130439	-0.00497122	0.155107	0.451397	-0.00141184	0.585626	0.831143	Not DE
ENSG00000156687	0.00332732	0.181127	0.515476	-0.0236796	0.580309	0.76856	0.0489019	0.161252	0.428935	0.077531	0.0586022	0.460891	-0.0907376	0.173473	0.264996	-0.00773443	0.915104	0.95184	0.0107974	0.0104755	0.146312	-0.00130508	0.640634	0.850784	0.00459191	0.0118306	0.144771	Not DE
ENSG00000156689	-0.00553334	0.112038	0.416763	NA	NA	NA	0.0912957	0.139816	0.399567	0.0628309	0.217817	0.681518	-0.155704	0.0448826	0.0875832	0.0384926	0.65894	0.794216	0.00434285	0.381464	0.70089	-0.00104768	0.759174	0.909302	0.00189535	0.401367	0.718126	Living
ENSG00000156697	0.0014596	0.383223	0.705788	0.00207397	0.918045	0.960658	-0.00310846	0.875944	0.948449	-0.025719	0.319703	0.749148	-0.132918	0.000202631	0.000902413	-0.0897409	0.0194179	0.0716293	0.00225177	0.283683	0.619094	-0.00146405	0.288383	0.597203	0.000639499	0.522749	0.797526	Living
ENSG00000156709	-0.000559613	0.648985	0.865849	-0.00524959	0.761241	0.879781	-0.0224103	0.177215	0.448655	0.025369	0.226337	0.686866	-0.0589362	0.0518324	0.0984434	-0.0619467	0.0543534	0.15111	-0.000724417	0.691943	0.87768	0.000117127	0.92071	0.972945	0.000251768	0.771441	0.918917	Living
ENSG00000156711	-0.00107806	0.67305	0.87836	-0.0419091	0.251613	0.485313	-0.0312626	0.363388	0.636211	-0.0474488	0.155888	0.621468	0.220077	0.000592552	0.00224634	0.164817	0.0252484	0.0867061	0.018081	7.30484e-06	0.00544966	0.00729787	0.0115124	0.126624	0.00126072	0.500945	0.783541	Postmortem
ENSG00000156735	0.00102216	0.63487	0.858863	-0.0218959	0.399011	0.629225	0.055732	0.0200112	0.13691	0.0148408	0.64939	0.908811	0.213191	0.000305339	0.00127652	0.1288	0.0369428	0.114935	0.00542429	0.112457	0.41866	0.00494315	0.0224126	0.176105	0.00180581	0.28434	0.623968	Postmortem
ENSG00000156755	-0.00145323	0.783102	0.927064	NA	NA	NA	NA	NA	NA	NA	NA	NA	NA	NA	NA	NA	NA	NA	NA	NA	NA	NA	NA	NA	NA	NA	NA	NA
ENSG00000156787	-0.000945452	0.552034	0.812448	-0.07237	0.0256402	0.1255	0.0262326	0.17641	0.448153	0.00592923	0.824145	0.960152	-0.01773	0.652332	0.739608	-0.0281644	0.498215	0.672377	0.00122931	0.613262	0.839447	-0.00268944	0.0817846	0.329513	-0.00187555	0.104474	0.406563	Living
ENSG00000156795	-0.0012931	0.473185	0.767658	0.010021	0.679699	0.831773	0.0517948	0.0368214	0.192441	-0.00992908	0.731445	0.935148	-0.0384259	0.32414	0.433368	0.0333488	0.415839	0.600861	0.00249644	0.296903	0.631295	0.00139267	0.358473	0.660072	0.0022817	0.0556301	0.304006	Not DE
ENSG00000156802	-0.00143544	0.40894	0.7209	0.0144625	0.576706	0.766395	0.120285	1.5097e-06	0.000301188	0.0612957	0.00946225	0.265108	0.092717	0.0262437	0.0560697	0.10252	0.0212452	0.0765046	5.17965e-05	0.984151	0.994029	0.0012525	0.457486	0.735897	0.00164283	0.205795	0.546772	Not DE
ENSG00000156804	0.00391954	0.0525962	0.293559	0.0939639	0.00169533	0.024373	0.0109766	0.737332	0.879992	0.0492291	0.0831699	0.518353	0.542181	1.16273e-10	4.52441e-09	0.219277	0.0106537	0.0465644	0.0101556	0.0451063	0.281882	0.00779433	0.0143708	0.142316	0.000573841	0.813561	0.934765	Postmortem
ENSG00000156831	-0.00262345	0.0965693	0.388983	0.0366542	0.0835508	0.256723	0.00165565	0.936766	0.975865	0.00142971	0.948989	0.988104	-0.0457732	0.157283	0.244894	0.0247681	0.46898	0.646102	0.000348632	0.858356	0.950573	-8.85713e-05	0.943223	0.980952	0.000813507	0.352495	0.683722	Living
ENSG00000156853	0.000391523	0.775614	0.923686	0.0415573	0.0311565	0.141549	0.00781096	0.713191	0.867675	0.00919225	0.644547	0.90678	0.00256808	0.941947	0.960186	0.00489498	0.897547	0.942799	0.0094796	1.44501e-05	0.00743624	0.0039505	0.00536794	0.0863168	-0.00184492	0.0674772	0.332912	Not DE
ENSG00000156858	-0.000919287	0.698284	0.888352	0.00975504	0.538382	0.739444	-0.026376	0.359742	0.633043	0.0192927	0.543079	0.868677	0.0316684	0.52936	0.632514	0.202582	0.000118968	0.00180877	0.00231706	0.466149	0.758624	0.00143427	0.478277	0.751018	-0.000317437	0.828918	0.940836	Postmortem
ENSG00000156860	-0.00092674	0.701367	0.889951	0.0404108	0.0377742	0.158986	-0.0319853	0.151815	0.417015	-0.055436	0.105734	0.550331	0.018123	0.75361	0.823078	0.12668	0.0348085	0.110148	0.00449954	0.206379	0.541237	0.00338412	0.134471	0.422549	0.00119401	0.48154	0.772541	Postmortem
ENSG00000156869	0.0144468	0.00819582	0.121199	NA	NA	NA	NA	NA	NA	0.0845986	0.292034	0.734059	0.326726	0.0431953	0.0847877	-0.293053	0.0765004	0.191939	0.0108465	0.27964	0.615402	0.0020497	0.735715	0.898667	-0.000181403	0.970806	0.991381	Not DE
ENSG00000156873	-0.0028362	0.047049	0.279339	-0.0546771	0.0010217	0.0180803	0.00287477	0.886449	0.953091	-0.0358697	0.0733909	0.498874	-0.0211082	0.537093	0.639657	0.0569686	0.117647	0.259248	0.00352135	0.100682	0.399268	-0.000111791	0.935322	0.978657	-0.00155573	0.14371	0.468319	Not DE
ENSG00000156875	0.000877952	0.600122	0.839496	0.0599337	0.0107148	0.0746063	-0.0322109	0.10215	0.33856	-0.00114954	0.959336	0.990625	0.0545861	0.111558	0.185587	-0.0517094	0.149173	0.305476	-0.00161399	0.455178	0.751654	0.000153517	0.909663	0.967912	-0.00176468	0.0677898	0.333242	Not DE
ENSG00000156876	0.00306969	0.137282	0.454469	0.111	0.00470997	0.0458333	-0.0315338	0.278106	0.560367	0.0511253	0.0890045	0.526716	0.195941	3.79001e-07	4.26024e-06	0.0992633	0.0120128	0.0508522	-0.000334138	0.887039	0.961484	-0.000933281	0.525761	0.782518	-0.000488915	0.674129	0.873396	Not DE
ENSG00000156925	0.00626173	0.185327	0.520753	0.21804	0.00362311	0.0392197	-0.171294	0.0292149	0.169274	-0.168378	0.027824	0.3593	-0.0148753	0.906898	0.936104	-0.133243	0.319056	0.506738	-0.00200161	0.800487	0.927464	-0.00580829	0.247707	0.558276	0.00278656	0.436475	0.742957	Living
ENSG00000156928	-0.00069694	0.631021	0.856834	-0.0520466	0.00674477	0.0562333	0.0372179	0.0470991	0.224001	0.0193827	0.377502	0.783105	0.0906826	0.00787551	0.020318	0.162008	1.00064e-05	0.000293308	0.00106296	0.618315	0.841918	-0.000509413	0.70942	0.884874	-0.00124972	0.230822	0.573594	Not DE
ENSG00000156931	-0.000919536	0.489574	0.777769	-0.0403348	0.00853259	0.0649571	-0.0340188	0.0137539	0.110129	0.0113493	0.53909	0.866197	-0.0797802	0.010652	0.0263168	-0.0513083	0.112068	0.250552	-0.00276261	0.140691	0.461186	-0.00301452	0.0100025	0.118838	0.000804552	0.363598	0.692892	Living
ENSG00000156958	-0.00182055	0.177924	0.511208	0.018208	0.473303	0.691257	0.045613	0.0170347	0.125282	0.00542017	0.744727	0.938925	0.102634	0.000237271	0.00103349	0.0102521	0.723401	0.838161	0.00140589	0.420237	0.728338	-0.000160477	0.883154	0.958226	-0.000819567	0.32075	0.657614	Living
ENSG00000156959	0.00198163	0.358146	0.688714	-0.022642	0.444326	0.668463	-0.0165475	0.632947	0.822788	-0.0736458	0.0312908	0.37453	-0.0101509	0.859905	0.900835	0.038104	0.549469	0.712568	0.00960849	0.00785054	0.128853	0.0041855	0.0915141	0.349417	-7.93844e-05	0.960472	0.988009	Postmortem
ENSG00000156966	-0.00513928	0.176222	0.508515	-0.0236635	0.655429	0.816034	-0.1695	0.00173919	0.0312746	0.0270403	0.593112	0.888254	-0.35477	0.00096416	0.00340787	-0.34028	0.00193002	0.0133662	-0.00589491	0.373125	0.694235	-0.00186425	0.650396	0.85592	0.00157904	0.637296	0.855491	Not DE
ENSG00000156968	-0.000617403	0.712774	0.896294	-0.0231094	0.437638	0.662962	-0.0309946	0.210689	0.488117	-0.043774	0.104348	0.548501	-0.141455	0.00122358	0.0041893	-0.168636	0.000297202	0.0034607	-0.00172725	0.521562	0.793306	-0.00280262	0.107444	0.378328	0.000245567	0.837071	0.944224	Living
ENSG00000156970	0.00263764	0.467437	0.764407	NA	NA	NA	0.0518864	0.311976	0.589911	-0.0116409	0.835439	0.963266	0.35343	0.000102995	0.000505971	0.172039	0.105412	0.23981	0.00509018	0.390451	0.707903	-0.0046303	0.284878	0.595418	0.00110206	0.705074	0.890036	Not DE
ENSG00000156973	-0.00130536	0.30959	0.647594	-0.0481392	0.0193872	0.106057	-0.0344152	0.062896	0.261082	-0.00709679	0.755452	0.94326	-0.0820347	0.0157355	0.036516	-0.027579	0.439775	0.622435	-0.00483396	0.0136729	0.166187	-0.00377513	0.00249987	0.0596302	-0.00405403	4.37451e-06	0.00225339	Living
ENSG00000156976	-0.00291985	0.261717	0.604448	-0.0452927	0.0547805	0.199096	0.0048773	0.859053	0.941386	0.050788	0.147626	0.611874	-0.00146705	0.97717	0.984313	0.0171899	0.74096	0.849172	-0.00538476	0.0855366	0.371231	-0.00479044	0.0120987	0.130356	-0.00115334	0.385283	0.708537	Living
ENSG00000156983	0.00164305	0.368949	0.696765	0.070062	0.000841872	0.0163749	0.00684965	0.784859	0.906037	-0.050828	0.0546218	0.449437	0.0846889	0.025918	0.0554581	0.110324	0.00581538	0.0300779	0.00633296	0.00728583	0.124509	0.00180204	0.230711	0.539032	-0.002564	0.0281982	0.220799	Postmortem
ENSG00000156990	-0.00113419	0.49165	0.779002	-0.0777087	9.95925e-05	0.0044161	0.00106884	0.96714	0.986669	-0.0316506	0.23839	0.696424	0.072545	0.0567407	0.105781	0.0817069	0.0434781	0.129406	0.00160111	0.502184	0.782449	-0.00269376	0.0801174	0.32616	-0.00301154	0.0105598	0.138127	Not DE
ENSG00000157005	-0.0301003	1.12761e-05	0.00368923	-0.508493	7.18181e-05	0.00387966	-0.431777	4.47285e-06	0.000580139	0.0917181	0.380282	0.7843	-1.64224	1.93566e-18	1.90355e-15	-1.29842	5.10539e-10	7.73657e-07	-0.0476625	3.67428e-06	0.00361332	-0.0172302	0.0232798	0.179301	-0.0115989	0.00378703	0.0818506	Living
ENSG00000157014	0.00191267	0.165107	0.494711	0.0222531	0.398908	0.629174	-0.0754753	0.00152729	0.0288116	-0.0563628	0.00818991	0.253267	0.0117132	0.75878	0.827304	-0.0381548	0.337662	0.526319	0.00439223	0.0580225	0.314471	0.000559799	0.69987	0.880164	-0.00310336	0.00697808	0.112413	Postmortem
ENSG00000157017	0.00398684	0.210978	0.549833	-0.168102	0.0149913	0.0904962	0.0121375	0.808083	0.918028	0.0241927	0.622454	0.900113	NA	NA	NA	NA	NA	NA	NA	NA	NA	NA	NA	NA	NA	NA	NA	NA
ENSG00000157020	-0.000321095	0.79947	0.932758	0.0134342	0.415037	0.643966	0.00797307	0.645077	0.829628	-0.02725	0.163786	0.630501	-0.00724082	0.789303	0.849908	-0.0479688	0.0907754	0.216206	0.00161384	0.327912	0.661419	-0.00135407	0.193666	0.49833	-0.00227409	0.00178106	0.0576845	Living
ENSG00000157021	-0.010671	0.00531546	0.0993004	NA	NA	NA	NA	NA	NA	0.0431296	0.553308	0.872392	NA	NA	NA	NA	NA	NA	NA	NA	NA	NA	NA	NA	NA	NA	NA	NA
ENSG00000157036	0.00200897	0.122079	0.43259	-0.0281592	0.179219	0.400352	-0.00814148	0.610951	0.809605	-0.0261737	0.153681	0.619617	0.106977	0.000325185	0.00134649	0.00846448	0.787625	0.877188	0.00407883	0.027186	0.226237	0.000223901	0.8509	0.945704	-0.000488734	0.562908	0.820763	Postmortem
ENSG00000157045	0.000657823	0.682559	0.882204	0.00162226	0.944925	0.973978	-0.00189727	0.92966	0.97369	-0.023615	0.309485	0.743976	0.138466	0.000722725	0.00266011	0.114897	0.0087824	0.0404633	0.00133557	0.605468	0.836214	-0.00121522	0.471333	0.745744	-0.00121416	0.342507	0.676046	Not DE
ENSG00000157064	0.000276799	0.92573	0.977223	-0.0879949	0.0354326	0.152968	0.0311832	0.216916	0.495279	0.042938	0.342495	0.760825	-0.0122054	0.903826	0.93433	0.00568702	0.957095	0.976319	0.0164405	0.0082842	0.131027	0.00721284	0.065369	0.295252	0.00387907	0.142258	0.466467	Postmortem
ENSG00000157077	0.00149939	0.342566	0.676185	0.0229699	0.321699	0.557719	-0.00239251	0.897216	0.958338	0.0242547	0.305244	0.741722	0.0638532	0.056016	0.104736	0.0431985	0.211968	0.387653	-0.000425499	0.838396	0.941851	-0.00160276	0.215959	0.523151	0.000557528	0.539101	0.806579	Postmortem
ENSG00000157087	0.00143967	0.58089	0.829341	-0.0559198	0.130516	0.332695	-0.0724531	0.0363468	0.191105	-0.0616085	0.155569	0.621468	-0.20184	0.0416891	0.0823693	0.0359649	0.721172	0.836617	0.01074	0.0817559	0.363527	0.00186561	0.620649	0.839388	-0.00070118	0.791566	0.925968	Not DE
ENSG00000157103	0.0039488	0.0724044	0.339723	-0.0205687	0.658953	0.818687	-0.0497402	0.103933	0.34187	-0.0460777	0.142369	0.604388	-0.234962	0.000121917	0.000582267	-0.307054	1.20639e-06	6.76173e-05	-0.000545717	0.887359	0.961587	-0.00450761	0.0593934	0.282164	0.000751955	0.648032	0.859508	Living
ENSG00000157106	0.00141704	0.192136	0.529065	-0.00294581	0.878292	0.941027	0.0725906	4.52132e-06	0.000580271	0.0354611	0.0541547	0.448182	0.211771	1.05028e-07	1.45008e-06	0.080139	0.0489847	0.140723	0.00489752	0.0305244	0.238496	0.00279656	0.0457288	0.246965	-0.000399348	0.683597	0.878262	Postmortem
ENSG00000157107	0.000916266	0.55189	0.812405	0.0825772	0.00162741	0.0239268	0.0641969	0.00213651	0.0358768	0.06023	0.00718358	0.244863	0.158262	6.28867e-06	4.61206e-05	-0.0438782	0.224555	0.403061	-0.00107483	0.615908	0.8405	-0.000885906	0.510756	0.773281	0.000154047	0.883013	0.961448	Postmortem
ENSG00000157110	0.00263494	0.270349	0.611445	0.0616349	0.200032	0.425126	0.0736469	0.0526509	0.237285	-0.0101986	0.739423	0.937135	0.248046	0.0886334	0.153027	-0.124744	0.398414	0.585458	-0.0172186	0.0390466	0.265476	-0.00658619	0.201874	0.506323	0.0114408	0.00860059	0.126108	Postmortem
ENSG00000157111	NA	NA	NA	NA	NA	NA	NA	NA	NA	NA	NA	NA	-0.435084	0.0196173	0.0439267	-0.101655	0.579808	0.735813	-0.00148593	0.891857	0.962273	0.0101212	0.120764	0.39994	0.00163376	0.756931	0.912323	Living
ENSG00000157150	-0.00249439	0.288512	0.628513	-0.0509809	0.220531	0.450542	-0.0153905	0.642427	0.82821	-0.000451646	0.988877	0.996925	-0.16733	0.0766475	0.13569	-0.319242	0.000931279	0.0078704	-0.0273868	8.37773e-07	0.0017439	-0.00318394	0.348914	0.651986	0.0012436	0.648093	0.859508	Not DE
ENSG00000157152	0.0018586	0.528563	0.799777	-0.0580516	0.21456	0.443489	0.0308952	0.314283	0.592094	0.0149552	0.713503	0.930062	-0.0848022	0.466933	0.575881	0.071607	0.548128	0.711775	0.00829189	0.251944	0.587055	0.00357883	0.420531	0.711129	0.00239841	0.429889	0.737679	Postmortem
ENSG00000157168	-0.00250062	0.277932	0.618803	-0.0769918	0.121029	0.319747	0.0138161	0.747495	0.885012	0.0172401	0.633417	0.904167	0.12946	0.272487	0.378289	-0.0568188	0.673253	0.803145	0.0061414	0.413984	0.724054	0.00482403	0.368402	0.667928	0.00638196	0.0590414	0.312695	Living
ENSG00000157181	-0.00105992	0.487038	0.776146	0.0156258	0.656448	0.816681	0.0024157	0.91045	0.964664	0.00316605	0.903362	0.978894	-0.0919507	0.00108363	0.0037698	-0.0824804	0.00482106	0.0261372	-0.00233908	0.158858	0.484002	-0.00228225	0.0292862	0.200952	-0.00021666	0.769639	0.918111	Living
ENSG00000157184	-0.000711567	0.725821	0.902652	-0.066817	0.103509	0.290582	0.012442	0.732759	0.877873	-0.0118579	0.713088	0.930001	-0.327191	1.75778e-09	4.48992e-08	-0.318906	6.56075e-09	2.53468e-06	-0.00312434	0.314269	0.647914	-0.00437966	0.020751	0.170653	0.000245906	0.853908	0.95087	Living
ENSG00000157191	0.00075997	0.691137	0.886011	0.0481782	0.102897	0.289576	0.0127964	0.724657	0.873524	0.0085286	0.7591	0.943734	0.0753615	0.0359967	0.0729408	0.0227929	0.533528	0.699314	0.000155521	0.943927	0.980406	-0.00283147	0.0386514	0.228577	-5.94966e-05	0.955926	0.986066	Not DE
ENSG00000157193	-0.00279794	0.187364	0.523608	0.00993104	0.777745	0.88956	-0.102899	0.00287234	0.0429951	0.0501521	0.142622	0.604606	-0.602845	2.60556e-15	7.32095e-13	-0.397817	4.37908e-07	3.43266e-05	-0.00785794	0.0821725	0.364115	-0.00227824	0.42967	0.717553	0.000922955	0.659439	0.865503	Living
ENSG00000157212	0.00299776	0.0156653	0.166281	0.0821853	0.00210866	0.0280185	-0.00539452	0.763454	0.894705	0.0077802	0.696238	0.924464	0.0137057	0.607252	0.70151	0.0289941	0.301865	0.489349	0.000993431	0.53784	0.802676	-0.00146838	0.15579	0.45254	-0.000914357	0.212399	0.554313	Living
ENSG00000157214	0.00259173	0.303152	0.640713	-0.0567748	0.0953206	0.277273	0.151573	0.0126491	0.105494	0.0436059	0.276511	0.724002	0.225716	0.00411599	0.0117541	0.24331	0.00370727	0.0216366	0.0048264	0.311189	0.644714	0.00448186	0.149458	0.443496	0.00764235	0.000449271	0.0294545	Postmortem
ENSG00000157216	-0.000560054	0.825054	0.943831	0.0345712	0.187751	0.410647	0.00507301	0.799678	0.913653	-0.0872395	0.0109311	0.278042	0.148466	0.00533086	0.0145604	0.167882	0.00292763	0.0182271	0.00470536	0.154181	0.478979	0.00549997	0.00925545	0.113903	0.000502003	0.746963	0.9081	Postmortem
ENSG00000157219	-0.00387954	0.176683	0.509149	-0.120722	0.0273486	0.130355	0.109417	0.00133463	0.0268216	0.0583782	0.192068	0.654118	0.124434	0.10458	0.175888	0.141785	0.121474	0.265169	-0.00359099	0.466784	0.758914	0.00251665	0.501283	0.767567	0.00134392	0.594204	0.835267	Postmortem
ENSG00000157224	0.00191757	0.250938	0.592768	-0.00727118	0.799176	0.901287	0.0599831	0.0164458	0.123004	0.0248963	0.311711	0.744942	0.120943	0.00218804	0.00687255	0.0714819	0.0879074	0.21132	-0.0010666	0.65809	0.860617	-0.00119139	0.441168	0.72472	0.000378004	0.722157	0.897368	Postmortem
ENSG00000157227	0.0101402	0.0217968	0.195223	0.134434	0.0637263	0.217899	-0.170397	0.0280922	0.165924	0.0695298	0.29185	0.734059	0.266006	0.0461956	0.0896844	-0.0851156	0.523332	0.691363	-0.00484515	0.546773	0.806992	-0.00612352	0.204432	0.50972	0.00486072	0.24188	0.584901	Postmortem
ENSG00000157240	0.00583749	0.0473213	0.279858	0.125905	0.00510473	0.0481204	-0.0334777	0.46982	0.719508	0.0819758	0.0329018	0.383217	0.389882	2.20226e-06	1.89597e-05	0.0789917	0.368793	0.556987	0.00324947	0.523329	0.794139	-0.0060646	0.0721919	0.311086	-0.00117982	0.643454	0.857893	Postmortem
ENSG00000157259	-0.00075523	0.547537	0.80995	-0.0342734	0.111733	0.304579	-0.0128719	0.576723	0.790738	0.0327917	0.0645096	0.476098	-0.0833068	0.0118305	0.0287393	-0.0163111	0.633387	0.774637	-0.00168321	0.412906	0.723162	0.00075087	0.558796	0.803337	0.000387796	0.679253	0.875679	Living
ENSG00000157303	0.0138401	0.032001	0.231971	0.109245	0.29457	0.531241	-0.542164	6.24558e-06	0.000715948	-0.112298	0.348356	0.764193	-0.30832	0.048058	0.0926103	0.0821538	0.602663	0.752892	0.00352877	0.699541	0.881336	-0.00302389	0.576798	0.814664	-0.00811251	0.0309359	0.230237	Living
ENSG00000157306	0.000724858	0.676808	0.880112	-0.0688997	0.0107246	0.0746063	-0.0634971	0.00278053	0.0421588	0.00759805	0.834122	0.962997	-0.0016514	0.971527	0.980728	-0.0433694	0.37209	0.560483	0.00167627	0.552386	0.809906	0.00119519	0.505351	0.77036	-0.00251872	0.0592047	0.31318	Postmortem
ENSG00000157315	-0.000106931	0.972788	0.99067	NA	NA	NA	0.00264275	0.951465	0.981656	-0.0458876	0.40594	0.79802	0.0521969	0.530116	0.633125	0.146013	0.101101	0.232546	0.000846874	0.871696	0.955329	0.00472364	0.170257	0.470954	0.000273655	0.906281	0.967815	Not DE
ENSG00000157322	0.0086309	0.063578	0.319599	0.115639	0.121328	0.320197	NA	NA	NA	0.101395	0.260659	0.713424	0.506933	0.000331933	0.00136942	0.547421	0.000171166	0.0023505	0.00534645	0.533242	0.799719	0.000994799	0.854066	0.946604	-0.00723961	0.0907797	0.380993	Postmortem
ENSG00000157326	-0.00133908	0.565879	0.820607	0.0664194	0.0660855	0.222423	0.0308565	0.685921	0.852441	-0.0153714	0.777109	0.947073	0.103225	0.165929	0.255743	0.163456	0.0353054	0.11133	0.00225484	0.627229	0.846882	-0.00178489	0.538221	0.790235	0.000590511	0.793563	0.926487	Living
ENSG00000157335	0.00811732	0.102006	0.398926	NA	NA	NA	NA	NA	NA	NA	NA	NA	NA	NA	NA	NA	NA	NA	NA	NA	NA	NA	NA	NA	NA	NA	NA	NA
ENSG00000157343	NA	NA	NA	0.0151137	0.758422	0.878217	NA	NA	NA	NA	NA	NA	NA	NA	NA	NA	NA	NA	NA	NA	NA	NA	NA	NA	NA	NA	NA	NA
ENSG00000157349	0.00103006	0.401085	0.717	0.0176625	0.392008	0.623009	0.0328262	0.109935	0.351854	0.00849584	0.700245	0.925861	0.132353	0.000120396	0.000576521	0.110173	0.00244607	0.0159496	0.00595804	0.00572655	0.112223	0.00184247	0.183847	0.486488	-0.000164092	0.873233	0.958291	Postmortem
ENSG00000157350	-0.00236703	0.291011	0.630092	-0.015757	0.531088	0.734155	-0.0630569	0.0402991	0.20315	-0.0641914	0.027224	0.357459	0.10108	0.0403086	0.0800804	0.0324898	0.534486	0.700061	0.00645882	0.0319561	0.2443	-0.00138122	0.479298	0.751715	-0.00160684	0.276544	0.618886	Postmortem
ENSG00000157353	-0.00397555	0.0234225	0.203366	-0.000597312	0.979456	0.990652	0.0216877	0.46052	0.711474	-0.00722289	0.793403	0.95113	0.00188174	0.967757	0.97843	0.104772	0.0302228	0.0995084	0.00315795	0.273111	0.609203	0.00258098	0.15655	0.453409	0.00107562	0.426485	0.735512	Postmortem
ENSG00000157368	0.00059257	0.844852	0.949948	-0.0403944	0.45074	0.673698	-0.129464	0.00765657	0.0781949	-0.00773679	0.875277	0.972493	0.17652	0.0691465	0.12453	0.211841	0.0506527	0.143909	0.00463119	0.460337	0.755158	-0.000879999	0.836595	0.940708	-0.00234423	0.447731	0.750788	Not DE
ENSG00000157379	0.00187992	0.409988	0.721205	0.0281854	0.25633	0.49068	-0.0382717	0.299904	0.580162	0.00850682	0.785843	0.949219	0.0579915	0.317201	0.42641	-0.108228	0.0747383	0.188986	0.00732961	0.0426587	0.275528	-0.000898857	0.694107	0.877391	0.00200856	0.257728	0.601894	Postmortem
ENSG00000157388	-0.000442963	0.782448	0.926731	-0.0586475	0.0374943	0.158151	0.0336266	0.236603	0.516424	-0.0121572	0.595846	0.889751	0.0124063	0.829464	0.879464	0.156064	0.0102792	0.0453304	0.006328	0.0829177	0.365687	0.00165996	0.476091	0.748897	-0.00020778	0.894678	0.964617	Living
ENSG00000157399	-0.00146668	0.673662	0.878605	0.158455	0.000723003	0.014846	-0.0347323	0.485726	0.731454	-0.0645651	0.216425	0.680568	-0.254935	0.00672253	0.0177455	0.0389851	0.698534	0.820967	-0.0108581	0.0504688	0.296071	-0.00727444	0.0467197	0.249621	0.00573553	0.0206049	0.189129	Living
ENSG00000157404	0.00837698	0.0207912	0.190037	-0.0763417	0.313425	0.550445	-0.0656422	0.116695	0.363044	0.102921	0.0377028	0.395023	-0.112289	0.190879	0.285771	-0.248391	0.00743098	0.0357503	-0.00687088	0.190564	0.523382	-0.0184685	8.68602e-08	0.000208802	0.00057743	0.817812	0.935759	Postmortem
ENSG00000157423	-0.00218828	0.26828	0.610183	-0.0183163	0.677983	0.830872	0.0172123	0.591206	0.799424	-0.00149071	0.95791	0.990369	0.106634	0.191552	0.286659	0.143974	0.0962588	0.224801	-0.00868042	0.084945	0.369952	-0.00235154	0.472715	0.747003	-0.0020137	0.422232	0.732264	Postmortem
ENSG00000157426	0.000424133	0.792459	0.93002	0.0280593	0.281083	0.517013	0.0382336	0.0683203	0.272987	-0.0101437	0.627684	0.901828	0.068154	0.0235867	0.0511885	0.0547578	0.0835589	0.203994	-0.000888683	0.634519	0.850449	-0.00117197	0.321017	0.627282	0.00172411	0.0541359	0.300605	Postmortem
ENSG00000157429	-0.00387285	0.104913	0.403569	-0.038453	0.353568	0.589745	-0.0592391	0.0414263	0.206108	-0.0515911	0.148394	0.613244	-0.370476	1.04535e-09	2.89208e-08	-0.287668	5.89489e-06	0.000208666	-0.00773041	0.0321764	0.245291	-0.00133325	0.56615	0.808827	0.000903748	0.587556	0.832195	Living
ENSG00000157445	-0.00368413	0.0281872	0.221229	-0.0564753	0.105467	0.29375	0.0772749	0.00278555	0.0421588	0.0596942	0.0109636	0.278042	-0.0419096	0.468193	0.577072	0.0400913	0.507373	0.679229	0.00448452	0.214844	0.549426	0.00437031	0.0556953	0.273608	0.00257183	0.0948442	0.389162	Not DE
ENSG00000157450	0.00169678	0.171	0.501769	0.0244105	0.213774	0.442741	0.0440467	0.00675708	0.0724685	0.0497849	0.0271362	0.357459	0.20402	1.72937e-06	1.54416e-05	0.0787483	0.0741391	0.1878	0.0053214	0.0326931	0.247022	0.00245784	0.115932	0.392978	0.00155372	0.199923	0.54169	Postmortem
ENSG00000157456	-0.00575193	0.190896	0.527403	NA	NA	NA	-0.0238666	0.714012	0.868003	0.0266613	0.686194	0.921263	NA	NA	NA	NA	NA	NA	NA	NA	NA	NA	NA	NA	NA	NA	NA	NA
ENSG00000157470	-0.00389372	0.157393	0.484293	-0.0484466	0.226769	0.456887	0.0962422	0.00193935	0.0335696	0.0648963	0.0887457	0.526552	-0.13936	0.0215593	0.0475372	-0.0474287	0.471717	0.64851	-2.25312e-05	0.995244	0.998177	0.00256934	0.306475	0.612864	0.00595302	0.000312163	0.0242937	Not DE
ENSG00000157483	0.00128043	0.679917	0.880813	0.197219	8.70849e-06	0.00128022	-0.132892	0.119585	0.368156	0.0560576	0.217633	0.681518	0.0105048	0.883952	0.919615	0.0570276	0.428087	0.612108	-6.03727e-05	0.988955	0.996179	0.00489023	0.0640382	0.292354	0.00134168	0.485669	0.775057	Postmortem
ENSG00000157500	0.00130986	0.361032	0.690119	-0.0131633	0.378081	0.611082	-0.00922694	0.491456	0.735405	0.0155272	0.36524	0.773859	0.102868	0.000280317	0.00118845	-0.0235453	0.419208	0.603758	0.000785948	0.652509	0.85887	0.000738928	0.495791	0.76323	-4.93454e-05	0.948996	0.983405	Postmortem
ENSG00000157502	-0.00453715	0.236991	0.577611	-0.0053641	0.931048	0.967323	-0.00119574	0.986648	0.994571	0.0219719	0.67741	0.917927	0.46413	5.84336e-07	6.1459e-06	0.430169	1.6855e-05	0.000430156	0.0014185	0.80971	0.931466	0.00183463	0.631178	0.84507	-0.00120377	0.691411	0.882676	Postmortem
ENSG00000157510	0.00689884	0.0725722	0.339832	0.0787959	0.113008	0.307193	0.102648	0.0760888	0.28766	-0.0100795	0.82374	0.95985	0.299388	0.00224349	0.00702736	0.191995	0.0666398	0.173894	0.00506573	0.40856	0.720157	-0.0051059	0.198209	0.503628	-0.00465927	0.106374	0.410007	Living
ENSG00000157514	0.000818457	0.749206	0.912314	0.0876379	0.0370254	0.157126	0.131868	0.000411398	0.0127494	-0.0177462	0.603174	0.892215	0.515486	8.2015e-15	1.79232e-12	0.215731	0.00127328	0.0098524	0.00640517	0.0852314	0.370365	0.00464534	0.0469293	0.249832	-0.000549023	0.770395	0.918533	Postmortem
ENSG00000157538	0.000837278	0.310949	0.648692	0.0142726	0.33386	0.570031	-0.0237783	0.0793764	0.294636	-0.0220162	0.124662	0.577595	0.0241167	0.220755	0.320302	0.0209996	0.307656	0.495321	0.00361271	0.00319015	0.0844785	6.56854e-05	0.932083	0.9773	-0.000514784	0.343411	0.676783	Postmortem
ENSG00000157540	0.00258872	0.017817	0.176916	0.0372412	0.00746648	0.0601165	0.0128846	0.320833	0.598759	0.0182208	0.316199	0.747314	0.124665	1.37945e-07	1.82424e-06	0.0719915	0.00295882	0.0183896	-1.7876e-05	0.990458	0.996747	6.05898e-05	0.947778	0.981948	-0.000442778	0.485229	0.774779	Postmortem
ENSG00000157542	0.0017729	0.468975	0.765378	0.0452567	0.245453	0.477848	0.00812366	0.81669	0.922219	0.0811704	0.0402136	0.403176	0.303717	0.000746756	0.00273739	0.176737	0.0619645	0.165391	0.0103995	0.0659903	0.331533	0.000601599	0.867188	0.950677	-0.00243072	0.32084	0.657702	Postmortem
ENSG00000157554	-1.33957e-05	0.996424	0.998255	0.184051	0.00125761	0.0207242	-0.0746443	0.220963	0.499502	-0.0877137	0.0959174	0.533989	-0.0603326	0.553946	0.65454	-0.441707	3.16974e-05	0.000685088	-0.00398017	0.531404	0.79873	0.00160795	0.687891	0.87416	0.00479627	0.119094	0.430798	Not DE
ENSG00000157557	-0.00353058	0.139206	0.456963	0.0210964	0.543014	0.742805	-0.0620868	0.166005	0.434202	-0.0541257	0.0938767	0.530843	-0.0293275	0.602773	0.697915	-0.0243849	0.678181	0.80628	0.00174436	0.620337	0.842951	0.000235768	0.914951	0.970294	0.000164472	0.915045	0.971582	Postmortem
ENSG00000157570	8.60428e-05	0.982322	0.993744	0.0419558	0.460927	0.681586	-0.0342861	0.565897	0.784511	0.0222555	0.664669	0.913149	0.0407945	0.790091	0.850598	-0.467572	0.00306203	0.0188576	-0.00246777	0.792495	0.923402	-0.0124269	0.03127	0.206783	0.0082405	0.0903682	0.379929	Postmortem
ENSG00000157578	0.000482104	0.890181	0.964491	0.0100912	0.868064	0.936412	0.0468751	0.436184	0.692983	0.0493525	0.356641	0.768575	-0.6208	2.07602e-06	1.80598e-05	-0.498506	0.000197848	0.00260843	-0.0130959	0.0956618	0.391607	-0.00454361	0.351375	0.653439	0.009066	0.0203285	0.187952	Living
ENSG00000157593	0.000724246	0.758782	0.916458	0.112796	0.00144801	0.0224597	-0.108538	0.00602946	0.0676304	-0.0556403	0.0923321	0.529685	-0.241648	0.000212551	0.000940399	-0.200006	0.00263074	0.0168241	-0.00197276	0.585388	0.82717	-0.00217314	0.330337	0.636519	-0.0011862	0.445412	0.749674	Living
ENSG00000157600	0.00132224	0.461189	0.75979	-0.0296697	0.445451	0.669378	-0.00162722	0.952161	0.982093	0.0159887	0.538587	0.866069	-0.0114474	0.831718	0.881152	-0.142343	0.0128207	0.0534462	-0.00245847	0.447978	0.747012	-0.0055542	0.00766587	0.102822	0.00173937	0.282168	0.622675	Postmortem
ENSG00000157601	-0.0011176	0.652438	0.867113	0.0487322	0.315077	0.551894	0.153593	0.038029	0.196467	0.0528292	0.329019	0.754579	0.0156989	0.820796	0.873484	-0.111425	0.123984	0.268832	-0.000342954	0.936332	0.978437	-0.000301517	0.9109	0.968539	0.00707217	0.00128188	0.0481484	Living
ENSG00000157613	-0.0102867	0.0237328	0.204831	-0.128795	0.00622541	0.0538903	-0.132581	0.00563735	0.0651853	0.0829935	0.242634	0.698039	-0.657309	1.33544e-05	8.77917e-05	-0.537404	0.000849837	0.00734502	-0.0100842	0.285272	0.620798	0.00406333	0.517549	0.777514	-0.00347383	0.396957	0.715737	Living
ENSG00000157617	0.00336253	0.0436154	0.268557	0.0315976	0.241953	0.474295	0.159498	8.06472e-05	0.00433488	0.0427433	0.134394	0.593856	0.489247	2.10785e-13	2.68255e-11	0.172192	0.0108068	0.0470813	0.00866074	0.0182586	0.188737	0.000391312	0.866027	0.950657	0.00408877	0.0274867	0.217665	Postmortem
ENSG00000157625	0.00249345	0.0853519	0.367112	0.0125553	0.502358	0.713475	-0.023348	0.203116	0.479581	0.00415842	0.853792	0.967083	-0.0870292	0.0142915	0.0336925	-0.151221	6.25531e-05	0.00113061	-0.00104473	0.640361	0.852931	0.00227183	0.109957	0.382931	0.00201106	0.0610152	0.317367	Not DE
ENSG00000157637	0.000143254	0.942134	0.981922	0.00599142	0.80481	0.902912	-0.0420409	0.0629664	0.261165	0.00110112	0.969747	0.992415	0.108737	0.0835732	0.145862	0.186963	0.00386711	0.0223433	0.000274975	0.94372	0.980389	0.00159058	0.513138	0.774829	-0.000170288	0.927468	0.976232	Not DE
ENSG00000157653	-0.000989644	0.626162	0.853826	NA	NA	NA	0.0606072	0.00231725	0.0375376	0.0302169	0.580783	0.88412	0.0405068	0.529431	0.632514	0.181064	0.00663332	0.033052	-0.00787552	0.0436632	0.27797	0.00303656	0.21483	0.521936	0.00171941	0.327057	0.663778	Living
ENSG00000157654	-0.000280379	0.836767	0.947944	NA	NA	NA	0.0261117	0.221384	0.50009	NA	NA	NA	-0.0767341	0.0689794	0.124292	-0.12245	0.00505646	0.0271388	-0.00118889	0.651327	0.858542	0.0033805	0.0396194	0.23083	0.000868549	0.460649	0.75973	Not DE
ENSG00000157657	0.00646108	0.0173848	0.174816	0.0694775	0.0338668	0.14895	-0.0125998	0.715209	0.868595	0.0435699	0.208591	0.671928	0.2898	0.000156974	0.000724432	0.207043	0.0111265	0.0481539	0.00703796	0.124213	0.436259	-0.00041522	0.889735	0.961699	0.00100184	0.666297	0.869916	Postmortem
ENSG00000157680	-0.00535211	0.00461988	0.092409	-0.0185737	0.578977	0.767632	0.0414177	0.0516145	0.235023	0.00769032	0.760202	0.944173	-0.120929	0.0732314	0.130626	-0.0171126	0.804752	0.888016	0.00245778	0.562367	0.81481	0.00185825	0.477791	0.750526	-0.000600385	0.74213	0.906094	Not DE
ENSG00000157693	0.00285992	0.203801	0.542793	-0.0303146	0.340241	0.576124	0.0860898	0.00159086	0.0296626	-0.0177976	0.577537	0.883001	0.19286	0.000864389	0.00309859	0.0567249	0.357583	0.546658	0.013415	0.000104946	0.0177603	0.00773817	0.000598842	0.0278252	0.00156586	0.302798	0.641001	Postmortem
ENSG00000157734	-0.00337117	0.10481	0.403552	0.0282061	0.594979	0.778347	-0.0798802	0.00785455	0.0793151	-0.0788894	0.198215	0.660764	-0.651677	2.64097e-10	9.09831e-09	-0.369776	0.000184245	0.00247586	-0.0155802	0.00627643	0.11672	-0.00079012	0.816125	0.933583	-0.000184532	0.936423	0.97924	Living
ENSG00000157741	0.00254191	0.0113685	0.142495	-0.0109219	0.530036	0.733548	0.00881931	0.430484	0.68849	0.0250944	0.100648	0.542229	0.0708163	0.0023657	0.00735478	0.00883993	0.713059	0.831287	0.00122923	0.397045	0.712279	-0.000257714	0.775776	0.915853	-0.000463725	0.454737	0.756205	Postmortem
ENSG00000157764	-0.000668786	0.609005	0.844799	0.0034699	0.857918	0.931361	0.0180345	0.223719	0.502581	0.0417655	0.0822976	0.516608	0.0153036	0.638592	0.727461	-0.0312363	0.35288	0.54188	-0.00040318	0.8419	0.943397	0.00153983	0.217962	0.525163	0.00102668	0.267895	0.61113	Postmortem
ENSG00000157766	0.00713382	0.0907717	0.377494	0.156808	0.0127547	0.0828876	0.029593	0.677476	0.848091	0.00673061	0.918909	0.981931	0.664817	2.56525e-06	2.15197e-05	-0.0852947	0.562451	0.722131	0.0168197	0.0504529	0.296071	-0.0236879	1.74469e-05	0.00424116	0.00585713	0.200818	0.542816	Postmortem
ENSG00000157778	-0.00378753	0.07092	0.337757	-0.0552037	0.0769584	0.2445	-0.0162691	0.504789	0.744783	-0.040189	0.335339	0.757959	-0.227972	4.54588e-06	3.51e-05	-0.0133398	0.803626	0.887426	0.00014317	0.961959	0.986188	-0.00400355	0.0430069	0.240354	-0.000122173	0.934123	0.978194	Living
ENSG00000157782	-0.00548531	0.0627268	0.318291	-0.0801315	0.0360618	0.154671	0.0358453	0.530559	0.760364	-0.079312	0.0392187	0.40084	-0.0442586	0.714371	0.79072	0.227954	0.0806342	0.199239	0.019141	0.0109375	0.149013	0.0110783	0.0280659	0.19657	0.000147815	0.962954	0.989173	Living
ENSG00000157796	0.00033984	0.800209	0.933343	0.00823193	0.705816	0.847014	0.0839083	6.47565e-05	0.00374685	0.0177861	0.397244	0.793375	0.0811132	0.0267997	0.0569951	0.144243	0.000188963	0.00252549	7.19071e-05	0.975147	0.990758	-8.13442e-05	0.955693	0.984161	0.00117512	0.241989	0.585026	Not DE
ENSG00000157800	-0.0032041	0.0141937	0.157684	-0.00337489	0.870725	0.937649	0.00435597	0.799818	0.913653	0.0112503	0.560465	0.876076	-0.171994	1.23241e-05	8.16389e-05	-0.134093	0.00118686	0.00941954	-0.00466097	0.0457588	0.284317	-0.00195133	0.189264	0.492992	0.000376759	0.728371	0.899566	Living
ENSG00000157823	-0.00112619	0.258009	0.60041	-0.0110538	0.586158	0.772208	-0.010833	0.413584	0.67655	-0.0163416	0.415402	0.802841	0.035758	0.199139	0.295641	-0.0615957	0.0340927	0.108422	0.00217428	0.174412	0.505491	0.000449009	0.652572	0.856478	-0.000686325	0.362977	0.692614	Postmortem
ENSG00000157827	0.00387953	0.039851	0.257626	0.16004	1.58212e-05	0.00170379	-0.102837	0.0312237	0.176043	0.00693021	0.814794	0.957459	-0.0222719	0.652412	0.739661	0.0467511	0.363572	0.552418	-0.0016151	0.602608	0.835181	0.00162523	0.401092	0.697262	0.000798323	0.584326	0.830546	Postmortem
ENSG00000157833	0.0100511	0.0551261	0.299674	0.358369	6.62408e-07	0.000348403	-0.0951924	0.0923239	0.320163	-0.0820368	0.278124	0.724209	-0.0805329	0.482885	0.590205	0.17771	0.135815	0.286656	-0.0113334	0.106758	0.409042	-0.00564124	0.197196	0.502692	0.00308157	0.402581	0.71841	Not DE
ENSG00000157837	0.0037674	0.00170274	0.0549852	-0.000460129	0.975443	0.989151	-0.019945	0.267179	0.549795	0.00455635	0.834553	0.962997	0.197418	0.000168594	0.000769845	0.00679171	0.900541	0.944294	0.00465218	0.132517	0.448974	0.00377346	0.0529353	0.265874	0.00158632	0.297613	0.63688	Postmortem
ENSG00000157851	0.00508743	0.0657915	0.324342	0.0113434	0.794591	0.899391	-0.244874	0.000645925	0.0167776	-0.00783091	0.838781	0.963501	0.0563456	0.604639	0.699351	-0.0260726	0.816162	0.893903	0.00419089	0.536272	0.801564	0.00240633	0.567494	0.809663	-0.00453996	0.174199	0.51041	Postmortem
ENSG00000157856	0.00339991	0.230337	0.570794	-0.0210963	0.679019	0.831371	0.0877997	0.0696697	0.275539	0.0292746	0.475386	0.83255	-0.333378	0.000251706	0.00108652	0.0903087	0.367873	0.556413	-0.0147954	0.0101539	0.144241	0.00911677	0.0220202	0.174891	0.00492069	0.0850921	0.370418	Living
ENSG00000157869	0.0010553	0.484658	0.774338	0.0262673	0.22446	0.454325	0.00878692	0.611982	0.810161	0.00200653	0.91338	0.981091	0.0823539	0.00173457	0.00563051	0.011385	0.680152	0.807664	-0.00298985	0.0654815	0.330816	-0.00109069	0.291078	0.60003	-0.000383089	0.608961	0.841929	Living
ENSG00000157870	-0.00607769	0.00236725	0.0646524	0.00387053	0.864079	0.934661	-0.00658244	0.806233	0.916878	-0.0351245	0.312267	0.745801	-0.0955007	0.0510125	0.0972812	-0.0430738	0.422534	0.606806	0.00314369	0.296354	0.630622	0.00252685	0.215598	0.522804	0.000375949	0.788074	0.925113	Postmortem
ENSG00000157873	-0.00341444	0.171756	0.50267	-0.0364497	0.272285	0.508411	-0.078981	0.0975722	0.329217	-0.0738542	0.0476854	0.431459	0.0433811	0.683848	0.765692	0.17648	0.123215	0.267646	0.0039982	0.550189	0.808444	0.00415828	0.347255	0.650886	0.00402216	0.20011	0.542052	Living
ENSG00000157881	0.000630676	0.716	0.897811	0.0391354	0.102503	0.289018	0.00921928	0.681466	0.850106	0.0154495	0.554047	0.872577	0.136717	0.00175212	0.00568323	0.209907	6.52211e-06	0.000218445	0.00374031	0.172863	0.503893	0.000778425	0.657866	0.858855	-0.00274427	0.0467167	0.279128	Postmortem
ENSG00000157890	-0.00214705	0.25749	0.600031	0.0209035	0.636358	0.804896	0.0603108	0.0870095	0.309724	0.0216473	0.433826	0.812137	0.200725	0.0109975	0.027013	-0.142616	0.0771899	0.193109	-0.00108595	0.813881	0.932614	-0.00158008	0.578753	0.815509	-0.0049032	0.0408682	0.263847	Postmortem
ENSG00000157895	-0.00315423	0.0350589	0.24048	-0.07061	0.00590589	0.0521836	0.0102372	0.613638	0.810918	0.0187964	0.526424	0.859843	-0.0600772	0.0458799	0.0892315	-0.0337086	0.30923	0.496747	0.00426106	0.0245724	0.215407	0.0012465	0.333302	0.638981	2.14151e-05	0.980135	0.994114	Postmortem
ENSG00000157911	-0.00137864	0.31412	0.650653	-0.0112265	0.728025	0.860549	-0.020631	0.225669	0.50551	-0.0876753	2.43438e-05	0.0292023	-0.243005	2.61911e-06	2.18951e-05	-0.0878967	0.0985855	0.228557	-0.00290623	0.354208	0.68032	0.000778925	0.693558	0.877288	0.000810516	0.588093	0.83259	Living
ENSG00000157916	-0.00281466	0.0135611	0.155217	-0.0465025	0.0101303	0.0720744	-0.0227285	0.0767509	0.28913	-0.0217703	0.171514	0.636353	0.0735754	0.00479832	0.0133589	0.0141885	0.600375	0.75112	0.00413785	0.00698856	0.122578	0.00155263	0.107239	0.378275	-0.000873137	0.20579	0.546772	Postmortem
ENSG00000157927	0.000452118	0.874908	0.958913	0.0359589	0.395978	0.626517	0.133665	0.00329269	0.0469489	0.00202349	0.964461	0.99115	0.238905	0.0122075	0.0294897	0.262529	0.0083573	0.0390404	0.00511247	0.356381	0.681728	0.00765185	0.0310886	0.206321	0.00380169	0.183344	0.52136	Postmortem
ENSG00000157933	0.000817941	0.765733	0.919821	0.0670841	0.0137582	0.0862658	-0.0233642	0.363958	0.636846	-0.0264394	0.413054	0.802118	0.258964	0.00113396	0.00391968	0.197124	0.0176511	0.067138	0.00625525	0.177058	0.508274	0.0039247	0.184362	0.486743	-0.000312445	0.889662	0.96378	Postmortem
ENSG00000157954	0.00227063	0.0319036	0.231821	0.00731898	0.62119	0.795061	0.0105516	0.423964	0.683967	-0.0186789	0.268055	0.718004	0.14187	4.02262e-08	6.35714e-07	0.110825	3.82058e-05	0.000784233	0.00363567	0.0156467	0.176202	0.00127442	0.178972	0.480403	-0.00170711	0.0123255	0.147899	Postmortem
ENSG00000157978	0.00866077	0.0189687	0.181686	0.190085	0.000128325	0.00512933	-0.211754	0.0639335	0.263667	0.0047297	0.932904	0.98424	0.287439	0.00549133	0.0149478	0.42357	3.6524e-05	0.000757992	0.00496238	0.421393	0.728931	0.00718935	0.0507253	0.260361	-0.00208241	0.488341	0.777162	Postmortem
ENSG00000157985	0.00234213	0.173055	0.504516	0.0803187	8.95281e-05	0.00421974	0.00514717	0.811875	0.919826	0.0152359	0.562801	0.876778	0.276585	1.63532e-05	0.00010452	0.237981	0.000327035	0.00370828	0.0120243	0.00066673	0.0404054	0.00953344	1.58527e-05	0.00389743	-0.000232278	0.884617	0.962082	Postmortem
ENSG00000157992	-0.00130782	0.633433	0.85814	0.00749258	0.810361	0.905205	0.0200462	0.578383	0.791757	0.0454096	0.496899	0.84557	NA	NA	NA	NA	NA	NA	NA	NA	NA	NA	NA	NA	NA	NA	NA	NA
ENSG00000157999	0.000667461	0.807712	0.93672	0.0285875	0.600386	0.781695	0.0088067	0.839768	0.933197	0.0056167	0.897749	0.977195	NA	NA	NA	NA	NA	NA	NA	NA	NA	NA	NA	NA	NA	NA	NA	NA
ENSG00000158006	0.00154514	0.449137	0.751433	-0.0136981	0.64176	0.808339	-0.0866946	0.0289719	0.168672	0.0116275	0.688465	0.921948	0.0883202	0.0298928	0.0623234	-0.0186133	0.652745	0.789644	0.0020685	0.408306	0.719944	-0.000424084	0.782143	0.918607	-0.00164286	0.189608	0.528583	Postmortem
ENSG00000158008	-0.00657698	0.0186218	0.180309	-0.111915	0.00797467	0.062094	-0.0947383	0.0198239	0.136376	-0.120412	0.0123627	0.284928	-0.30785	0.00213969	0.00673831	0.132147	0.237393	0.418037	0.00671526	0.296477	0.630767	0.00438565	0.331919	0.63787	-0.00262616	0.328146	0.664429	Living
ENSG00000158014	-0.00512222	0.407035	0.720186	NA	NA	NA	NA	NA	NA	-0.179759	0.0175156	0.316335	NA	NA	NA	NA	NA	NA	NA	NA	NA	NA	NA	NA	NA	NA	NA	NA
ENSG00000158019	-0.00216089	0.227208	0.566995	-0.0705231	0.002001	0.0271438	0.0362399	0.0536439	0.239378	-0.0143976	0.621372	0.899442	-0.274934	7.97059e-13	7.87414e-11	-0.233516	4.83422e-09	2.17892e-06	-0.00205254	0.395957	0.71177	0.000388336	0.799633	0.926199	0.00196763	0.113566	0.423401	Living
ENSG00000158023	0.000309352	0.883325	0.962432	-0.00510707	0.848648	0.926443	0.0376619	0.268864	0.551877	0.0373797	0.190204	0.653078	0.196609	0.003229	0.0095908	0.267551	0.000207361	0.00268898	-0.00130332	0.755939	0.907268	-0.00214456	0.435875	0.721556	-0.00543719	0.0105222	0.138039	Postmortem
ENSG00000158042	-0.00445756	0.00661819	0.109927	-0.0386593	0.0527142	0.19461	0.0279742	0.125743	0.37765	0.0317986	0.17301	0.637654	-0.034679	0.266946	0.37217	-0.0357056	0.292428	0.479003	0.000476016	0.804165	0.929257	-0.000984778	0.434532	0.72122	-9.41022e-05	0.916126	0.971874	Living
ENSG00000158050	-0.009982	0.0352503	0.241407	-0.115156	0.0583747	0.206725	-0.131322	0.0271563	0.162663	-0.0609556	0.262992	0.714946	-0.498126	4.81485e-07	5.22152e-06	-0.151216	0.194796	0.366467	-0.00546786	0.402225	0.71607	0.000379133	0.936823	0.979171	-0.00197752	0.514883	0.791397	Not DE
ENSG00000158062	-0.000802519	0.628415	0.854799	-0.0290524	0.258176	0.49276	-0.0384478	0.0234127	0.14974	0.0148863	0.589248	0.88709	-0.0784613	0.170721	0.261527	0.014159	0.823509	0.898921	0.0020679	0.57236	0.820112	0.00328669	0.193382	0.498009	0.00199225	0.225337	0.568533	Not DE
ENSG00000158077	-0.00974974	0.0360576	0.244297	NA	NA	NA	0.142624	0.0119928	0.10247	0.110944	0.0736455	0.49915	-0.571913	1.04265e-06	1.00525e-05	-0.385397	0.00174753	0.0124041	-0.0137683	0.0471832	0.287067	0.00166114	0.712076	0.886474	0.00811396	0.0137068	0.15519	Living
ENSG00000158079	-0.00207914	0.238967	0.580095	0.0100699	0.724462	0.858854	-0.0599478	0.180765	0.452732	-0.0027797	0.915927	0.98134	-0.1867	0.00135968	0.00458348	-0.069093	0.247233	0.42894	-0.00337879	0.326384	0.660245	0.00220759	0.301868	0.609739	-0.00190328	0.248105	0.59188	Living
ENSG00000158089	-0.000895614	0.663156	0.873015	-0.0772928	0.166829	0.383864	-0.0709531	0.103807	0.341584	-0.0193226	0.566318	0.878542	-0.401672	0.000398747	0.00160202	-0.201885	0.120713	0.263961	-0.00517237	0.477957	0.767204	0.0017163	0.74213	0.902239	-0.00402535	0.20945	0.550514	Living
ENSG00000158092	0.00418971	0.00829121	0.12164	0.0764847	0.00142008	0.022257	0.0182835	0.278516	0.560626	0.0433221	0.0396629	0.401844	0.0772837	0.00982833	0.0245595	0.0212429	0.505325	0.678165	0.00191869	0.302742	0.637576	-0.00119338	0.318543	0.625057	-0.000372051	0.657103	0.864273	Living
ENSG00000158106	-0.00339898	0.13182	0.446498	-0.0107301	0.74951	0.873578	-0.00406662	0.889392	0.954564	0.0159512	0.62717	0.901726	-0.0506905	0.562246	0.662034	0.153527	0.0924684	0.218831	-0.00264328	0.625814	0.846149	-0.00166267	0.632851	0.846475	-0.00116917	0.634994	0.854474	Not DE
ENSG00000158109	-0.000359384	0.825254	0.943879	-0.0536998	0.0675689	0.225299	0.0445916	0.0945998	0.324205	-0.0159662	0.517839	0.856289	0.0328087	0.493091	0.599461	0.0512449	0.305716	0.4933	0.00467539	0.0997808	0.398307	0.00493398	0.00590522	0.0902257	0.00341355	0.00635057	0.107845	Postmortem
ENSG00000158113	-0.00128967	0.586191	0.83237	-0.0678383	0.0746983	0.239828	0.0518124	0.0732219	0.2818	0.0255879	0.442663	0.817532	-0.344956	8.2631e-07	8.27266e-06	-0.13832	0.070604	0.181588	-0.00477573	0.281872	0.617378	-0.00206907	0.490605	0.759137	0.00630917	0.0026512	0.0691068	Living
ENSG00000158122	9.5635e-05	0.965052	0.988385	0.0491124	0.112444	0.306089	-0.0293045	0.391444	0.659407	-0.00789592	0.841068	0.964183	0.0524655	0.324841	0.434145	-0.0736047	0.185589	0.354395	0.00494286	0.126168	0.439627	0.0022555	0.266437	0.576394	0.000714298	0.634564	0.854258	Living
ENSG00000158156	0.00445435	0.0675112	0.329302	0.0968751	0.00435703	0.0438769	-0.0429743	0.306647	0.585166	-0.0705341	0.0589704	0.462192	0.136849	0.0492953	0.0946489	0.0701409	0.321295	0.509172	0.000114411	0.978037	0.991558	-0.00243083	0.349534	0.652394	-0.00438381	0.0288684	0.222504	Postmortem
ENSG00000158158	-0.000614472	0.760592	0.917231	0.0637754	0.00404578	0.0417578	0.0114732	0.680988	0.849894	-0.0373733	0.125176	0.578259	-0.0787903	0.155151	0.242126	-0.0306808	0.60461	0.754303	-0.00109901	0.749047	0.903826	0.00668467	0.00304698	0.0652688	-0.000671641	0.682406	0.877445	Postmortem
ENSG00000158161	0.00349763	0.00357005	0.0814233	-0.00431356	0.831882	0.917525	0.0109716	0.571291	0.787229	0.00922975	0.635959	0.904383	0.204181	6.38407e-10	1.90247e-08	0.0932819	0.00575029	0.0298984	0.00601895	0.00190187	0.0650068	0.00118177	0.329184	0.635952	-0.000256347	0.792838	0.926133	Postmortem
ENSG00000158163	0.00472689	0.0618035	0.315683	0.084763	0.0541844	0.198225	0.0461437	0.384897	0.65401	0.0127942	0.753004	0.942455	0.167983	0.0333048	0.0683291	0.241566	0.00399579	0.022893	-0.003538	0.443991	0.745043	0.00434517	0.153257	0.449038	0.0104073	1.48182e-05	0.00485745	Postmortem
ENSG00000158169	-0.00357524	0.127335	0.44085	0.164882	1.33643e-05	0.00157306	-0.068807	0.100372	0.33489	-0.0562603	0.0905065	0.528194	0.822017	5.51442e-19	9.94204e-16	0.433041	2.66414e-06	0.000118842	0.0116081	0.0390379	0.265476	0.00341192	0.327025	0.634034	-0.00237374	0.426137	0.735322	Postmortem
ENSG00000158186	0.00581124	0.00744532	0.115777	0.161373	0.000366747	0.00983346	0.0130316	0.582175	0.794287	-0.0451527	0.0670915	0.486137	0.259184	0.000120472	0.000576639	0.228428	0.00103221	0.00850324	0.00143839	0.685353	0.875144	0.00310994	0.160177	0.457933	0.00103209	0.557237	0.817593	Postmortem
ENSG00000158195	0.00400902	0.164345	0.494347	0.0640508	0.124132	0.324126	0.0067716	0.893286	0.956323	0.00790392	0.827416	0.961936	0.0904744	0.337888	0.447422	-0.0542305	0.576939	0.733416	0.00113286	0.825159	0.936696	0.00294004	0.357309	0.658859	0.0068232	0.00814314	0.123115	Postmortem
ENSG00000158201	0.00127528	0.679616	0.880625	-0.0596716	0.198325	0.423411	0.0311402	0.634384	0.823655	0.0250024	0.552762	0.872294	0.306294	0.00038878	0.00156488	0.251293	0.00508442	0.027255	0.00137883	0.799162	0.926475	-0.00434472	0.197693	0.503246	-0.0028617	0.313215	0.650952	Postmortem
ENSG00000158220	0.00392586	0.0651777	0.323159	0.0245945	0.512426	0.720542	0.161783	0.00157208	0.02941	0.0422327	0.140117	0.603054	0.395885	1.76507e-07	2.23317e-06	0.447041	8.40974e-08	1.18146e-05	0.0130578	0.00425078	0.0960977	0.00605823	0.0570201	0.27694	0.00345012	0.099729	0.39797	Postmortem
ENSG00000158234	-0.00231944	0.216079	0.55559	-0.0393286	0.163306	0.378894	-0.0433729	0.136255	0.394513	-0.0494997	0.0790533	0.509554	-0.191794	4.25889e-05	0.000236724	-0.0934808	0.0535061	0.149368	-0.00460245	0.0882361	0.377211	-0.00542633	0.00141991	0.044201	-0.000734164	0.574437	0.826522	Living
ENSG00000158246	-0.000453584	0.926377	0.977252	0.158683	0.0165096	0.0959739	NA	NA	NA	0.153033	0.0371533	0.393345	NA	NA	NA	NA	NA	NA	NA	NA	NA	NA	NA	NA	NA	NA	NA	NA
ENSG00000158258	0.00249872	0.434202	0.73928	0.0163841	0.7637	0.881691	0.0012631	0.977409	0.990843	-0.00791412	0.87205	0.97205	0.11856	0.464409	0.573487	0.0272902	0.868982	0.925218	0.00898228	0.367435	0.690357	0.00693865	0.253658	0.564366	0.000730373	0.866359	0.95537	Postmortem
ENSG00000158270	0.0135353	0.00143113	0.0509814	0.099458	0.142936	0.351312	0.0411702	0.555204	0.778186	-0.00122003	0.984967	0.995929	-0.124467	0.312861	0.421597	-0.0463254	0.717727	0.834123	-0.00917605	0.223118	0.55683	-0.00285365	0.545656	0.795164	0.00478759	0.198015	0.53935	Living
ENSG00000158286	-0.00183636	0.442783	0.746199	-0.0202754	0.555937	0.751856	0.0182395	0.558817	0.780767	-0.0633313	0.113667	0.562093	-0.0593058	0.426374	0.536626	0.112706	0.180608	0.347948	0.00741397	0.124327	0.436377	0.0065117	0.056046	0.274166	0.00291904	0.144059	0.468671	Living
ENSG00000158290	0.00326747	0.0261398	0.214722	0.0177386	0.165431	0.381776	0.0119139	0.39115	0.659341	0.0128111	0.55669	0.873655	0.133956	0.0016825	0.0054895	-0.0247528	0.574254	0.731209	0.000757368	0.758361	0.908982	0.00166038	0.279894	0.589837	0.0019458	0.0966967	0.39287	Postmortem
ENSG00000158292	-0.00253114	0.480255	0.771949	-0.0332009	0.47307	0.691246	-0.0620492	0.308977	0.586989	-0.0757035	0.129181	0.586225	0.0244661	0.816894	0.870659	0.0827097	0.488311	0.663356	-0.000432939	0.949104	0.982005	-0.00309723	0.514687	0.776014	-0.00824592	0.0142163	0.157734	Postmortem
ENSG00000158296	0.00403527	0.1479	0.468939	-0.00798709	0.842417	0.922977	-0.0348952	0.543399	0.768995	0.0213982	0.538427	0.866069	-0.108565	0.199763	0.296405	-0.236889	0.00648513	0.0325309	0.000716997	0.88891	0.961916	-0.0027902	0.379864	0.677214	0.00408764	0.0993267	0.397633	Living
ENSG00000158301	-0.003419	0.159418	0.486878	-0.0723799	0.0337904	0.148936	0.0326437	0.135165	0.392793	0.0257594	0.490284	0.843496	-0.234364	3.62494e-05	0.000206601	-0.149422	0.011599	0.0495642	-0.00277418	0.433844	0.737588	-0.00228086	0.305856	0.612477	0.00380696	0.0127549	0.150382	Living
ENSG00000158315	-0.000391838	0.861478	0.954589	0.0282033	0.247538	0.479937	-0.104426	0.141947	0.402837	-0.0646059	0.127523	0.58258	-0.385657	0.00665501	0.0175952	-0.282842	0.0277158	0.0928511	-0.0147326	0.0483104	0.289071	-0.00833002	0.0397643	0.231264	-0.00270026	0.362429	0.692253	Living
ENSG00000158321	0.000544087	0.677045	0.880112	0.0350144	0.18652	0.409242	-0.0200516	0.431655	0.689494	0.0172394	0.3627	0.772113	0.00144147	0.96613	0.97736	-0.0330598	0.351496	0.540292	-0.00228091	0.284124	0.619471	-0.000783159	0.558287	0.803094	2.24466e-05	0.980858	0.994571	Not DE
ENSG00000158352	0.00379435	0.304271	0.641704	0.202571	8.57573e-05	0.00411289	-0.240276	0.0345882	0.185367	-0.0156979	0.789659	0.950278	-0.112066	0.19783	0.294141	0.0786515	0.36668	0.555074	-0.00323033	0.543108	0.805081	0.00357179	0.265868	0.57607	-0.000116549	0.959401	0.987789	Not DE
ENSG00000158373	0.00198905	0.408231	0.720415	0.131416	0.0902243	0.268343	-0.0065285	0.861221	0.942103	0.00733244	0.884373	0.974066	0.282034	0.000246081	0.00106682	0.254797	0.00134476	0.0102443	-0.00747171	0.103444	0.403462	0.00115803	0.685321	0.8732	-0.00484701	0.0448975	0.274317	Postmortem
ENSG00000158402	0.00170688	0.630777	0.856675	NA	NA	NA	-0.0234854	0.398838	0.665411	NA	NA	NA	NA	NA	NA	NA	NA	NA	NA	NA	NA	NA	NA	NA	NA	NA	NA	NA
ENSG00000158406	0.00144463	0.607732	0.844252	0.0573688	0.196424	0.421008	0.046287	0.204571	0.481043	-0.0523007	0.380996	0.784361	-0.0456	0.451095	0.560742	0.106229	0.100081	0.230985	-0.00549013	0.144837	0.466344	-0.00290514	0.222705	0.530574	0.000804875	0.658595	0.865183	Living
ENSG00000158411	0.00106805	0.558566	0.816477	0.0156287	0.527741	0.732182	0.0264446	0.321187	0.598849	0.0164243	0.562988	0.876837	0.236286	6.75988e-07	6.97758e-06	0.211197	1.77025e-05	0.000447946	0.004597	0.118342	0.427936	-0.002681	0.142472	0.434006	-0.00311861	0.0334961	0.238899	Not DE
ENSG00000158417	9.00001e-05	0.950286	0.984567	0.0552973	0.00743931	0.0599681	-0.0305826	0.104028	0.341944	0.0295452	0.2509	0.705294	0.0214566	0.531488	0.634518	-0.0542509	0.130203	0.278024	-0.00439195	0.0406351	0.269015	0.000909307	0.498549	0.765759	0.00129434	0.167608	0.501543	Postmortem
ENSG00000158423	0.00389762	0.393776	0.712297	0.0239401	0.724232	0.858738	NA	NA	NA	0.122623	0.0524962	0.44424	-0.178486	0.0876133	0.151617	-0.188816	0.0766934	0.192244	-0.0149387	0.0184803	0.190304	-0.00112564	0.772073	0.914032	0.00328496	0.283472	0.623403	Not DE
ENSG00000158427	0.000812878	0.632149	0.857517	NA	NA	NA	0.0175886	0.634509	0.823721	0.023105	0.465187	0.828984	NA	NA	NA	NA	NA	NA	NA	NA	NA	NA	NA	NA	NA	NA	NA	NA
ENSG00000158428	0.00313318	0.556337	0.815	0.157991	0.019175	0.105411	NA	NA	NA	NA	NA	NA	NA	NA	NA	NA	NA	NA	NA	NA	NA	NA	NA	NA	NA	NA	NA	NA
ENSG00000158435	0.00273744	0.0472245	0.279858	0.0209938	0.185373	0.40783	0.0402488	0.0125061	0.105078	-0.00757339	0.701181	0.925995	0.124437	0.000231999	0.001014	0.0328614	0.357465	0.546556	0.00746288	0.000251305	0.0273683	0.00158632	0.224027	0.532443	0.000211075	0.830296	0.941296	Postmortem
ENSG00000158445	0.00181571	0.501509	0.784821	0.00152182	0.969475	0.986296	-0.0155741	0.638362	0.825908	-0.0259762	0.54483	0.869347	0.178739	0.0602224	0.111018	0.181864	0.0658919	0.172566	0.0142718	0.0158945	0.177531	0.00782691	0.034417	0.216143	0.000738405	0.780222	0.922006	Postmortem
ENSG00000158457	-9.48519e-05	0.955837	0.986107	-0.0290275	0.368051	0.602716	0.121593	0.000237788	0.00878719	0.0303228	0.3184	0.748524	0.0961577	0.139158	0.221681	-0.00917852	0.893628	0.940169	0.00394293	0.267132	0.604034	-0.00131857	0.564979	0.807748	0.00100144	0.589612	0.833237	Postmortem
ENSG00000158458	0.000648288	0.744487	0.910471	0.0287537	0.11461	0.309817	0.00677885	0.822156	0.924923	-0.0180825	0.56171	0.876343	-0.00448795	0.931415	0.953449	0.174302	0.00212958	0.014407	0.00113854	0.736232	0.899038	-0.00305961	0.17205	0.473075	-0.00210446	0.160314	0.49171	Not DE
ENSG00000158467	0.00381073	0.0405371	0.259381	0.0635814	0.110224	0.302248	0.0261156	0.420688	0.68169	-0.0288021	0.247541	0.702044	0.0993008	0.0334046	0.0684708	-0.0223327	0.644415	0.783236	-0.000508111	0.857673	0.950302	-0.000970311	0.582776	0.817397	0.00218052	0.0986426	0.396163	Postmortem
ENSG00000158470	0.00114629	0.394008	0.71251	-0.0277158	0.209627	0.437394	0.00434624	0.865095	0.943532	0.032759	0.190878	0.65324	0.0326207	0.410077	0.520658	-0.0345241	0.406003	0.592222	0.000623079	0.793845	0.923975	-0.00102552	0.494091	0.762023	-0.00133239	0.211544	0.553148	Postmortem
ENSG00000158480	0.00183725	0.339055	0.672948	0.055511	0.0554147	0.200623	0.0827018	0.00075946	0.0186691	0.00836197	0.793985	0.951228	0.368309	2.08518e-06	1.81104e-05	0.21023	0.0101085	0.0447598	0.014327	0.000958097	0.0477614	0.0087268	0.00196042	0.0522979	0.00143118	0.521941	0.797297	Postmortem
ENSG00000158482	-0.00535087	0.122312	0.432886	NA	NA	NA	NA	NA	NA	NA	NA	NA	NA	NA	NA	NA	NA	NA	NA	NA	NA	NA	NA	NA	NA	NA	NA	NA
ENSG00000158483	-0.00401095	0.138574	0.456556	-0.067721	0.0785241	0.247058	0.000739864	0.980747	0.99214	0.0253401	0.478496	0.834506	-0.209664	0.00974765	0.0243973	-0.296609	0.000761323	0.00679506	0.00321338	0.530431	0.798266	-0.000170625	0.959857	0.98561	0.00300367	0.205762	0.546772	Living
ENSG00000158486	0.00144249	0.794586	0.930881	NA	NA	NA	NA	NA	NA	-0.0464096	0.489925	0.84319	NA	NA	NA	NA	NA	NA	NA	NA	NA	NA	NA	NA	NA	NA	NA	NA
ENSG00000158516	NA	NA	NA	NA	NA	NA	NA	NA	NA	NA	NA	NA	0.351828	0.0989707	0.167913	0.677807	0.000386661	0.00418781	-0.00739015	0.536469	0.801665	0.00601119	0.349423	0.652321	-0.000500976	0.928423	0.976302	Postmortem
ENSG00000158517	-0.00081422	0.882344	0.962019	-0.13685	0.163041	0.378463	-0.226413	0.0144443	0.113693	NA	NA	NA	0.206053	0.169051	0.259429	0.301801	0.0376656	0.116497	0.0173552	0.0499135	0.294855	0.011157	0.0311812	0.206427	-0.00277177	0.511759	0.790049	Not DE
ENSG00000158526	-0.00480936	0.00282824	0.0708663	-0.0675541	0.00767296	0.0607409	0.0395548	0.0637081	0.263124	0.0314977	0.404192	0.79733	-0.188701	7.21659e-06	5.19773e-05	-0.127098	0.00344836	0.0204903	-0.00190773	0.46624	0.758665	0.00241215	0.140768	0.432172	0.000791983	0.530713	0.801526	Living
ENSG00000158528	0.00314825	0.0654872	0.324241	0.0525335	0.0308751	0.14072	0.0148974	0.451848	0.705106	0.0349493	0.148414	0.613244	0.0829675	0.0455773	0.0887626	0.0589572	0.166582	0.328724	-0.00324214	0.203622	0.538619	-0.0013724	0.383126	0.679843	-0.00207128	0.0681767	0.334316	Postmortem
ENSG00000158545	0.00108206	0.608412	0.844577	0.0415173	0.00978639	0.0703738	-0.025045	0.155563	0.422079	0.0252238	0.414428	0.802841	0.164815	0.000533656	0.00205366	0.246893	7.8934e-07	5.00803e-05	0.00390179	0.180369	0.512541	0.00321894	0.0842824	0.334772	-0.00125843	0.354828	0.685255	Postmortem
ENSG00000158552	-0.00196639	0.192793	0.529994	0.0260806	0.167683	0.385283	0.00123659	0.954669	0.982175	-0.0198843	0.378334	0.78341	-0.119995	0.00132592	0.00448924	0.0419818	0.285738	0.471545	0.00250715	0.264824	0.602234	0.00160587	0.266412	0.576394	0.000125883	0.906266	0.967815	Living
ENSG00000158555	0.0014692	0.562447	0.818617	-0.0148057	0.626514	0.798567	-0.0348797	0.410583	0.674192	-0.0736401	0.0354189	0.390536	0.0277746	0.69545	0.77525	0.0801551	0.319441	0.507162	0.00716116	0.122179	0.434191	0.00143887	0.656534	0.858357	-0.00202637	0.336321	0.670441	Postmortem
ENSG00000158560	-0.0033576	0.169292	0.499519	-0.0619768	0.113118	0.307277	0.0449516	0.0558376	0.244088	0.0577421	0.100926	0.542527	-0.121622	0.0146775	0.034459	-0.102109	0.0480913	0.138913	-0.00169378	0.586737	0.827891	-0.000228995	0.906036	0.966757	0.000967717	0.47976	0.771089	Living
ENSG00000158578	-0.0106937	0.286567	0.626641	0.201777	0.276599	0.512594	0.412086	0.0135133	0.109175	0.162264	0.291627	0.733969	0.0359293	0.898114	0.929658	-1.21332	2.88518e-05	0.000641479	0.01339	0.470815	0.762187	0.00161481	0.880716	0.956948	-0.00309092	0.709456	0.892527	Not DE
ENSG00000158604	-0.00249802	0.0665217	0.326761	-0.0805202	0.000169527	0.0060551	-0.00011816	0.995184	0.997923	-0.0297441	0.206884	0.670455	-0.0722657	0.0165262	0.0380083	-0.0701229	0.025454	0.0872184	0.00156251	0.401866	0.715771	-0.000164684	0.888024	0.960861	0.000166319	0.83786	0.94458	Living
ENSG00000158615	0.00238224	0.147255	0.46803	0.0232508	0.399522	0.629725	0.0243297	0.353275	0.626817	0.0369117	0.081185	0.514732	0.314207	2.37605e-11	1.21815e-09	0.158525	0.00091746	0.00777487	0.00438369	0.121445	0.432853	0.000237468	0.893064	0.962462	-0.00252053	0.0677182	0.333238	Postmortem
ENSG00000158623	0.00525764	0.0330956	0.234718	-0.00386068	0.886549	0.94505	0.020328	0.495048	0.737801	0.039382	0.338364	0.758904	-0.159409	5.0319e-05	0.000273325	-0.175977	1.96666e-05	0.000484058	0.000680478	0.778993	0.917348	2.42164e-07	0.999874	0.999963	0.00177387	0.153371	0.48126	Not DE
ENSG00000158636	0.00297966	0.00918536	0.127974	0.0557777	0.0444495	0.176727	-0.00800521	0.612399	0.810328	0.0462755	0.0160836	0.30599	0.147512	2.03779e-05	0.000126023	0.132956	0.000207686	0.00268898	0.00142413	0.496395	0.778169	0.0015896	0.224657	0.533104	-0.00115498	0.277948	0.619495	Postmortem
ENSG00000158669	0.00115569	0.249923	0.59156	0.0436999	0.00340543	0.0379234	0.0118554	0.4599	0.710907	0.0165921	0.330928	0.75607	0.168614	1.90303e-09	4.77635e-08	0.122976	2.11897e-05	0.000514523	0.00577512	0.00107998	0.050145	0.000587518	0.59296	0.823191	-0.00238518	0.0035627	0.0787464	Postmortem
ENSG00000158683	-0.000899407	0.726767	0.903061	-0.101372	0.0438969	0.175289	0.116908	0.00875204	0.084686	0.0339577	0.422811	0.806418	0.216185	0.00631151	0.0168325	0.156677	0.0623368	0.166132	0.0122982	0.0120613	0.156988	0.00136099	0.666443	0.863243	0.00596879	0.0207032	0.189313	Postmortem
ENSG00000158691	-0.00144857	0.28566	0.625699	-0.0189307	0.444876	0.668929	0.0707111	0.00158983	0.0296626	0.0307572	0.173045	0.637678	-0.0138724	0.660911	0.746947	-0.0111419	0.741923	0.849811	0.00396669	0.0413639	0.271034	-0.00150138	0.232777	0.541797	4.7361e-05	0.958248	0.987412	Living
ENSG00000158710	0.00163548	0.692511	0.88645	0.0770858	0.214373	0.443434	0.0964483	0.175755	0.447174	0.017028	0.772423	0.947002	0.22773	0.0216436	0.0477037	-0.270583	0.00734816	0.0354702	-0.00200099	0.742592	0.90137	-0.00423892	0.255696	0.566276	0.00456047	0.147387	0.47305	Postmortem
ENSG00000158711	0.0040222	0.00314758	0.0754021	0.0582716	0.0167847	0.0969817	-0.0380757	0.0809416	0.297475	0.0495591	0.0343349	0.387562	0.161379	4.53541e-05	0.000250029	0.0107812	0.791057	0.879878	0.00295279	0.216384	0.550178	0.00039617	0.790918	0.922453	-0.000140223	0.897632	0.965582	Postmortem
ENSG00000158714	0.00245753	0.323472	0.659763	0.0346565	0.679186	0.83146	-0.00143868	0.96609	0.986395	0.00259824	0.974053	0.99361	1.79362	5.28312e-07	5.65843e-06	0.475452	0.184723	0.353296	0.0595763	0.00269196	0.0778617	0.0482345	8.33735e-05	0.0100118	0.0208563	0.0600166	0.315389	Postmortem
ENSG00000158715	0.00865918	0.0996436	0.394323	0.300302	2.21997e-05	0.00203839	-0.191274	0.177617	0.448992	-0.0931865	0.217894	0.681518	0.0914395	0.521203	0.625415	0.306844	0.0144161	0.0580695	-0.00186247	0.814718	0.932989	0.00599552	0.157424	0.454296	-0.000114202	0.972963	0.992132	Not DE
ENSG00000158716	-0.000788929	0.791286	0.929806	-0.0248785	0.571277	0.763035	0.00854846	0.872503	0.947151	-0.0625361	0.103703	0.547217	0.0686932	0.338466	0.447845	-0.173429	0.0213609	0.0768699	0.00491782	0.273035	0.609166	-0.00122529	0.664853	0.862726	-0.0014119	0.516144	0.792077	Not DE
ENSG00000158717	9.83462e-05	0.966982	0.988896	0.0598158	0.0392998	0.16315	-0.0944799	0.00109641	0.0238444	-0.0899743	0.00306097	0.187039	0.0173719	0.804485	0.86155	0.189551	0.00953774	0.0429268	0.00072724	0.868662	0.954663	-0.00121168	0.66216	0.861237	-0.000787789	0.710729	0.893055	Postmortem
ENSG00000158747	-0.00451031	0.0175177	0.175525	-0.100463	0.00207667	0.0277859	-0.0410953	0.157688	0.424598	-0.0491709	0.187113	0.651594	-0.16021	0.00692167	0.0181846	-0.130044	0.0363005	0.113523	-0.00426644	0.220184	0.553787	-0.00492016	0.0248793	0.185926	-0.00111098	0.507688	0.787728	Living
ENSG00000158748	0.00137118	0.768727	0.920902	-0.0297578	0.655885	0.816386	-0.052866	0.333633	0.609535	-0.214438	0.000994958	0.128866	-0.340678	0.00150098	0.00499287	-0.0418859	0.747927	0.853302	0.0139153	0.0588349	0.31609	0.0155208	0.00550289	0.0872968	0.00383213	0.206567	0.547414	Living
ENSG00000158769	0.000930466	0.744553	0.910471	-0.0439556	0.390751	0.622452	0.0274595	0.401378	0.6672	-0.0214085	0.682844	0.920094	0.126157	0.130012	0.209868	-0.310087	0.000478365	0.00488411	0.00581218	0.251717	0.5867	0.0028312	0.38776	0.684162	0.00192163	0.454072	0.755832	Postmortem
ENSG00000158773	-0.00114364	0.357052	0.687681	0.00107382	0.945159	0.974031	0.0112656	0.473982	0.722738	-0.0151749	0.491599	0.843714	-0.0506379	0.122607	0.200226	-0.0354475	0.30369	0.491424	7.77383e-05	0.968552	0.98837	-0.00129495	0.295319	0.604351	-0.00149246	0.109848	0.417747	Living
ENSG00000158792	-0.00939145	0.0046268	0.092409	-0.130505	0.0223286	0.115537	-0.264195	6.74566e-07	0.000179447	-0.0777594	0.163998	0.630542	-0.777509	7.38964e-11	3.08044e-09	-0.159309	0.207731	0.382425	-0.0101597	0.168648	0.49798	0.000357647	0.942369	0.980652	-0.0031187	0.366913	0.694684	Living
ENSG00000158793	-0.00161821	0.160281	0.488285	-0.0820971	3.99228e-05	0.00271726	-0.000133841	0.991579	0.99677	-0.0314796	0.128845	0.585577	-0.185797	1.05089e-08	2.03362e-07	-0.143591	2.69283e-05	0.000613904	-0.000708155	0.716052	0.889668	-0.00115156	0.358756	0.66011	-7.39476e-05	0.934156	0.978194	Living
ENSG00000158796	0.00115145	0.312832	0.650219	0.0492618	0.00789093	0.0617135	-0.0199139	0.158208	0.425193	-0.0223233	0.298307	0.738381	0.185678	2.20167e-05	0.000134938	0.0480538	0.294097	0.480629	0.00438732	0.092989	0.386368	0.00285641	0.0896888	0.346132	-0.000670739	0.613791	0.844015	Postmortem
ENSG00000158805	-0.00145442	0.549569	0.811077	0.0211571	0.39726	0.627683	-0.0926469	0.0126864	0.105687	-0.0448321	0.106774	0.552545	-0.089391	0.0639439	0.116762	0.103496	0.0376391	0.116465	0.000584675	0.842871	0.943867	0.00209747	0.252456	0.563306	-0.00049548	0.716266	0.895436	Living
ENSG00000158806	-0.00218266	0.287616	0.62757	-0.0392915	0.227	0.457102	0.0192677	0.545073	0.770184	-0.0688655	0.0501764	0.439776	-0.210456	0.00724179	0.0189131	0.225295	0.0109157	0.0474507	0.00676431	0.183896	0.516608	0.00489319	0.176729	0.47818	0.00208337	0.339909	0.673498	Living
ENSG00000158813	0.0139023	2.96084e-05	0.0058375	0.105752	0.00736403	0.0595698	-0.0516591	0.250889	0.532912	0.00971565	0.822498	0.959495	0.314161	0.0005745	0.00218557	0.199438	0.0305475	0.100166	-0.000432546	0.936559	0.978531	0.00157073	0.639311	0.850464	0.00103808	0.70658	0.890907	Postmortem
ENSG00000158815	0.000288046	0.943118	0.982158	0.0217899	0.595997	0.778646	0.0688895	0.269215	0.552445	-0.0412173	0.480668	0.836225	0.558169	4.93231e-06	3.75345e-05	0.787571	3.67373e-09	1.76625e-06	0.024484	0.00107649	0.050145	0.0114636	0.0231227	0.1786	0.000509555	0.892883	0.964443	Postmortem
ENSG00000158816	0.00482919	0.45065	0.752394	NA	NA	NA	NA	NA	NA	NA	NA	NA	NA	NA	NA	NA	NA	NA	NA	NA	NA	NA	NA	NA	NA	NA	NA	NA
ENSG00000158825	0.00246679	0.767109	0.920451	0.203491	0.0218329	0.114017	NA	NA	NA	NA	NA	NA	NA	NA	NA	NA	NA	NA	NA	NA	NA	NA	NA	NA	NA	NA	NA	NA
ENSG00000158828	-0.00285641	0.0346904	0.239804	0.010475	0.707555	0.847643	-0.0288502	0.0964133	0.327272	-0.0582846	0.0506536	0.441153	-0.113613	0.0108278	0.0266749	-0.0150915	0.741978	0.849811	-0.00263247	0.338139	0.668528	-0.000181156	0.915187	0.970354	-0.0014057	0.270337	0.613161	Living
ENSG00000158850	0.000992965	0.522505	0.796696	-0.0239566	0.24556	0.477933	-0.00775493	0.725581	0.874163	-0.0123031	0.619644	0.898806	0.0753449	0.0409698	0.0812003	-0.0433876	0.276301	0.460892	0.0026338	0.260562	0.597674	-0.00176659	0.251987	0.563079	-0.0018148	0.116045	0.425972	Postmortem
ENSG00000158856	4.98459e-05	0.985716	0.994661	-0.0269009	0.400663	0.631036	0.0153456	0.597707	0.802338	-0.0626462	0.114626	0.563651	0.0552142	0.5633	0.662877	0.189749	0.0646003	0.170193	0.0197194	0.000897014	0.0460971	0.0140964	0.000338056	0.0209565	0.00284934	0.261873	0.605365	Postmortem
ENSG00000158859	-0.00386156	0.527584	0.799268	0.0353312	0.694037	0.840223	-0.224284	0.110165	0.352197	-0.00772539	0.924329	0.983257	-0.161843	0.348377	0.457938	-0.0806012	0.620913	0.765701	-0.00318094	0.753776	0.906067	0.00758989	0.193482	0.498019	-0.00234222	0.578263	0.82801	Not DE
ENSG00000158863	-0.000818795	0.718206	0.899022	-0.0113699	0.498773	0.710955	-0.0288356	0.290998	0.572166	-0.0550156	0.0541056	0.448101	-0.0223699	0.651678	0.73906	0.102374	0.047889	0.138532	0.00272741	0.382181	0.701648	0.000500956	0.800296	0.926373	0.000528616	0.722412	0.897368	Postmortem
ENSG00000158864	-0.00122411	0.393606	0.712223	0.0216081	0.28082	0.516984	-0.0372276	0.0352002	0.187634	0.0128074	0.622518	0.900113	0.0249267	0.549115	0.650191	0.0473104	0.272949	0.457205	0.00101783	0.692256	0.877814	0.000180168	0.910364	0.968277	-0.00325317	0.00497361	0.0953091	Living
ENSG00000158865	0.00917406	0.14775	0.468741	0.29446	0.00302736	0.0352679	-0.269006	0.0816522	0.299211	-0.0539161	0.548913	0.870505	0.494537	0.00513948	0.0141161	0.378782	0.0230024	0.0809592	0.00702439	0.500383	0.781539	0.00297002	0.622004	0.840016	-0.00401933	0.353989	0.684411	Not DE
ENSG00000158869	0.0101793	0.17321	0.50473	-0.0195667	0.862313	0.933572	-0.287346	0.0166243	0.123636	0.0445423	0.714487	0.930096	0.608983	6.19637e-05	0.000327051	0.0961154	0.534373	0.700061	0.0328838	0.000502374	0.0366346	0.0143495	0.0125318	0.1322	0.00449586	0.353817	0.684322	Living
ENSG00000158882	-0.00193145	0.22735	0.567163	-0.0372014	0.171268	0.390038	-0.0337422	0.125344	0.37724	-0.0333419	0.159912	0.626346	-0.103698	0.0041078	0.0117339	-0.117091	0.00265519	0.0169404	0.00177944	0.43327	0.736934	-0.00281476	0.0584189	0.28005	-0.00149436	0.148275	0.474966	Living
ENSG00000158887	-0.00269776	0.482534	0.773285	-0.0186687	0.558976	0.753899	-0.0464195	0.500061	0.741751	0.0656862	0.174015	0.638463	-0.104091	0.166251	0.256095	-0.124572	0.114171	0.253937	-0.00838938	0.0705941	0.341602	-0.00069995	0.813	0.932573	-0.00271889	0.241867	0.584901	Living
ENSG00000158941	-0.00156998	0.233456	0.574514	-0.0152071	0.300447	0.536678	-0.0109149	0.444706	0.698912	-0.0270408	0.207113	0.670896	0.00936408	0.806542	0.862984	-0.0413482	0.305983	0.493488	0.00346092	0.141957	0.463425	0.00279096	0.0636701	0.291288	-0.000195396	0.852526	0.950774	Postmortem
ENSG00000158955	0.00134333	0.751803	0.913426	-0.0455759	0.45408	0.676798	NA	NA	NA	0.0341395	0.605878	0.89342	0.0261197	0.798662	0.857393	0.204763	0.0969536	0.225839	0.00530875	0.427289	0.73252	0.00281005	0.576866	0.814708	0.00458176	0.169739	0.504161	Postmortem
ENSG00000158966	0.0035667	0.0736132	0.34244	0.00582817	0.902064	0.952513	0.0798644	0.0258706	0.158311	0.0399716	0.233948	0.692694	-0.00988846	0.869611	0.908496	-0.0202898	0.74798	0.853302	-0.0065617	0.0699986	0.340472	-0.000801499	0.72617	0.893231	-0.000484853	0.782798	0.922987	Postmortem
ENSG00000158985	0.0002341	0.887034	0.963611	0.00179741	0.919696	0.961431	0.0108994	0.534861	0.763082	0.0616933	0.00676223	0.239652	-0.003595	0.928346	0.951119	-0.0385442	0.352606	0.541576	-0.00392325	0.109917	0.413811	-0.00238176	0.117838	0.395261	-0.00267264	0.0128183	0.150638	Living
ENSG00000158987	0.000641827	0.652732	0.867182	0.0131293	0.616413	0.791816	0.00694369	0.795626	0.911733	-0.015037	0.564718	0.87786	-0.019024	0.639831	0.728531	0.00457492	0.913427	0.950781	0.00215642	0.376299	0.696307	0.0011986	0.428647	0.716909	-0.000278699	0.805864	0.930952	Living
ENSG00000159023	0.00364641	0.0179328	0.177186	0.0329595	0.242963	0.475137	0.141927	2.12124e-05	0.00177175	-0.00907798	0.760333	0.944248	0.316851	5.99429e-09	1.27144e-07	0.246395	1.68603e-05	0.000430156	0.0109804	0.00107495	0.050145	0.00384626	0.071877	0.310147	0.00394386	0.0105905	0.138194	Postmortem
ENSG00000159055	0.00155535	0.378412	0.702589	-0.0190618	0.402584	0.63286	0.0197834	0.384451	0.653908	0.016517	0.560116	0.876076	0.267108	6.90027e-08	1.02873e-06	0.172514	0.00121375	0.00955582	0.00453587	0.13963	0.460012	0.00325473	0.11199	0.386127	0.000132364	0.928397	0.976302	Postmortem
ENSG00000159063	-0.000907723	0.448923	0.75128	-0.011852	0.538343	0.739444	0.0256601	0.199915	0.475349	-0.0175138	0.411082	0.800939	-0.0354739	0.282698	0.389301	-0.0366593	0.291711	0.478155	8.14695e-05	0.965741	0.987404	-0.00479072	7.47148e-05	0.00962176	-0.001797	0.0497458	0.28823	Living
ENSG00000159069	-0.00354149	0.0399111	0.257686	-0.0104217	0.703907	0.845585	-0.0188932	0.415433	0.677877	-0.067119	0.019607	0.325091	0.000392118	0.995423	0.996773	0.0820078	0.252695	0.435177	0.00632533	0.134785	0.452035	0.000754461	0.78041	0.917968	-0.00103013	0.603794	0.839679	Not DE
ENSG00000159079	-0.00347516	0.00321608	0.0763053	0.0138735	0.472702	0.691071	0.0444947	0.00383811	0.0517442	0.00541267	0.889176	0.975081	-0.115035	5.0045e-05	0.000272178	0.0327507	0.270821	0.454815	-0.00199677	0.259203	0.596099	-0.000908773	0.423091	0.713122	-0.000885705	0.293222	0.632413	Living
ENSG00000159082	0.000616927	0.80613	0.935728	-0.0242621	0.465055	0.685004	-0.00551601	0.847251	0.936193	0.0216924	0.617687	0.897909	0.148837	0.0299316	0.0623864	0.0948148	0.179302	0.346295	0.00521496	0.217819	0.551559	0.00590427	0.024513	0.184787	0.00209889	0.289519	0.628565	Postmortem
ENSG00000159086	0.00102841	0.459127	0.758349	0.0718384	0.00576199	0.0514519	-0.0265116	0.282702	0.563625	0.0423462	0.045724	0.424815	0.115011	0.000165682	0.000757511	0.0728729	0.0210974	0.0760611	0.000112353	0.953111	0.983046	0.000103068	0.931205	0.977043	-0.00167196	0.054448	0.300923	Living
ENSG00000159110	0.000428254	0.740007	0.908753	0.0216091	0.52829	0.732305	-0.00136902	0.938252	0.976318	0.0175285	0.378174	0.783339	-0.0112993	0.71366	0.790257	-0.0873084	0.00696605	0.0342213	-0.000672313	0.72624	0.894263	-0.00101473	0.403148	0.698438	0.00183327	0.0542369	0.300605	Postmortem
ENSG00000159111	-0.000405282	0.768335	0.920839	-0.0180508	0.275962	0.511997	0.0507995	0.00049394	0.0143036	-0.0256803	0.443583	0.817889	0.0687756	0.0729633	0.130244	0.00894872	0.828151	0.901723	0.00847992	7.56316e-05	0.0148754	0.00378584	0.00695872	0.098475	0.00144449	0.160398	0.49175	Postmortem
ENSG00000159123	-0.00361911	0.16521	0.494832	NA	NA	NA	0.100762	0.0024232	0.0385797	NA	NA	NA	NA	NA	NA	NA	NA	NA	NA	NA	NA	NA	NA	NA	NA	NA	NA	NA
ENSG00000159128	0.00116821	0.408002	0.720397	-0.0301778	0.21136	0.43933	0.0180386	0.283487	0.564412	-0.0153773	0.515167	0.855019	0.0246173	0.553289	0.654049	-0.0143752	0.747658	0.853282	0.00722343	0.00418383	0.0955189	0.000998095	0.54163	0.792625	-0.00150371	0.191245	0.530311	Postmortem
ENSG00000159131	0.0013913	0.22178	0.561316	-0.0289524	0.121193	0.319936	-0.0215727	0.183263	0.455785	-0.00656897	0.69832	0.925463	-0.0614063	0.0238437	0.051689	-0.09766	0.000616458	0.00587019	-0.000859569	0.603187	0.835411	-0.00244975	0.0193818	0.165545	-0.000610997	0.398486	0.716288	Living
ENSG00000159140	0.00276352	0.00220855	0.062475	0.0189321	0.129326	0.330854	0.0204851	0.108785	0.349819	0.0463161	0.0141198	0.294168	0.0884484	0.00197378	0.00629093	0.0408202	0.165013	0.3266	0.00188126	0.26593	0.603257	0.00166921	0.110725	0.38433	0.00014745	0.841483	0.945746	Postmortem
ENSG00000159147	0.000730403	0.557835	0.816012	-0.0139524	0.650349	0.81324	0.0219461	0.131314	0.385919	0.0126567	0.62508	0.90158	0.222822	4.3533e-06	3.38591e-05	0.105212	0.0349322	0.110426	0.00399579	0.1503	0.4745	0.00481679	0.00594358	0.0902381	0.000232865	0.870773	0.957433	Postmortem
ENSG00000159164	0.00036174	0.891393	0.964722	-0.0464928	0.16879	0.387062	-0.0209557	0.427545	0.686443	-0.0195008	0.639302	0.905378	-0.0364679	0.642632	0.731062	-0.0540259	0.506786	0.679032	0.0091559	0.0594032	0.316963	0.00312825	0.297909	0.606328	0.00397318	0.0689241	0.336138	Postmortem
ENSG00000159166	-0.000441159	0.924005	0.976512	NA	NA	NA	0.250697	0.0280551	0.165924	NA	NA	NA	-0.197464	0.0927852	0.159091	0.405819	0.00625244	0.0317855	0.00516152	0.52219	0.793432	0.0112791	0.0777849	0.322205	0.00698346	0.0417227	0.266579	Living
ENSG00000159167	0.00408817	0.733981	0.906569	0.139712	0.526815	0.731483	0.367607	0.0228507	0.147666	0.21118	0.250612	0.7052	1.78884	2.48141e-07	2.96957e-06	0.323811	0.355573	0.544509	0.0395993	0.0441202	0.279333	0.0253185	0.0389758	0.229291	-0.0112859	0.317122	0.654716	Postmortem
ENSG00000159176	0.00794284	0.00702844	0.112423	0.249931	7.31031e-07	0.000353319	-0.0243273	0.694422	0.857619	-0.0706695	0.0548649	0.449975	-0.0129461	0.821038	0.873632	0.0826713	0.165114	0.326734	0.00055769	0.873969	0.95627	0.00208601	0.34125	0.645984	0.00179234	0.283574	0.623426	Postmortem
ENSG00000159189	0.00345921	0.608515	0.844582	0.0408415	0.754796	0.876674	-0.108213	0.404867	0.669026	0.0619509	0.590396	0.887561	0.641515	0.000181659	0.000819644	0.0811487	0.640114	0.779669	0.0304706	0.00226406	0.0711836	0.0121032	0.0468583	0.249772	0.00365264	0.498982	0.783025	Postmortem
ENSG00000159199	-0.00524336	0.00548269	0.100523	-0.0770377	0.00575053	0.0513957	-0.010943	0.611984	0.810161	-0.0604842	0.116893	0.566894	-0.343612	3.09998e-10	1.03821e-08	-0.195581	0.000640967	0.00603451	-0.00733947	0.020676	0.19868	-0.00378497	0.0600202	0.28309	-0.000277547	0.848323	0.948607	Living
ENSG00000159200	-0.000301977	0.89899	0.96747	0.0473831	0.106441	0.295574	-0.0216555	0.366458	0.638956	0.0255487	0.41317	0.802129	0.228789	5.1199e-07	5.5109e-06	0.0273076	0.558525	0.719396	0.00530753	0.05961	0.31734	-0.00102235	0.561565	0.805571	-0.00248049	0.0563482	0.305602	Postmortem
ENSG00000159202	0.00316236	0.00464562	0.0924107	-0.0370526	0.0584461	0.206744	-0.013987	0.409681	0.673358	0.018346	0.372651	0.78029	0.188791	0.000777463	0.00283315	0.0621769	0.284566	0.47042	0.00534506	0.100363	0.399034	0.0034303	0.0925081	0.351125	4.1984e-05	0.978892	0.993556	Postmortem
ENSG00000159208	-0.00466209	0.162557	0.491127	0.105961	0.0248632	0.123229	0.220122	0.0116022	0.100299	0.134822	0.033086	0.383763	-0.135638	0.166075	0.255895	-0.00239289	0.981919	0.990068	-0.00742398	0.208303	0.542791	-0.0036364	0.350053	0.652746	0.00162838	0.575619	0.826653	Living
ENSG00000159210	4.58297e-05	0.961931	0.987802	-0.0267976	0.0753105	0.241157	-0.013	0.450083	0.703228	-0.0313634	0.0612194	0.466843	-0.0129689	0.642454	0.730898	0.00584903	0.84256	0.90994	-0.000614784	0.709848	0.887105	-0.00446535	2.56025e-05	0.00544695	-0.000704848	0.37057	0.697261	Living
ENSG00000159212	0.00507928	0.633876	0.858295	NA	NA	NA	NA	NA	NA	NA	NA	NA	NA	NA	NA	NA	NA	NA	NA	NA	NA	NA	NA	NA	NA	NA	NA	NA
ENSG00000159214	-0.00378171	0.037602	0.250437	-0.0603263	0.0139582	0.0869754	0.0174794	0.456125	0.708385	-0.0580748	0.0937521	0.530843	-0.330951	4.68497e-08	7.26591e-07	-0.0855127	0.1967	0.368862	-0.00771152	0.0397335	0.267549	-0.00289329	0.261875	0.572062	0.00140161	0.405269	0.720282	Living
ENSG00000159216	0.00344074	0.509223	0.788948	0.0614434	0.521271	0.727701	0.0474442	0.589141	0.798087	0.0713461	0.410674	0.800647	0.528767	0.000350195	0.00143223	-0.0320728	0.832213	0.904117	0.0084584	0.297742	0.632216	0.00476363	0.34393	0.647887	-0.00252492	0.576573	0.827199	Postmortem
ENSG00000159228	-0.00062174	0.822657	0.94273	-0.00900918	0.818354	0.910239	-0.0361891	0.600438	0.803876	-0.0472781	0.267128	0.717851	-0.0238035	0.733512	0.807076	0.123553	0.0868841	0.209348	0.00194962	0.640522	0.852991	-0.00131462	0.611815	0.834224	-0.00344202	0.0718479	0.342461	Living
ENSG00000159231	-0.00853466	0.00292589	0.0723183	-0.0342206	0.530723	0.733954	0.0828776	0.0784599	0.292395	-0.0916972	0.0432981	0.414491	0.0486648	0.490466	0.597009	-0.00175761	0.981874	0.990068	0.00819134	0.0640006	0.328218	-0.00152916	0.601305	0.82835	0.00401368	0.0601244	0.315573	Not DE
ENSG00000159239	-0.00243786	0.352375	0.684093	-0.0509512	0.0955371	0.277547	0.0926295	0.00537838	0.0635339	-0.0736259	0.0400233	0.402896	-0.141563	0.115288	0.190591	0.0578618	0.560008	0.720319	0.00249892	0.665547	0.86477	0.00940283	0.0167672	0.154497	0.000908151	0.720526	0.896891	Not DE
ENSG00000159247	-0.00275782	0.625721	0.853556	-0.0672944	0.399	0.629225	0.143724	0.127855	0.380886	0.0621612	0.456973	0.825172	0.383232	0.0143818	0.0338649	0.335376	0.049547	0.141886	0.00955138	0.335317	0.667346	-0.000311241	0.962521	0.986551	-0.00866942	0.0900583	0.37951	Postmortem
ENSG00000159248	-0.000129226	0.974283	0.991428	-0.0670173	0.368347	0.602897	-0.120686	0.0136748	0.109798	0.0261676	0.640002	0.905591	-0.385961	3.35753e-06	2.7054e-05	-0.135608	0.189478	0.359686	-0.00227259	0.681939	0.87321	-0.00921333	0.0344518	0.216236	0.00586701	0.0226702	0.197292	Living
ENSG00000159251	0.00368398	0.205913	0.544509	-0.0155491	0.73272	0.863385	0.0462917	0.309304	0.587492	-0.00690943	0.872167	0.97205	0.120454	0.398953	0.509554	0.0719306	0.661801	0.796166	0.00796747	0.38264	0.702037	0.00241418	0.708679	0.884874	0.0128839	0.00700127	0.112703	Postmortem
ENSG00000159256	0.00124491	0.418177	0.727437	0.0422322	0.0529052	0.194937	0.0102667	0.505825	0.745187	0.0197298	0.343372	0.761017	0.116012	6.55743e-05	0.000343095	0.114222	0.000158997	0.00222936	0.000510822	0.778178	0.916822	-0.000285752	0.800602	0.926449	-0.00171471	0.0382567	0.254896	Postmortem
ENSG00000159259	0.000440656	0.833231	0.946114	-0.0528867	0.102521	0.289018	0.0845461	0.00220746	0.0364686	0.0209102	0.52511	0.859729	-0.0538581	0.271044	0.376672	-0.00225075	0.968142	0.982169	0.00879472	0.0037991	0.0912227	0.00758448	0.000456667	0.0240389	0.00327793	0.0206491	0.189129	Postmortem
ENSG00000159263	0.00100494	0.646602	0.864872	0.0458419	0.122602	0.321598	-0.00615954	0.847533	0.936193	0.00993681	0.750885	0.941373	NA	NA	NA	NA	NA	NA	NA	NA	NA	NA	NA	NA	NA	NA	NA	NA
ENSG00000159267	-0.00211086	0.0210049	0.191103	0.0397043	0.0712484	0.233001	-0.00897093	0.527389	0.758094	0.0238815	0.200074	0.6631	0.00917273	0.717379	0.793279	-0.0388909	0.142719	0.296547	-0.000346208	0.822055	0.93544	-0.00115612	0.233865	0.543349	0.000557405	0.455704	0.756708	Living
ENSG00000159307	0.0121207	0.0500843	0.287451	0.0472878	0.67439	0.82814	-0.31339	0.000275532	0.00963899	-0.0858184	0.323725	0.751715	-0.0800868	0.721297	0.796552	-0.593464	0.00880293	0.0405216	-0.0165956	0.222042	0.555427	-0.00682817	0.404331	0.699126	-0.0180692	0.0105427	0.138039	Postmortem
ENSG00000159314	0.00402291	0.131421	0.446174	-0.02938	0.406369	0.636599	-0.162368	8.33128e-05	0.00442523	-0.0613728	0.102891	0.545038	0.185712	0.00697458	0.0183125	0.0832576	0.242357	0.423355	0.00842685	0.0487367	0.290524	0.00168733	0.529374	0.785098	-0.00101215	0.642576	0.857726	Postmortem
ENSG00000159322	-0.00214477	0.0499549	0.286999	-0.00636616	0.771549	0.886199	-0.016703	0.310642	0.588988	-0.0244473	0.199384	0.661959	-0.0968488	0.00248549	0.00767478	-0.146987	1.21679e-05	0.000339679	0.000991754	0.619524	0.842379	-0.00151252	0.228984	0.537375	1.26739e-05	0.989468	0.997739	Living
ENSG00000159335	0.00299514	0.238527	0.579593	0.0566263	0.118046	0.315402	-0.055162	0.128359	0.381491	-0.0457815	0.239179	0.696424	0.0363064	0.583445	0.68033	0.222979	0.00296712	0.0184359	0.00183162	0.667261	0.865222	0.00365943	0.220932	0.528845	-0.00562652	0.00427713	0.0873607	Postmortem
ENSG00000159339	0.012514	0.189375	0.525596	0.105224	0.536312	0.737747	0.466384	0.014722	0.114989	-0.151961	0.324263	0.751715	-0.25941	0.305262	0.413781	0.569095	0.0434413	0.129367	0.0250178	0.131227	0.44704	0.00998917	0.368455	0.667967	0.00699481	0.409134	0.723654	Not DE
ENSG00000159346	-0.000213511	0.84909	0.950985	-0.0245356	0.141212	0.349058	0.0189091	0.220079	0.498816	-0.00994945	0.587603	0.886343	0.0498196	0.0908056	0.156142	-0.0355362	0.24685	0.428414	0.000239244	0.895564	0.963417	-0.000219536	0.847806	0.944499	-0.00204856	0.00923775	0.130394	Postmortem
ENSG00000159348	-0.00406801	0.0160988	0.168759	-0.0022595	0.928109	0.965611	0.0124656	0.59748	0.80231	-0.0392142	0.102106	0.544248	-0.293511	6.97876e-10	2.05143e-08	-0.200357	4.33975e-05	0.00086535	-0.00451715	0.105113	0.406385	0.00118031	0.499058	0.766065	0.002739	0.0514129	0.292715	Living
ENSG00000159352	-0.00439992	0.000322211	0.0229564	-0.0365014	0.0412919	0.168192	0.0291878	0.0730342	0.281313	0.0128426	0.602581	0.892136	-0.0881836	0.00996478	0.0248459	-0.0195171	0.582074	0.737608	-0.00152845	0.465624	0.758351	-0.000342875	0.792672	0.923354	0.000231729	0.810361	0.932959	Living
ENSG00000159363	-0.00184077	0.477071	0.769621	-0.0198118	0.485675	0.700446	-0.014524	0.641103	0.827501	-0.0648688	0.0764724	0.504867	0.0259614	0.711808	0.788664	0.056078	0.45197	0.631882	0.0131754	0.00207093	0.0678857	0.00716866	0.00987656	0.11799	0.00490796	0.0112493	0.141332	Postmortem
ENSG00000159374	-0.00262944	0.422253	0.730478	0.0729259	0.240013	0.472262	0.020835	0.713078	0.867665	-0.000471413	0.992197	0.997856	-0.166139	0.0484335	0.0932674	0.160632	0.0890209	0.213356	-0.000795609	0.88229	0.959006	0.00772067	0.0377689	0.226693	-0.0010963	0.670517	0.871938	Not DE
ENSG00000159377	-0.00428533	0.00777119	0.118451	-0.0563804	0.00667201	0.0559093	0.0259208	0.08572	0.307759	-0.0091187	0.713497	0.930062	-0.157172	8.69628e-05	0.000436935	-0.11083	0.00762925	0.0364817	-0.00338183	0.158376	0.483415	-0.000817617	0.585178	0.818804	0.000385705	0.72268	0.897368	Living
ENSG00000159388	0.00228717	0.625115	0.853296	0.0589027	0.359286	0.595475	-0.145905	0.0986847	0.331784	0.016141	0.799312	0.953119	0.0548103	0.648452	0.736146	-0.161265	0.193063	0.364193	-0.0031736	0.638701	0.852551	-0.000892989	0.830649	0.938585	0.00432761	0.233199	0.575894	Postmortem
ENSG00000159399	0.00551144	0.248833	0.590607	0.105941	0.304744	0.540958	-0.120989	0.171325	0.441266	0.0843884	0.319939	0.749148	0.482876	0.000133212	0.000628754	-0.000237845	0.998509	0.999063	0.0159361	0.0374269	0.261724	-0.00304835	0.510014	0.772805	-0.00648246	0.106977	0.411459	Postmortem
ENSG00000159403	0.00378365	0.467957	0.764649	0.0217237	0.814104	0.907481	0.265577	4.2892e-05	0.00281783	0.177256	0.023272	0.340105	0.446776	0.0018832	0.00604587	-0.108678	0.461553	0.639821	0.0137155	0.1142	0.421381	-0.00319594	0.550672	0.798191	0.00909128	0.0484764	0.28554	Postmortem
ENSG00000159409	-0.00383414	0.235742	0.57583	-0.0347449	0.315776	0.552512	-0.0916761	0.0369652	0.192878	-0.0533018	0.221303	0.684583	-0.185289	0.0580285	0.107745	0.117868	0.289717	0.475897	0.0114038	0.0746611	0.350313	0.0126069	0.00630188	0.0930021	0.000311909	0.907557	0.968434	Not DE
ENSG00000159423	-0.00643128	0.0311538	0.229863	-0.121326	0.0338879	0.148975	0.0650294	0.217948	0.496488	-0.0876993	0.0760571	0.503981	-0.346594	1.91811e-05	0.000119592	-0.321003	0.000123513	0.00184927	-0.00198391	0.695663	0.879665	-0.0117692	0.000224392	0.0173383	0.00200562	0.426464	0.735512	Living
ENSG00000159433	0.00287642	0.154552	0.480367	0.0811398	0.00903359	0.0670663	-0.0451041	0.408065	0.671875	0.0377241	0.191791	0.654118	0.131702	0.0160091	0.0370395	0.22963	5.8985e-05	0.00108331	0.00261893	0.435712	0.738593	0.00698124	0.000904087	0.0349909	0.00270248	0.0916316	0.382565	Not DE
ENSG00000159445	0.000500325	0.774572	0.923346	-0.0269748	0.283202	0.519439	0.0131013	0.621394	0.815978	-0.0405404	0.0574072	0.457972	0.015476	0.745242	0.816745	-0.0830429	0.0980351	0.227639	0.00425803	0.151691	0.476251	-0.00038704	0.836049	0.940419	0.00200715	0.184137	0.522534	Not DE
ENSG00000159450	-0.00661873	0.118225	0.425852	0.072408	0.199907	0.425009	0.0525285	0.420031	0.681095	0.0181076	0.774252	0.947002	0.0409624	0.713941	0.790406	0.399596	0.00291945	0.018193	0.0127036	0.0877405	0.376077	0.0165871	0.00280309	0.0628554	0.00921082	0.00542022	0.0996317	Not DE
ENSG00000159459	0.000117239	0.923815	0.976436	-0.00426698	0.807296	0.903946	0.0244643	0.111191	0.353659	0.0141599	0.363984	0.7728	0.0301751	0.186333	0.280439	-0.00213907	0.928097	0.959772	-0.00208362	0.14502	0.46658	-0.00083147	0.348831	0.651986	-2.87042e-05	0.963648	0.989173	Not DE
ENSG00000159461	0.00231351	0.0336349	0.236519	0.018796	0.315779	0.552512	0.0345006	0.0175723	0.127483	0.0035	0.864829	0.970474	0.120444	0.000150522	0.00069898	-0.00364233	0.911415	0.949588	0.00352343	0.0717133	0.343408	0.000752609	0.535714	0.7885	0.000348292	0.682159	0.877229	Postmortem
ENSG00000159479	-0.00173698	0.164046	0.493896	0.0201071	0.245732	0.477933	-0.0199871	0.296984	0.577993	0.0012214	0.952643	0.989075	-0.0776564	0.0142114	0.0335329	-0.0375734	0.260301	0.443609	-0.00231519	0.214075	0.548411	-0.00286497	0.0158848	0.149877	-0.000673392	0.45378	0.755618	Living
ENSG00000159496	-0.000686972	0.759054	0.916515	-0.0356598	0.320791	0.556999	-0.0158537	0.678358	0.848369	0.00543589	0.877724	0.97264	NA	NA	NA	NA	NA	NA	NA	NA	NA	NA	NA	NA	NA	NA	NA	NA
ENSG00000159579	-0.00057312	0.646826	0.864957	-0.0135508	0.484913	0.699987	-0.0108209	0.537054	0.764598	0.00241131	0.891241	0.975515	-0.146384	5.27462e-07	5.65493e-06	-0.160614	1.32339e-07	1.55606e-05	-0.00368702	0.0388846	0.26505	-0.000270789	0.808843	0.930308	0.00083222	0.32491	0.661461	Living
ENSG00000159588	0.00357541	0.390706	0.710503	0.150592	0.00648314	0.0549894	NA	NA	NA	0.0253675	0.690231	0.922953	0.108168	0.179916	0.272774	0.14076	0.0748866	0.189206	0.00186262	0.69633	0.879673	0.00358094	0.209422	0.515982	-0.00389445	0.0761952	0.35307	Not DE
ENSG00000159592	0.00141099	0.167755	0.498284	0.0597989	0.000883114	0.0166845	-0.0106915	0.578611	0.791827	0.0123194	0.394738	0.792033	0.198745	2.03457e-07	2.50957e-06	0.0754952	0.0543514	0.15111	0.00389174	0.0874979	0.375524	0.000760019	0.593655	0.823567	-4.69724e-05	0.9659	0.98994	Postmortem
ENSG00000159593	-0.00121177	0.414415	0.724389	-0.0173175	0.323578	0.559497	0.0092416	0.581176	0.79355	-0.0179999	0.424252	0.807535	-0.0772015	0.0143285	0.0337614	-0.00797171	0.808726	0.88973	-0.00329982	0.0919552	0.384904	-0.00162972	0.185551	0.488547	0.000110165	0.901893	0.966513	Living
ENSG00000159596	-0.00160248	0.277156	0.618179	-0.0152371	0.445205	0.669158	-0.00269018	0.875936	0.948449	-0.0549626	0.0354064	0.390536	-0.101757	0.00263761	0.00807595	-0.0264975	0.464708	0.642877	0.00197166	0.32443	0.6582	-0.000180533	0.889825	0.961699	-8.57282e-05	0.924421	0.975222	Living
ENSG00000159618	0.00468053	0.489128	0.777535	NA	NA	NA	NA	NA	NA	NA	NA	NA	NA	NA	NA	NA	NA	NA	NA	NA	NA	NA	NA	NA	NA	NA	NA	NA
ENSG00000159625	0.00967444	0.0648401	0.322773	NA	NA	NA	NA	NA	NA	NA	NA	NA	NA	NA	NA	NA	NA	NA	NA	NA	NA	NA	NA	NA	NA	NA	NA	NA
ENSG00000159640	0.00241048	0.449866	0.751801	0.00530705	0.869823	0.937281	0.0525824	0.249957	0.531721	-0.0574488	0.191389	0.654118	0.0482838	0.553693	0.654378	0.301591	0.00168074	0.0120287	0.0129967	0.0162398	0.179066	0.0123024	0.00181837	0.0509046	0.00483317	0.0454925	0.276106	Postmortem
ENSG00000159648	NA	NA	NA	-0.116335	0.099747	0.284578	NA	NA	NA	NA	NA	NA	NA	NA	NA	NA	NA	NA	NA	NA	NA	NA	NA	NA	NA	NA	NA	NA
ENSG00000159658	0.00519348	0.00208138	0.0609243	0.0749522	0.0182671	0.102445	-0.0183961	0.558232	0.780386	0.0131542	0.641405	0.905977	0.0511778	0.231192	0.332105	-0.0387487	0.38165	0.569831	0.000409771	0.871346	0.95527	0.000991267	0.529529	0.785111	0.00126017	0.281472	0.621806	Postmortem
ENSG00000159674	-0.0164581	0.000303034	0.0224825	-0.20095	0.0133575	0.0847511	-0.103291	0.190564	0.464057	-0.0880049	0.184099	0.647663	-0.412911	0.00746269	0.019408	-0.344604	0.044656	0.131841	-0.0033066	0.731019	0.896831	0.0055343	0.409192	0.701885	0.0105305	0.019821	0.185801	Living
ENSG00000159685	-0.00585641	0.000701152	0.034363	-0.0810429	0.0111538	0.0765314	-0.00240089	0.914356	0.966161	0.0413559	0.154279	0.620712	-0.357219	5.66067e-14	9.01409e-12	-0.124168	0.0121822	0.0513866	-0.0046292	0.109665	0.413201	-0.00128323	0.497501	0.764768	0.00154004	0.282863	0.623094	Living
ENSG00000159692	-0.00195766	0.143184	0.463212	-0.00771863	0.657655	0.817543	0.0105224	0.500238	0.741855	-0.0362855	0.0875187	0.524217	-0.0348775	0.474422	0.582625	0.111252	0.028795	0.0957105	0.00372305	0.20781	0.542143	0.000503908	0.785381	0.919981	-0.000711403	0.618801	0.846522	Living
ENSG00000159712	-0.00141145	0.650528	0.866662	-0.0183917	0.74276	0.869375	0.0159024	0.748572	0.885354	-0.00739724	0.869338	0.97179	-0.0888641	0.379319	0.489593	-0.125907	0.245914	0.427578	-0.000716846	0.910058	0.968863	0.000322856	0.937962	0.97961	0.00335556	0.293333	0.632413	Living
ENSG00000159713	0.00132753	0.741695	0.909478	0.0573301	0.25239	0.485988	-0.061676	0.446507	0.700254	-0.00472594	0.937884	0.985462	-0.603269	1.07481e-10	4.23562e-09	-0.171239	0.0590716	0.160322	-0.0152361	0.00491498	0.104764	0.00318144	0.329274	0.636001	0.00630228	0.012123	0.146693	Living
ENSG00000159714	-0.000242919	0.923992	0.976512	0.0409519	0.120839	0.319588	0.0772699	0.0103679	0.0936274	-0.0234359	0.490678	0.843496	0.0965229	0.146309	0.231018	0.123524	0.0895037	0.21416	0.00160209	0.705969	0.885493	0.00401548	0.161789	0.459711	0.00212724	0.277264	0.619495	Postmortem
ENSG00000159720	-0.00124826	0.488874	0.777478	-0.061537	0.0279695	0.132085	-0.0155875	0.417572	0.679559	-0.0341004	0.262598	0.714784	-0.161794	7.3804e-06	5.29426e-05	-0.106547	0.00426783	0.0239519	-0.00145706	0.50848	0.78657	-0.000115579	0.933135	0.977622	-0.001128	0.259685	0.603858	Living
ENSG00000159733	-0.00151073	0.489739	0.777769	-0.0081877	0.755898	0.876996	0.0787348	0.0159253	0.120841	-0.0420589	0.140083	0.603054	0.0550981	0.389793	0.500043	0.176033	0.0118167	0.0502561	0.00819188	0.0448803	0.281445	0.00241557	0.381405	0.678458	0.000470688	0.791278	0.925898	Not DE
ENSG00000159753	-0.00346473	0.178248	0.511526	-0.0205304	0.470978	0.689276	0.0416294	0.119623	0.368175	-0.0448597	0.217908	0.681518	0.124771	0.147315	0.232196	0.155102	0.117784	0.259418	0.018608	0.000988303	0.0485829	0.0169271	2.81661e-05	0.00569507	0.00361643	0.144717	0.469266	Postmortem
ENSG00000159761	-0.00296355	0.318062	0.654375	0.075883	0.0689868	0.22819	0.00973635	0.804016	0.915499	-0.0340619	0.454799	0.823465	-0.203859	0.0174009	0.0396815	-0.0706334	0.423142	0.60739	0.0116237	0.0266541	0.223764	0.00715153	0.0300887	0.203716	0.00220439	0.344782	0.677809	Living
ENSG00000159763	NA	NA	NA	NA	NA	NA	NA	NA	NA	-0.0704726	0.554632	0.872889	NA	NA	NA	NA	NA	NA	NA	NA	NA	NA	NA	NA	NA	NA	NA	NA
ENSG00000159784	-0.00154646	0.387827	0.708769	0.0256433	0.391346	0.622948	-0.0333762	0.262192	0.544498	-0.0817887	0.00292171	0.184977	-0.0125803	0.789475	0.850019	-0.0622672	0.201243	0.374315	0.00957381	0.00105896	0.050145	-0.000904673	0.616346	0.836627	-0.00403738	0.0028193	0.0705967	Postmortem
ENSG00000159788	0.000921612	0.716332	0.897898	-0.046039	0.123779	0.32355	-0.0996623	0.00447181	0.0563819	-0.0262385	0.33613	0.758373	-0.0809486	0.266666	0.371902	0.185847	0.0150216	0.0599726	-0.00202198	0.654202	0.859152	0.00148876	0.602292	0.828826	-0.00337159	0.120724	0.433721	Postmortem
ENSG00000159792	-0.00186223	0.370068	0.697472	0.0352316	0.304393	0.540738	-0.0649795	0.0364509	0.191485	-0.0514189	0.0730365	0.49814	-0.107657	0.0229251	0.0499532	-0.104125	0.0324396	0.104486	0.000937596	0.75001	0.904233	0.000212899	0.907975	0.967409	0.00036097	0.791091	0.925898	Postmortem
ENSG00000159840	-0.00502224	0.115012	0.421422	-0.0536369	0.0490965	0.186296	0.0476744	0.0951727	0.325025	-0.0825671	0.0273847	0.35809	0.00863199	0.919785	0.944898	0.105825	0.252738	0.435177	0.00181856	0.735741	0.898717	0.00461356	0.202373	0.507222	0.00232633	0.300969	0.639716	Living
ENSG00000159842	0.00132755	0.442319	0.745948	0.0105135	0.644032	0.81018	-0.0423154	0.120352	0.368955	-0.017434	0.529736	0.86157	-0.0501589	0.441033	0.550941	-0.0160399	0.811314	0.891298	-0.000387931	0.918177	0.971097	0.0039465	0.090936	0.348459	0.00134842	0.442248	0.747689	Postmortem
ENSG00000159860	-0.00115973	0.762049	0.918182	NA	NA	NA	0.259264	0.000623223	0.01632	NA	NA	NA	NA	NA	NA	NA	NA	NA	NA	NA	NA	NA	NA	NA	NA	NA	NA	NA
ENSG00000159871	0.00151772	0.520913	0.796048	-0.0167684	0.608904	0.787413	0.133195	0.000343237	0.0112963	0.0376152	0.353403	0.766608	0.311535	4.51609e-06	3.49573e-05	0.0925184	0.207263	0.381948	0.0138674	0.000491948	0.0366346	0.00563409	0.0341985	0.215521	0.00761846	0.000230747	0.0208009	Postmortem
ENSG00000159873	0.00762967	0.000476268	0.0281962	-0.00493601	0.885013	0.944033	0.0540041	0.0834474	0.303119	0.057153	0.0508008	0.441483	0.450806	1.08123e-09	2.97235e-08	0.323881	1.98593e-05	0.000487691	0.00428284	0.304885	0.639612	0.00193229	0.455954	0.735118	-0.0047751	0.0310029	0.230626	Postmortem
ENSG00000159882	0.00206812	0.28437	0.624247	0.0567346	0.0353669	0.152786	0.0641516	0.00595948	0.067511	0.0186083	0.478012	0.834479	0.0857261	0.028146	0.0592641	0.075443	0.0765533	0.192027	0.00840353	0.000520647	0.0367188	0.00139049	0.380181	0.677454	0.000683492	0.531858	0.801975	Living
ENSG00000159884	-0.00383216	0.090335	0.376787	0.0186552	0.740578	0.868282	-0.0209023	0.375294	0.647259	-0.0645306	0.263649	0.715708	0.0272654	0.592307	0.6884	0.0562357	0.300526	0.488202	0.00229064	0.465491	0.758237	-0.00287536	0.152267	0.447865	-0.000982569	0.52207	0.797307	Living
ENSG00000159885	-0.00323986	0.111455	0.415952	0.0323136	0.341065	0.576914	0.0249183	0.284951	0.566253	0.0573475	0.0523049	0.44424	-0.2104	2.22607e-07	2.7072e-06	-0.0604197	0.165231	0.326816	0.00239446	0.333815	0.666491	-0.00318782	0.0502622	0.259157	0.00165652	0.169588	0.50404	Living
ENSG00000159899	0.00317191	0.0419812	0.263535	0.0327439	0.207257	0.434093	0.0320864	0.116097	0.362009	0.020666	0.376944	0.783022	0.273682	1.04196e-06	1.00503e-05	0.190801	0.00128363	0.00990511	0.00146066	0.637621	0.852191	0.000562913	0.781879	0.918607	0.00138423	0.39386	0.713367	Postmortem
ENSG00000159904	-0.00344212	0.179847	0.514066	0.0503708	0.457777	0.67967	-0.0437027	0.398142	0.664642	-0.040166	0.430127	0.810806	-0.221141	0.0395696	0.0788392	-0.000455571	0.996909	0.998154	-0.00723559	0.270936	0.607449	-0.00816307	0.0680089	0.301264	0.00691954	0.0207966	0.189606	Living
ENSG00000159905	0.000488622	0.754106	0.914517	-0.0410997	0.297428	0.533845	0.0039483	0.864517	0.943438	0.0277754	0.264201	0.716184	0.00924565	0.796149	0.855417	0.0640556	0.0907425	0.216206	0.000237553	0.913136	0.969986	-0.0037489	0.00750298	0.101772	-0.00101221	0.340594	0.674465	Postmortem
ENSG00000159915	-0.000395426	0.828254	0.945112	-0.0471229	0.0875799	0.263856	-0.00394204	0.881008	0.950379	-0.0413215	0.0773889	0.505999	-0.290239	9.54938e-07	9.33157e-06	-0.0922857	0.17413	0.338817	-0.00372052	0.337304	0.668498	-0.000413586	0.883239	0.958231	0.000940841	0.595625	0.836504	Living
ENSG00000159917	-0.00048715	0.679585	0.880625	-0.0196301	0.475777	0.692913	0.0334886	0.0582707	0.25033	0.0135216	0.560628	0.876076	0.0721689	0.0361896	0.0732288	0.0191591	0.597882	0.74966	0.000350776	0.868127	0.954625	-0.00233347	0.0846393	0.335438	-0.0022135	0.017399	0.175327	Living
ENSG00000159921	0.00155908	0.114117	0.420815	0.0363322	0.0875281	0.263791	-0.0387207	0.0665899	0.268984	-0.00609417	0.740528	0.937356	0.129148	0.00029281	0.00123272	0.0283093	0.443831	0.625556	0.00352072	0.112023	0.41788	-0.000815353	0.557477	0.802836	-0.00267689	0.00609209	0.105556	Postmortem
ENSG00000159958	NA	NA	NA	-0.0604554	0.464097	0.68404	-0.639535	4.86455e-09	6.07204e-06	NA	NA	NA	-0.734403	2.73135e-05	0.000162343	-0.131079	0.463151	0.64142	-0.0225992	0.0365236	0.259503	-0.00362342	0.588333	0.820696	-0.00191503	0.73494	0.902658	Postmortem
ENSG00000160007	0.00396825	0.0142206	0.157855	0.0468698	0.0346249	0.150946	-0.034399	0.0901696	0.315762	-0.0164842	0.521511	0.858239	0.179162	5.59851e-05	0.000299515	0.0994078	0.028955	0.0961094	0.00490801	0.0468236	0.286736	0.00440324	0.00403489	0.0750601	0.000474128	0.664943	0.868984	Postmortem
ENSG00000160013	NA	NA	NA	-0.100253	0.279907	0.515862	NA	NA	NA	NA	NA	NA	NA	NA	NA	NA	NA	NA	NA	NA	NA	NA	NA	NA	NA	NA	NA	NA
ENSG00000160014	-0.0035511	0.140357	0.459135	-0.0801964	0.0275997	0.131134	-0.0015615	0.944968	0.979134	-0.000900134	0.97931	0.994785	-0.098208	0.138282	0.220548	-0.0515717	0.446262	0.627473	0.00565147	0.168102	0.497455	0.00373323	0.137859	0.42804	-0.00130837	0.475152	0.768324	Living
ENSG00000160049	0.00107571	0.583454	0.830665	-0.0375359	0.145083	0.354397	-0.0508829	0.0336738	0.18285	-0.0183103	0.518263	0.856293	0.1183	0.00450202	0.0126792	0.0719296	0.09373	0.220962	0.00388706	0.125932	0.439118	-0.00365511	0.0215241	0.172792	-0.00359626	0.00202684	0.0610613	Living
ENSG00000160050	-0.000358865	0.841905	0.949373	-0.0364026	0.162156	0.37744	-0.0433008	0.208928	0.485791	-0.0753976	0.0338241	0.385788	-0.181237	0.00646936	0.0171904	-0.087275	0.222074	0.399881	-0.00328305	0.401083	0.715251	-0.00615042	0.0165906	0.153759	-0.00394009	0.0299938	0.226876	Living
ENSG00000160051	-0.00355891	0.0737769	0.342494	-0.100545	0.000867073	0.0165313	-0.00688761	0.784899	0.906037	-0.0497427	0.081294	0.514968	-0.151858	0.00195163	0.00623317	0.0234797	0.662065	0.796264	-0.00180548	0.545461	0.806374	-0.00566296	0.00527746	0.0855907	-0.00175683	0.182559	0.520231	Living
ENSG00000160055	-0.00100344	0.567705	0.821525	-0.105614	6.66499e-05	0.0037175	-0.0273255	0.279419	0.561209	-0.064491	0.0158675	0.303603	-0.188324	9.3696e-05	0.000466325	-0.104662	0.0434655	0.129404	-0.00613368	0.0375091	0.262	-0.00233251	0.232713	0.541797	0.00115735	0.382804	0.706713	Living
ENSG00000160058	-0.00107859	0.281798	0.622173	0.0295841	0.0320432	0.143722	0.00131649	0.913372	0.965751	-0.00588227	0.705945	0.928067	0.0255134	0.302516	0.410856	0.031133	0.225503	0.404142	0.00169849	0.252701	0.587791	7.5502e-05	0.93484	0.978405	-0.00262115	7.45485e-05	0.0115204	Postmortem
ENSG00000160062	0.00169556	0.259793	0.602167	-0.0393376	0.152355	0.364163	0.0614667	0.0685198	0.273398	-0.0644418	0.0842732	0.520519	-0.321624	5.05157e-09	1.0973e-07	-0.263591	6.42561e-06	0.000216877	-0.00310454	0.350446	0.677802	-0.00358593	0.0972576	0.359441	-0.00225294	0.164407	0.49692	Living
ENSG00000160072	-0.00324255	0.187851	0.524074	-0.0953264	0.00591454	0.0522143	-0.0603504	0.20369	0.480221	-0.024111	0.605342	0.89342	-0.0819366	0.18094	0.273911	0.0987742	0.124758	0.269888	-0.000743485	0.835018	0.940576	-0.00370074	0.103224	0.371714	0.00144411	0.399671	0.717048	Living
ENSG00000160075	0.00217294	0.0949824	0.385212	-0.0108886	0.541522	0.741933	0.0233786	0.159517	0.426567	-0.0279005	0.357522	0.768741	0.199949	1.07126e-10	4.22931e-09	0.118511	0.000228011	0.00285853	0.00521571	0.00507881	0.106245	0.00257432	0.0300637	0.203641	-0.000539455	0.539548	0.806768	Postmortem
ENSG00000160087	-0.000887331	0.605323	0.842552	-0.0304315	0.111446	0.304156	0.0124527	0.445864	0.699851	-0.0422626	0.052297	0.44424	0.128217	0.00337815	0.00996177	0.113683	0.0126244	0.0528195	0.00530897	0.0447298	0.281011	0.000813975	0.625613	0.841842	-0.00236577	0.0768143	0.354634	Postmortem
ENSG00000160094	-0.000201515	0.907756	0.970769	-0.0127637	0.404904	0.635224	-0.00380717	0.885013	0.952413	-0.0578551	0.0715269	0.495635	-0.0540574	0.237703	0.339564	0.0267564	0.586083	0.740649	0.00359585	0.19766	0.531643	0.0029545	0.108591	0.380157	0.00110791	0.390078	0.71092	Postmortem
ENSG00000160097	-0.00287866	0.190651	0.527195	-0.115126	0.00323367	0.0367036	-0.0484797	0.0746817	0.285106	-0.0646568	0.0479161	0.432436	-0.478844	3.28547e-10	1.0901e-08	-0.280377	0.00111098	0.00899215	-0.00143443	0.767315	0.912584	-0.00990589	0.00460579	0.0799026	0.00345731	0.117418	0.428242	Living
ENSG00000160111	0.00321738	0.597114	0.838069	0.219134	3.75374e-05	0.00263746	0.0683032	0.48219	0.729099	0.122363	0.134989	0.594987	0.396593	0.0760751	0.134831	-0.0444733	0.838152	0.907169	-0.00700018	0.596276	0.832608	-0.00698514	0.366921	0.666494	0.0161395	0.0190004	0.18296	Postmortem
ENSG00000160113	-0.00319811	0.157378	0.484293	-0.0407622	0.142731	0.350975	0.0319428	0.264175	0.546494	-0.0650183	0.127351	0.582343	0.11979	0.0484739	0.0933321	0.180826	0.00592361	0.0305209	0.0053833	0.147473	0.47003	-0.000991636	0.683887	0.872526	-0.00322154	0.087996	0.375354	Postmortem
ENSG00000160117	0.00240243	0.572117	0.823761	0.0255231	0.50213	0.713431	NA	NA	NA	0.0382896	0.553433	0.872403	0.509036	1.56943e-06	1.41714e-05	0.447203	5.32e-05	0.00100351	0.0105821	0.100485	0.39907	0.00408119	0.322992	0.629713	-0.00363767	0.262692	0.606806	Postmortem
ENSG00000160124	-0.00534996	0.00822182	0.121276	-0.0851598	0.00192857	0.0265172	0.0307551	0.219855	0.498658	0.00167956	0.95066	0.988457	-0.286247	3.61969e-09	8.2347e-08	-0.246325	2.16852e-06	0.000103712	-0.00411454	0.133362	0.450053	-0.00527177	0.00327816	0.0679414	0.00234467	0.0640321	0.324414	Living
ENSG00000160131	0.000149757	0.926947	0.977252	-0.0709613	3.05892e-05	0.00232795	-0.0289986	0.0987139	0.331784	-0.00369508	0.87755	0.97264	-0.0367995	0.309426	0.418001	-0.168677	9.85187e-06	0.000290785	-0.00189032	0.410605	0.721703	-0.00125436	0.384475	0.681088	0.00106487	0.285912	0.62497	Living
ENSG00000160145	-0.00392565	0.0235775	0.204081	-0.0654828	0.0262859	0.127506	0.0249028	0.332037	0.608252	0.000537252	0.983439	0.99545	-0.175172	0.0338672	0.0692549	0.0270767	0.745283	0.851972	0.00392575	0.446486	0.74631	0.00288497	0.35568	0.657339	8.75395e-06	0.996773	0.998922	Not DE
ENSG00000160161	-0.00463844	0.443051	0.746199	-0.0912203	0.143912	0.352731	NA	NA	NA	NA	NA	NA	NA	NA	NA	NA	NA	NA	NA	NA	NA	NA	NA	NA	NA	NA	NA	NA
ENSG00000160172	-0.00159925	0.668085	0.876111	0.052649	0.34196	0.577578	-0.0604983	0.134582	0.391732	-0.0867432	0.134579	0.594097	-0.7128	6.97438e-10	2.05143e-08	-0.477257	0.000122507	0.00184314	-0.00585105	0.420573	0.728433	0.000560875	0.90733	0.967047	0.00661221	0.0354096	0.245457	Living
ENSG00000160179	0.0051823	0.00567634	0.101981	0.0886438	0.0164405	0.0957891	0.0382831	0.323442	0.600935	-0.0522261	0.0579968	0.459219	0.270534	1.80307e-06	1.60184e-05	0.175424	0.00254552	0.0163906	0.011024	0.00108462	0.050145	0.00556183	0.00825813	0.106888	-0.00202525	0.209176	0.550427	Postmortem
ENSG00000160183	0.00690686	0.235358	0.575653	0.153267	0.192711	0.416442	0.662439	2.72343e-05	0.0020884	0.239475	0.00807861	0.252135	0.163309	0.396635	0.507342	0.451157	0.0364014	0.113692	0.0354858	0.00391541	0.0919374	0.0139723	0.0968092	0.358764	0.0158562	0.011642	0.143601	Postmortem
ENSG00000160188	-0.00557377	0.0248604	0.208936	-0.0871002	0.00583753	0.0517927	-0.000725024	0.982543	0.992733	0.00891076	0.816726	0.957802	-0.37622	5.17619e-08	7.94797e-07	-0.106012	0.159493	0.319738	-0.0126184	0.003793	0.0912227	0.00312595	0.292017	0.601176	0.00291972	0.176868	0.513284	Living
ENSG00000160190	-0.00229936	0.229226	0.569515	-0.0236631	0.332278	0.568126	0.0543308	0.168633	0.43749	-0.0454003	0.0871792	0.523744	-0.0836105	0.16248	0.251412	0.0886418	0.17511	0.340129	-0.00295668	0.428189	0.733379	0.00118168	0.641447	0.851132	0.00247251	0.174845	0.510969	Postmortem
ENSG00000160191	0.0013212	0.608041	0.844539	0.0371239	0.258288	0.492843	-0.152825	0.000181732	0.00735703	0.0128554	0.751787	0.942	-0.242046	0.000357187	0.00145477	-0.158666	0.0204768	0.0744689	-0.01433	0.000362052	0.0316026	-0.00722698	0.00378374	0.0727655	-0.00142622	0.46305	0.761832	Living
ENSG00000160193	0.00129711	0.519682	0.795404	-0.0171931	0.539596	0.74046	-0.0126941	0.652053	0.833589	-0.0287579	0.336603	0.758628	0.158028	0.00260614	0.00799996	0.111627	0.0442566	0.131127	0.00609863	0.0611703	0.32137	-0.000215108	0.918459	0.972013	-0.00101256	0.532831	0.802373	Postmortem
ENSG00000160194	-0.00237535	0.08647	0.368876	-0.0783913	0.000732844	0.0149848	-0.04263	0.0295161	0.170274	-0.0262423	0.254199	0.707498	-0.211457	3.52956e-07	4.01905e-06	-0.0207956	0.625414	0.769252	-0.0038088	0.116287	0.424205	-0.000824364	0.587185	0.819914	-0.00183335	0.118825	0.430689	Living
ENSG00000160199	0.00138247	0.524078	0.797698	-0.0108124	0.668067	0.824621	0.009556	0.708587	0.865387	0.0146263	0.595444	0.889444	0.312695	1.19813e-07	1.61807e-06	0.138249	0.0220177	0.0785026	0.00175894	0.613511	0.839447	0.00375188	0.0863548	0.339133	-0.00146298	0.419111	0.730839	Postmortem
ENSG00000160200	0.00132316	0.562261	0.818567	0.310997	0.0219078	0.114209	0.0427585	0.174743	0.446303	-0.00645353	0.837003	0.963386	-0.151849	0.347192	0.456876	0.18044	0.267529	0.451654	-0.00568565	0.558102	0.812822	-0.00162397	0.78987	0.922023	3.71123e-05	0.993687	0.998553	Postmortem
ENSG00000160201	0.00133192	0.358901	0.689011	0.222872	0.225224	0.455124	-0.0176807	0.386188	0.655249	0.0408684	0.0912064	0.528194	0.0115025	0.949622	0.965743	-0.263442	0.165248	0.326816	-0.00574648	0.629413	0.847898	-0.00650118	0.334926	0.640467	-0.000517307	0.913587	0.971419	Not DE
ENSG00000160207	-0.00586708	0.0484674	0.282698	NA	NA	NA	0.00836325	0.835784	0.931086	0.0420388	0.350388	0.76487	-0.443181	2.12665e-07	2.60681e-06	-0.0895772	0.310959	0.498747	-0.00603688	0.232526	0.566519	0.00235331	0.466581	0.742203	0.00340185	0.131825	0.451219	Living
ENSG00000160208	0.00124031	0.365404	0.693729	0.031886	0.120418	0.318963	-0.0188224	0.277988	0.560366	-0.000617007	0.974399	0.99361	0.102414	0.0185287	0.0418355	0.0806364	0.076378	0.191765	0.00387045	0.127572	0.441889	0.00251537	0.119539	0.397846	0.000364678	0.774347	0.920047	Postmortem
ENSG00000160209	-0.000722658	0.690438	0.885731	-0.0394657	0.0476042	0.183517	0.0371655	0.122508	0.372463	-0.0452618	0.0994273	0.5394	0.134356	0.0333222	0.0683471	0.0976584	0.132771	0.281949	0.010662	0.00249565	0.0749908	0.00519594	0.0171284	0.155922	0.00535037	0.000445301	0.0293722	Postmortem
ENSG00000160211	-5.93876e-05	0.97895	0.993291	-0.0288357	0.144024	0.352872	0.00924331	0.639394	0.826307	-0.0430952	0.170105	0.635519	-0.0485794	0.257409	0.361392	-0.0709825	0.117078	0.258362	0.00312932	0.232555	0.566527	0.00520824	0.00212982	0.0547253	0.00209486	0.110741	0.418802	Postmortem
ENSG00000160213	-0.000278447	0.878073	0.960465	-0.0347375	0.199221	0.424386	0.0155403	0.66573	0.842221	-0.000717077	0.986269	0.996367	0.102265	0.00761374	0.0197463	0.0636445	0.110831	0.24848	0.00105481	0.651414	0.858542	0.000247626	0.866934	0.950668	0.00210365	0.0766406	0.354223	Postmortem
ENSG00000160214	-0.00381434	0.0216238	0.194369	0.0123076	0.549076	0.747487	-0.0344304	0.0581737	0.250105	-0.00479813	0.838759	0.963501	0.0183475	0.673256	0.756894	0.140933	0.00210462	0.0142783	0.00285265	0.291502	0.626371	0.00204733	0.233818	0.543349	-0.000809735	0.538472	0.806203	Living
ENSG00000160216	0.000234972	0.864576	0.955198	-0.0103533	0.561864	0.755961	-0.0203762	0.238761	0.518696	-0.0425264	0.0195096	0.325091	0.0141049	0.712433	0.789254	-0.0292169	0.462217	0.640455	0.00183498	0.42645	0.732077	0.00138971	0.333734	0.639316	0.0014506	0.191485	0.530446	Postmortem
ENSG00000160218	0.00219254	0.103262	0.400939	0.139793	2.29029e-05	0.00207334	-0.0371529	0.147347	0.410837	-0.0268567	0.150043	0.615732	0.187475	1.51402e-06	1.37612e-05	0.131463	0.00104215	0.00856319	0.00757825	0.00162324	0.060346	0.00257943	0.0854625	0.337159	-0.00277275	0.0112881	0.141408	Postmortem
ENSG00000160219	0.00733877	0.0282311	0.221229	0.064584	0.287011	0.523854	-0.220917	0.000808435	0.0195732	-0.000139517	0.998247	0.99976	0.0366328	0.695687	0.775435	-0.135324	0.155301	0.313753	0.00203289	0.718023	0.890425	-0.00168313	0.623954	0.841231	-0.00170341	0.548797	0.813123	Postmortem
ENSG00000160221	-0.00368764	0.00288066	0.0716992	0.249144	0.431107	0.657226	-0.00961093	0.583163	0.79491	-0.0449984	0.0471073	0.429296	0.225176	0.540185	0.642526	-1.17667	0.0017955	0.0126627	0.00822497	0.719892	0.891419	-0.0174459	0.211663	0.518186	-0.00156175	0.89809	0.96573	Living
ENSG00000160223	0.00179821	0.697235	0.888199	0.357291	0.0409911	0.167422	-0.207525	0.112608	0.356352	-0.0189432	0.766106	0.94558	-0.142961	0.626623	0.717719	0.265221	0.360209	0.549232	0.0449271	0.012892	0.162257	0.0146861	0.166535	0.46683	-0.00517357	0.559082	0.818698	Postmortem
ENSG00000160224	-0.0131415	0.00625294	0.106932	0.0744107	0.15932	0.373643	NA	NA	NA	-0.0565332	0.43434	0.812137	0.281193	0.0685381	0.123641	0.347102	0.0377917	0.11682	0.00614429	0.521162	0.793032	0.00661975	0.30263	0.610423	0.0215955	6.87556e-07	0.000595011	Living
ENSG00000160226	-0.00502217	0.011762	0.144998	-0.0279231	0.266114	0.501956	-0.034884	0.171357	0.441266	-0.0720916	0.0236043	0.340105	-0.328189	6.65773e-07	6.88528e-06	-0.152555	0.0243535	0.0842797	-0.000406403	0.92132	0.972264	0.00250577	0.336242	0.641556	-0.000536275	0.788366	0.925113	Living
ENSG00000160229	-0.0045593	0.0256219	0.212292	-0.0296563	0.548358	0.747117	0.00148221	0.965898	0.986395	-0.0657624	0.0332808	0.384069	0.0270676	0.501817	0.607987	0.123903	0.00417927	0.0236264	-0.00229031	0.364294	0.68813	0.000342433	0.833923	0.939777	-0.00159789	0.182009	0.519854	Not DE
ENSG00000160233	0.00783626	0.18001	0.514121	0.0946014	0.224583	0.454325	NA	NA	NA	NA	NA	NA	0.0662224	0.673694	0.757163	0.100766	0.532728	0.698689	0.0104322	0.248532	0.582871	0.000516872	0.927325	0.97523	0.00145068	0.763292	0.914919	Postmortem
ENSG00000160255	0.0098577	0.0675644	0.329402	0.0941372	0.372967	0.606785	-0.310599	0.00231186	0.0375039	0.0031649	0.971848	0.992817	0.495323	0.000170068	0.000775597	0.12006	0.3683	0.556669	0.030618	0.000173634	0.0234537	0.00834462	0.0919666	0.349991	-0.000592635	0.887765	0.963054	Postmortem
ENSG00000160256	-0.0052639	0.0104175	0.136908	-0.0295285	0.318797	0.55522	-0.018804	0.436526	0.693121	-0.0146323	0.67712	0.917695	0.0874504	0.164786	0.254326	0.166747	0.0141054	0.0572339	0.00450815	0.254146	0.589457	-0.00128887	0.620795	0.839388	-0.000795295	0.66749	0.870578	Not DE
ENSG00000160271	-0.00057247	0.828132	0.945112	0.0112921	0.782274	0.891502	0.0744549	0.0609126	0.256915	0.00140147	0.965466	0.991301	0.118625	0.0369761	0.074583	0.136817	0.0203224	0.0740442	0.00529786	0.128282	0.442426	0.00619998	0.00446053	0.0782449	-0.00167864	0.316946	0.654687	Postmortem
ENSG00000160282	-0.00292565	0.622893	0.852283	-0.107457	0.135323	0.339897	0.226584	0.09404	0.323164	0.00124548	0.987747	0.996742	0.241909	0.0934962	0.160132	0.463782	0.00233392	0.0153899	0.0160708	0.0857916	0.37189	0.00404559	0.487305	0.757605	0.00129642	0.774396	0.920047	Not DE
ENSG00000160284	-0.00724257	0.215122	0.554681	-0.04236	0.491141	0.704549	0.154605	0.30322	0.582584	-0.0194999	0.802157	0.953992	-0.196955	0.107085	0.179401	0.309056	0.0185329	0.0694182	0.00564913	0.466608	0.758856	0.0156197	0.0026157	0.0611131	0.000444955	0.903351	0.967094	Not DE
ENSG00000160285	-0.00119875	0.64761	0.865277	0.0927079	0.00389706	0.0409612	-0.0996534	0.0285599	0.167516	-0.0493634	0.152359	0.618481	0.176731	0.00349091	0.0102436	0.24788	8.36103e-05	0.00139684	0.00248358	0.511401	0.788607	0.00566107	0.0163812	0.152708	0.000185347	0.919503	0.97346	Postmortem
ENSG00000160293	0.00157651	0.424277	0.732263	-0.00808739	0.747395	0.872113	-0.0394689	0.303632	0.582978	0.0017921	0.946021	0.987277	-0.0202	0.725625	0.800515	-0.112336	0.0692783	0.179051	0.000263487	0.940931	0.979522	-0.000939787	0.688484	0.874667	0.000919594	0.58459	0.830556	Postmortem
ENSG00000160294	0.00128156	0.2662	0.60917	0.0592474	0.00510781	0.0481244	-0.0332386	0.0472068	0.224316	-0.0172209	0.243521	0.698342	0.0238922	0.414596	0.52461	0.0324621	0.286018	0.471933	0.00130079	0.462788	0.75654	0.00310317	0.00533432	0.0860612	-0.000191461	0.800275	0.929159	Postmortem
ENSG00000160298	-0.00107771	0.721258	0.900852	-0.0484032	0.0675281	0.22527	0.0382378	0.330819	0.607188	-0.0786937	0.0576534	0.458121	0.118149	0.0769897	0.136173	0.154976	0.0224518	0.079578	0.00100187	0.808141	0.931139	0.00248534	0.331752	0.63787	-0.00125454	0.511642	0.790019	Postmortem
ENSG00000160299	-0.00543869	0.0413078	0.26122	0.0188865	0.477098	0.69374	0.00874612	0.748536	0.885354	3.65972e-05	0.998994	0.99976	-0.0379862	0.510896	0.615915	0.113765	0.0580545	0.158307	0.00318875	0.378242	0.698276	0.00481798	0.0330185	0.212081	-0.000119119	0.943679	0.981533	Not DE
ENSG00000160305	0.00208931	0.129766	0.444624	-0.0252823	0.187493	0.410515	-0.090635	0.00162925	0.0301781	-0.00887742	0.636349	0.904416	0.0458698	0.339167	0.448552	0.105364	0.0346957	0.109872	-0.000635909	0.82941	0.938521	0.00339557	0.0664395	0.297508	-0.00267041	0.0356714	0.246016	Postmortem
ENSG00000160307	-0.00642973	0.107052	0.40768	-0.137742	0.0263185	0.127607	-0.0298032	0.689386	0.854714	-0.0088484	0.883701	0.973943	-0.653698	8.77205e-15	1.89783e-12	-0.345412	4.5962e-05	0.00090153	-0.00858996	0.0972893	0.394537	-0.000172361	0.957117	0.984347	0.00404827	0.127813	0.445645	Living
ENSG00000160310	0.00269507	0.0269078	0.217637	0.0401516	0.0173255	0.0990261	-0.0146292	0.436669	0.693121	0.0293388	0.110541	0.557819	0.0949051	0.0151125	0.0353088	0.0770568	0.0571097	0.156456	0.000489683	0.840543	0.942822	0.000824436	0.585304	0.818804	-0.00186378	0.116961	0.427556	Postmortem
ENSG00000160318	-0.0121641	0.0110257	0.141026	-0.0142798	0.750164	0.873757	NA	NA	NA	-0.128448	0.150107	0.615886	-0.59899	8.55537e-08	1.23151e-06	-0.236518	0.0477773	0.138313	0.00132787	0.845477	0.945048	0.00202541	0.647625	0.854559	0.000885947	0.773948	0.919869	Living
ENSG00000160321	-0.00106647	0.873835	0.958779	0.00435742	0.967259	0.985475	0.107082	0.387438	0.656405	-0.085164	0.399937	0.795199	0.315407	0.0414673	0.0819759	-0.164064	0.300635	0.488306	0.000675107	0.943281	0.980257	-0.0151781	0.00928565	0.11421	-0.00912077	0.0635282	0.323528	Not DE
ENSG00000160323	-0.00560457	0.0429444	0.266761	-0.0150208	0.592844	0.776664	-0.0395061	0.326907	0.603927	-0.0105265	0.77302	0.947002	0.0147811	0.828694	0.878949	0.113342	0.116575	0.257621	0.000114926	0.978612	0.991782	0.000634707	0.818687	0.934933	-7.44614e-05	0.970096	0.991095	Living
ENSG00000160325	0.000558176	0.799531	0.932779	0.0270939	0.278432	0.514354	-0.0114293	0.728429	0.875648	-0.0198131	0.524684	0.859729	0.270465	2.58082e-05	0.000154966	0.257032	0.000105195	0.00165399	0.00549782	0.166324	0.494752	-0.000522824	0.832304	0.939335	-0.00430223	0.0328764	0.236778	Postmortem
ENSG00000160326	-0.00291197	0.168194	0.498711	-0.038067	0.248453	0.481041	-0.0531756	0.0928477	0.320791	-0.0851565	0.0112789	0.280643	-0.112861	0.112032	0.186185	-0.0610257	0.436548	0.619284	0.000629063	0.887882	0.961743	-0.00235553	0.438653	0.723106	0.000101542	0.957839	0.987225	Living
ENSG00000160336	0.00286819	0.173475	0.505184	-0.00210298	0.953163	0.977673	0.0672804	0.0369972	0.192956	0.0313433	0.301159	0.740509	0.275557	1.85215e-06	1.63779e-05	0.216036	0.000277128	0.00329432	0.00439544	0.204995	0.540314	0.0016664	0.43871	0.723106	-0.000901562	0.620498	0.847584	Postmortem
ENSG00000160345	-0.00345196	0.185368	0.520812	0.00151844	0.960142	0.981418	0.0143254	0.610333	0.809072	-0.0615898	0.0897355	0.52683	-0.155212	0.0301189	0.0627223	0.0478826	0.559912	0.720243	-0.0113286	0.0131167	0.163468	-0.00460368	0.149585	0.443638	0.00130798	0.510401	0.789655	Living
ENSG00000160352	-0.00236305	0.42455	0.732374	0.0284549	0.562595	0.756263	-0.0199743	0.705165	0.863813	-0.0156034	0.712874	0.930001	-0.256336	0.000416744	0.00166413	-0.0929303	0.215755	0.391993	-0.00048945	0.908895	0.968433	-0.00435383	0.101629	0.36887	0.00249282	0.263108	0.607374	Living
ENSG00000160360	-0.00190119	0.426827	0.734032	0.0494639	0.0800349	0.250194	-0.0359308	0.296033	0.57715	-0.055213	0.0659786	0.482297	0.0920474	0.155839	0.243049	0.129235	0.0565059	0.155258	0.00360238	0.371677	0.692787	0.00150753	0.560483	0.804808	-0.00197833	0.292253	0.631911	Not DE
ENSG00000160392	-0.00244475	0.263077	0.605719	0.0211913	0.320981	0.557191	-0.0124926	0.622559	0.816745	-0.0544138	0.0638168	0.473691	0.0619561	0.186768	0.280801	0.168772	0.000653082	0.00611928	0.00841197	0.00348152	0.0871334	0.00493009	0.00758219	0.10226	-0.00144422	0.303742	0.642137	Postmortem
ENSG00000160396	-0.00208261	0.512266	0.790854	-0.0756538	0.112922	0.307088	-0.0250749	0.658893	0.838089	-0.0182989	0.685176	0.920949	NA	NA	NA	NA	NA	NA	NA	NA	NA	NA	NA	NA	NA	NA	NA	NA
ENSG00000160401	-0.00512247	0.0222726	0.197436	0.037373	0.32443	0.560353	-0.0371932	0.185107	0.457593	-0.0618741	0.233097	0.692123	NA	NA	NA	NA	NA	NA	NA	NA	NA	NA	NA	NA	NA	NA	NA	NA
ENSG00000160404	-0.00027757	0.901264	0.96845	0.0210687	0.297928	0.534316	-0.0144222	0.593155	0.800186	-0.0983974	0.00152478	0.154585	0.105639	0.116704	0.192388	0.126518	0.0807205	0.199342	0.0111323	0.0101346	0.144241	0.00506034	0.0771601	0.321092	0.000491858	0.80184	0.929692	Postmortem
ENSG00000160408	-0.00525555	0.000546323	0.0305722	-0.0883825	0.00220886	0.0289352	-0.0186968	0.421972	0.68242	-0.0499196	0.0610464	0.466843	-0.169306	0.00487384	0.0135308	-0.00183402	0.976709	0.986697	-0.00160736	0.668796	0.865673	-0.0012945	0.586	0.819264	-0.00168837	0.304971	0.643037	Not DE
ENSG00000160410	0.00266768	0.433358	0.738955	0.124322	0.00207024	0.0277543	-0.098116	0.026546	0.160548	0.0294904	0.477537	0.834344	0.279024	0.000345484	0.0014159	0.329764	3.32383e-05	0.000709182	0.00362737	0.432613	0.736324	-0.000303608	0.914797	0.970225	-0.00294869	0.212577	0.554575	Postmortem
ENSG00000160439	-0.0031182	0.0856323	0.367423	-0.0416151	0.0545325	0.198614	-0.00769105	0.791047	0.908889	-0.0360394	0.214994	0.678793	-0.0786853	0.0891252	0.153753	-0.0287775	0.572463	0.729573	-0.00178263	0.532307	0.798932	-0.00309197	0.111245	0.385168	0.00190571	0.129829	0.449488	Living
ENSG00000160445	-0.0006711	0.7214	0.900934	-0.000605943	0.976142	0.989272	0.0295138	0.190638	0.464057	-0.0305576	0.316495	0.747314	0.134702	0.0122272	0.0295307	0.20452	0.000285617	0.00336748	0.00908381	0.00294121	0.0810033	0.00893395	4.23431e-06	0.00202115	0.000913922	0.526697	0.800283	Postmortem
ENSG00000160446	0.0013197	0.711464	0.89518	0.00216328	0.962813	0.982858	-0.0351947	0.421373	0.682189	-0.0355833	0.516112	0.855819	-0.248118	0.0308501	0.0639803	-0.239248	0.0378359	0.11694	0.00302353	0.664185	0.863862	-0.000313658	0.941903	0.980652	0.00105504	0.737221	0.903661	Not DE
ENSG00000160447	0.00159689	0.722646	0.901269	0.104862	0.0414177	0.168405	-0.0524256	0.281494	0.562558	0.11865	0.0618032	0.468597	NA	NA	NA	NA	NA	NA	NA	NA	NA	NA	NA	NA	NA	NA	NA	NA
ENSG00000160460	-0.00270696	0.25713	0.599657	-0.016749	0.568806	0.76125	0.00108854	0.969695	0.987399	-0.0481869	0.159445	0.626131	0.0216571	0.754149	0.823541	0.24904	0.00062355	0.00590886	0.00909314	0.0365976	0.259774	0.00249083	0.367313	0.666958	-0.000508028	0.791317	0.925898	Not DE
ENSG00000160469	-0.00722464	0.00212558	0.0614704	-0.0187942	0.539067	0.740053	-0.0414612	0.10937	0.350796	-0.0582476	0.0741479	0.499513	-0.251187	1.62426e-06	1.45994e-05	-0.0183577	0.73354	0.844291	0.00105688	0.739458	0.900096	0.000351597	0.860926	0.948716	8.45181e-05	0.953282	0.985182	Living
ENSG00000160539	-0.000733491	0.669428	0.876694	0.0100998	0.711017	0.850059	-0.00858321	0.716796	0.869411	-0.0697944	0.0183219	0.320444	-0.0551216	0.274125	0.380124	0.085942	0.114058	0.253743	0.00621786	0.0483406	0.289148	-0.000148237	0.942622	0.980652	-0.00161419	0.273813	0.615859	Living
ENSG00000160551	0.00182338	0.107846	0.409319	0.024712	0.107091	0.296775	-0.0137233	0.339057	0.615207	0.0529337	0.00751516	0.247227	0.0544952	0.11769	0.193718	-0.0712535	0.0475748	0.137955	-0.00218232	0.316641	0.650431	-0.000467936	0.727493	0.894173	-0.0024954	0.0108635	0.139598	Postmortem
ENSG00000160563	-0.00115875	0.480552	0.772149	-0.0129324	0.473847	0.691396	0.0093322	0.572444	0.788015	-0.00317159	0.91489	0.98134	-0.0437671	0.183819	0.277408	-0.000794105	0.982037	0.990091	0.00261335	0.197389	0.53129	0.000607539	0.644288	0.853144	-0.0013167	0.170927	0.506188	Postmortem
ENSG00000160570	0.000601932	0.808062	0.93684	-0.0604647	0.0883557	0.264862	0.0709554	0.0996874	0.333694	0.0149852	0.716261	0.930187	0.391634	5.26979e-07	5.65255e-06	0.416079	3.165e-07	2.69825e-05	0.00663972	0.167047	0.495756	0.00187931	0.528752	0.784808	-0.00484481	0.0582345	0.310254	Postmortem
ENSG00000160584	0.00197063	0.274935	0.616268	0.063819	0.00557211	0.0505597	-0.0586451	0.0637596	0.263191	-0.000670266	0.979657	0.994887	-0.023368	0.679028	0.762094	0.0274859	0.639184	0.779173	0.00464131	0.181964	0.513941	0.00665231	0.00223097	0.0561899	0.00126223	0.411221	0.725191	Postmortem
ENSG00000160588	0.000841608	0.791547	0.929806	-0.125341	0.0244543	0.12183	-0.0115515	0.824758	0.926199	-0.0336323	0.448687	0.8198	-0.00133389	0.987439	0.991242	-0.236793	0.0137526	0.0562029	-0.00279977	0.607212	0.836888	-0.00681295	0.0682321	0.301598	-0.00271429	0.281468	0.621806	Living
ENSG00000160593	0.00434776	0.577336	0.82726	NA	NA	NA	NA	NA	NA	0.0606422	0.601949	0.891894	0.565696	0.0022701	0.00709631	0.0912476	0.63543	0.776565	0.000433798	0.970166	0.988906	0.0099294	0.172682	0.473572	0.000318283	0.953814	0.985383	Not DE
ENSG00000160602	-0.00563754	0.121011	0.430547	-0.0826755	0.147478	0.357734	0.0424182	0.413855	0.676675	-0.101518	0.0449382	0.422538	-0.343077	0.000279931	0.00118728	-0.212272	0.0256164	0.0876501	-0.00539615	0.352744	0.678912	0.00112817	0.754667	0.907379	0.00622742	0.0152551	0.16402	Not DE
ENSG00000160606	-0.00953251	0.00408562	0.0865533	-0.197883	0.00891567	0.0665345	0.135646	0.0715696	0.279171	-0.00896362	0.856074	0.968368	-0.811917	1.68519e-09	4.34037e-08	-0.44606	0.00234603	0.0154541	-0.0113031	0.174641	0.505677	-0.00921384	0.0992536	0.3635	0.0058803	0.0788132	0.358822	Living
ENSG00000160613	-0.00320308	0.245395	0.586614	-0.000607845	0.98215	0.992089	-0.0280798	0.295871	0.577001	-0.01784	0.482361	0.837398	-0.00584171	0.860097	0.900992	0.0420692	0.22323	0.401529	-6.59689e-05	0.974487	0.990657	0.00182716	0.158138	0.455446	-0.000954325	0.321906	0.658824	Living
ENSG00000160633	0.00168414	0.301026	0.638599	0.00902047	0.596532	0.778999	0.00261057	0.866126	0.943612	0.0540646	0.0581485	0.459219	0.147292	2.38375e-06	2.02245e-05	0.128838	6.83941e-05	0.0012099	0.00154977	0.420908	0.728719	0.00197494	0.103187	0.371643	-0.0032323	0.000229027	0.0208009	Postmortem
ENSG00000160678	-0.000533232	0.849274	0.950985	-0.156734	0.00589096	0.0521006	0.161172	0.110557	0.352728	0.0187933	0.766927	0.945825	-0.575969	9.89048e-11	3.96995e-09	-0.210591	0.0170338	0.0653009	-0.0108287	0.0440618	0.279063	-0.00360946	0.277776	0.587687	0.00719858	0.00565231	0.102248	Postmortem
ENSG00000160679	0.0035592	0.0491214	0.284643	-0.0225589	0.0825353	0.2549	-0.0339523	0.152423	0.417337	0.0185393	0.458496	0.826285	-0.0424061	0.225021	0.325306	-0.0149128	0.680558	0.807919	-0.000883761	0.681819	0.873194	0.000551383	0.681855	0.871302	-0.00168257	0.113459	0.423313	Living
ENSG00000160683	0.00291283	0.391058	0.710571	NA	NA	NA	-0.0931005	0.0172471	0.126101	NA	NA	NA	NA	NA	NA	NA	NA	NA	NA	NA	NA	NA	NA	NA	NA	NA	NA	NA
ENSG00000160685	0.00339968	0.33094	0.666722	0.119478	0.00535967	0.0494931	-0.0594257	0.173873	0.444789	-0.0183595	0.669319	0.914665	0.218937	0.000517097	0.00199846	0.107432	0.0853016	0.206825	0.00134023	0.727174	0.894639	-0.000106544	0.963497	0.986898	-0.00344228	0.0619346	0.319422	Postmortem
ENSG00000160688	-0.00328808	0.0177487	0.176458	-0.0439534	0.00773943	0.0609851	-0.0446112	0.0303716	0.173195	-0.0225241	0.330289	0.755894	-0.101062	0.00467701	0.0130919	0.0388445	0.304575	0.49201	-0.000572	0.781727	0.918019	-0.00394007	0.00308429	0.0657334	-0.00272204	0.00362731	0.0796059	Living
ENSG00000160691	-0.00240468	0.440922	0.744746	-0.125734	0.0118773	0.0793693	0.0560233	0.0908736	0.3172	-0.00226884	0.95402	0.989258	0.0597434	0.352691	0.462341	-0.124939	0.0642358	0.16949	0.000646572	0.867836	0.954625	-0.00580324	0.0182129	0.160522	-0.0005175	0.793415	0.926415	Postmortem
ENSG00000160695	-0.000539022	0.695282	0.887445	-0.0140413	0.440989	0.665652	-0.00474686	0.79605	0.912104	-0.0560598	0.0175007	0.316335	-0.17082	4.09784e-07	4.56288e-06	-0.107594	0.00200806	0.0137744	0.00290941	0.165147	0.49365	0.00130046	0.322369	0.62884	0.00121916	0.234956	0.577281	Living
ENSG00000160703	0.000827208	0.740713	0.909028	-0.0316859	0.23304	0.464791	0.0139225	0.633985	0.823405	-0.123988	0.000102517	0.0569895	-0.226118	1.07766e-05	7.29284e-05	-0.171479	0.00186383	0.0129993	0.000140116	0.96499	0.987241	-0.00427078	0.0411099	0.235692	-0.000300663	0.831492	0.941975	Living
ENSG00000160710	0.00156781	0.143856	0.463913	0.010894	0.489135	0.703161	0.0296464	0.0781975	0.292092	0.00139525	0.951585	0.988673	0.106959	0.0057881	0.0156395	0.0117806	0.767248	0.865274	0.00583214	0.00461123	0.100976	0.00314482	0.0131706	0.135245	0.001529	0.112116	0.420485	Postmortem
ENSG00000160712	-0.000538108	0.863509	0.954959	-0.00521608	0.932386	0.967991	-0.0791486	0.111078	0.353573	-0.0670521	0.125724	0.579477	-0.00676949	0.928744	0.951436	-0.130985	0.0924162	0.218779	0.00294872	0.522952	0.793745	-0.00641421	0.0243668	0.18465	-0.00194642	0.398783	0.716353	Postmortem
ENSG00000160714	-0.00195379	0.124926	0.437505	-0.00130491	0.934552	0.969009	-0.00454074	0.782354	0.905017	0.0177141	0.38765	0.787988	0.0978268	0.000994517	0.00349803	0.0658658	0.035383	0.111509	0.00373636	0.0461611	0.285403	0.000162852	0.891242	0.962084	-0.000982071	0.239204	0.581731	Postmortem
ENSG00000160716	-0.0011504	0.654738	0.868151	-0.104577	0.0482902	0.184716	-0.0393954	0.258492	0.541065	-0.0567241	0.130454	0.587367	-0.0128524	0.887606	0.922372	-0.0832434	0.420568	0.605107	0.0144549	0.0137537	0.166649	0.0086359	0.0389906	0.229291	0.0032258	0.2189	0.561858	Postmortem
ENSG00000160741	0.000290114	0.887687	0.963799	0.0269753	0.0971461	0.280033	-0.00229894	0.936861	0.975865	0.0259483	0.381364	0.784628	0.0982684	0.0377708	0.0758325	0.0961893	0.0519549	0.14636	0.0042819	0.144229	0.466025	0.00437288	0.0200909	0.168999	0.0011778	0.397119	0.715794	Postmortem
ENSG00000160746	-0.00124458	0.236899	0.5775	-0.00537024	0.755113	0.876674	0.0288683	0.0908939	0.3172	0.0170502	0.29399	0.735038	-0.00605389	0.844534	0.890293	-0.11858	0.000325574	0.00369753	-0.00255626	0.187822	0.520721	-0.00274086	0.0284777	0.197989	0.000938499	0.313588	0.651271	Postmortem
ENSG00000160752	-0.00233014	0.144217	0.464624	-0.00275461	0.920624	0.961839	-0.0632443	0.00539086	0.063564	0.0256368	0.291844	0.734059	-0.124599	0.00732934	0.0191072	-0.0279603	0.561519	0.721334	-0.00828746	0.00235546	0.0725932	-0.00310622	0.0659763	0.296578	-0.00112586	0.394589	0.714134	Living
ENSG00000160753	-0.000450404	0.845182	0.949963	-0.0382846	0.151446	0.362704	0.0062242	0.827272	0.927657	-0.035003	0.284103	0.728459	0.146994	0.0208221	0.0461896	0.194813	0.00554786	0.0290836	0.0118934	0.0031946	0.0844928	0.00762752	0.00585869	0.0898459	0.00203377	0.250115	0.593762	Not DE
ENSG00000160766	-0.00461302	0.0633752	0.319249	0.00251561	0.956311	0.9792	-0.0254599	0.615215	0.811999	-0.022734	0.601714	0.891737	-0.152036	0.0207858	0.046128	0.0264477	0.706446	0.826383	-0.00131425	0.741138	0.900961	-0.00417522	0.10823	0.379508	0.000795494	0.67387	0.873266	Living
ENSG00000160767	0.00163364	0.530256	0.800633	0.03941	0.0832791	0.2561	-0.00570368	0.855653	0.939673	-0.00105339	0.979101	0.994774	0.26972	1.92324e-05	0.000119842	0.193284	0.00500343	0.0269043	0.00938627	0.0173483	0.183522	0.00359301	0.176579	0.478014	0.00270182	0.156941	0.486519	Postmortem
ENSG00000160781	-0.00653798	0.0935889	0.382619	-0.0581048	0.2034	0.429062	-0.136748	0.0593917	0.253201	-0.0869493	0.111705	0.559555	-0.725994	5.07999e-13	5.53476e-11	-0.241969	0.0167316	0.0644337	-0.00802989	0.169388	0.499285	-0.000323625	0.929269	0.976423	-0.00221338	0.418144	0.730153	Living
ENSG00000160783	-0.00254739	0.104464	0.402845	0.0827063	0.00953752	0.0694825	-0.0220172	0.35754	0.630996	-0.0577628	0.131703	0.588932	-0.0367801	0.371447	0.481703	-0.00347459	0.934903	0.963598	-0.00192287	0.427673	0.73283	-0.000109936	0.941751	0.980652	-0.0022851	0.0514441	0.292816	Living
ENSG00000160785	-0.000642689	0.710503	0.89456	0.0410051	0.0464155	0.181167	-0.0529548	0.00974665	0.0903834	-0.0140235	0.620654	0.899296	0.0625725	0.246286	0.349101	-0.0514402	0.366533	0.555007	0.00520924	0.118066	0.427748	0.00491387	0.0206247	0.17026	0.000846641	0.597093	0.83737	Postmortem
ENSG00000160789	-0.00063704	0.844141	0.949877	0.090916	0.041063	0.167599	0.0380056	0.535955	0.763835	0.0501979	0.278813	0.725014	0.134153	0.0410932	0.0814299	0.0698095	0.292532	0.479065	0.00421516	0.292005	0.62669	0.00314306	0.198926	0.503628	0.00342732	0.0786831	0.358751	Postmortem
ENSG00000160791	0.0134201	0.120943	0.430469	0.0941658	0.536073	0.73773	NA	NA	NA	0.0326547	0.799888	0.953432	0.646233	0.000540973	0.00207591	0.0414729	0.82668	0.900747	0.0374916	0.00116541	0.0517734	0.0113583	0.103627	0.371933	0.00109161	0.85119	0.949938	Not DE
ENSG00000160796	0.0022961	0.508199	0.788542	0.101389	0.00606188	0.0528676	-0.0442544	0.317138	0.595375	0.031436	0.394085	0.791852	0.253627	0.00305537	0.00916696	0.29243	0.00124724	0.00970646	0.00285889	0.597983	0.833489	0.00578543	0.101999	0.369768	0.00332018	0.196891	0.53771	Postmortem
ENSG00000160799	-0.00225949	0.123933	0.43572	-0.000945329	0.955111	0.978625	0.0163761	0.385233	0.654424	-0.0164124	0.658971	0.911926	-0.0938487	0.00880918	0.022393	0.00479969	0.898854	0.943511	-0.0004676	0.826597	0.937118	-0.00197572	0.149139	0.443217	-0.00227508	0.0250008	0.207941	Living
ENSG00000160801	-0.0033879	0.291904	0.630787	0.108458	0.0207657	0.11064	0.00387253	0.93502	0.975352	-0.0499893	0.247493	0.702044	-0.0599356	0.515857	0.620273	0.027697	0.771749	0.868348	-0.00672888	0.235766	0.569283	-0.00518141	0.143357	0.434935	0.000388089	0.892004	0.964346	Not DE
ENSG00000160803	-0.000956109	0.505028	0.786467	0.0133751	0.46065	0.681472	0.0395239	0.0428307	0.20993	0.0272407	0.250111	0.704552	0.258563	2.4947e-06	2.10166e-05	0.133051	0.0206295	0.0748984	0.00810686	0.007243	0.124088	0.0048028	0.0136154	0.137649	0.00149644	0.325559	0.66198	Postmortem
ENSG00000160808	0.00173349	0.676878	0.880112	0.153131	0.00814021	0.0628697	0.0878984	0.196836	0.471522	-0.0415355	0.504707	0.849882	-0.349086	0.000252703	0.00108937	-0.231039	0.0131278	0.0543995	0.00173803	0.759105	0.909351	0.00862185	0.0100153	0.118862	0.00450891	0.095776	0.391186	Not DE
ENSG00000160813	-0.00359482	0.162837	0.491601	-0.0978213	0.0119158	0.0794629	0.000267994	0.992857	0.997384	-0.0600732	0.241512	0.69731	-0.443166	2.35776e-08	4.07755e-07	-0.147625	0.0810282	0.199891	-0.00163411	0.728823	0.895608	-0.00197785	0.523237	0.781274	-0.00312964	0.111177	0.419482	Living
ENSG00000160818	0.00189706	0.196629	0.534979	0.00789301	0.776329	0.888846	-0.0136521	0.530576	0.760364	-0.014513	0.499177	0.847027	-0.170168	0.000467896	0.00183719	-0.0717428	0.170366	0.333835	-0.00194329	0.506935	0.785529	-0.00277495	0.146947	0.440966	-0.000151797	0.913129	0.971329	Living
ENSG00000160828	-0.00107009	0.529748	0.800364	NA	NA	NA	-0.0867515	0.0199603	0.136853	0.0372842	0.348661	0.764402	NA	NA	NA	NA	NA	NA	NA	NA	NA	NA	NA	NA	NA	NA	NA	NA
ENSG00000160838	NA	NA	NA	-0.0231856	0.711484	0.850303	NA	NA	NA	NA	NA	NA	NA	NA	NA	NA	NA	NA	NA	NA	NA	NA	NA	NA	NA	NA	NA	NA
ENSG00000160844	-0.00367335	0.134735	0.450421	NA	NA	NA	-0.0597309	0.0528406	0.237658	NA	NA	NA	NA	NA	NA	NA	NA	NA	NA	NA	NA	NA	NA	NA	NA	NA	NA	NA
ENSG00000160862	0.00234737	0.75334	0.914044	0.320569	0.00183126	0.0256611	0.288988	0.0754743	0.286542	-0.125403	0.244593	0.700258	1.34476	3.47449e-10	1.14415e-08	0.718205	0.000791134	0.00697174	0.0166328	0.20438	0.539562	0.0111971	0.160765	0.45853	0.00212447	0.760663	0.913614	Postmortem
ENSG00000160867	0.00497303	0.337036	0.671193	0.00743656	0.895094	0.948652	NA	NA	NA	0.247803	0.00275072	0.184977	0.867139	2.78715e-08	4.67805e-07	0.567713	0.00041761	0.00442458	0.0173913	0.0663526	0.331993	0.00397536	0.51194	0.774168	-0.00629762	0.206529	0.547414	Postmortem
ENSG00000160868	0.000533898	0.872473	0.958391	NA	NA	NA	0.135026	0.00774727	0.0787571	0.0130481	0.78882	0.950152	NA	NA	NA	NA	NA	NA	NA	NA	NA	NA	NA	NA	NA	NA	NA	NA
ENSG00000160870	0.00706451	0.00532238	0.0993551	NA	NA	NA	0.0618593	0.074283	0.284084	0.0276661	0.446504	0.819211	NA	NA	NA	NA	NA	NA	NA	NA	NA	NA	NA	NA	NA	NA	NA	NA
ENSG00000160877	-0.00246364	0.300459	0.63835	0.0228636	0.391941	0.623009	-0.0815797	0.00352601	0.049115	-0.0650754	0.0668751	0.485091	0.126887	0.0563607	0.105223	0.0908022	0.195676	0.367423	0.00862914	0.0344418	0.252166	0.00299451	0.255048	0.565862	-0.00191528	0.342107	0.675812	Postmortem
ENSG00000160883	-0.00271414	0.621502	0.851769	0.0278488	0.742131	0.869045	-0.0328553	0.590261	0.798731	0.0292883	0.705099	0.927811	0.422905	0.0079255	0.0204226	0.113826	0.483094	0.658378	0.0342717	0.000421885	0.0348151	0.00899803	0.129275	0.414186	0.00411008	0.41223	0.726033	Postmortem
ENSG00000160886	-0.00915103	0.0147642	0.161581	-0.10091	0.147856	0.358069	0.0611874	0.27548	0.558048	NA	NA	NA	NA	NA	NA	NA	NA	NA	NA	NA	NA	NA	NA	NA	NA	NA	NA	NA
ENSG00000160888	-0.00503782	0.11545	0.421944	-0.0228695	0.457955	0.679746	-0.152469	0.000742995	0.0183749	0.0510355	0.252126	0.705888	-0.0859603	0.147303	0.232196	-0.0295805	0.635811	0.776699	-0.00256795	0.474205	0.764658	-0.00176371	0.44121	0.72472	-0.00177723	0.334571	0.669111	Postmortem
ENSG00000160908	-0.000310743	0.823198	0.943002	-0.00175827	0.928262	0.965718	0.0265187	0.177599	0.448992	-0.00890249	0.692911	0.923672	0.117506	0.00021842	0.000962671	0.155163	2.94889e-06	0.000128887	0.00220033	0.278865	0.614885	0.00191223	0.134367	0.422387	-0.00106202	0.291453	0.631172	Living
ENSG00000160917	-0.00377144	0.0311856	0.229993	-0.00550376	0.804636	0.902804	0.0300438	0.15925	0.426311	-0.00873349	0.743243	0.938118	-0.171462	0.000141387	0.00066067	-0.0112483	0.810318	0.890678	-0.00335922	0.220237	0.553856	-0.000790003	0.649703	0.855417	0.00201021	0.147849	0.473895	Living
ENSG00000160932	-0.00367882	0.0766718	0.348698	-0.0405049	0.188284	0.411029	0.00310137	0.904925	0.961954	-0.0578734	0.0789577	0.509292	0.05758	0.294688	0.402524	-0.113334	0.0644792	0.169957	0.00826069	0.0186681	0.19047	0.00794392	0.00104465	0.0375087	0.00092552	0.554506	0.816104	Postmortem
ENSG00000160948	-6.96307e-05	0.959377	0.987045	-0.0202471	0.283066	0.519287	-0.0190993	0.320031	0.598113	-0.0270997	0.254155	0.707467	-0.0144018	0.72582	0.800607	0.00227024	0.957951	0.976778	0.0032031	0.207378	0.541901	0.00407812	0.0118262	0.128614	0.000472767	0.70141	0.888925	Not DE
ENSG00000160949	-0.00371451	0.239529	0.580327	-0.00224972	0.942859	0.973258	0.0176908	0.632083	0.822331	-0.0722142	0.0699896	0.491628	0.285958	0.00241853	0.00749319	0.415763	4.63268e-05	0.000907864	0.00765899	0.209084	0.543891	0.000910408	0.822093	0.936243	-0.0012457	0.659748	0.865666	Postmortem
ENSG00000160951	NA	NA	NA	-0.286901	0.00489094	0.0469965	NA	NA	NA	NA	NA	NA	NA	NA	NA	NA	NA	NA	NA	NA	NA	NA	NA	NA	NA	NA	NA	NA
ENSG00000160953	0.000310005	0.848512	0.950977	-0.0147002	0.480278	0.696186	-0.00087096	0.962131	0.984939	-0.0427847	0.0445089	0.420643	0.00219453	0.952581	0.967806	0.0764024	0.0464274	0.135576	0.00286119	0.216959	0.550835	0.00189255	0.189656	0.49326	0.000229262	0.842564	0.94607	Postmortem
ENSG00000160957	-0.00228505	0.481629	0.772676	-0.000892334	0.978682	0.990346	-0.0534547	0.255253	0.537992	-0.129366	0.0033595	0.193848	0.240868	0.0242772	0.0524818	0.331329	0.00324117	0.0196147	0.0121737	0.0738645	0.348921	-0.00640669	0.139626	0.430806	-0.00544044	0.0921367	0.383416	Not DE
ENSG00000160959	-0.00300713	0.0465823	0.277762	-0.0127837	0.573888	0.7644	-0.0182145	0.429651	0.688076	-0.0625791	0.0170296	0.313521	0.0754624	0.178298	0.270909	0.0520061	0.381319	0.569544	0.0106375	0.00152999	0.059428	0.00310084	0.150497	0.445173	0.00192973	0.252002	0.595789	Postmortem
ENSG00000160961	-0.00140296	0.252708	0.594698	-0.0422889	0.0591234	0.208534	0.0150425	0.526982	0.758065	0.0255481	0.161975	0.628344	-0.0831358	0.00394141	0.0113245	-0.00612686	0.837574	0.907019	0.00226823	0.204649	0.539762	-0.000124228	0.911988	0.969059	0.000116227	0.889831	0.96378	Living
ENSG00000160963	-0.00684178	0.00881158	0.125704	-0.138853	0.000995049	0.017803	-0.00632773	0.884003	0.951781	-0.0729072	0.0736182	0.49915	-0.416124	1.95382e-05	0.000121538	-0.0104249	0.927845	0.959648	0.00452247	0.488147	0.772947	-0.00267864	0.581885	0.81689	-0.00342365	0.218261	0.561351	Living
ENSG00000160972	-0.00317037	0.155313	0.481111	0.006594	0.868122	0.936412	0.0237786	0.390792	0.658935	-0.0338178	0.337329	0.75866	0.0246956	0.761713	0.829374	0.162154	0.0626271	0.166618	0.00357042	0.486376	0.772091	-0.000741392	0.825885	0.937228	-0.000111702	0.963334	0.989173	Not DE
ENSG00000160973	-0.00783062	0.0016483	0.0539278	NA	NA	NA	-0.0257126	0.444296	0.698863	NA	NA	NA	NA	NA	NA	NA	NA	NA	NA	NA	NA	NA	NA	NA	NA	NA	NA	NA
ENSG00000160991	0.00483184	0.0651091	0.323077	0.123531	0.00329956	0.0371912	-0.09123	0.0135265	0.109212	-0.0969341	0.00502637	0.216089	0.260424	0.000251895	0.00108669	0.245444	0.00120985	0.00953211	0.00780746	0.0816453	0.363232	0.00655891	0.024674	0.185278	-0.000574178	0.797205	0.927825	Postmortem
ENSG00000160993	-0.000826271	0.63363	0.858146	-0.0138206	0.595836	0.778582	0.00475156	0.803297	0.915284	-0.0528328	0.0964193	0.534323	0.0550255	0.139265	0.221786	-0.00788488	0.845521	0.911518	0.00435995	0.0595935	0.31734	-0.00150801	0.322782	0.629417	-0.00125396	0.238959	0.581731	Living
ENSG00000160999	-0.00414915	0.305124	0.642468	0.0654293	0.153231	0.365373	0.0395649	0.49349	0.736579	0.0666967	0.267587	0.718004	0.0121086	0.906239	0.935737	0.0612421	0.57987	0.735849	0.00379431	0.554965	0.811391	-0.00493753	0.245691	0.556716	0.00185227	0.566787	0.822509	Postmortem
ENSG00000161010	-0.00159708	0.320346	0.656724	0.00651498	0.757489	0.877957	0.0562387	0.00539098	0.063564	-0.0230879	0.320688	0.749669	-0.0150345	0.670222	0.754158	0.0991357	0.0075548	0.0362413	0.00439762	0.043857	0.278417	0.00209676	0.126479	0.409452	0.0030392	0.00476742	0.0932244	Postmortem
ENSG00000161011	-0.00171085	0.336111	0.670573	-0.029607	0.309232	0.545633	0.056295	0.0137207	0.109912	-0.0193544	0.507106	0.850904	0.17186	4.97145e-05	0.000270652	0.179561	4.49829e-05	0.000889583	0.00479806	0.0680782	0.335408	0.00281905	0.0848386	0.335739	-0.000143058	0.901189	0.966513	Postmortem
ENSG00000161013	-0.00198691	0.30102	0.638599	0.0018162	0.918411	0.960707	-0.0701426	0.026814	0.161426	-0.0714902	0.00622378	0.233986	-0.0546412	0.223073	0.323102	0.0509448	0.284724	0.47048	0.00159045	0.569897	0.818474	-0.000467156	0.796828	0.924814	-0.00227252	0.0838746	0.368204	Postmortem
ENSG00000161016	-0.00148531	0.383718	0.706124	-0.0264196	0.19398	0.418209	0.0133478	0.550837	0.775111	0.00631773	0.842252	0.964473	0.00170155	0.967905	0.978442	-0.0386142	0.379073	0.567636	0.000691182	0.792367	0.923355	0.000651749	0.689892	0.875442	-0.00198851	0.112126	0.420485	Living
ENSG00000161021	4.47278e-05	0.981997	0.993744	0.0524733	0.0109309	0.0756419	-0.013923	0.547322	0.7721	-0.0278677	0.214672	0.678793	0.117018	0.0382571	0.0766381	0.17739	0.00266531	0.01697	0.00479075	0.146925	0.469292	0.00470289	0.0253077	0.18719	0.000642832	0.688673	0.881675	Postmortem
ENSG00000161036	-0.00345872	0.0565407	0.303159	-0.0179925	0.500764	0.712469	-0.0347289	0.149965	0.414338	-0.0455257	0.0962163	0.534323	-0.0256458	0.626393	0.717494	-0.040647	0.472303	0.648945	0.00233889	0.462449	0.756509	-0.00554949	0.008154	0.106042	-0.00078647	0.59751	0.837575	Living
ENSG00000161040	0.00235111	0.119966	0.428955	0.0306001	0.554382	0.750981	0.0843127	0.000324637	0.0109519	0.0324295	0.192329	0.654118	0.0386801	0.459954	0.569378	0.0529647	0.340417	0.529127	0.00303997	0.340854	0.671557	0.00229414	0.262605	0.572843	0.00607814	9.01573e-05	0.0126659	Not DE
ENSG00000161048	0.00103077	0.521107	0.796065	-0.015385	0.480548	0.696422	0.0156257	0.622572	0.816745	0.00794133	0.723353	0.931966	0.091526	0.0530432	0.100314	0.11475	0.0189483	0.0704617	0.00218165	0.458371	0.753988	1.79951e-05	0.992145	0.997647	-0.000915319	0.522118	0.797307	Not DE
ENSG00000161055	NA	NA	NA	0.105541	0.314391	0.551395	NA	NA	NA	0.0451503	0.694485	0.924142	NA	NA	NA	NA	NA	NA	NA	NA	NA	NA	NA	NA	NA	NA	NA	NA
ENSG00000161057	-0.00125984	0.422898	0.730995	0.0256723	0.0921817	0.271962	-0.0069072	0.692729	0.856542	0.00619081	0.801293	0.953785	-0.0679243	0.0658199	0.119474	-0.0702974	0.0689616	0.178436	-0.00168394	0.447431	0.746959	-0.00116702	0.402335	0.697926	0.000201464	0.833254	0.942236	Living
ENSG00000161082	-0.00155386	0.580491	0.829106	-0.0387194	0.295682	0.53227	-0.0928236	0.0175371	0.127416	-0.00226443	0.9531	0.989075	-0.163815	0.0665482	0.120594	-0.017502	0.856584	0.917619	0.00753667	0.18016	0.512391	0.00591739	0.121242	0.400773	-0.00335183	0.173385	0.509368	Postmortem
ENSG00000161091	-0.00131597	0.539498	0.806276	-0.0337858	0.132403	0.335593	-0.0458253	0.106064	0.344969	-0.00539501	0.854963	0.967651	0.239228	5.93237e-05	0.000315194	0.146686	0.0163501	0.0635486	0.00675693	0.0560052	0.30997	-0.000355892	0.872156	0.95284	-0.00637663	0.000318174	0.0246726	Postmortem
ENSG00000161103	0.00472981	0.299965	0.637839	NA	NA	NA	0.0438693	0.63848	0.825926	NA	NA	NA	NA	NA	NA	NA	NA	NA	NA	NA	NA	NA	NA	NA	NA	NA	NA	NA
ENSG00000161132	0.0028132	0.602546	0.84105	-0.00673246	0.893055	0.947988	NA	NA	NA	NA	NA	NA	NA	NA	NA	NA	NA	NA	NA	NA	NA	NA	NA	NA	NA	NA	NA	NA
ENSG00000161149	0.00625819	0.0143108	0.158429	-0.0162729	0.690763	0.838093	0.029934	0.468242	0.718182	0.0187229	0.691621	0.923567	0.133883	0.0614267	0.112825	0.381331	1.12346e-06	6.44721e-05	0.000637922	0.889697	0.961916	0.00356329	0.240299	0.550999	-0.00375082	0.10454	0.406563	Not DE
ENSG00000161179	-0.00430296	0.036956	0.247886	-0.0489136	0.138306	0.344324	-0.0240684	0.414699	0.677332	-0.106012	0.00743787	0.247127	-0.0875324	0.147145	0.232003	-0.100593	0.129919	0.27761	0.00142927	0.710003	0.887247	0.000559943	0.826956	0.937368	-0.00256613	0.142681	0.467218	Living
ENSG00000161180	NA	NA	NA	0.106584	0.0910908	0.269972	NA	NA	NA	NA	NA	NA	NA	NA	NA	NA	NA	NA	NA	NA	NA	NA	NA	NA	NA	NA	NA	NA
ENSG00000161202	0.00180271	0.257987	0.60041	0.0416191	0.00320216	0.0365162	-0.0255269	0.162205	0.429737	-0.0134711	0.561308	0.876076	0.0689203	0.139274	0.221786	0.0528817	0.277556	0.462166	-2.62472e-05	0.992367	0.997532	0.00367139	0.0358306	0.220539	0.00187078	0.151028	0.477984	Postmortem
ENSG00000161203	-0.00295563	0.0933054	0.382151	-0.0737268	0.00339758	0.0378577	-0.0175744	0.37591	0.647409	-0.00754236	0.789307	0.950278	-0.0299976	0.447172	0.557386	-0.033625	0.408436	0.59461	-0.000126554	0.958626	0.985296	0.00203091	0.178933	0.480403	-0.00169911	0.124157	0.43955	Postmortem
ENSG00000161204	-0.000117342	0.928696	0.978006	-0.0351469	0.0275577	0.130966	0.00901098	0.547132	0.771928	-0.0195995	0.39791	0.793509	-0.0142524	0.575354	0.673362	0.00803788	0.762807	0.862693	0.00240605	0.119007	0.428372	-0.00193736	0.0465459	0.249153	-0.00125358	0.0834725	0.36748	Living
ENSG00000161217	0.00101181	0.389626	0.710269	0.0548355	0.00429832	0.043443	-0.0468537	0.0125972	0.105325	-0.0111657	0.52303	0.858916	0.0341229	0.179592	0.272433	-0.0346134	0.191086	0.361756	-0.000584654	0.710192	0.887278	0.000625865	0.525138	0.782409	0.00176627	0.0137799	0.155519	Living
ENSG00000161243	-0.00497839	0.00775158	0.118247	-0.0630284	0.0177699	0.100614	-0.0130687	0.637967	0.825682	-0.0733515	0.0130117	0.286755	0.0592304	0.130686	0.210778	0.0702068	0.102931	0.235633	0.00555866	0.0246644	0.215876	-0.00062463	0.706356	0.884092	0.000314171	0.79383	0.926634	Postmortem
ENSG00000161249	-0.0063659	0.0166389	0.171572	-0.132255	0.00277304	0.0334656	0.24516	0.00395333	0.0524495	-0.0634905	0.146949	0.610511	-0.293942	0.000438553	0.00173615	-0.0254622	0.793917	0.881818	0.00264786	0.621932	0.843605	0.00845013	0.0322937	0.210571	0.00947824	5.58293e-05	0.00960391	Living
ENSG00000161265	-0.00349855	0.0792349	0.354536	-0.0264559	0.489281	0.703286	-0.0147056	0.561865	0.782624	-0.0657868	0.0717102	0.496032	-0.197919	0.00107295	0.00373804	-0.145484	0.0235214	0.0822375	-0.00171141	0.646372	0.856161	0.00341307	0.158882	0.456251	0.00131556	0.464015	0.762403	Living
ENSG00000161267	-0.0028638	0.190619	0.527166	-0.105915	0.000635173	0.013617	0.0376037	0.172548	0.443115	-0.0559914	0.0382115	0.396874	-0.387915	7.44163e-08	1.09078e-06	-0.184042	0.0158564	0.0622942	0.00391424	0.365089	0.688459	0.00435104	0.128171	0.412391	0.0071086	0.000465175	0.0299526	Living
ENSG00000161270	NA	NA	NA	-0.0904379	0.129491	0.331145	0.00586499	0.938359	0.976318	NA	NA	NA	-0.138193	0.201955	0.298939	-0.0704228	0.537152	0.702311	-0.0101079	0.112809	0.419277	-0.00310256	0.444259	0.726285	-0.00567174	0.032358	0.235871	Living
ENSG00000161277	0.00291226	0.290301	0.629786	0.049949	0.040586	0.166333	-0.0610026	0.0280187	0.165795	0.020774	0.674243	0.916518	-0.128725	0.0641782	0.117047	0.104867	0.145081	0.299822	-0.00548079	0.200685	0.535629	0.00222962	0.412305	0.704431	0.000443442	0.830048	0.941244	Not DE
ENSG00000161281	-0.00849966	0.00536195	0.0996781	-0.0015401	0.970795	0.987073	0.000827214	0.989136	0.995793	-0.179312	0.0067105	0.23909	-0.311181	0.00226757	0.00708942	-0.0459331	0.677035	0.805524	0.00597624	0.350218	0.677702	-0.000515312	0.900821	0.965293	0.0030002	0.329394	0.665619	Living
ENSG00000161298	-0.0022759	0.105445	0.404801	-0.079403	0.00186362	0.0259308	0.0464213	0.0143325	0.113334	0.00597859	0.775843	0.947073	-0.0480884	0.165175	0.254836	0.0339259	0.349129	0.538027	-0.000960405	0.65624	0.85974	-0.00150348	0.268961	0.579113	-0.00136982	0.137434	0.459668	Living
ENSG00000161326	-0.000272968	0.908399	0.970965	NA	NA	NA	-0.0837686	0.0128923	0.106338	-0.0160681	0.609528	0.894383	NA	NA	NA	NA	NA	NA	NA	NA	NA	NA	NA	NA	NA	NA	NA	NA
ENSG00000161328	-0.00169248	0.646583	0.864872	0.0340781	0.38948	0.621087	-0.0775674	0.184757	0.45712	-0.0803512	0.113961	0.562814	0.0677666	0.538783	0.641193	0.289117	0.0145471	0.0584775	0.00471495	0.501634	0.782138	0.000635404	0.890166	0.961699	-0.00278529	0.399361	0.71673	Not DE
ENSG00000161381	0.0004514	0.819112	0.941418	0.01701	0.56118	0.755354	-0.095319	0.00638477	0.069943	-0.103074	0.00184675	0.160449	-0.113314	0.0755238	0.133997	-0.0285441	0.691654	0.81616	0.00418897	0.308805	0.642653	0.00187258	0.515306	0.776422	0.000453263	0.795901	0.927513	Living
ENSG00000161395	-0.00539936	0.0209723	0.190947	-0.0764776	0.0113541	0.0773335	-0.00692852	0.822389	0.924923	-0.0429079	0.207239	0.670896	-0.329906	3.57567e-08	5.75592e-07	-0.160708	0.0103064	0.0453847	0.00508097	0.175012	0.50593	0.00503396	0.0381173	0.227199	0.00149807	0.422698	0.732515	Not DE
ENSG00000161405	-0.00184232	0.733097	0.906302	-0.0781669	0.26695	0.502752	NA	NA	NA	0.205306	0.0230528	0.339637	0.534787	0.000171154	0.000779231	0.121963	0.42806	0.612108	0.0135235	0.121066	0.431992	-0.00141893	0.806991	0.929722	0.0124999	0.00918314	0.130394	Postmortem
ENSG00000161509	-0.0042757	0.226157	0.565905	-0.107594	0.075926	0.242331	-0.00829715	0.868495	0.945046	0.00873088	0.883551	0.973943	-0.564295	3.2174e-07	3.71443e-06	-0.0723948	0.517027	0.686503	-0.0245938	0.000311178	0.0296746	-0.0149501	0.000413311	0.0233095	0.00225317	0.520088	0.796101	Not DE
ENSG00000161513	-0.00258908	0.343127	0.676541	-0.0274018	0.428755	0.655422	-0.0358691	0.377385	0.648348	0.0346929	0.404482	0.797507	-0.112619	0.0814657	0.142864	-0.108349	0.104988	0.238996	0.00673402	0.0882746	0.377211	-0.001755	0.479549	0.751989	-0.000655832	0.73376	0.902272	Living
ENSG00000161526	-0.00102733	0.421172	0.729843	-0.0100901	0.63564	0.804354	0.0193361	0.225217	0.504879	-0.0120562	0.57388	0.881753	-0.0462238	0.0924755	0.158623	-0.0364455	0.200815	0.373924	-0.0013934	0.416483	0.726247	4.72661e-05	0.964804	0.987302	-0.0015473	0.0479372	0.283521	Living
ENSG00000161533	-0.00136772	0.254097	0.596611	-0.0563967	0.0311845	0.141583	0.0329057	0.149845	0.414223	-0.0038381	0.8356	0.963266	-0.0554468	0.0813598	0.142701	-0.167622	4.93102e-07	3.69144e-05	-0.000814256	0.687013	0.875592	-0.00201297	0.110795	0.384449	0.000738387	0.393896	0.713372	Not DE
ENSG00000161542	0.00306124	0.0278145	0.219965	-0.0116474	0.565726	0.758849	0.0140162	0.383122	0.653186	0.0103472	0.537916	0.865667	0.144221	0.000546544	0.00209394	0.167068	0.000125816	0.00187597	0.000648759	0.790249	0.922659	0.000167582	0.912968	0.969244	0.00131203	0.292608	0.632109	Postmortem
ENSG00000161544	0.00394162	0.0743686	0.343968	-0.0341573	0.368514	0.603017	0.0682659	0.0279579	0.16561	-0.0356849	0.342525	0.760825	-0.0647253	0.353349	0.46305	0.0285065	0.727256	0.840622	0.0103675	0.0227611	0.208043	0.00328059	0.316724	0.623554	0.00367921	0.0837445	0.367955	Postmortem
ENSG00000161547	-0.00115097	0.405585	0.719431	0.0140226	0.516822	0.723982	-0.0257574	0.11463	0.359809	-0.0428453	0.114652	0.563651	-0.182123	1.1751e-06	1.1131e-05	-0.152261	8.99948e-05	0.00146627	-0.00221215	0.312364	0.646204	-0.00130904	0.341323	0.646057	9.96894e-06	0.991563	0.998098	Living
ENSG00000161551	-0.000348663	0.850102	0.951085	0.0575262	0.0956981	0.277739	-0.042591	0.194539	0.468629	0.0503611	0.122002	0.574518	-0.0667643	0.112827	0.187194	0.0899761	0.0385906	0.11878	-0.00594102	0.0232897	0.209772	0.00230962	0.153891	0.449983	-0.00131005	0.323976	0.660935	Postmortem
ENSG00000161558	-0.00203411	0.411925	0.722575	0.00763779	0.779024	0.890041	-0.00895993	0.740807	0.881452	-0.000752972	0.984854	0.995922	-0.151224	0.00669989	0.01769	0.0748238	0.201708	0.374845	0.00140359	0.685832	0.875406	0.00333453	0.134537	0.42258	-0.00140588	0.397686	0.716157	Living
ENSG00000161570	0.00451332	0.464924	0.762405	NA	NA	NA	NA	NA	NA	-0.0556636	0.575244	0.882393	NA	NA	NA	NA	NA	NA	NA	NA	NA	NA	NA	NA	NA	NA	NA	NA
ENSG00000161583	0.00141322	0.647322	0.865172	NA	NA	NA	-0.014226	0.819745	0.923858	NA	NA	NA	NA	NA	NA	NA	NA	NA	NA	NA	NA	NA	NA	NA	NA	NA	NA	NA
ENSG00000161594	-0.0116275	0.00210752	0.0613367	NA	NA	NA	NA	NA	NA	-0.110226	0.0900476	0.527872	NA	NA	NA	NA	NA	NA	NA	NA	NA	NA	NA	NA	NA	NA	NA	NA
ENSG00000161618	-0.00103599	0.714312	0.896993	0.00797217	0.830419	0.916811	-0.0589339	0.209591	0.486426	-0.0316269	0.500476	0.847752	0.0352753	0.671265	0.754982	0.127935	0.130527	0.278506	0.0087882	0.0851953	0.370365	0.00467969	0.135656	0.424427	-0.00215749	0.391223	0.711689	Living
ENSG00000161638	0.004154	0.386427	0.70786	0.151994	0.0349614	0.151667	-0.0236524	0.698786	0.859915	0.00880745	0.878692	0.972776	0.673748	1.76628e-06	1.57257e-05	-0.0300088	0.831836	0.903815	-0.00189586	0.817939	0.934085	-0.00300904	0.552148	0.799473	0.00151238	0.730203	0.900309	Postmortem
ENSG00000161640	0.0130027	0.0606534	0.313215	NA	NA	NA	NA	NA	NA	-0.172463	0.123004	0.575906	-0.170579	0.277932	0.384074	-0.0132194	0.9352	0.963763	0.00843977	0.381253	0.700858	0.00475076	0.418387	0.709389	-0.00858007	0.0700998	0.338831	Living
ENSG00000161642	0.00578644	0.0481953	0.281983	0.0705023	0.00888766	0.0664192	-0.0673203	0.0411083	0.205296	-0.109412	0.0304793	0.372254	-0.162891	0.0772927	0.136665	0.0269806	0.780404	0.87323	-0.0068382	0.222525	0.556063	-0.00221375	0.537168	0.789567	0.00923969	0.00127051	0.0478045	Postmortem
ENSG00000161643	0.00535165	0.342992	0.676488	-0.0200013	0.757615	0.877998	NA	NA	NA	0.039939	0.674718	0.916677	NA	NA	NA	NA	NA	NA	NA	NA	NA	NA	NA	NA	NA	NA	NA	NA
ENSG00000161647	0.00146935	0.425252	0.733076	-0.0645537	0.0184334	0.102933	0.0884369	0.010422	0.0940026	0.0570017	0.036327	0.391749	0.090639	0.0739057	0.131677	0.0758538	0.155047	0.3135	0.00189115	0.546109	0.806627	0.00243958	0.224772	0.533159	-0.00355995	0.0197315	0.185655	Postmortem
ENSG00000161653	-0.00251895	0.437504	0.741904	0.0725246	0.187413	0.410461	0.0844116	0.0882328	0.312044	-0.0027745	0.951112	0.988537	NA	NA	NA	NA	NA	NA	NA	NA	NA	NA	NA	NA	NA	NA	NA	NA
ENSG00000161654	-1.97907e-05	0.987744	0.995188	-0.0175994	0.383925	0.616304	-0.00749886	0.617414	0.813276	-0.0112562	0.715726	0.930131	0.0566333	0.14966	0.235124	-0.0228147	0.595989	0.748417	-0.000283514	0.908812	0.968433	-0.00233092	0.158569	0.45596	0.00159761	0.152787	0.480779	Not DE
ENSG00000161664	0.00108341	0.776548	0.924254	-0.013764	0.70581	0.847014	-0.0384408	0.413722	0.676675	-0.00785107	0.903199	0.978894	NA	NA	NA	NA	NA	NA	NA	NA	NA	NA	NA	NA	NA	NA	NA	NA
ENSG00000161671	-0.00182511	0.316161	0.652807	0.0149443	0.515618	0.723284	-0.0358913	0.260408	0.543049	-0.0374339	0.24937	0.703817	-0.0779454	0.0805211	0.141483	-0.0498854	0.276039	0.460598	-0.00257213	0.332995	0.66594	-0.000365379	0.824985	0.936883	-0.00271853	0.0233433	0.200646	Living
ENSG00000161677	-0.00148109	0.486812	0.775985	-0.0220564	0.492952	0.705962	-0.0174817	0.656997	0.836596	-0.104952	0.026605	0.355024	0.118926	0.162049	0.250864	0.214346	0.0117728	0.0501481	0.00358	0.47384	0.764431	0.000473777	0.87682	0.954946	-0.00390019	0.0840764	0.368441	Living
ENSG00000161681	-0.00762964	0.0451391	0.273352	0.00839875	0.858684	0.93157	-0.050168	0.263254	0.545549	-0.045057	0.408619	0.799557	-0.186178	0.152356	0.238753	0.2499	0.0773615	0.193412	0.0167812	0.0401535	0.268375	0.0190086	0.000705684	0.0304133	-0.00241937	0.480744	0.771638	Not DE
ENSG00000161682	0.00122252	0.647484	0.865277	0.0234535	0.507851	0.717717	-0.0173613	0.648206	0.831367	-0.0505627	0.339364	0.759056	-0.0354047	0.629674	0.72026	0.191599	0.0236134	0.0824657	0.00587935	0.220863	0.554207	0.000401488	0.9063	0.966757	-0.00347208	0.117728	0.428508	Postmortem
ENSG00000161692	-0.00320298	0.196596	0.534948	-0.0428372	0.183774	0.406054	-0.00772776	0.844566	0.93492	-0.0152161	0.677159	0.917695	-0.233672	0.000911004	0.00324651	0.019782	0.785266	0.87606	0.00120544	0.783644	0.918824	0.00581754	0.0355189	0.219918	0.00210206	0.347189	0.679188	Not DE
ENSG00000161714	0.00676672	0.0199353	0.186023	0.0951957	0.0308548	0.14066	-0.0392739	0.423153	0.683415	0.0283075	0.492775	0.844403	-0.230647	0.00470458	0.0131486	-0.0375072	0.651158	0.788394	-0.00783371	0.11138	0.416543	-0.000521497	0.863381	0.949399	0.00555997	0.0285148	0.221435	Postmortem
ENSG00000161791	-0.00107662	0.602097	0.841005	0.0762311	0.00550582	0.0501997	-0.0839741	0.0109494	0.0969307	-0.0489884	0.0883448	0.526552	-0.0334723	0.624313	0.715565	-0.0835198	0.240186	0.420798	-0.00268619	0.512785	0.789222	0.00230962	0.368622	0.668158	0.00132994	0.471637	0.767135	Postmortem
ENSG00000161798	NA	NA	NA	0.129924	0.0236611	0.119385	NA	NA	NA	NA	NA	NA	NA	NA	NA	NA	NA	NA	NA	NA	NA	NA	NA	NA	NA	NA	NA	NA
ENSG00000161800	-0.00019706	0.898016	0.967049	0.0656708	0.0271384	0.129833	-0.0396754	0.0663521	0.268516	0.00268384	0.90832	0.979715	0.0115108	0.743915	0.815864	0.0328786	0.376557	0.565162	0.00324818	0.115055	0.422821	-0.00275212	0.0357365	0.220329	-0.00549824	6.55082e-08	0.000130152	Living
ENSG00000161813	0.00219887	0.199341	0.538236	0.000242656	0.992611	0.997153	0.0222694	0.354771	0.628683	0.0400795	0.0535769	0.446709	0.245111	1.00771e-11	6.00599e-10	0.0186535	0.608409	0.756734	0.00115475	0.6044	0.835814	-0.000702953	0.611401	0.833946	0.000656891	0.554093	0.815799	Postmortem
ENSG00000161835	-0.0138911	0.000205173	0.0172352	-0.142225	0.0032499	0.0368233	-0.152714	0.00109401	0.023818	-0.100298	0.0588997	0.462114	-0.538899	3.09181e-13	3.80064e-11	-0.223652	0.00617342	0.0314485	-0.0103188	0.0278283	0.228401	-0.00144277	0.659849	0.859796	0.000322966	0.872531	0.957991	Living
ENSG00000161847	0.000207259	0.944616	0.982807	0.0778795	0.0412856	0.168192	0.0129706	0.653388	0.83438	-0.104296	0.00732043	0.246451	0.132744	0.114965	0.190157	0.213462	0.0139382	0.0567362	0.00528626	0.290588	0.625242	0.0053498	0.0919651	0.349991	0.00220256	0.365427	0.693634	Postmortem
ENSG00000161860	-0.00733595	0.0198176	0.185609	-0.000627775	0.987477	0.994504	0.0170503	0.644949	0.829628	0.0221863	0.719215	0.931142	NA	NA	NA	NA	NA	NA	NA	NA	NA	NA	NA	NA	NA	NA	NA	NA
ENSG00000161888	-0.00544223	0.106611	0.406703	-0.06402	0.189347	0.412466	0.0461171	0.348966	0.622847	0.000431073	0.994077	0.998282	-0.0557422	0.557717	0.658061	-0.00692171	0.951006	0.973044	0.0107719	0.0827949	0.365416	-0.00572783	0.211882	0.518306	0.000732196	0.800828	0.929303	Not DE
ENSG00000161896	0.00647435	0.303114	0.640713	0.428475	5.82344e-06	0.00105943	0.0483012	0.779234	0.903109	0.011192	0.900735	0.978342	0.666449	4.81288e-05	0.000263079	0.413618	0.00373406	0.0217519	0.00247263	0.785375	0.919914	0.00824763	0.090096	0.34684	0.000210546	0.959045	0.987678	Postmortem
ENSG00000161904	-0.000244645	0.870013	0.957489	0.0145019	0.456689	0.678817	0.00818801	0.724637	0.873524	-0.011502	0.597286	0.89011	-0.0138477	0.661986	0.747576	0.0140461	0.669676	0.800962	0.00100024	0.60802	0.837246	0.000474181	0.69755	0.879581	-0.000668364	0.474744	0.768169	Living
ENSG00000161905	NA	NA	NA	-0.145836	0.183459	0.405682	NA	NA	NA	NA	NA	NA	NA	NA	NA	NA	NA	NA	NA	NA	NA	NA	NA	NA	NA	NA	NA	NA
ENSG00000161911	0.00551767	0.407402	0.720275	0.243741	0.0209441	0.111001	NA	NA	NA	NA	NA	NA	NA	NA	NA	NA	NA	NA	NA	NA	NA	NA	NA	NA	NA	NA	NA	NA
ENSG00000161912	0.00229516	0.407383	0.720275	0.0555403	0.107418	0.297354	0.013256	0.76522	0.895746	0.0700774	0.0451278	0.422591	0.357766	1.63905e-07	2.09703e-06	0.254061	0.000239423	0.00296334	0.00520256	0.185059	0.517616	0.00502515	0.0379133	0.22682	0.000444833	0.82429	0.938787	Postmortem
ENSG00000161914	-0.00242146	0.33819	0.672587	-0.00452046	0.846419	0.925588	0.0284417	0.21277	0.490216	-0.021732	0.538806	0.866069	0.0189295	0.762243	0.829673	0.148892	0.0268858	0.0908439	0.00690772	0.0799218	0.360026	0.00128663	0.617777	0.837706	-0.00361678	0.0474343	0.28147	Not DE
ENSG00000161920	0.000204018	0.925614	0.977176	-0.000805946	0.977451	0.989805	-0.0264586	0.373653	0.645732	-0.0440624	0.18833	0.652388	-0.0236889	0.602801	0.697915	0.0599227	0.201025	0.374155	0.00138857	0.584659	0.826816	-0.00426122	0.00714819	0.0999038	-0.00315673	0.00646498	0.108482	Living
ENSG00000161921	0.00475388	0.163172	0.49191	0.0654808	0.25144	0.485231	-0.0949008	0.0357916	0.189706	-0.0236588	0.627197	0.901726	0.210027	0.0877398	0.151799	0.00209479	0.986659	0.992694	0.00625992	0.346043	0.674818	0.00828465	0.0428514	0.239992	0.00754538	0.0404191	0.26228	Postmortem
ENSG00000161929	1.34081e-05	0.994814	0.997883	0.0711232	0.137265	0.342915	0.0334763	0.384812	0.653978	0.00183196	0.974235	0.99361	0.406935	0.00832066	0.0212988	-0.174242	0.260392	0.443694	0.0377849	5.69928e-05	0.0129794	0.0146041	0.00913756	0.113001	0.0084836	0.0736594	0.346967	Postmortem
ENSG00000161939	-0.00190721	0.124186	0.436204	NA	NA	NA	-0.00140288	0.935826	0.975691	NA	NA	NA	-0.05905	0.2302	0.330945	-0.0697629	0.187709	0.357396	0.00104296	0.738207	0.899527	0.0040601	0.0480751	0.25309	0.000638428	0.669498	0.871882	Not DE
ENSG00000161940	0.0106569	0.0671011	0.328781	0.144479	0.115158	0.310908	-0.0644127	0.476776	0.724845	-0.130929	0.130505	0.587377	0.315975	0.0308761	0.0640036	-0.0900715	0.548664	0.711907	0.00419812	0.63276	0.849504	-0.000104289	0.984905	0.995193	0.00891204	0.0403512	0.262083	Postmortem
ENSG00000161944	NA	NA	NA	-0.0280789	0.646371	0.811335	NA	NA	NA	NA	NA	NA	0.138344	0.425347	0.535677	0.370428	0.0676443	0.175878	0.0133493	0.246	0.580519	-0.0116725	0.15642	0.453159	-0.00753544	0.100293	0.398663	Living
ENSG00000161955	-0.00217505	0.471133	0.766519	-0.103732	0.0659657	0.222276	0.120006	0.0738675	0.283121	-0.0535153	0.333637	0.756706	-0.208298	0.0154977	0.0360491	-0.238628	0.00801415	0.0377009	0.00312563	0.562786	0.814969	-0.00127068	0.714353	0.887665	0.0029799	0.249158	0.592823	Not DE
ENSG00000161956	-0.00215701	0.121689	0.431703	0.0111992	0.641748	0.808339	-0.00289645	0.852831	0.938798	-0.0403269	0.253231	0.706242	0.0162922	0.592718	0.688766	0.0546458	0.0890013	0.213333	0.00220884	0.239813	0.573172	-0.00282461	0.018276	0.160733	-0.0013925	0.109897	0.417788	Postmortem
ENSG00000161958	0.00145787	0.708317	0.893603	-0.12547	0.113951	0.308722	0.0316786	0.632247	0.822459	0.0787033	0.161832	0.628311	-0.0151225	0.868466	0.907869	-0.217409	0.0203531	0.0741189	-0.0012322	0.822304	0.93544	-0.00996927	0.00303551	0.0652688	-0.00326739	0.252336	0.596188	Postmortem
ENSG00000161960	-0.00240469	0.255969	0.598481	-0.0590569	0.127811	0.329011	-0.0130287	0.593619	0.800518	0.102237	0.0152835	0.300813	-0.0476516	0.429708	0.539834	-0.085093	0.172531	0.336674	-0.00174765	0.641988	0.853945	-0.00241807	0.300797	0.608723	-0.00308108	0.0682234	0.334394	Living
ENSG00000161970	-0.00319865	0.208885	0.547853	0.021631	0.414081	0.643564	-0.0093032	0.748123	0.885234	-0.00128698	0.982252	0.995364	-0.157134	0.0165897	0.0381382	-0.0286504	0.672188	0.802494	-0.00819493	0.0330829	0.248039	-0.00274138	0.250281	0.561162	-0.000388271	0.831895	0.942133	Living
ENSG00000161980	9.28654e-05	0.967142	0.988938	-0.0821957	0.00451923	0.0449371	-0.0156951	0.483547	0.729982	-0.00640494	0.858375	0.969079	-0.0761711	0.0370448	0.0746938	-0.0609955	0.135175	0.285821	0.000848286	0.714873	0.888972	-5.71344e-06	0.99711	0.999283	-0.00122252	0.277725	0.619495	Not DE
ENSG00000161981	-0.00373055	0.0326738	0.233801	-0.0710364	0.00229465	0.0296204	-0.0154997	0.562184	0.782647	-0.0483858	0.0981017	0.536324	-0.215173	2.67784e-05	0.000159953	-0.0565269	0.303497	0.491332	-0.00280577	0.367055	0.690122	-0.00327521	0.107325	0.378275	-0.000698986	0.632922	0.853323	Living
ENSG00000161996	0.00153126	0.606707	0.843582	0.0239908	0.43413	0.660149	-0.0737945	0.0902376	0.315902	-0.0320397	0.324576	0.751992	0.106315	0.183207	0.276678	0.30578	0.00028052	0.00332793	0.00478737	0.341597	0.672245	0.00573181	0.0767247	0.320266	0.00202965	0.385693	0.708747	Not DE
ENSG00000161999	-0.002431	0.0480963	0.281657	-0.00705635	0.833407	0.918688	-0.00313335	0.84133	0.933659	-0.0779162	0.0156734	0.303031	0.0130299	0.795297	0.854679	0.0277492	0.601047	0.751439	0.00272784	0.375415	0.695725	0.00348218	0.0799139	0.325544	-0.000459969	0.757906	0.912634	Postmortem
ENSG00000162004	-0.00445173	0.239816	0.580625	-0.0935171	0.0113985	0.0775057	-0.0921271	0.00680702	0.0727247	-0.050227	0.315968	0.747314	-0.775501	1.23934e-10	4.79661e-09	-0.302114	0.0129504	0.0538398	-0.00910682	0.187331	0.520204	-0.00840445	0.0551816	0.272383	0.00693463	0.0200277	0.186445	Living
ENSG00000162006	NA	NA	NA	-0.142158	0.0797159	0.249477	NA	NA	NA	NA	NA	NA	NA	NA	NA	NA	NA	NA	NA	NA	NA	NA	NA	NA	NA	NA	NA	NA
ENSG00000162032	-0.00303927	0.0980532	0.391139	-0.0829954	0.150424	0.361455	0.0176909	0.39	0.658297	0.0165795	0.849199	0.966154	0.0489032	0.396814	0.507452	0.157797	0.00891056	0.0408519	0.00684239	0.0537245	0.304196	0.00236439	0.291997	0.601176	-0.00163134	0.331545	0.666968	Living
ENSG00000162039	-0.00100369	0.766366	0.919987	NA	NA	NA	0.0115714	0.752908	0.887809	0.0117983	0.81862	0.958254	NA	NA	NA	NA	NA	NA	NA	NA	NA	NA	NA	NA	NA	NA	NA	NA
ENSG00000162062	-0.00715975	0.00661098	0.109881	-0.0428079	0.262979	0.498263	0.0297215	0.463217	0.713677	-0.0381104	0.375933	0.78261	-0.230522	0.0135216	0.0321544	0.155292	0.154674	0.31292	0.00198099	0.74694	0.902858	-0.00731734	0.0916311	0.349452	-0.000102954	0.967028	0.990092	Living
ENSG00000162063	-0.0006101	0.773204	0.922982	-0.016199	0.553372	0.750488	0.100792	0.000469888	0.0138731	0.00901681	0.746286	0.940055	0.197446	0.000177433	0.000803089	0.242246	4.26017e-05	0.000854501	0.0136098	2.17319e-05	0.00839589	0.00391312	0.0759332	0.318836	0.000226592	0.884856	0.962244	Postmortem
ENSG00000162065	-0.00428985	0.0268674	0.217608	-0.105736	5.32623e-05	0.00327068	0.0206797	0.44448	0.698863	-0.0460286	0.0659381	0.482297	-0.109652	0.0670378	0.121339	-0.000727425	0.990913	0.994553	0.00781465	0.0316047	0.242988	0.00719882	0.00256554	0.0607281	0.00149706	0.368273	0.695621	Postmortem
ENSG00000162066	-0.00477607	0.0521166	0.292487	-0.00264045	0.941592	0.972724	-0.0882159	0.00686593	0.0730762	-0.0586313	0.164115	0.630552	-0.307344	8.18169e-06	5.78467e-05	-0.0490514	0.493266	0.667991	0.000268061	0.948058	0.981681	0.000255123	0.923184	0.97382	-0.00130931	0.489443	0.777584	Living
ENSG00000162068	-0.00663197	0.165099	0.494711	0.0811585	0.276239	0.512316	-0.0231243	0.708107	0.865267	-0.0654453	0.316994	0.747381	NA	NA	NA	NA	NA	NA	NA	NA	NA	NA	NA	NA	NA	NA	NA	NA
ENSG00000162069	-0.00559922	0.173955	0.505538	-0.0788991	0.294273	0.530904	-0.0652545	0.208132	0.484929	-0.148891	0.0700576	0.491628	NA	NA	NA	NA	NA	NA	NA	NA	NA	NA	NA	NA	NA	NA	NA	NA
ENSG00000162073	-0.00158304	0.520753	0.795902	0.0343964	0.301849	0.538223	-0.128362	0.0108353	0.0964151	-0.0891286	0.0152662	0.300813	-0.175108	0.00500379	0.0138118	-0.0617179	0.32591	0.514612	-0.000449126	0.904637	0.966789	-0.00207738	0.366054	0.666067	-0.00436343	0.00938653	0.131187	Living
ENSG00000162076	-0.00252588	0.0913807	0.378697	-0.0797095	0.00280125	0.03366	-0.0394834	0.175517	0.446857	-0.0741468	0.019418	0.324902	-0.317718	7.71227e-07	7.8006e-06	-0.139232	0.0401062	0.122039	-0.00295474	0.431652	0.735786	-0.00419035	0.0870832	0.340942	-0.00195272	0.267502	0.610809	Living
ENSG00000162086	-0.0026143	0.0450493	0.273074	0.00432814	0.855633	0.930126	-0.00579252	0.730587	0.876955	-0.0389671	0.0444032	0.420193	-0.0864852	0.00535132	0.0146108	-0.0489584	0.129619	0.277238	-0.00222758	0.202404	0.537144	-0.00219646	0.0473569	0.251316	-0.00100296	0.223996	0.567364	Living
ENSG00000162104	0.00182511	0.433228	0.738882	0.04475	0.0566606	0.20279	0.0239265	0.378532	0.649027	-0.0505047	0.103895	0.547637	0.353646	2.27402e-10	8.09185e-09	0.288283	1.0063e-06	5.90011e-05	0.0141717	1.01039e-05	0.00589569	0.0067903	0.00125176	0.0414728	0.00104663	0.494683	0.780082	Postmortem
ENSG00000162105	-0.000873142	0.702323	0.89071	-0.0453993	0.188233	0.411007	-0.0410217	0.304445	0.583701	-0.00262824	0.940017	0.986094	-0.0258951	0.779958	0.843172	0.107199	0.282471	0.467973	0.0145841	0.0117189	0.154455	0.0130473	0.000751999	0.0312439	0.000716028	0.772426	0.919305	Not DE
ENSG00000162129	0.000790651	0.578381	0.827775	0.051985	0.0998957	0.2848	-0.0246772	0.126675	0.378927	-0.00320132	0.881494	0.973671	0.201923	3.43221e-06	2.75942e-05	0.0248994	0.579195	0.735337	0.00600616	0.0198973	0.196475	0.000150795	0.92551	0.974565	0.000236238	0.849863	0.949338	Postmortem
ENSG00000162139	-0.00252184	0.130658	0.445531	-0.0819237	0.00157053	0.0234807	0.00705734	0.729777	0.876637	-0.0498674	0.0502027	0.439776	-0.073786	0.017922	0.0406866	-0.0949751	0.00444768	0.0247176	0.00357473	0.0656513	0.330919	0.00257626	0.0412367	0.235958	0.000116648	0.897335	0.96549	Not DE
ENSG00000162144	0.00377928	0.0438798	0.26937	0.0887869	0.000691684	0.0144158	-0.0592845	0.0268957	0.161703	-0.0735012	0.00597158	0.229916	0.165191	4.20537e-05	0.000234577	0.0310621	0.455591	0.635213	0.00251522	0.31968	0.653528	-0.00118031	0.457459	0.735897	0.000487107	0.694846	0.884866	Postmortem
ENSG00000162148	-1.64161e-05	0.995878	0.998247	-0.0413135	0.221776	0.451815	0.0469752	0.175434	0.446798	0.029004	0.597021	0.890007	-0.0887299	0.210858	0.308822	0.129904	0.0777902	0.194229	-0.00518755	0.233168	0.566807	0.00394537	0.154137	0.450339	0.00151034	0.474815	0.768169	Postmortem
ENSG00000162174	-0.00554886	0.00764588	0.11736	0.0226823	0.509547	0.718756	-0.00634301	0.86769	0.9444	-0.0355404	0.314903	0.746075	-0.267929	4.20981e-05	0.000234619	-0.123714	0.0681493	0.176724	-0.00755641	0.0539057	0.304822	-0.00654338	0.0079546	0.104357	-0.0020851	0.261795	0.605261	Living
ENSG00000162188	-0.00555671	0.064957	0.322934	-0.0995703	0.0425051	0.171341	-0.0284135	0.320839	0.598759	-0.0821819	0.174737	0.639312	-0.349873	1.79205e-05	0.000113054	-0.263031	0.00439768	0.024509	0.00157852	0.764091	0.91116	-0.00166577	0.653628	0.856577	0.00139491	0.542275	0.808945	Living
ENSG00000162191	-0.00212722	0.111486	0.415952	0.0124452	0.521116	0.727587	0.01705	0.356713	0.630527	0.0266182	0.277306	0.724002	-0.0485666	0.192487	0.287799	0.0397265	0.305692	0.493298	-0.00024862	0.910288	0.968863	-0.000162902	0.906139	0.966757	-0.00148345	0.166002	0.49909	Living
ENSG00000162194	-0.00487399	0.000853999	0.0378515	-0.0394109	0.342449	0.577954	0.0303972	0.096831	0.328145	-0.0414784	0.161174	0.627769	-0.138028	0.000642184	0.0023996	-0.0267875	0.528444	0.695115	-0.00231772	0.315458	0.649325	-0.00344638	0.0197863	0.167152	-0.000106922	0.920225	0.97346	Living
ENSG00000162222	-0.000780223	0.5126	0.79105	-0.0522099	0.00548379	0.0500927	0.0166862	0.332318	0.608534	0.0111642	0.61147	0.895304	-0.0325289	0.263489	0.368303	0.00559696	0.859919	0.919983	0.00223551	0.220785	0.554198	-0.000353943	0.770398	0.913556	-0.00119449	0.153268	0.481223	Living
ENSG00000162227	-0.000808674	0.640234	0.861882	0.0699835	0.00984273	0.0706484	-0.00391252	0.842604	0.934244	-0.052928	0.0964698	0.534323	-0.00487803	0.918746	0.944144	-0.0460973	0.356538	0.545614	0.00193902	0.497181	0.778612	-0.00209025	0.242907	0.55326	-0.000289123	0.832906	0.942236	Living
ENSG00000162231	0.0033408	0.175282	0.50731	0.02476	0.365785	0.600779	-0.0122033	0.566644	0.784923	-0.0413671	0.139607	0.603044	0.233378	3.90786e-06	3.08115e-05	0.20452	0.000107059	0.00167721	0.00436675	0.164851	0.493283	-0.00164081	0.407452	0.700956	0.000549261	0.721185	0.897128	Postmortem
ENSG00000162236	-0.00109297	0.35786	0.688447	-0.0183008	0.26913	0.504807	0.00332926	0.803192	0.915284	-0.00875354	0.652185	0.909557	0.0864448	0.00242142	0.00750106	0.0497992	0.0956661	0.223804	0.00264745	0.106984	0.409308	0.00188448	0.0724531	0.311449	-0.00119013	0.138571	0.461771	Postmortem
ENSG00000162241	-0.00103808	0.739108	0.908205	-0.0661544	0.16258	0.378042	-0.0807079	0.0827453	0.301757	-0.136741	0.000620072	0.11096	-0.411459	1.323e-06	1.22741e-05	-0.210392	0.0175221	0.0667498	-0.000906021	0.859155	0.950881	0.00558157	0.0915251	0.349417	0.00733666	0.00229791	0.0640662	Living
ENSG00000162244	-0.00261333	0.194419	0.53217	-0.0640388	0.00970281	0.0700055	-0.00732436	0.823574	0.925666	-0.0024455	0.939469	0.985765	-0.102212	0.0361288	0.0731674	-0.0692644	0.170616	0.334174	-0.00174918	0.556862	0.812105	-0.000149472	0.935872	0.978933	-0.00274611	0.0525054	0.295899	Living
ENSG00000162267	-0.00552369	0.253807	0.596155	-0.0313081	0.516566	0.72392	-0.0480566	0.481751	0.728838	-0.00338934	0.95411	0.989267	NA	NA	NA	NA	NA	NA	NA	NA	NA	NA	NA	NA	NA	NA	NA	NA
ENSG00000162290	0.00291646	0.0180532	0.177639	NA	NA	NA	0.0520527	0.00160599	0.0297964	0.0160874	0.509598	0.851781	NA	NA	NA	NA	NA	NA	NA	NA	NA	NA	NA	NA	NA	NA	NA	NA
ENSG00000162298	-0.000751894	0.557553	0.815832	0.0327321	0.0850768	0.260026	0.00674191	0.705452	0.863813	-0.00119163	0.966863	0.991574	-0.0933329	0.118551	0.194809	0.0419071	0.499812	0.673777	0.000286489	0.937907	0.978801	0.00195805	0.395678	0.691777	0.000483466	0.763577	0.915083	Living
ENSG00000162300	-0.00162206	0.350145	0.68263	0.0133784	0.656822	0.816992	-0.0381805	0.151802	0.417015	0.00406142	0.92471	0.983286	0.0242816	0.596387	0.692104	0.189279	7.04045e-05	0.00123236	0.00126569	0.656968	0.860069	0.00154273	0.38807	0.684319	-0.000255577	0.851447	0.950073	Not DE
ENSG00000162302	-0.0036626	0.0545279	0.298326	-0.00791711	0.770253	0.885615	-0.052129	0.0518182	0.23527	-0.0982931	0.00211536	0.173429	-0.141336	0.0031162	0.0093172	0.0314853	0.531595	0.697668	0.00549604	0.0622558	0.324009	-0.000308808	0.870547	0.952077	-0.000986337	0.477579	0.769886	Living
ENSG00000162337	0.00630683	0.0659615	0.324852	0.095088	0.0502514	0.18884	-0.114968	0.0103444	0.0934908	-0.0142472	0.780728	0.948021	-0.014321	0.87729	0.914618	-0.0758513	0.415487	0.600539	-0.0068586	0.215111	0.549467	-0.00850299	0.0125894	0.132219	0.0009691	0.720743	0.897012	Postmortem
ENSG00000162341	-0.00360946	0.0982162	0.39129	0.0307159	0.21951	0.449551	-0.00437374	0.89625	0.957762	0.0052321	0.862603	0.97017	-0.130076	0.0242814	0.0524856	0.00307901	0.960042	0.977712	-7.31798e-05	0.983699	0.994029	0.00511356	0.0298093	0.202924	6.84551e-05	0.967513	0.990298	Living
ENSG00000162365	-0.00550127	0.213463	0.55295	NA	NA	NA	0.186611	0.0110978	0.0976296	-0.00377782	0.950737	0.988457	NA	NA	NA	NA	NA	NA	NA	NA	NA	NA	NA	NA	NA	NA	NA	NA
ENSG00000162367	0.00587515	0.172186	0.503192	0.136	0.0381388	0.159968	-0.513202	5.38375e-09	6.09208e-06	0.0162893	0.828384	0.962066	0.195266	0.0706088	0.126658	0.171577	0.11965	0.262458	0.0131077	0.0435454	0.277907	0.00347553	0.380804	0.677915	-0.00861065	0.00930743	0.130688	Not DE
ENSG00000162368	0.000507598	0.805752	0.935668	0.0611207	0.00253517	0.0315736	-0.0322154	0.0895228	0.314625	0.012145	0.625886	0.901677	0.0418813	0.273458	0.37948	-0.0759999	0.0564205	0.155122	-0.00262118	0.268416	0.605272	-0.00198867	0.178807	0.48038	0.00148421	0.140271	0.464671	Living
ENSG00000162373	-0.00838981	0.0011912	0.0470147	-0.0850242	0.0210404	0.111176	-0.000549298	0.986864	0.994744	0.0134273	0.705941	0.928067	-0.276825	1.06823e-06	1.02579e-05	-0.0435821	0.485693	0.660961	-0.00378773	0.278956	0.614906	-0.0026344	0.273249	0.583885	0.00413051	0.0142169	0.157734	Living
ENSG00000162374	-0.00243237	0.335	0.669534	-0.0189775	0.60177	0.782346	-0.0102656	0.716582	0.869246	-0.00775726	0.815176	0.957459	-0.0535213	0.546282	0.647926	0.0237593	0.80273	0.886935	0.00612463	0.275357	0.611574	0.000716431	0.843756	0.943637	0.00486448	0.0435315	0.271004	Postmortem
ENSG00000162377	-0.00243443	0.191101	0.527568	-0.0229697	0.439447	0.664461	-0.0173426	0.428202	0.687056	0.0221797	0.447731	0.819537	-0.139599	0.000436996	0.00173094	-0.102274	0.0158179	0.0622106	0.000844963	0.728515	0.895331	-0.00111929	0.475607	0.748779	-0.00133305	0.248893	0.592691	Living
ENSG00000162378	0.00241893	0.194088	0.531963	-0.0239133	0.391354	0.622948	0.0173409	0.340769	0.61621	0.0422913	0.0953799	0.533339	-0.00298833	0.934553	0.95552	-0.0553207	0.140243	0.292957	-0.00198319	0.384773	0.703421	-0.00263855	0.0610881	0.28539	-0.000727257	0.474178	0.767905	Postmortem
ENSG00000162383	0.00976578	0.341695	0.675376	0.160036	0.354709	0.590979	NA	NA	NA	0.0616084	0.680971	0.919709	0.314511	0.372118	0.482487	0.150107	0.676328	0.805235	0.00883595	0.694279	0.879183	0.0181128	0.188588	0.492232	-0.00345796	0.764044	0.915236	Not DE
ENSG00000162384	-0.00144449	0.245386	0.586614	0.00268426	0.894978	0.948652	-0.0175986	0.325448	0.602276	0.000207252	0.992622	0.997876	-0.102864	0.00294346	0.00888045	-0.0952693	0.00798981	0.0376436	0.00352477	0.100691	0.399268	-0.000659578	0.622917	0.840567	-0.000417093	0.692636	0.883321	Living
ENSG00000162385	-0.00108138	0.556337	0.815	-0.0405953	0.0350294	0.15175	0.0279785	0.178621	0.450038	0.0252421	0.417143	0.803544	-0.0896868	0.0253827	0.0544742	0.00352168	0.935425	0.963856	-0.00326049	0.176614	0.507772	-0.00275493	0.084067	0.334397	-0.00187125	0.0837875	0.368069	Living
ENSG00000162390	-0.000760015	0.778491	0.925383	-0.0511309	0.167598	0.385158	-0.0386275	0.356984	0.630758	0.0420963	0.397451	0.793469	-0.45289	2.87025e-09	6.79409e-08	-0.20444	0.00852962	0.0396345	-0.0058873	0.212366	0.547268	-0.0032508	0.272289	0.582908	0.00496767	0.0392092	0.258704	Living
ENSG00000162391	0.000297621	0.940517	0.981524	0.0639836	0.275467	0.511517	-0.0868989	0.161929	0.429491	-0.0134457	0.884063	0.974066	NA	NA	NA	NA	NA	NA	NA	NA	NA	NA	NA	NA	NA	NA	NA	NA
ENSG00000162396	0.000617472	0.790703	0.929665	0.00803734	0.807226	0.903946	0.049232	0.100902	0.336124	-0.0405703	0.189246	0.652795	0.109504	0.084369	0.146978	0.0680278	0.314834	0.502524	0.0144421	0.000158912	0.022471	0.00438273	0.0756461	0.318281	0.000404518	0.83327	0.942236	Postmortem
ENSG00000162402	0.00120178	0.201458	0.540723	0.0396719	0.0305988	0.139919	0.00381851	0.752941	0.887809	0.0361758	0.00927646	0.263768	0.0599965	0.00261127	0.00801117	-0.0178868	0.384885	0.572585	0.00022852	0.855029	0.949513	-0.000623842	0.421178	0.711655	-0.000261755	0.624312	0.849474	Postmortem
ENSG00000162407	0.00152748	0.576156	0.826666	0.0864989	0.253857	0.48796	0.0871747	0.255485	0.538079	-0.0188801	0.670865	0.915206	-0.360639	9.24635e-07	9.07185e-06	-0.240867	0.00141275	0.0106386	-0.00892025	0.053306	0.303095	-0.00314433	0.274103	0.584777	0.00304446	0.166425	0.499473	Not DE
ENSG00000162408	-0.000175821	0.894642	0.966006	-0.040585	0.0945291	0.275877	-0.0571318	0.000468229	0.0138423	-0.0515057	0.00746752	0.247227	-0.0558762	0.0406539	0.080648	-0.0800643	0.00536654	0.028339	0.000847649	0.618649	0.842115	-0.000288806	0.78966	0.92198	0.000864598	0.276907	0.619149	Postmortem
ENSG00000162409	0.00204492	0.34054	0.674305	-0.0337887	0.219432	0.449439	0.0359243	0.18564	0.458199	0.0428996	0.162752	0.629708	-0.146151	0.00154692	0.00512208	-0.0944428	0.0543671	0.151127	-0.00240643	0.41123	0.721979	-0.00167071	0.372631	0.671008	0.000875948	0.489778	0.777828	Living
ENSG00000162413	-0.000911672	0.692476	0.88645	0.0180951	0.59285	0.776664	0.059112	0.0629	0.261082	-0.0328213	0.339727	0.759064	0.526851	1.14812e-09	3.10495e-08	0.368595	3.10678e-05	0.00067553	0.00820649	0.0731467	0.347311	0.00479683	0.0930296	0.352141	0.000254672	0.914749	0.971573	Postmortem
ENSG00000162415	0.000385944	0.728649	0.903588	-0.00279833	0.887191	0.945424	0.00685677	0.713643	0.867835	-0.000332267	0.988087	0.996742	-0.000919695	0.975568	0.983432	-0.0494376	0.122712	0.266876	-0.000117544	0.949324	0.982005	-0.00451965	0.000159808	0.0135056	-0.00184241	0.0312335	0.231545	Living
ENSG00000162419	0.00195112	0.133083	0.448267	-0.0135979	0.526202	0.731176	-0.0495654	0.0103276	0.0933768	-0.00505919	0.807881	0.955185	0.0444314	0.102408	0.17277	0.0287097	0.324994	0.51353	0.00239909	0.154805	0.479999	0.000408855	0.709267	0.884874	-0.000918487	0.223411	0.56658	Not DE
ENSG00000162426	-0.00256558	0.316848	0.65327	-0.0648601	0.0279633	0.132085	-0.0600978	0.0685925	0.273445	-0.00777439	0.834611	0.963015	-0.133062	0.0579899	0.107705	-0.0451675	0.569675	0.727821	0.00297937	0.515535	0.789651	0.00682293	0.0337977	0.214367	0.00130627	0.5439	0.809843	Not DE
ENSG00000162430	-0.000125504	0.961534	0.987802	0.000827791	0.974551	0.988919	-0.00700231	0.799423	0.91351	-0.0291199	0.393738	0.791366	-0.109356	0.125907	0.204366	-0.112266	0.133044	0.282355	-0.00406573	0.345617	0.674438	-0.00362205	0.186835	0.490673	0.00231704	0.272511	0.615051	Postmortem
ENSG00000162433	0.00646416	0.00101483	0.0426244	0.146819	0.000654351	0.0138754	0.0329724	0.379707	0.650278	0.0713224	0.0220925	0.334351	0.201111	0.00113062	0.00391199	0.0200251	0.754524	0.857562	-0.000486325	0.893412	0.962598	-0.000281461	0.901533	0.965452	0.00130011	0.450692	0.753337	Postmortem
ENSG00000162434	-5.89154e-05	0.956371	0.986342	0.0265319	0.154141	0.366369	0.0104925	0.454368	0.706977	0.0247744	0.195512	0.658145	0.108385	0.00067515	0.00250504	-0.0127935	0.696844	0.819806	0.00207997	0.292457	0.627086	-0.00460898	0.000198412	0.01584	0.00183799	0.0463907	0.2781	Postmortem
ENSG00000162437	0.00503591	0.00783978	0.118733	-0.00118028	0.972063	0.9875	0.0299068	0.417171	0.679516	0.0168544	0.503119	0.849471	0.00595121	0.914383	0.941181	-0.0625749	0.286121	0.472021	-0.00667869	0.0470584	0.286791	-0.00330949	0.126225	0.409121	2.106e-05	0.989747	0.99779	Postmortem
ENSG00000162441	0.0030519	0.0525154	0.293386	0.0493865	0.0557382	0.201298	-0.0692283	0.00140583	0.0276095	-0.00840126	0.71533	0.930131	0.031686	0.319823	0.42902	-0.0297544	0.36772	0.55622	-0.0012758	0.500675	0.781647	-0.00356256	0.00276498	0.062461	-0.00295859	0.000280405	0.0233865	Living
ENSG00000162444	9.0784e-05	0.987099	0.994965	0.0983153	0.176093	0.396371	-0.0528783	0.722834	0.872449	-0.0255346	0.761432	0.944546	-0.253271	0.093098	0.159564	0.0850954	0.53383	0.699583	-0.00729935	0.371985	0.693187	0.00350525	0.434041	0.721078	0.00392025	0.261696	0.605252	Living
ENSG00000162456	NA	NA	NA	-0.130195	0.105656	0.29411	-0.183128	0.00440688	0.055751	NA	NA	NA	NA	NA	NA	NA	NA	NA	NA	NA	NA	NA	NA	NA	NA	NA	NA	NA
ENSG00000162458	-0.0021627	0.654409	0.86802	-0.0156591	0.836051	0.920143	-0.0317191	0.692851	0.856646	-0.027782	0.642569	0.906108	0.139939	0.355095	0.4649	-0.486897	0.00304047	0.0187676	-0.00130779	0.889707	0.961916	-0.00834449	0.181835	0.484298	0.0009342	0.843785	0.946618	Not DE
ENSG00000162461	0.000402184	0.90551	0.970024	-0.100749	0.00802475	0.0622758	0.0811757	0.149478	0.413863	-0.0348539	0.437899	0.815209	0.0149856	0.858574	0.899993	0.148796	0.0983676	0.228174	0.0126158	0.0194692	0.194557	0.0024374	0.487598	0.757683	-0.00107724	0.685442	0.879674	Postmortem
ENSG00000162482	-0.00115781	0.697809	0.888261	0.00765119	0.851034	0.92756	-0.0559105	0.276243	0.5584	-0.0693326	0.151679	0.618024	-0.224511	0.00198379	0.00631632	0.0154949	0.837221	0.906978	-0.003419	0.410284	0.721579	-0.00219247	0.406225	0.700486	0.00250082	0.175521	0.511917	Living
ENSG00000162490	0.00653545	0.152437	0.476654	-0.0254916	0.738429	0.866962	-0.0674252	0.595265	0.80145	0.0567562	0.404059	0.797311	-0.0551484	0.762507	0.829788	-0.243068	0.211031	0.386724	0.00772203	0.491182	0.774963	0.000117474	0.987006	0.995704	-0.000986432	0.871674	0.957902	Postmortem
ENSG00000162493	0.00871196	0.0289539	0.223099	0.130641	0.0573561	0.204471	0.133604	0.0446969	0.216154	0.169151	0.0115829	0.282977	0.259334	0.00956367	0.0240007	-0.166833	0.10513	0.239265	0.0080694	0.194042	0.528063	-0.00162682	0.668987	0.864891	0.00445996	0.169479	0.50404	Postmortem
ENSG00000162494	0.00440488	0.346847	0.679617	-0.0533473	0.477287	0.693776	-0.0203443	0.743333	0.8832	-0.15323	0.0517079	0.443348	NA	NA	NA	NA	NA	NA	NA	NA	NA	NA	NA	NA	NA	NA	NA	NA
ENSG00000162496	-0.000498873	0.861326	0.954533	0.0298523	0.500782	0.712469	0.154196	0.00138402	0.0274497	0.0280238	0.478247	0.834506	0.357636	2.81738e-07	3.30374e-06	-0.0421397	0.553317	0.715448	0.00292708	0.500745	0.781647	-0.00130766	0.630055	0.844576	0.000424175	0.848069	0.948436	Postmortem
ENSG00000162510	-0.00167574	0.708663	0.893632	0.00185428	0.972079	0.9875	-0.100413	0.216862	0.495259	NA	NA	NA	NA	NA	NA	NA	NA	NA	NA	NA	NA	NA	NA	NA	NA	NA	NA	NA
ENSG00000162511	0.00694672	0.165938	0.496038	0.0497636	0.572363	0.763543	-0.397816	0.000132684	0.0058916	0.0252509	0.784838	0.949219	0.212068	0.146693	0.231421	-0.0176723	0.90628	0.946987	0.0132475	0.114296	0.421403	0.0118181	0.0228701	0.177664	0.0037543	0.404671	0.719733	Postmortem
ENSG00000162512	-0.00289116	0.25488	0.597568	-0.00184837	0.951334	0.976929	-0.086846	0.0230641	0.148398	-0.0496761	0.237087	0.695928	-0.29509	0.000639967	0.00239338	-0.296445	0.000948691	0.00797336	-0.00995254	0.0654569	0.33081	-0.00526863	0.118063	0.395523	0.00171742	0.520681	0.796507	Postmortem
ENSG00000162517	0.000380862	0.79053	0.92965	-0.0682784	0.00167922	0.0242851	-0.0175188	0.286127	0.567272	-0.00748916	0.776623	0.947073	-0.00727065	0.824235	0.875937	-0.091031	0.00882359	0.0405649	0.00106942	0.602098	0.834972	-0.000858277	0.511331	0.773557	0.000591209	0.528956	0.800667	Postmortem
ENSG00000162520	0.00346831	0.00620908	0.106622	0.135073	0.0212172	0.111796	0.0244382	0.12336	0.373739	0.0290979	0.179433	0.644143	-0.018081	0.827156	0.878179	-0.0419122	0.630014	0.772467	-0.0129373	0.0105827	0.146773	0.000987426	0.757786	0.908657	0.0070873	0.00594213	0.104832	Living
ENSG00000162521	0.00172792	0.102778	0.400122	-0.0265038	0.0582699	0.206571	0.00762024	0.598481	0.802712	-0.00211779	0.876346	0.972631	0.0847088	0.00664495	0.0175771	-0.0188241	0.558403	0.719355	0.000194658	0.913609	0.970251	0.000837659	0.450251	0.731179	0.000452479	0.589826	0.833237	Postmortem
ENSG00000162522	-0.00057058	0.836469	0.947807	0.0343333	0.322828	0.558879	0.0584274	0.117038	0.36366	-0.0526727	0.204008	0.668548	0.333096	0.000891978	0.00318606	0.342518	0.00175183	0.0124143	0.0171471	0.00342619	0.0863328	0.0100505	0.0121659	0.130484	0.0028674	0.329407	0.665619	Postmortem
ENSG00000162526	0.00162094	0.60826	0.844575	NA	NA	NA	0.105553	0.0126489	0.105494	-0.163882	0.0275527	0.358583	-0.242566	0.0122804	0.0296392	0.0821338	0.401926	0.588284	-0.00615674	0.289919	0.624784	0.00919585	0.0107192	0.122444	0.00451705	0.0996893	0.39797	Not DE
ENSG00000162542	0.00391927	0.146995	0.46803	0.0100592	0.808388	0.904186	0.0175733	0.651252	0.833229	0.00825696	0.820607	0.958848	0.0117611	0.894984	0.927578	0.017958	0.844659	0.911078	-0.00506141	0.340163	0.670868	-0.00340122	0.30184	0.609739	0.00713213	0.00674247	0.111015	Postmortem
ENSG00000162543	-0.00355735	0.186917	0.523136	-0.0585284	0.172776	0.391669	0.176989	0.000594542	0.0159586	-0.040265	0.307368	0.742744	-0.0423173	0.608586	0.702452	-0.0412513	0.671977	0.802375	0.00524236	0.310786	0.644293	0.0026121	0.50304	0.768861	0.0112659	7.24921e-06	0.00313673	Postmortem
ENSG00000162545	0.00046521	0.827765	0.945044	-0.0334908	0.25364	0.487785	-0.0625185	0.0271131	0.162534	-0.022595	0.402007	0.796081	-0.012949	0.832112	0.881407	-0.0207035	0.742677	0.850071	0.0024892	0.507736	0.786188	-0.00502828	0.0302962	0.204016	-0.00294218	0.0882163	0.375901	Not DE
ENSG00000162551	-0.00330871	0.474876	0.768473	0.016011	0.78989	0.896664	-0.264932	9.16258e-06	0.000940022	-0.095536	0.0931729	0.530766	-0.465649	0.000107735	0.000524953	-0.391212	0.00199789	0.0137264	-0.0216913	0.00339783	0.0860797	-0.0125291	0.00889097	0.110996	-0.000265198	0.942585	0.981206	Living
ENSG00000162552	0.010411	0.0143634	0.158731	0.0653755	0.156443	0.36922	NA	NA	NA	0.0855247	0.141495	0.604094	0.0862558	0.502503	0.608568	-0.0476319	0.727842	0.840849	-0.00311739	0.686616	0.875568	0.00406796	0.417034	0.70828	-0.00696289	0.08716	0.373754	Postmortem
ENSG00000162572	-0.00301305	0.299935	0.637839	-0.0577068	0.0584772	0.206817	-0.101074	0.0112803	0.0986558	-0.0477232	0.236324	0.695124	-0.180616	0.0243121	0.0525414	0.0415664	0.61733	0.763035	0.00108003	0.822594	0.935654	-0.00406434	0.184701	0.487199	-4.02234e-05	0.985383	0.996331	Living
ENSG00000162576	-0.00685822	0.0525111	0.293386	-0.0769182	0.0695536	0.229402	-0.0369539	0.561897	0.782624	-0.146947	0.00298977	0.186183	-0.23954	0.0839816	0.146458	-0.254376	0.0728165	0.185558	-0.0154057	0.066093	0.331533	-0.0105276	0.0414927	0.236537	0.00805468	0.0510533	0.291953	Living
ENSG00000162585	-0.00222162	0.164409	0.494347	0.0161747	0.507205	0.717218	-0.00953959	0.544021	0.769247	-0.013754	0.658127	0.911618	0.125372	0.0545125	0.102555	0.140824	0.03702	0.115076	0.00283569	0.473887	0.764431	-0.00181691	0.464873	0.741378	-0.000851245	0.666392	0.869916	Postmortem
ENSG00000162591	-0.00269784	0.480686	0.772149	0.0208048	0.719281	0.855543	0.0128158	0.830757	0.928953	-0.0606664	0.208103	0.671598	-0.0842292	0.459602	0.569044	0.138098	0.247491	0.429181	0.00431506	0.531631	0.798784	0.00347143	0.434784	0.721245	0.00834792	0.0106637	0.13826	Living
ENSG00000162595	-0.0028237	0.386704	0.708023	-0.0151828	0.763764	0.881712	0.116169	0.0164012	0.122948	0.136933	0.00286578	0.184977	-0.329116	0.000668699	0.00248622	-0.33418	0.0011765	0.00935831	-0.0150787	0.0114075	0.152252	-0.00105276	0.784083	0.919446	-0.00353637	0.253927	0.598035	Not DE
ENSG00000162598	0.0232621	0.00316945	0.0756318	NA	NA	NA	NA	NA	NA	0.303105	0.0124277	0.284928	NA	NA	NA	NA	NA	NA	NA	NA	NA	NA	NA	NA	NA	NA	NA	NA
ENSG00000162599	0.00849936	0.000107832	0.0126556	0.111214	0.00348702	0.0383861	-0.00271203	0.943633	0.978473	0.0307003	0.416138	0.802965	-0.00936316	0.891132	0.924728	-0.02405	0.734559	0.844756	-0.00563034	0.152777	0.477043	0.00359508	0.141923	0.433319	0.00263227	0.161711	0.493517	Postmortem
ENSG00000162600	0.00173014	0.539498	0.806276	0.0109217	0.749145	0.873278	0.00794569	0.871124	0.946401	0.0612496	0.18872	0.652506	-0.0213678	0.713831	0.790325	0.0219699	0.715222	0.83255	-0.00455852	0.200588	0.53557	-0.00249884	0.257817	0.568069	0.00186527	0.303226	0.641468	Living
ENSG00000162601	-0.00190913	0.302165	0.639981	-0.00392753	0.877309	0.940713	-0.00601875	0.796298	0.912213	0.0375824	0.161483	0.628311	-0.165888	7.62507e-06	5.43195e-05	-0.134662	0.000429571	0.00451373	-0.00103933	0.6205	0.843027	-0.00518256	8.6536e-05	0.0100118	-0.000768682	0.45033	0.752968	Living
ENSG00000162604	-0.000495269	0.772764	0.922934	-0.0532858	0.00303299	0.0352805	0.010161	0.617374	0.813271	-0.00742975	0.76849	0.946017	-0.133953	8.37334e-05	0.000423759	-0.0448146	0.208294	0.3832	-0.00510517	0.0115869	0.153605	-0.0028517	0.026241	0.190755	5.22791e-05	0.953758	0.985383	Living
ENSG00000162607	0.00195185	0.232704	0.573628	0.0266217	0.189871	0.412964	0.0228037	0.251064	0.532937	0.0265409	0.241059	0.69731	0.0328482	0.301312	0.4095	0.00828368	0.803156	0.887261	0.00303786	0.11675	0.42506	0.0021275	0.0815031	0.329371	2.65617e-06	0.997533	0.999195	Postmortem
ENSG00000162613	0.000789184	0.625239	0.853363	-0.0187667	0.479089	0.695253	0.0426843	0.0226228	0.147274	0.0475823	0.0156887	0.303031	0.106455	0.00134858	0.00455241	0.0839204	0.0146774	0.0589031	-0.00333881	0.110453	0.414855	-0.00290381	0.0252639	0.186994	-0.00265582	0.00870541	0.127	Postmortem
ENSG00000162614	-0.00283855	0.332655	0.668153	0.112355	0.00599076	0.0525535	0.185822	9.61967e-05	0.00472943	0.0784497	0.063079	0.472222	0.376105	0.000151594	0.000703052	0.131856	0.204185	0.378246	-0.00361774	0.558616	0.813082	-0.00456066	0.248652	0.559208	0.00516531	0.102649	0.403478	Postmortem
ENSG00000162616	0.00138188	0.680688	0.881205	-0.0649904	0.131639	0.334266	0.0234721	0.653659	0.834503	0.0349934	0.366006	0.774417	0.427237	1.06954e-06	1.02614e-05	0.360843	6.21666e-05	0.00112739	-0.0012975	0.810032	0.931525	-0.00263166	0.428307	0.716882	-0.00343118	0.226966	0.570335	Postmortem
ENSG00000162618	0.0038545	0.321714	0.658018	0.13312	0.0449071	0.177639	-0.0352357	0.541401	0.767506	-0.0695286	0.285075	0.729638	0.076373	0.489133	0.595856	-0.30596	0.00725633	0.0351839	0.001084	0.865055	0.953429	-0.00056478	0.887236	0.960488	0.00947757	0.00423818	0.0871606	Postmortem
ENSG00000162620	0.00856485	0.10148	0.397871	NA	NA	NA	0.0681076	0.423816	0.683952	0.131737	0.065093	0.479044	-0.111955	0.357438	0.467289	-0.250077	0.0466009	0.135825	-0.0145279	0.0509476	0.297504	-0.00834397	0.0744522	0.315641	-0.00459991	0.224072	0.567364	Not DE
ENSG00000162621	-0.00713153	0.0195615	0.184594	0.0232797	0.778534	0.889949	-0.0384259	0.550183	0.774472	0.0554234	0.235589	0.694279	0.252948	0.030269	0.06295	0.230088	0.109986	0.247046	0.000128842	0.987248	0.99557	-0.00761311	0.218811	0.525823	0.00201294	0.616471	0.845251	Not DE
ENSG00000162623	0.00170595	0.424522	0.732374	0.0291619	0.265779	0.501565	0.0338715	0.409399	0.673282	0.0748769	0.00946813	0.265108	0.3151	3.18609e-09	7.41991e-08	0.21168	0.000122046	0.00183877	0.0016577	0.618956	0.842315	-0.00104742	0.617525	0.83747	-0.00370745	0.0285275	0.221454	Postmortem
ENSG00000162627	0.00334731	0.0607234	0.31332	0.0859335	0.00675437	0.0562333	0.0429743	0.153325	0.418578	0.0155494	0.511801	0.852766	0.164174	0.000247532	0.00107193	0.0448285	0.349911	0.538813	-0.00341527	0.219838	0.553157	4.92471e-05	0.978251	0.992834	-0.00185082	0.161416	0.493296	Postmortem
ENSG00000162630	0.0022746	0.377698	0.702561	0.0343828	0.476572	0.693409	-0.08991	0.0285856	0.167516	-0.0381118	0.286355	0.730536	-0.321523	0.0122544	0.0295832	-0.0379873	0.77922	0.872634	-0.00600609	0.454754	0.751326	0.00593105	0.242901	0.55326	-0.00496199	0.175394	0.511778	Not DE
ENSG00000162631	-0.000561657	0.785408	0.927796	-0.0630681	0.0425851	0.171601	-0.0296598	0.434083	0.690966	0.0430055	0.206872	0.670455	-0.0503357	0.553394	0.654066	-0.0787061	0.395933	0.582682	-0.00175062	0.735215	0.898672	-0.0140437	6.09995e-05	0.0082787	-0.00143088	0.575834	0.82682	Living
ENSG00000162636	-0.000195582	0.934656	0.979719	-0.0364747	0.315198	0.551915	-0.0220766	0.46552	0.715557	0.0312599	0.363194	0.772298	-0.125909	0.0599024	0.11057	-0.085096	0.232107	0.411846	-0.00186647	0.658416	0.860617	-0.000455143	0.865556	0.950479	-0.00296422	0.12285	0.437509	Not DE
ENSG00000162639	-0.00100409	0.681192	0.881536	-0.0556777	0.106167	0.29515	0.000698219	0.978415	0.991343	-0.00471119	0.885931	0.974454	-0.104749	0.0381006	0.0764167	-0.0764264	0.174863	0.339816	-0.00240251	0.455603	0.751981	-0.00380052	0.0798404	0.325423	-0.000326439	0.833048	0.942236	Living
ENSG00000162641	0.00101715	0.691301	0.886011	NA	NA	NA	-0.0650607	0.0297841	0.171013	0.0236967	0.655174	0.910622	0.495937	0.000114054	0.000550795	0.370697	0.00391102	0.0225099	0.0146252	0.0602425	0.3189	0.000972002	0.835178	0.940118	-0.00138543	0.708515	0.891879	Living
ENSG00000162642	0.00107832	0.511357	0.790321	-0.0220333	0.237072	0.469418	-0.00239665	0.910226	0.964664	0.0144046	0.599753	0.891248	0.0664693	0.0725696	0.12967	0.0335097	0.391354	0.578619	-0.0032275	0.152804	0.477043	-0.00275713	0.0545662	0.27027	-0.00305229	0.00423789	0.0871606	Living
ENSG00000162643	0.00381414	0.448059	0.75064	NA	NA	NA	0.257907	0.00030555	0.0104364	0.141819	0.0371902	0.393345	0.0963655	0.439044	0.548964	-0.0852471	0.535824	0.701304	-0.00256078	0.733341	0.898008	-0.014863	0.00424648	0.0770488	0.0158075	1.4789e-05	0.00485745	Not DE
ENSG00000162645	0.00520408	0.302608	0.640424	-0.026895	0.800342	0.901287	0.0989338	0.136097	0.394316	0.155654	0.0881617	0.526369	0.5973	0.000320073	0.00132811	0.0616168	0.716451	0.833221	0.00544606	0.595928	0.832498	-0.00282771	0.653081	0.856478	0.0105963	0.0529093	0.297378	Postmortem
ENSG00000162650	-0.0014114	0.646461	0.864847	-0.0435331	0.13786	0.343696	-0.128977	0.000169488	0.00701827	-0.0626249	0.0990884	0.538874	0.167621	0.0236675	0.0513381	0.366738	6.21427e-06	0.000212501	0.00346861	0.473181	0.764067	0.00181107	0.577075	0.814778	-0.00202889	0.360751	0.690877	Not DE
ENSG00000162654	0.00910007	0.0710042	0.337769	-0.0554393	0.550568	0.748617	-0.227123	0.003097	0.0453571	0.0516185	0.553758	0.872508	-0.376072	0.0025056	0.00772863	-0.263201	0.0416523	0.125386	-0.00978962	0.191088	0.523856	-0.018555	7.31541e-05	0.00950835	0.00841516	0.0258692	0.211041	Living
ENSG00000162664	0.00269807	0.0900457	0.375984	0.0132821	0.497517	0.710072	-0.0501	0.0512492	0.234276	0.063193	0.00980521	0.266951	-0.0836707	0.0189203	0.0425775	-0.168353	6.26843e-06	0.000213571	-0.00444096	0.0434777	0.27772	-0.000839912	0.541306	0.792365	0.000173239	0.864368	0.954794	Living
ENSG00000162669	-0.000178533	0.955955	0.986107	0.0399351	0.483818	0.699101	0.0833486	0.0868915	0.309657	-0.00819166	0.846922	0.965871	-0.318743	0.000575665	0.00218961	-0.371411	0.000148066	0.00212428	-0.00787045	0.172143	0.502711	-0.00602818	0.100988	0.367577	0.00827471	0.00572667	0.10299	Living
ENSG00000162670	-0.000252612	0.875531	0.959195	0.01315	0.640532	0.807604	-0.0179081	0.597965	0.802446	0.0251604	0.322776	0.751444	-0.283686	3.11515e-06	2.53465e-05	-0.120597	0.0624209	0.166274	-0.00804248	0.0277068	0.228243	-0.00113539	0.635722	0.847984	-0.0082988	1.32579e-06	0.00084213	Not DE
ENSG00000162687	-0.00523928	0.0174571	0.17517	-0.0616992	0.124294	0.3242	0.0385437	0.263712	0.545937	0.0335355	0.239253	0.696424	-0.217574	0.00109316	0.00379562	-0.235933	0.00135594	0.0103041	-0.00295641	0.479224	0.767912	-0.0022704	0.422943	0.713038	-0.000272576	0.880529	0.960884	Living
ENSG00000162688	-0.00267775	0.187994	0.524101	-0.0157883	0.612863	0.789765	0.0013278	0.965383	0.986239	-0.0204236	0.473362	0.831576	-0.253644	7.41109e-07	7.55603e-06	-0.247659	3.01168e-06	0.00013057	-0.00400576	0.205262	0.540619	-0.00140177	0.476229	0.748982	0.00264723	0.0989118	0.396729	Living
ENSG00000162692	0.00598341	0.454515	0.755573	0.0854852	0.562959	0.756389	-0.207193	0.125763	0.377659	-0.093143	0.426865	0.809186	0.0306596	0.902852	0.933601	-0.735299	0.00397015	0.0227715	-0.00737775	0.625341	0.846043	-0.00863415	0.346344	0.649997	0.0198629	0.00933493	0.13078	Living
ENSG00000162694	0.000723361	0.756169	0.915346	0.010058	0.742418	0.869235	-0.0156112	0.574962	0.789476	-0.0331186	0.331241	0.756162	0.0635509	0.180404	0.273342	-0.00252586	0.960798	0.978161	0.00356159	0.214915	0.549467	-0.00380805	0.0422738	0.238424	0.00156341	0.233283	0.575894	Living
ENSG00000162695	-0.00143104	0.35357	0.684699	-0.0100909	0.678828	0.831283	0.0695385	0.00139012	0.0274698	0.039174	0.0897763	0.52683	0.00888345	0.747854	0.818817	-0.0807213	0.00555846	0.029118	0.00166566	0.333416	0.666295	0.000233459	0.830388	0.938535	0.00104487	0.183174	0.521238	Not DE
ENSG00000162699	0.00367309	0.352923	0.684511	NA	NA	NA	0.0567216	0.353368	0.626932	-0.0174449	0.747098	0.940404	NA	NA	NA	NA	NA	NA	NA	NA	NA	NA	NA	NA	NA	NA	NA	NA
ENSG00000162702	0.00231258	0.130292	0.445157	0.0587607	0.0102141	0.0725386	-0.0218083	0.404326	0.668789	0.00682438	0.762513	0.94468	0.183198	0.00108996	0.00378646	0.197669	0.00065902	0.0061536	0.00450377	0.1979	0.531848	0.0021061	0.333851	0.639418	-0.00425448	0.0140512	0.1569	Postmortem
ENSG00000162704	0.0018222	0.321277	0.657603	0.027926	0.110093	0.302097	-0.0735526	0.0060576	0.0677351	0.0256764	0.403676	0.797311	-0.0199985	0.621825	0.713432	-0.112042	0.00798612	0.0376436	-0.00332851	0.168597	0.497921	-0.00229095	0.130138	0.415909	-0.00379941	0.000286072	0.0233865	Living
ENSG00000162706	0.000591187	0.756316	0.915346	-0.0159123	0.546678	0.745805	0.0121479	0.703734	0.862932	-0.025145	0.428319	0.809943	0.00556572	0.954882	0.969217	0.0313068	0.761646	0.861966	0.00960019	0.109398	0.412962	0.00864627	0.0235441	0.180691	0.00143196	0.57663	0.827225	Postmortem
ENSG00000162711	-0.00311742	0.29487	0.633867	-0.0624637	0.303192	0.539481	-0.140501	0.0132024	0.107905	-0.0182238	0.700427	0.925925	-0.330968	0.000266628	0.00113867	-0.155033	0.104167	0.237528	0.0013407	0.807831	0.931087	0.00378854	0.275757	0.585909	-0.000950599	0.724967	0.898062	Living
ENSG00000162714	-0.000938069	0.562534	0.818639	-0.039732	0.0985867	0.282729	-0.0126197	0.515242	0.750536	-0.0321703	0.0893197	0.526716	-0.138129	0.00185802	0.00598012	-0.0579229	0.213966	0.389659	-0.00065083	0.815578	0.933357	0.00298906	0.0940321	0.354114	0.00317273	0.0167389	0.172205	Postmortem
ENSG00000162722	-0.00493433	0.31935	0.6555	0.0119978	0.873488	0.938824	0.00824728	0.909169	0.964033	0.135058	0.0332156	0.383899	0.424435	0.000102739	0.000504889	-0.171132	0.143009	0.297015	0.00756725	0.292868	0.627346	-0.00881788	0.0559396	0.273981	-0.00273267	0.431534	0.738548	Living
ENSG00000162728	0.00108468	0.599467	0.838909	0.0633082	0.0829337	0.255643	-0.0241258	0.331603	0.607748	-0.0266946	0.413653	0.802586	0.0165579	0.769871	0.835483	0.186265	0.00150717	0.0111435	0.00129455	0.711501	0.88786	0.00409839	0.0591108	0.281316	-0.00568147	0.000306617	0.0241536	Postmortem
ENSG00000162729	-0.000449974	0.802588	0.934505	-0.0231399	0.376585	0.61007	-0.0200079	0.382213	0.65245	-0.0237402	0.434361	0.812137	-0.13408	0.0409239	0.0811241	-0.0326862	0.631284	0.773376	0.00757902	0.0645089	0.32923	0.00484665	0.0606483	0.284503	-0.00128388	0.481841	0.772652	Living
ENSG00000162733	0.00894448	0.00141776	0.0508196	0.119946	0.0272447	0.130026	0.0348442	0.464686	0.715059	0.0103992	0.80834	0.955318	0.244599	0.0124682	0.0299955	-0.0223123	0.825563	0.900065	-0.00702839	0.24125	0.574639	-0.00187734	0.615399	0.836086	0.00887476	0.00235572	0.0650078	Postmortem
ENSG00000162734	0.000751722	0.593557	0.836406	0.0142305	0.536909	0.738254	-0.00242826	0.903629	0.961375	0.024927	0.284919	0.729567	0.105513	0.0323294	0.0666521	0.0188308	0.711935	0.830424	-0.00126453	0.666704	0.865222	-0.000243489	0.893276	0.962534	-0.00342381	0.00646914	0.108482	Postmortem
ENSG00000162735	-0.00103329	0.353472	0.684639	0.00637337	0.686548	0.835634	0.028331	0.122844	0.372768	-0.010425	0.56807	0.879447	-0.065662	0.0282392	0.0594488	-0.08964	0.0040997	0.023304	0.00130651	0.475589	0.765563	0.000718252	0.532261	0.786193	0.00230011	0.00720525	0.114875	Postmortem
ENSG00000162736	0.0022613	0.0785613	0.353195	0.0480715	0.0170331	0.0978649	-0.0281425	0.259595	0.542296	0.0147819	0.568619	0.879835	0.0840394	0.24292	0.345494	-0.0077922	0.916949	0.952947	0.00197957	0.638477	0.852516	0.00163799	0.535275	0.788283	0.00205108	0.329562	0.66563	Postmortem
ENSG00000162738	0.00631166	0.0347861	0.240042	0.176653	0.000564999	0.0126708	-0.0511709	0.314213	0.592012	0.028366	0.496576	0.84557	-0.0496805	0.585312	0.682065	-0.109735	0.233665	0.413829	-0.0155319	0.00225993	0.0711697	0.00382625	0.217505	0.524555	0.00268966	0.309713	0.648039	Postmortem
ENSG00000162745	0.0075146	0.0572167	0.305299	0.0475587	0.540958	0.74157	-0.174057	0.0149468	0.116042	-0.0265543	0.636305	0.904416	0.139056	0.432275	0.542318	-0.0173362	0.924779	0.957714	-0.00118074	0.913038	0.969986	0.00529371	0.434771	0.721245	-0.00812906	0.134682	0.455686	Postmortem
ENSG00000162746	-0.00361465	0.289765	0.629499	-0.122021	0.0109935	0.0758034	0.13159	0.0169323	0.124856	0.0951723	0.0395364	0.401844	-0.19838	0.0182787	0.0413363	0.06322	0.520024	0.689002	0.00658176	0.221469	0.554826	0.00928154	0.0170346	0.155656	0.0103329	8.83951e-05	0.0125308	Postmortem
ENSG00000162747	0.00116413	0.868114	0.956726	NA	NA	NA	NA	NA	NA	0.463465	0.00637235	0.235075	0.637193	0.000155979	0.000720453	0.274833	0.110016	0.247089	0.0139627	0.195765	0.52944	0.00729177	0.267887	0.578093	-0.00661439	0.205685	0.546772	Postmortem
ENSG00000162753	0.00946044	0.00275049	0.0696445	0.190295	0.00377532	0.0401587	0.0902816	0.0904386	0.316427	0.0157403	0.7577	0.94357	0.122577	0.179619	0.272433	0.172184	0.0726147	0.185174	-0.0112683	0.044518	0.280292	0.00736887	0.0416554	0.236752	0.00338009	0.24321	0.586082	Not DE
ENSG00000162755	-0.00653302	0.00112387	0.0457366	-0.0817435	0.0015397	0.023252	0.104727	0.00321292	0.0462744	-0.0128704	0.73082	0.934852	-0.267313	8.5988e-07	8.54586e-06	-0.0873329	0.152924	0.310617	-0.00425072	0.225815	0.55906	-0.00121409	0.618606	0.838311	0.00375002	0.0256945	0.210552	Living
ENSG00000162757	-0.00454791	0.0621909	0.31701	-0.0811833	0.104955	0.292925	-0.0127819	0.687095	0.853427	-0.0192346	0.596758	0.889878	-0.276785	7.96873e-08	1.16097e-06	-0.180242	0.000907697	0.00771632	-0.00114258	0.704856	0.8847	-0.00286276	0.142587	0.434122	-0.000153757	0.918065	0.973145	Living
ENSG00000162769	-0.000572834	0.672216	0.877949	-0.0191737	0.45554	0.677894	0.0164652	0.409388	0.673282	0.0171324	0.465452	0.828984	-0.0286532	0.48322	0.590481	-0.0858154	0.0477057	0.138192	-0.00502443	0.041245	0.271014	-0.00209384	0.181949	0.48443	-0.00192801	0.102874	0.4037	Living
ENSG00000162772	0.00429019	0.540497	0.806631	0.0860352	0.362685	0.598077	-0.127809	0.316701	0.594924	0.0357048	0.709982	0.930001	0.258933	0.117995	0.194128	0.344572	0.042142	0.126586	0.00238873	0.812096	0.932227	0.00829215	0.175832	0.477242	0.00211173	0.692715	0.883321	Postmortem
ENSG00000162775	0.000444788	0.724932	0.902255	0.0782339	0.00459108	0.0453378	0.03293	0.0401503	0.202778	0.0268135	0.124154	0.577452	0.0875633	0.000962953	0.00340472	0.103886	0.00019152	0.00255118	0.00201904	0.22496	0.558288	-0.000937953	0.36933	0.668658	-0.00283562	0.000528467	0.0323892	Not DE
ENSG00000162777	0.00846397	0.0233023	0.203017	0.0306958	0.662566	0.820765	0.170912	0.00113454	0.0243242	0.0759429	0.171751	0.636646	0.591021	1.9677e-05	0.000122261	0.177846	0.213625	0.389367	0.0163485	0.0515241	0.299091	0.0104777	0.04532	0.246171	0.00891264	0.0493675	0.286796	Postmortem
ENSG00000162779	0.000772933	0.891697	0.964967	NA	NA	NA	NA	NA	NA	0.0574825	0.413624	0.802586	-0.0370111	0.766743	0.832923	-0.219153	0.0920801	0.218261	-0.0149724	0.0494816	0.293458	0.00572662	0.235073	0.544869	0.0014689	0.704885	0.890003	Living
ENSG00000162782	-0.0097286	0.0650772	0.322983	0.0525625	0.597164	0.779661	0.0962647	0.16328	0.430994	0.122038	0.0865237	0.523373	-0.15279	0.250453	0.353669	-0.119178	0.420311	0.604897	-0.00696328	0.416511	0.726247	-0.00791689	0.171329	0.472371	-0.00320909	0.458021	0.757921	Living
ENSG00000162783	-0.00328078	0.242039	0.582818	-0.023903	0.571144	0.762963	-0.0341165	0.592923	0.800186	-0.0338615	0.520273	0.857354	0.13401	0.053123	0.100421	0.242993	0.00112506	0.0090822	0.00483713	0.271978	0.608215	0.000314366	0.912088	0.969059	-0.00109759	0.62927	0.851264	Postmortem
ENSG00000162804	0.00161929	0.50905	0.788894	-0.00118734	0.972327	0.987649	0.0328539	0.23764	0.517639	-0.0205259	0.477999	0.834479	0.204471	0.0222595	0.0487729	0.0832349	0.371813	0.560292	-0.00460651	0.40571	0.718047	-0.0071515	0.0420419	0.237735	0.00155161	0.567011	0.822509	Postmortem
ENSG00000162813	-0.00199515	0.217338	0.556718	-0.0506159	0.0395976	0.163931	-0.0162057	0.409775	0.673358	0.0125979	0.640734	0.9056	-0.069732	0.0358171	0.0726313	-0.0919	0.00937652	0.0424129	-0.00129904	0.514365	0.789651	-0.00301087	0.0187923	0.1632	-0.0021774	0.0148095	0.16125	Living
ENSG00000162814	0.00982782	0.00763069	0.11736	0.10169	0.0564069	0.202586	0.177837	0.00226913	0.0370515	0.0191629	0.699879	0.925753	0.359548	6.60067e-05	0.000344941	-0.0286909	0.773604	0.869024	-0.00125717	0.816788	0.934036	0.00614898	0.106734	0.377541	0.00603067	0.0345897	0.242891	Postmortem
ENSG00000162817	0.000771877	0.808558	0.936895	-0.0191219	0.598032	0.780404	0.0419837	0.259837	0.542367	0.0424963	0.313882	0.746067	-0.251579	0.00442207	0.0124963	0.0784325	0.401696	0.588202	0.00484828	0.386608	0.704715	-0.00121051	0.73557	0.898667	-0.00277825	0.244978	0.588638	Not DE
ENSG00000162819	0.00280452	0.056284	0.302726	0.0255126	0.273337	0.509562	-0.0107419	0.683343	0.850836	-0.00487484	0.825484	0.960811	0.156741	8.61331e-07	8.54812e-06	0.0119381	0.715057	0.83254	0.00239301	0.233428	0.567001	-0.000241649	0.847573	0.944499	-1.73235e-05	0.984121	0.995858	Not DE
ENSG00000162825	0.000745627	0.744117	0.91033	0.023283	0.416462	0.645193	0.0292078	0.434444	0.691153	NA	NA	NA	0.16151	0.0018617	0.00598927	0.106604	0.0583786	0.158871	0.00158593	0.625249	0.846043	-0.00230949	0.279222	0.589176	-0.00206373	0.193696	0.533459	Postmortem
ENSG00000162836	-0.00128888	0.529795	0.800369	-0.0343768	0.429235	0.655795	0.0539001	0.13393	0.390543	0.0641386	0.0270363	0.357224	0.00783308	0.877941	0.915185	0.0510322	0.33805	0.526583	-0.00763677	0.0128486	0.161898	0.000693164	0.719374	0.890327	0.00198628	0.207949	0.54946	Postmortem
ENSG00000162843	0.0080944	0.255342	0.598303	0.476789	0.000371544	0.00989	-0.0962853	0.333058	0.609279	-0.0418928	0.63083	0.90302	0.733739	0.00234043	0.00728774	0.987544	0.000207418	0.00268898	0.0136864	0.373853	0.694634	0.00711913	0.492576	0.760757	0.00135769	0.865455	0.955117	Not DE
ENSG00000162849	0.00247753	0.290133	0.629715	-0.0351846	0.285235	0.521645	-0.111828	0.00188611	0.0329783	0.00412775	0.894936	0.976758	-0.0944313	0.202287	0.299369	-0.207252	0.010057	0.0445778	0.00156174	0.73533	0.898672	-0.00739833	0.0166538	0.153817	-0.00349192	0.107397	0.412414	Postmortem
ENSG00000162851	0.000758673	0.688872	0.884831	-0.0312305	0.314929	0.551827	0.0477489	0.042319	0.208726	-0.0130443	0.597561	0.890137	0.0677721	0.0440575	0.0862219	0.018067	0.625912	0.769716	0.00223174	0.28518	0.620711	-0.000932765	0.502825	0.768861	-0.000136833	0.885598	0.962721	Living
ENSG00000162852	0.00420692	0.0857839	0.367571	0.0752909	0.0278103	0.131622	0.110269	8.8054e-05	0.00453761	0.0321908	0.338171	0.758904	0.343233	5.86476e-11	2.56332e-09	0.224043	3.50191e-05	0.000736286	0.00632173	0.0430174	0.276577	0.00088517	0.652064	0.856478	-0.00289844	0.0425155	0.268561	Postmortem
ENSG00000162869	-0.00023687	0.851547	0.951479	0.0803324	1.62157e-05	0.00172489	0.00136826	0.936301	0.975812	0.0177592	0.346119	0.762714	0.0354366	0.335871	0.445337	0.0398322	0.29588	0.482575	0.00112824	0.619549	0.842379	0.000201468	0.886439	0.960153	-0.00110827	0.326349	0.663027	Postmortem
ENSG00000162873	-0.00172945	0.530161	0.800587	0.0188246	0.609821	0.787866	-0.0319857	0.55728	0.779792	0.00823698	0.81327	0.95727	0.211105	0.0170496	0.0390337	-0.0198136	0.845081	0.911296	0.00942652	0.0968837	0.3939	0.00717131	0.0766651	0.320256	0.00536486	0.0675795	0.333048	Postmortem
ENSG00000162877	0.00596104	0.48725	0.776268	0.237343	0.0831507	0.255988	0.0784173	0.539739	0.766455	0.079502	0.519871	0.857303	NA	NA	NA	NA	NA	NA	NA	NA	NA	NA	NA	NA	NA	NA	NA	NA
ENSG00000162878	-0.00412014	0.0630063	0.318814	-0.0614323	0.0848782	0.259582	-0.00743435	0.861521	0.942205	-0.0774994	0.0547582	0.449942	-0.00753906	0.905052	0.934912	0.145211	0.0349394	0.110433	-0.000369032	0.92496	0.97416	-0.00584817	0.0251405	0.1864	-0.00392954	0.0308672	0.230121	Living
ENSG00000162881	0.000787141	0.851269	0.951479	0.0896504	0.0609336	0.211997	NA	NA	NA	-0.0132556	0.843718	0.964781	NA	NA	NA	NA	NA	NA	NA	NA	NA	NA	NA	NA	NA	NA	NA	NA
ENSG00000162882	0.00183885	0.616634	0.848581	-0.00363168	0.931347	0.967428	-0.0481594	0.320273	0.598202	-0.146863	0.00552513	0.225242	NA	NA	NA	NA	NA	NA	NA	NA	NA	NA	NA	NA	NA	NA	NA	NA
ENSG00000162885	0.000402866	0.751331	0.913092	0.00391638	0.884675	0.943983	-0.0036274	0.858631	0.941181	-0.000460231	0.983402	0.99545	-0.0696671	0.0674844	0.122004	-0.116516	0.00428341	0.0240144	-0.00247284	0.282638	0.618184	-0.00267467	0.0710957	0.308836	-0.000998267	0.362403	0.692253	Living
ENSG00000162889	0.00332088	0.290758	0.629985	0.108932	0.0152456	0.0912874	0.00373918	0.917839	0.968078	0.0243871	0.538586	0.866069	0.170399	0.00109435	0.00379792	0.0908246	0.0880908	0.211619	0.00168893	0.571169	0.81912	0.00154738	0.402147	0.697926	-0.000564264	0.712568	0.893732	Postmortem
ENSG00000162909	0.00291154	0.188301	0.524134	0.13147	0.00498036	0.0475466	0.070674	0.0205348	0.139178	0.0577964	0.0290739	0.365922	0.165379	0.00013084	0.000618871	0.0543537	0.221133	0.398651	-0.00156945	0.531175	0.798664	-0.00161082	0.303175	0.610433	0.00183631	0.132749	0.453002	Postmortem
ENSG00000162910	-0.00643649	0.00249634	0.0661982	-0.054742	0.0880347	0.264612	-0.0200902	0.433371	0.690745	-0.0329592	0.32238	0.751142	-0.320458	3.54808e-08	5.73686e-07	-0.0932869	0.127859	0.27459	-0.00770393	0.0218223	0.203539	-0.00034231	0.875422	0.954307	-0.000588814	0.7129	0.893913	Living
ENSG00000162913	-0.00849226	0.0249113	0.208981	-0.0677375	0.249661	0.482659	-0.10392	0.152225	0.417308	0.00951412	0.879032	0.972776	-0.931637	4.31775e-08	6.75936e-07	-0.404954	0.0345047	0.109475	-0.000280794	0.979662	0.992228	-0.00124213	0.873861	0.953596	-0.00348683	0.508744	0.788331	Living
ENSG00000162923	0.00147875	0.228077	0.567796	0.0422719	0.00489866	0.0470204	-0.0365056	0.0119163	0.101956	0.0437439	0.0456541	0.424689	0.132639	0.00212203	0.00669241	0.0280355	0.528079	0.694908	-0.00210283	0.407528	0.719216	0.000977876	0.534649	0.787737	0.000652036	0.593681	0.835224	Postmortem
ENSG00000162924	0.00118547	0.549448	0.810992	0.0325349	0.324063	0.559983	-0.00964869	0.714123	0.868051	0.0560615	0.029869	0.369644	0.178207	7.62638e-05	0.000389971	0.0153653	0.742156	0.849811	0.000974604	0.715409	0.889277	0.00283395	0.0941346	0.354147	-0.00164574	0.220959	0.564009	Postmortem
ENSG00000162927	-0.000626966	0.722856	0.901396	-0.0658843	0.0261185	0.127011	0.0945401	8.73626e-05	0.00453761	0.0414485	0.105193	0.549075	0.0790626	0.0982234	0.16696	0.00871877	0.863074	0.921578	0.00143934	0.626034	0.846256	-0.00236029	0.211652	0.518186	-0.000108557	0.941698	0.981107	Not DE
ENSG00000162928	0.000868007	0.465637	0.762847	-0.0475814	0.0648796	0.220141	0.0212784	0.155831	0.422216	-0.0221401	0.223998	0.685006	0.0986129	0.000306604	0.00128107	0.0137469	0.63336	0.774637	0.00239418	0.159555	0.484817	-0.00116485	0.282724	0.592346	-0.00176917	0.0172583	0.174689	Living
ENSG00000162929	-0.000147723	0.915682	0.973426	-0.03852	0.148058	0.358291	-0.00613626	0.778865	0.903062	-0.0479619	0.0253338	0.349309	-0.121061	0.00440316	0.0124461	-0.0836717	0.0584034	0.158918	-0.00620736	0.0101784	0.144306	-0.00333015	0.0282725	0.197321	-7.41866e-05	0.947147	0.982677	Living
ENSG00000162931	-0.00339885	0.174869	0.506887	-0.0407588	0.270139	0.505822	-0.0624738	0.079438	0.29467	-0.0871696	0.0283005	0.361535	-0.153637	0.183131	0.276589	0.340893	0.0107463	0.0468575	0.0111257	0.145852	0.467598	0.00960631	0.0817504	0.329513	-0.00429458	0.156473	0.485914	Living
ENSG00000162944	0.00787315	0.0124557	0.148542	0.17292	0.00106655	0.0186202	-0.0564593	0.384378	0.653908	-0.00246601	0.962845	0.99115	0.2276	0.000133876	0.000631162	0.277559	6.86394e-06	0.000227763	-0.00140283	0.704753	0.884654	-0.000225328	0.922078	0.973351	-0.00134636	0.471308	0.766904	Postmortem
ENSG00000162946	0.00444742	0.028258	0.221229	0.0584455	0.126111	0.326675	-0.0738481	0.0508946	0.233272	0.0314992	0.394018	0.791788	0.0811329	0.145809	0.230379	0.0352531	0.5382	0.70318	0.00104245	0.761673	0.91045	-0.00146935	0.488743	0.758076	-0.00429116	0.012952	0.151387	Not DE
ENSG00000162947	0.00877362	0.0316933	0.231349	0.0809765	0.18623	0.408929	0.0333513	0.621397	0.815978	0.0355228	0.498941	0.846939	NA	NA	NA	NA	NA	NA	NA	NA	NA	NA	NA	NA	NA	NA	NA	NA
ENSG00000162949	0.00215078	0.665185	0.874152	0.213929	0.00335173	0.0375186	-0.0831033	0.453406	0.706281	-0.00485206	0.946647	0.98735	-0.264622	0.0561784	0.104977	0.0115856	0.927018	0.959114	-0.00592655	0.423907	0.730492	0.00758299	0.0717182	0.31011	0.00230491	0.475936	0.769055	Not DE
ENSG00000162951	0.00353689	0.0695397	0.334385	-0.0328946	0.341093	0.576914	-0.0489299	0.182515	0.454829	0.0373263	0.214128	0.677833	0.0626623	0.348176	0.457837	0.0673895	0.396188	0.582938	0.00557918	0.212223	0.547268	0.0011936	0.717836	0.889688	-0.00233772	0.266228	0.610129	Postmortem
ENSG00000162959	-0.00231312	0.0898112	0.375257	-0.0644242	0.00166942	0.0241972	-0.0158175	0.231339	0.511335	-0.0301576	0.368848	0.777171	0.000861623	0.974751	0.982792	-0.0708068	0.0149163	0.0596008	-0.00302715	0.0630065	0.325621	-0.00240202	0.0216764	0.173623	-0.00154047	0.0289872	0.222864	Living
ENSG00000162961	-0.00235114	0.0854336	0.367337	-0.0304201	0.0461239	0.180508	-0.00354371	0.785732	0.906579	0.0131914	0.56967	0.879908	-0.0345195	0.21111	0.309065	-0.0504525	0.083837	0.204443	-0.00287669	0.0803462	0.360791	-0.00237863	0.0224286	0.176105	-0.000656078	0.355811	0.68646	Living
ENSG00000162971	0.000909695	0.593126	0.836347	-0.0427212	0.0864254	0.262427	0.0516407	0.0227099	0.147462	0.0546032	0.00992032	0.268532	0.065625	0.0635106	0.116101	-0.00491484	0.894958	0.940974	0.000470849	0.828547	0.938268	-0.000519873	0.70559	0.883724	-0.00229729	0.023788	0.202381	Living
ENSG00000162972	0.000806327	0.581173	0.829383	-0.00685813	0.780706	0.890602	0.0338884	0.0916008	0.318688	-0.0418018	0.0977222	0.535882	0.0902934	0.0119566	0.0289967	0.148018	0.000173179	0.00236657	0.00469486	0.0316688	0.243307	0.00155864	0.281528	0.591128	-0.000736562	0.475608	0.768811	Postmortem
ENSG00000162975	-0.00985561	0.00175263	0.0559343	-0.139119	0.00435293	0.0438769	-0.0933365	0.00617755	0.0685439	-0.0545954	0.2243	0.685499	-0.58872	8.91419e-10	2.52433e-08	-0.257842	0.0181595	0.0683264	-0.00366205	0.556063	0.811802	0.0027655	0.531849	0.786095	-0.00480697	0.0742448	0.347878	Living
ENSG00000162976	0.00317596	0.111612	0.416057	-0.0351295	0.2803	0.516354	0.0130423	0.692928	0.856695	0.000618161	0.982966	0.995364	-0.071504	0.205807	0.303334	-0.138406	0.0185821	0.0695486	-0.00279798	0.402415	0.71607	0.00152199	0.465523	0.741658	0.00196172	0.20877	0.550088	Living
ENSG00000162980	0.00462577	0.0140209	0.157111	0.0519262	0.0152028	0.0912262	-0.0171442	0.406812	0.670794	0.00969337	0.695525	0.924464	0.150892	3.40773e-05	0.000195924	0.000720185	0.984707	0.991628	-0.00189206	0.408875	0.720419	-0.00165895	0.248204	0.558859	-0.00214031	0.0298729	0.226613	Not DE
ENSG00000162981	-0.00185709	0.481993	0.772911	-0.0336356	0.408672	0.638562	0.0394337	0.297455	0.578134	-0.0583529	0.107403	0.553327	0.0544734	0.455804	0.565346	0.000433212	0.995684	0.997713	0.00800102	0.0823366	0.364237	-0.00366886	0.240532	0.551318	0.000635485	0.755037	0.911462	Not DE
ENSG00000162989	0.00462706	0.0784169	0.353076	-0.0540689	0.20075	0.425875	0.0557957	0.0650215	0.265812	0.0474672	0.199012	0.661909	-0.00316993	0.955528	0.969533	0.0581985	0.333013	0.521667	-0.00128022	0.720248	0.891622	-0.00138855	0.540707	0.792077	0.000881739	0.566912	0.822509	Postmortem
ENSG00000162992	0.00715745	0.0835788	0.363622	0.0423143	0.454107	0.676798	0.215014	0.00617774	0.0685439	0.0983704	0.0775638	0.506242	0.113266	0.602881	0.697915	0.517974	0.0446255	0.131769	0.0245316	0.0949709	0.390039	4.17225e-05	0.996928	0.999283	0.00324971	0.675016	0.873809	Postmortem
ENSG00000162994	0.00264827	0.113116	0.418672	-0.023975	0.419306	0.647153	0.0220866	0.28844	0.569428	-0.0236254	0.311636	0.744942	0.113619	0.00828929	0.0212235	-0.0144403	0.750481	0.854789	0.00200784	0.446314	0.746213	-0.00233431	0.168833	0.469678	-0.00110087	0.3599	0.690042	Living
ENSG00000162997	-0.00149217	0.568888	0.821998	-0.0922147	0.0342293	0.1499	0.129186	0.00383743	0.0517442	0.0157798	0.67416	0.916518	-0.15466	0.0391347	0.0781285	-0.249994	0.00241127	0.0157845	-0.00125125	0.791377	0.923033	-0.000362909	0.908737	0.967555	0.00413977	0.0585643	0.311566	Living
ENSG00000162998	0.00756037	0.218627	0.557955	0.100626	0.0941869	0.275161	-0.0627597	0.429368	0.687993	-0.106416	0.0642332	0.474997	0.0970982	0.644763	0.732909	-0.210754	0.355162	0.544034	-0.0129375	0.31395	0.647626	-0.00814805	0.331862	0.63787	0.00436664	0.473776	0.767698	Living
ENSG00000162999	0.00449182	0.089258	0.374005	0.00408648	0.925241	0.964224	0.0437176	0.191757	0.46542	0.0172248	0.625552	0.90158	0.319431	7.1278e-07	7.31199e-06	0.212266	0.00224193	0.0149198	0.00164477	0.675989	0.869755	-0.00402206	0.127301	0.411191	-0.00274029	0.168367	0.502568	Postmortem
ENSG00000163001	-0.00221159	0.182872	0.518149	-0.0372473	0.0664401	0.223068	0.0298727	0.152258	0.417308	0.00195647	0.92878	0.983534	-0.0508418	0.177075	0.269524	0.01732	0.66418	0.797732	-0.0043622	0.0603896	0.319366	-0.000929494	0.527846	0.783921	0.00262044	0.0132824	0.152853	Living
ENSG00000163002	-0.00285584	0.104738	0.403455	-0.0157556	0.589995	0.774903	-0.0359966	0.112737	0.356409	0.00566854	0.814061	0.957459	-0.0403851	0.250584	0.353807	-0.0414626	0.270972	0.454937	0.00386397	0.0754263	0.352212	-0.00249831	0.0742952	0.315295	-0.0017916	0.0845093	0.369216	Living
ENSG00000163006	-0.000367993	0.830519	0.945564	0.0835019	0.00108867	0.0188373	0.0478568	0.108015	0.348248	0.0306679	0.261373	0.713564	0.169359	8.40555e-07	8.3881e-06	0.156342	1.78613e-05	0.000449859	0.00447903	0.0317333	0.243467	0.000521646	0.699543	0.879955	0.00122311	0.207024	0.547817	Not DE
ENSG00000163013	-0.00188652	0.448697	0.751261	-0.0180904	0.581478	0.769271	-0.0299952	0.34662	0.621616	-0.0807523	0.0258658	0.350861	0.00674937	0.949656	0.965743	0.164561	0.149341	0.305747	0.0256469	7.4557e-05	0.0148754	0.0144048	0.000711385	0.0304609	0.00327924	0.239409	0.581914	Postmortem
ENSG00000163016	-0.00281214	0.378033	0.702589	0.0145663	0.784647	0.893248	0.0217393	0.663451	0.840793	0.00564226	0.906144	0.979503	0.128733	0.0655896	0.119168	0.0692326	0.351247	0.540067	0.00539862	0.219619	0.552751	0.000887961	0.755894	0.908144	0.00277052	0.210545	0.55155	Not DE
ENSG00000163017	0.018595	0.109078	0.411567	NA	NA	NA	NA	NA	NA	NA	NA	NA	NA	NA	NA	NA	NA	NA	NA	NA	NA	NA	NA	NA	NA	NA	NA	NA
ENSG00000163026	-0.000496758	0.79065	0.929665	0.00958988	0.726036	0.859853	-0.001341	0.955998	0.982581	-0.00132192	0.956128	0.989825	0.199798	8.84957e-06	6.17216e-05	0.0930691	0.0474152	0.137677	0.00736526	0.0085817	0.133193	-0.00109286	0.537243	0.789624	-0.00194948	0.175258	0.511633	Postmortem
ENSG00000163029	-0.000429801	0.735692	0.907057	0.0433675	0.0791992	0.248524	-0.0156325	0.333289	0.609396	-0.00853602	0.696329	0.924464	-0.0125593	0.682945	0.764875	-0.00295212	0.926659	0.958831	-0.00242114	0.19435	0.528569	-0.00212636	0.0697629	0.30528	-0.000962121	0.26963	0.612564	Living
ENSG00000163032	-0.00499411	0.139092	0.456963	-0.0446928	0.349122	0.584853	0.0516908	0.0974363	0.328936	-0.0171851	0.69219	0.92366	-0.413296	0.00129613	0.00440217	-0.135042	0.294496	0.481044	0.0058261	0.465204	0.758054	-0.00291069	0.546122	0.795218	0.00320733	0.36108	0.69103	Living
ENSG00000163040	-0.00034403	0.884931	0.962679	0.0163732	0.551626	0.74931	0.0478974	0.179529	0.451243	-0.0194403	0.55225	0.871909	-0.0428528	0.552788	0.653672	0.239871	0.00365758	0.0214043	-0.00379791	0.415335	0.725331	0.000328917	0.921555	0.973351	0.00318714	0.14754	0.473313	Not DE
ENSG00000163041	0.00137457	0.42604	0.733569	0.012325	0.674662	0.828265	0.0227576	0.507837	0.745749	0.0266494	0.389841	0.78903	0.114718	0.0582145	0.107998	-0.0231668	0.711104	0.829858	-0.00315823	0.398529	0.713291	-0.00320583	0.165754	0.46574	0.00157552	0.402539	0.71841	Living
ENSG00000163046	-0.0136005	0.000531467	0.030171	-0.0230808	0.706127	0.847074	-0.187959	0.412361	0.675982	-0.0256553	0.655955	0.911049	-0.269825	0.0141367	0.0333748	-0.0875585	0.502128	0.675383	-0.0079839	0.260098	0.59718	0.00112459	0.831682	0.93887	-0.00556391	0.0640134	0.324414	Living
ENSG00000163050	-0.000754948	0.641015	0.862212	0.0167842	0.394772	0.625784	0.0609658	0.00404772	0.0531567	-0.0029126	0.897489	0.977145	0.104099	0.00979299	0.0244796	0.121153	0.00394443	0.022654	0.00602711	0.0166328	0.180467	-0.000735925	0.639876	0.850561	-0.00117909	0.345596	0.678143	Not DE
ENSG00000163053	-0.00069285	0.75115	0.913048	-0.0742149	0.0450397	0.177932	0.0377678	0.15967	0.426674	0.020679	0.512498	0.85302	-0.173112	0.000489175	0.00190896	-0.170048	0.00218354	0.0146756	-0.000673502	0.825334	0.936696	-0.00417089	0.0453905	0.246492	-1.66504e-05	0.990032	0.997792	Living
ENSG00000163067	0.00270059	0.0787311	0.353523	NA	NA	NA	-0.0182377	0.437439	0.693507	-0.00345574	0.882696	0.973786	NA	NA	NA	NA	NA	NA	NA	NA	NA	NA	NA	NA	NA	NA	NA	NA
ENSG00000163069	0.00426394	0.00702064	0.112423	0.0132126	0.46405	0.68404	-0.0258349	0.3109	0.589065	0.012379	0.584207	0.885357	0.123609	0.00303564	0.0091166	-0.0742716	0.0848304	0.205918	0.00104998	0.676703	0.870162	0.000184082	0.906581	0.966824	0.000428834	0.713613	0.89429	Postmortem
ENSG00000163071	-0.0015216	0.61634	0.848341	-0.104904	0.038106	0.159899	0.136254	0.0285227	0.167498	0.0839814	0.0742589	0.499513	0.127565	0.168019	0.258173	-0.00194742	0.98482	0.991695	0.00703178	0.190171	0.523088	0.00599436	0.114874	0.390771	0.0228455	2.5966e-16	5.61775e-12	Not DE
ENSG00000163072	-0.00495862	0.152981	0.477874	0.10816	0.0701275	0.230669	-0.0277888	0.651076	0.833193	-0.0439381	0.422467	0.806304	-0.323106	0.00202342	0.00642158	-0.513554	2.68136e-06	0.000119365	-0.00804944	0.200347	0.535375	0.0010928	0.780706	0.918063	0.0029874	0.271256	0.614144	Living
ENSG00000163075	-0.00460711	0.0383405	0.253076	-0.123039	0.000427691	0.0108698	0.0481547	0.0963339	0.327101	-0.025338	0.415072	0.802841	-0.329162	7.68743e-08	1.12377e-06	-0.171023	0.0136434	0.0559574	-0.00471062	0.226891	0.56047	-0.000125237	0.964445	0.987215	0.00567591	0.0009017	0.0400795	Living
ENSG00000163082	0.000954122	0.648047	0.865489	-0.0188966	0.643642	0.809794	0.112075	0.0017476	0.0313618	-0.0166429	0.633766	0.904383	0.556916	4.07979e-12	2.93422e-10	0.323025	0.000171477	0.0023505	0.0143861	0.00210165	0.0683746	0.00952202	0.002586	0.0609767	0.0054778	0.0243446	0.205087	Postmortem
ENSG00000163083	0.00488139	0.126428	0.439683	0.0717606	0.167606	0.385158	-0.000271516	0.996187	0.998397	0.00484893	0.908416	0.979715	-0.0741207	0.356488	0.466357	-0.184443	0.0309809	0.101097	-0.00349556	0.484011	0.771103	-0.00593101	0.0676222	0.300201	0.00176044	0.463166	0.761925	Not DE
ENSG00000163093	-0.00163777	0.325406	0.66175	-0.042825	0.150164	0.361113	0.0129762	0.414806	0.677332	-0.0281019	0.264411	0.716411	-0.200026	1.09413e-08	2.1027e-07	-0.166259	9.60795e-06	0.000287326	-0.0019633	0.355231	0.681212	-0.000183577	0.895945	0.963504	0.00258012	0.0113491	0.141684	Living
ENSG00000163104	0.00194305	0.12754	0.441096	0.0385001	0.0719362	0.234254	0.00564785	0.674956	0.846844	-0.0015053	0.932098	0.984232	0.061734	0.0107865	0.0265852	0.0175601	0.486078	0.661195	0.00109527	0.469175	0.760572	-0.001631	0.0849257	0.335961	-0.000496846	0.468564	0.765453	Living
ENSG00000163106	0.0101553	0.0649764	0.322934	0.0669047	0.572128	0.763413	-0.519898	6.32387e-08	3.31053e-05	-0.0466865	0.630703	0.903008	0.250529	0.0869971	0.15078	0.209382	0.169984	0.333238	0.0170384	0.0536337	0.304196	0.000334252	0.949715	0.982864	-0.00162651	0.652395	0.861676	Living
ENSG00000163110	0.00696904	0.00385559	0.0845428	0.0641493	0.11943	0.317468	0.0329685	0.525965	0.757184	0.00711269	0.849571	0.966154	-0.104547	0.0817931	0.14331	-0.0976593	0.116786	0.257904	-0.00963995	0.00904234	0.13663	-0.00244575	0.288638	0.597379	0.00308221	0.0628209	0.321688	Postmortem
ENSG00000163113	0.00297755	0.223031	0.562324	NA	NA	NA	-0.03502	0.593792	0.800608	0.0364215	0.301965	0.740785	NA	NA	NA	NA	NA	NA	NA	NA	NA	NA	NA	NA	NA	NA	NA	NA
ENSG00000163116	-0.00256289	0.381243	0.704866	NA	NA	NA	0.0226232	0.576707	0.790738	0.0397788	0.349079	0.764454	0.0149255	0.7915	0.851352	0.043322	0.454078	0.633997	-0.00338851	0.327457	0.661056	-0.000400185	0.851321	0.945734	-0.0020324	0.224381	0.567615	Not DE
ENSG00000163121	NA	NA	NA	-0.000656252	0.992314	0.997129	NA	NA	NA	NA	NA	NA	NA	NA	NA	NA	NA	NA	NA	NA	NA	NA	NA	NA	NA	NA	NA	NA
ENSG00000163125	0.00152173	0.180979	0.515326	0.0183011	0.414352	0.643741	0.026575	0.0335303	0.182463	-0.00022724	0.990437	0.997263	0.150937	0.00113037	0.00391199	0.0693903	0.148601	0.304592	0.00599523	0.0208807	0.199256	0.00560121	0.000600706	0.0278293	0.00296516	0.0205084	0.188923	Postmortem
ENSG00000163126	0.00019388	0.918802	0.974676	0.0495774	0.223982	0.454029	-0.00506723	0.818105	0.923261	-0.0285557	0.52247	0.858617	0.0489606	0.269517	0.37496	0.219772	1.91849e-06	9.51695e-05	0.00377446	0.165463	0.494102	0.00290058	0.0883527	0.343365	-0.00179353	0.167969	0.502004	Postmortem
ENSG00000163131	0.00829229	0.0513848	0.290539	0.0647519	0.404893	0.635224	-0.237402	0.000781449	0.0189812	0.0120477	0.867095	0.971394	0.341298	0.00177646	0.00574926	0.0715586	0.523513	0.691455	0.0186681	0.00560366	0.111429	0.00546211	0.184757	0.487228	0.00131279	0.69397	0.884375	Living
ENSG00000163132	0.0118658	0.00927761	0.128445	0.170416	0.00777578	0.0610939	0.010411	0.900019	0.959918	-0.0897147	0.168531	0.634766	0.314049	0.0507318	0.096857	0.240084	0.155366	0.313763	0.00143019	0.886185	0.960985	-0.00675986	0.290651	0.599564	0.00420329	0.398705	0.716325	Postmortem
ENSG00000163138	-0.00404451	0.00546621	0.100523	-0.0128764	0.534861	0.736897	0.050169	0.00339926	0.0479138	0.0243917	0.24612	0.701545	-0.0826593	0.00410631	0.0117312	-0.119915	7.47935e-05	0.00129453	-0.00179736	0.312608	0.646399	-0.000110099	0.921823	0.973351	0.00091754	0.282534	0.623094	Living
ENSG00000163141	0.00163494	0.694867	0.887182	0.0139299	0.791938	0.897889	NA	NA	NA	0.0283599	0.611365	0.895245	0.641074	7.74353e-08	1.1312e-06	0.535365	1.27134e-05	0.000349942	0.0125394	0.0772091	0.35497	0.00704659	0.112513	0.386874	-0.00295998	0.438013	0.743948	Postmortem
ENSG00000163145	-0.00156804	0.755746	0.915236	NA	NA	NA	0.148616	0.0106367	0.0952893	0.112339	0.0635633	0.472825	-0.343215	0.0360564	0.0730412	-0.424625	0.017816	0.0674926	-0.0162205	0.0922117	0.384956	-0.0100573	0.116482	0.393786	0.0120999	0.00612213	0.105962	Living
ENSG00000163154	0.00555695	0.124294	0.436302	0.0308452	0.713893	0.851875	-0.0717081	0.254286	0.536896	-0.0721873	0.298063	0.738381	0.35264	0.0124398	0.0299438	0.142343	0.315643	0.503423	0.021643	0.0109068	0.148876	0.00680706	0.175992	0.477242	-0.00308931	0.407816	0.722185	Living
ENSG00000163155	-0.00148619	0.289775	0.629499	-0.00696181	0.742661	0.869363	0.00807893	0.643771	0.82916	-0.0295215	0.269326	0.718004	0.108668	0.000303452	0.00126986	0.0899412	0.00578856	0.0300168	0.00185742	0.326963	0.660625	-0.00068586	0.583456	0.817556	-0.00117346	0.197871	0.539162	Postmortem
ENSG00000163156	-0.00541858	0.00271291	0.0691153	-0.0300567	0.0926921	0.272889	0.0335081	0.120578	0.369294	0.0211201	0.450009	0.820773	0.0110795	0.762849	0.829954	-0.00368544	0.924044	0.957319	0.00166459	0.462542	0.756509	0.00182121	0.206978	0.512776	-0.000700356	0.508694	0.788331	Living
ENSG00000163159	-0.00232373	0.165322	0.49509	0.0276758	0.0647257	0.219887	0.0140683	0.453704	0.70658	0.0409138	0.108808	0.555611	0.00209566	0.94874	0.965083	0.0343776	0.318351	0.505964	0.00127844	0.517796	0.790855	-0.00170156	0.175084	0.476232	-0.00234712	0.0121222	0.146693	Living
ENSG00000163161	-1.23332e-06	0.999013	0.999696	0.00220784	0.889673	0.946339	-0.00750151	0.639144	0.826215	-0.00981597	0.527668	0.860571	-0.00773214	0.774665	0.838979	0.00209019	0.940707	0.966581	0.00474169	0.00450059	0.099854	-0.000530584	0.608894	0.832447	-0.0010594	0.19325	0.532674	Not DE
ENSG00000163162	0.00190051	0.217145	0.556662	-0.0136358	0.546002	0.745283	0.0397286	0.0598425	0.254215	0.0521404	0.0321168	0.378649	0.142098	6.52563e-05	0.000341515	0.0135932	0.713751	0.831727	-0.00204002	0.362265	0.686635	-0.000727539	0.606963	0.831643	-0.00148011	0.155197	0.484164	Not DE
ENSG00000163166	0.000764588	0.55326	0.813291	0.0311896	0.0785588	0.247128	-0.0347827	0.140986	0.401277	0.0240882	0.313276	0.746067	-0.0279671	0.379821	0.490112	0.00313715	0.924143	0.957339	-0.00312461	0.100498	0.39907	-0.00201056	0.0909524	0.348459	-0.00338657	6.65917e-05	0.0107516	Living
ENSG00000163170	-0.0082302	8.66393e-05	0.0115629	-0.106483	0.000244454	0.0076381	-0.0317558	0.205415	0.481862	0.0127427	0.695433	0.924464	-0.400595	4.89152e-13	5.39939e-11	-0.183362	0.00184879	0.0129373	9.62803e-05	0.976348	0.991217	-0.00486002	0.0226737	0.177028	0.00319746	0.0401785	0.261609	Living
ENSG00000163171	0.0050542	0.0262111	0.214812	0.0370172	0.20995	0.437616	0.104946	0.0158312	0.120371	0.0540364	0.140143	0.603054	0.143834	0.015566	0.0361769	0.020696	0.758272	0.860083	0.00518949	0.176303	0.507551	0.000827808	0.758501	0.909034	0.000902222	0.631736	0.85258	Postmortem
ENSG00000163191	0.00836158	0.146686	0.467669	0.107011	0.19719	0.421906	-0.146738	0.111603	0.354414	0.0148104	0.87691	0.97264	0.543658	9.44732e-05	0.000469329	-0.10219	0.459607	0.638433	0.0232007	0.00600828	0.114626	0.00404423	0.42799	0.716558	0.00595782	0.178107	0.514534	Postmortem
ENSG00000163214	-0.00179801	0.229881	0.570146	-0.0327796	0.127223	0.328233	-0.0181989	0.392346	0.660069	0.00324048	0.876342	0.972631	-0.236686	4.62449e-08	7.18756e-07	-0.261112	6.54897e-09	2.53468e-06	0.000692935	0.791199	0.922892	-0.00158391	0.330591	0.636953	0.00152227	0.268587	0.611608	Living
ENSG00000163219	-0.000342604	0.909766	0.971373	-0.00216631	0.965598	0.984501	-0.224425	0.00117189	0.024748	0.0111255	0.833853	0.962997	-0.0624503	0.491463	0.597819	-0.156425	0.0999805	0.230802	0.00633087	0.265006	0.602234	0.00280407	0.427257	0.716362	-0.000335742	0.904004	0.967218	Living
ENSG00000163220	-0.0144864	0.256096	0.598481	-0.0208697	0.921031	0.961948	0.592103	0.00481137	0.0590819	0.405074	0.0291752	0.36634	1.18302	2.94657e-05	0.000173121	0.281772	0.32599	0.514664	0.0414896	0.0149644	0.173031	0.0178412	0.0900808	0.34684	-0.00667675	0.483401	0.773492	Postmortem
ENSG00000163221	-0.00165798	0.915293	0.973179	-0.104141	0.642619	0.809003	NA	NA	NA	0.0581598	0.800445	0.953572	1.6872	5.93566e-07	6.22482e-06	0.405416	0.234772	0.415111	0.0660548	0.000968598	0.0481739	0.0181347	0.139274	0.430406	-0.00758238	0.505054	0.785822	Postmortem
ENSG00000163235	-0.00123292	0.724128	0.90194	0.0557393	0.232238	0.46376	-0.15107	0.0749335	0.285551	-0.014616	0.769686	0.946444	-0.11036	0.215401	0.313903	-0.137009	0.117583	0.259165	-0.00168032	0.75448	0.90644	0.00195875	0.536668	0.789203	-0.00169077	0.514437	0.791397	Not DE
ENSG00000163239	0.00311436	0.572797	0.824225	0.00149512	0.981184	0.991575	NA	NA	NA	NA	NA	NA	NA	NA	NA	NA	NA	NA	NA	NA	NA	NA	NA	NA	NA	NA	NA	NA
ENSG00000163249	-0.00330667	0.0557446	0.301455	-0.0452805	0.13175	0.33446	-0.0738717	0.00166382	0.0305466	0.0503222	0.0383835	0.397834	-0.248583	8.31815e-10	2.38362e-08	-0.207405	9.9686e-07	5.89022e-05	-0.00575564	0.0218472	0.203539	-0.000333451	0.834864	0.939999	-0.0017916	0.156409	0.485914	Living
ENSG00000163251	0.00293835	0.325727	0.662023	0.0218703	0.632811	0.802757	0.0864143	0.0912042	0.31779	0.0265815	0.517446	0.856289	0.290166	5.0233e-05	0.000273063	0.137983	0.0543737	0.151127	0.00579511	0.155372	0.480441	0.00598882	0.0152703	0.146832	-0.000517358	0.805069	0.930651	Postmortem
ENSG00000163257	-0.00360673	0.054722	0.298588	-0.0790948	0.0262218	0.127322	0.0261116	0.321125	0.598808	0.0208983	0.464827	0.828972	-0.250198	2.21636e-08	3.85767e-07	-0.184763	5.67269e-05	0.00105058	-0.00369834	0.177068	0.508274	0.000269042	0.874636	0.954044	0.000660513	0.629336	0.851299	Living
ENSG00000163273	0.00208178	0.673727	0.878643	-0.0835832	0.238159	0.470757	-0.0505343	0.327012	0.604071	0.0677359	0.402011	0.796081	NA	NA	NA	NA	NA	NA	NA	NA	NA	NA	NA	NA	NA	NA	NA	NA
ENSG00000163281	0.00315945	0.0678926	0.33009	-0.0112928	0.592593	0.776664	0.0941536	0.000136781	0.0060377	0.00991379	0.672028	0.915715	0.0734549	0.0166026	0.0381638	0.000586764	0.985677	0.992282	0.00394156	0.0348802	0.253317	0.00048139	0.687873	0.87416	0.00116779	0.18176	0.519676	Postmortem
ENSG00000163285	0.00498199	0.123077	0.433903	0.0521051	0.432816	0.658904	0.0965067	0.146978	0.409939	-0.0232926	0.619931	0.898962	-0.0979747	0.19855	0.294982	-0.0304569	0.699599	0.821751	-0.00877666	0.0641205	0.328218	-0.000948004	0.747807	0.904912	-0.00160343	0.433101	0.740057	Postmortem
ENSG00000163288	-0.00157584	0.303262	0.640713	0.0396753	0.235473	0.467378	0.0363642	0.184878	0.45727	0.0324432	0.197346	0.660331	-0.0641957	0.198433	0.294875	-0.0351986	0.502989	0.6761	-0.00400903	0.178706	0.510457	0.00182814	0.335215	0.640556	0.00195067	0.158828	0.489077	Postmortem
ENSG00000163291	0.00526128	0.000419827	0.0260324	-0.026693	0.297079	0.533782	0.0233406	0.398381	0.664945	0.0415214	0.146806	0.610399	0.242289	2.02121e-10	7.36178e-09	0.0695019	0.0777049	0.194083	0.00136735	0.566067	0.8164	-5.1209e-05	0.973008	0.990389	0.000311976	0.772926	0.919664	Not DE
ENSG00000163293	0.00361953	0.236773	0.577438	NA	NA	NA	0.00220245	0.943969	0.978731	-0.0135113	0.793282	0.95113	0.471925	1.80714e-07	2.2784e-06	0.0559311	0.604902	0.754344	-0.00318408	0.605533	0.836247	-0.00430016	0.351264	0.653439	-0.00202454	0.508217	0.788271	Postmortem
ENSG00000163297	0.00632063	0.0149895	0.162544	0.105085	0.0154163	0.0920887	0.100119	0.0150604	0.116521	0.054911	0.0676174	0.486151	0.484289	1.51158e-09	3.964e-08	0.0878494	0.284998	0.47079	-0.00141777	0.777309	0.916529	-0.0027314	0.390612	0.68673	0.00347419	0.176867	0.513284	Not DE
ENSG00000163312	-0.000766061	0.553611	0.813422	0.000401357	0.985418	0.993811	0.0286412	0.0795587	0.294872	-0.0231657	0.259617	0.713143	0.0629964	0.0205701	0.0457242	0.0324095	0.261147	0.444577	0.00209301	0.199519	0.534232	-0.000103846	0.920922	0.973049	0.0026637	0.000563246	0.0332833	Living
ENSG00000163319	-0.0017464	0.274987	0.616289	-0.0201133	0.47487	0.69223	-0.0126347	0.55753	0.779792	-0.000725761	0.977806	0.994389	-0.0711274	0.0672802	0.121727	0.0242039	0.558427	0.719355	-0.00242621	0.291756	0.626578	-0.00256145	0.0801266	0.32616	-0.000155215	0.88284	0.961448	Living
ENSG00000163320	0.00527205	0.00253682	0.0667492	0.0667262	0.0042614	0.043272	0.00565798	0.756826	0.890514	0.0383662	0.112492	0.560417	0.322707	1.2471e-12	1.11033e-10	0.146012	0.00154961	0.0113917	0.00169586	0.547372	0.807265	0.000440086	0.801749	0.926941	-0.0015853	0.239273	0.581731	Postmortem
ENSG00000163322	-0.000617419	0.683376	0.882629	-0.0332657	0.293353	0.530198	-0.00889041	0.683991	0.851218	-0.00568271	0.840339	0.963983	-0.124426	0.0319598	0.0659843	-0.204894	0.000664983	0.00619058	-0.00142536	0.670469	0.867093	0.000258046	0.901493	0.965452	0.00302811	0.0474874	0.28147	Living
ENSG00000163328	0.00212289	0.227642	0.567508	-0.0519051	0.0442697	0.176336	0.0976465	5.5897e-05	0.00342206	0.0215235	0.38872	0.788531	0.0438813	0.346245	0.455911	-0.0239356	0.620655	0.765513	0.00311868	0.262822	0.600122	0.000836359	0.628735	0.843473	0.000303301	0.79907	0.928358	Postmortem
ENSG00000163344	-0.00694944	9.62788e-05	0.0121677	-0.0670387	0.0180407	0.101526	0.0354168	0.122841	0.372768	-0.000936037	0.981749	0.995364	-0.204077	1.11171e-05	7.48116e-05	-0.121975	0.0121643	0.0513312	-0.00259167	0.360803	0.685336	-0.00239665	0.185637	0.488655	-0.000174029	0.896005	0.965012	Living
ENSG00000163346	0.00161998	0.582107	0.829794	0.136757	0.0265788	0.128253	0.11714	0.0480735	0.22663	0.00631838	0.885678	0.974293	-0.0118337	0.879131	0.916053	0.0442584	0.583848	0.73886	-0.00298094	0.539359	0.802676	-0.00232092	0.441683	0.724858	0.00100568	0.652239	0.861578	Not DE
ENSG00000163347	-0.00583601	0.0953128	0.38586	0.0214163	0.722649	0.857801	-0.154834	0.00535702	0.0633815	-0.00449171	0.925554	0.983286	-0.286204	0.0169582	0.0388532	-0.401458	0.00122341	0.00959002	-0.023722	0.00105998	0.050145	-0.010056	0.0273844	0.193995	-7.50593e-05	0.982337	0.995031	Living
ENSG00000163348	0.00082073	0.626008	0.853757	0.0277148	0.145569	0.355137	0.0178853	0.383887	0.65372	-0.0359073	0.203935	0.668548	0.268618	3.11446e-05	0.000181328	0.167348	0.0128423	0.0534999	0.0127586	0.000322863	0.0302387	0.0044251	0.0497839	0.257858	0.00032334	0.858892	0.952699	Postmortem
ENSG00000163349	0.00520576	2.34839e-05	0.00512217	0.0949728	0.000133137	0.00520409	0.0119191	0.406196	0.670103	0.0131006	0.478333	0.834506	0.185808	1.61719e-05	0.000103496	0.0871412	0.0485171	0.139769	-0.000119426	0.958611	0.985296	0.00291976	0.0416331	0.236744	2.76298e-05	0.978818	0.993556	Postmortem
ENSG00000163354	NA	NA	NA	-0.0511523	0.362552	0.598077	NA	NA	NA	NA	NA	NA	NA	NA	NA	NA	NA	NA	NA	NA	NA	NA	NA	NA	NA	NA	NA	NA
ENSG00000163359	0.0068379	0.197642	0.535869	0.144394	0.0743502	0.239037	-0.0708365	0.540496	0.766862	-0.103048	0.192282	0.654118	0.457868	0.060277	0.1111	-0.314862	0.217735	0.394794	0.00142281	0.923692	0.973504	-0.00820333	0.380585	0.677845	0.0101295	0.171477	0.506564	Living
ENSG00000163362	-0.00342048	0.46149	0.759957	-0.0475841	0.458141	0.679894	-0.113766	0.0720916	0.280137	0.0194904	0.817317	0.957802	NA	NA	NA	NA	NA	NA	NA	NA	NA	NA	NA	NA	NA	NA	NA	NA
ENSG00000163364	0.00541792	0.353795	0.684707	0.0648155	0.393816	0.624931	0.112362	0.259577	0.542296	-0.0607583	0.394769	0.792033	-0.0112308	0.938922	0.957962	0.0272692	0.873708	0.928011	-0.007022	0.461012	0.755501	0.0066198	0.344748	0.648684	-0.000885712	0.850033	0.949348	Not DE
ENSG00000163374	-0.000351859	0.800239	0.933343	-0.00737675	0.697131	0.842001	0.0135204	0.36434	0.637142	0.0172234	0.530128	0.861633	0.069281	0.061051	0.112259	0.150255	0.000100747	0.00159916	-0.000994377	0.667268	0.865222	0.00283459	0.0500288	0.25857	-0.000408857	0.706983	0.891053	Postmortem
ENSG00000163376	-0.00348628	0.164892	0.494596	-0.0358547	0.284798	0.521139	0.0198989	0.559366	0.781044	0.0618207	0.0525968	0.44424	-0.0707711	0.0778028	0.137398	-0.0709044	0.122262	0.266259	0.00267955	0.290113	0.624784	-0.000830215	0.638812	0.850033	-0.000483012	0.673726	0.873264	Living
ENSG00000163377	0.00414279	0.20278	0.541904	0.084254	0.109473	0.300904	-0.0859116	0.0573815	0.248371	0.00132955	0.975971	0.994083	0.220072	0.00647719	0.0172058	0.178665	0.0300771	0.0991342	0.00324928	0.496391	0.778169	-0.00488077	0.0947391	0.354992	-0.00385508	0.0980493	0.39514	Living
ENSG00000163378	-0.00135473	0.545138	0.809004	-0.0311387	0.399997	0.63032	0.0430505	0.112609	0.356352	-0.0568434	0.0756524	0.503249	-0.253206	2.95335e-06	2.42579e-05	-0.184302	0.00125936	0.00977972	-0.0056784	0.080254	0.360452	0.000429326	0.838373	0.941462	0.00494308	0.00149583	0.0529765	Living
ENSG00000163380	0.00473094	0.269778	0.611445	-0.0558659	0.40214	0.63267	-0.127114	0.0488135	0.227863	-0.0688517	0.236617	0.69551	NA	NA	NA	NA	NA	NA	NA	NA	NA	NA	NA	NA	NA	NA	NA	NA
ENSG00000163382	0.000128959	0.928688	0.978006	0.0105336	0.666228	0.823595	-0.0225349	0.436053	0.692983	-0.054088	0.0359249	0.391427	-0.13337	0.00086359	0.00309641	-0.0309715	0.457339	0.636796	-0.0034459	0.150848	0.475138	0.00162404	0.283023	0.592816	-0.00125271	0.296916	0.636522	Living
ENSG00000163386	0.00529087	0.0191693	0.182743	NA	NA	NA	-0.0235207	0.521605	0.754485	0.0487395	0.246	0.701292	NA	NA	NA	NA	NA	NA	NA	NA	NA	NA	NA	NA	NA	NA	NA	NA
ENSG00000163389	0.00204893	0.1623	0.491008	0.00895466	0.726167	0.859853	-0.0402988	0.0559116	0.244354	-0.0167639	0.448407	0.8198	0.166289	3.90555e-05	0.000220215	0.0294737	0.48166	0.657075	0.00254202	0.304932	0.639635	-0.00206723	0.184109	0.486635	0.00045046	0.719053	0.896449	Living
ENSG00000163393	0.00366304	0.0576199	0.30624	0.145959	8.45029e-06	0.00128022	-0.109946	0.0143357	0.113334	0.011517	0.673624	0.91612	0.0296971	0.584537	0.681346	0.0219586	0.694466	0.818164	0.00124059	0.706916	0.885912	-0.00052566	0.797686	0.925259	-0.00225247	0.134408	0.455321	Living
ENSG00000163395	0.00741438	0.414754	0.724777	-0.172453	0.224676	0.454325	-0.0997169	0.413508	0.676535	-0.201217	0.142857	0.604606	-0.922625	0.00141026	0.00473037	-0.500723	0.0971938	0.226131	-0.0360322	0.0276752	0.228096	-0.0157688	0.121287	0.400863	0.00524889	0.489771	0.777828	Living
ENSG00000163399	0.0028879	0.318305	0.654428	-0.0178293	0.591577	0.776038	0.0269234	0.33025	0.60666	0.0337671	0.492613	0.844311	0.0811635	0.186615	0.28061	-0.0232877	0.709105	0.828418	0.00366655	0.339219	0.66979	-0.00265002	0.257704	0.567978	0.00138053	0.429181	0.737263	Postmortem
ENSG00000163406	0.00457515	0.0847409	0.365813	0.0680912	0.224771	0.454351	-0.0184982	0.755914	0.890047	-0.0284649	0.531431	0.862705	-0.146643	0.0339988	0.0694977	-0.0222352	0.758458	0.860113	-0.0105105	0.0121548	0.157295	-0.00451308	0.0873043	0.341302	-0.00193154	0.322171	0.659055	Living
ENSG00000163412	0.00174136	0.29347	0.632443	0.0184552	0.377776	0.610992	0.0144158	0.410097	0.673591	0.0253478	0.266731	0.71775	0.0396908	0.277731	0.383845	0.00923713	0.807963	0.889627	-0.000849504	0.70849	0.886561	-4.07178e-05	0.977085	0.992364	0.000541993	0.598773	0.838584	Not DE
ENSG00000163428	0.00408859	0.0055985	0.101403	0.0312358	0.135112	0.339725	0.0340063	0.267695	0.55018	0.0132294	0.604077	0.892454	0.218598	6.96795e-08	1.03752e-06	0.0308572	0.456615	0.63628	0.00539367	0.0271211	0.226201	9.27263e-05	0.951501	0.983515	-0.00130744	0.238352	0.581106	Postmortem
ENSG00000163430	0.0018724	0.54385	0.808298	-0.0200505	0.697623	0.842323	0.12867	0.00857294	0.0836737	0.0385852	0.349689	0.764454	0.0326413	0.695503	0.77527	-0.173252	0.0464105	0.135576	0.00141126	0.782517	0.918287	-0.00482699	0.130914	0.416946	0.00427828	0.0906513	0.380675	Postmortem
ENSG00000163431	-0.000995806	0.837313	0.948226	-0.068523	0.430647	0.65687	0.0955576	0.087471	0.310523	0.0221097	0.693335	0.923865	0.0575474	0.770702	0.836048	-0.137995	0.496959	0.671353	-0.00631479	0.590008	0.829549	0.00278347	0.704724	0.883047	0.0179519	0.00269961	0.0697169	Postmortem
ENSG00000163444	-0.000983296	0.653361	0.867428	-0.0218982	0.409089	0.639163	-0.0477222	0.0361843	0.190729	0.0306015	0.272651	0.720775	0.0366539	0.33781	0.44736	0.0106049	0.794381	0.882086	-0.00210916	0.370853	0.692269	-0.00320831	0.0328226	0.211642	-0.00142283	0.176968	0.513369	Living
ENSG00000163449	-0.00200126	0.382788	0.705498	-0.0850915	0.0138537	0.0866292	-0.0907643	0.00103034	0.0230352	-0.0826205	0.0105415	0.273143	-0.285494	1.27587e-06	1.19186e-05	-0.248394	0.000167744	0.00232042	-0.0023149	0.513321	0.789344	-0.00506003	0.0400627	0.232262	-0.00298844	0.0754692	0.350908	Living
ENSG00000163453	-0.00254637	0.505012	0.786467	-0.0624131	0.321942	0.558032	0.124196	0.0500425	0.231285	-0.0222183	0.770413	0.946748	-0.221156	0.0169199	0.0387819	-0.329583	0.000596054	0.00572122	-0.00814938	0.157052	0.482307	0.00126405	0.724346	0.892439	0.00742805	0.00854671	0.125959	Living
ENSG00000163462	-0.00154045	0.55062	0.811905	-0.0581119	0.0661466	0.222539	-0.0955164	0.00990167	0.0909619	-0.060176	0.104919	0.548879	-0.203066	0.0068661	0.0180583	-0.0143533	0.861385	0.920845	0.00649675	0.154908	0.479999	0.0058451	0.0602251	0.283547	-0.000413212	0.827077	0.939949	Living
ENSG00000163463	-0.00155702	0.281414	0.622076	0.0131578	0.674082	0.828002	-0.0237102	0.353674	0.627326	-0.0408928	0.116246	0.565501	-0.000563078	0.988529	0.991922	0.023315	0.568983	0.72728	-0.000275096	0.905326	0.966912	-0.00182184	0.211405	0.517979	-0.00152517	0.139201	0.462543	Living
ENSG00000163466	-0.00138905	0.270299	0.611445	-0.0381154	0.0224073	0.115764	-0.0397745	0.0146596	0.114644	0.0325186	0.148725	0.613996	-0.0782007	0.014119	0.0333367	-0.112922	0.000680465	0.00629565	-0.00251825	0.203255	0.538149	6.06954e-05	0.960799	0.986181	-0.00181709	0.0591993	0.31318	Living
ENSG00000163468	-0.0013024	0.454922	0.755689	-0.0451135	0.0355777	0.153356	0.0217388	0.357514	0.630996	0.0294328	0.242641	0.698039	0.192215	0.000120264	0.000576191	0.175003	0.000717633	0.00650985	0.00197761	0.522268	0.793432	-0.00287617	0.134002	0.42162	-0.00423222	0.00497317	0.0953091	Postmortem
ENSG00000163472	0.00340157	0.12504	0.437764	-0.0665991	0.0904311	0.268671	-0.0294705	0.398673	0.665292	0.0194973	0.664823	0.91323	0.2935	0.00510022	0.0140172	0.320459	0.00295739	0.018386	0.00728678	0.264303	0.601914	1.42828e-05	0.997159	0.999283	-0.00379614	0.265609	0.609445	Postmortem
ENSG00000163479	-0.00109611	0.383162	0.705788	-0.0529904	0.00082073	0.0161214	0.00683867	0.697227	0.859032	0.0144765	0.458608	0.826285	-0.0235754	0.480986	0.588592	-0.0990303	0.00495015	0.0266874	-0.00084708	0.671989	0.867555	-0.00331891	0.00886059	0.110681	-0.00211546	0.0235034	0.201273	Living
ENSG00000163481	-0.00268861	0.110115	0.41377	-0.0208445	0.293556	0.530286	0.0138366	0.454781	0.707277	-0.0436625	0.0710143	0.493764	-0.131416	0.000263549	0.00112797	-0.0363206	0.342237	0.531116	0.002326	0.287563	0.623389	0.000637804	0.651022	0.856312	2.16389e-05	0.98409	0.995858	Living
ENSG00000163482	0.00288954	0.256527	0.599036	0.063498	0.0152585	0.0913072	-0.0149874	0.625513	0.819055	-0.00844604	0.784315	0.949213	0.125157	0.021315	0.0471139	0.20306	0.000511112	0.00512415	0.00151026	0.657848	0.860597	-0.00244609	0.274202	0.584827	0.0001421	0.928062	0.976302	Living
ENSG00000163485	-0.00134761	0.519998	0.795404	0.106805	0.000747446	0.0151718	-0.0676998	0.0725991	0.280925	-0.0605942	0.0691114	0.489433	-0.0824468	0.157098	0.244664	-0.09183	0.130292	0.278133	0.0036717	0.310368	0.643867	-0.00146614	0.519516	0.778537	-0.00410604	0.0148551	0.161572	Not DE
ENSG00000163486	0.00291751	0.015408	0.164925	NA	NA	NA	-0.0899737	6.56265e-05	0.00377109	0.018951	0.386701	0.78763	NA	NA	NA	NA	NA	NA	NA	NA	NA	NA	NA	NA	NA	NA	NA	NA
ENSG00000163491	-0.00319454	0.19306	0.530318	-0.119667	0.00669891	0.0560382	0.0481153	0.142957	0.404273	0.0398197	0.239248	0.696424	-0.482296	2.15632e-10	7.76239e-09	-0.147505	0.0815446	0.200742	-0.00260829	0.589175	0.829241	-0.000246368	0.942762	0.980656	0.000306204	0.883447	0.961651	Living
ENSG00000163492	0.00754216	0.0704568	0.336794	-0.0956826	0.426975	0.653772	-0.0255671	0.717547	0.86987	0.089592	0.168418	0.634766	-0.629175	1.98744e-06	1.74152e-05	-0.323308	0.0135539	0.0556959	-0.028221	0.000302693	0.0296746	-0.0113754	0.0157672	0.149452	0.00405961	0.289912	0.628923	Living
ENSG00000163499	NA	NA	NA	-0.0503908	0.426975	0.653772	NA	NA	NA	NA	NA	NA	NA	NA	NA	NA	NA	NA	NA	NA	NA	NA	NA	NA	NA	NA	NA	NA
ENSG00000163507	-0.0042455	0.130942	0.445716	-0.0470775	0.402712	0.632998	-0.00373729	0.897857	0.958698	-0.0190095	0.641208	0.905871	-0.471619	8.28777e-10	2.37806e-08	-0.233686	0.00575166	0.0298984	-0.00451287	0.348435	0.676495	0.000670856	0.83198	0.939157	0.00399612	0.0957718	0.391186	Living
ENSG00000163510	-8.75651e-05	0.943671	0.982416	0.0430204	0.0515649	0.191896	0.0259452	0.128017	0.381115	0.0540984	0.0123695	0.284928	-0.0652552	0.00897147	0.0227307	-0.00316511	0.904516	0.946195	-0.00162363	0.293565	0.628405	0.000235021	0.812213	0.932008	-0.00022377	0.742648	0.906217	Living
ENSG00000163512	-0.00229131	0.172907	0.504262	-0.0685991	0.0102513	0.0727	0.0512553	0.00502782	0.0607511	0.0098753	0.635369	0.904383	-0.0629148	0.107162	0.179516	-0.0972593	0.0178292	0.0675187	0.000111395	0.963424	0.986543	0.00303111	0.0492201	0.256293	0.00350751	0.00192208	0.0600979	Living
ENSG00000163513	0.00861328	0.00995864	0.133165	0.116082	0.0957194	0.277739	-0.186042	0.00205388	0.0348539	-0.0473132	0.400679	0.795773	0.267448	0.00341687	0.0100632	-0.0691532	0.456989	0.636513	0.007432	0.18297	0.515706	-0.00238212	0.488004	0.757766	-0.000282617	0.913862	0.971419	Not DE
ENSG00000163516	-0.000258392	0.892787	0.965217	0.0200113	0.419576	0.64739	0.0217951	0.408015	0.671842	0.00325512	0.901207	0.978342	0.0984449	0.0153837	0.0358339	0.256711	2.00429e-09	1.14113e-06	0.00129708	0.614174	0.839806	0.00276596	0.0860857	0.338568	-0.000500924	0.694333	0.884629	Postmortem
ENSG00000163517	-0.00175875	0.405802	0.719551	-0.0435924	0.115242	0.310922	-0.0455129	0.290285	0.571514	-0.0583931	0.156087	0.621468	-0.262696	3.05979e-08	5.03795e-07	-0.0894728	0.0644469	0.169893	-0.00149812	0.600217	0.834281	-0.00272133	0.12824	0.412391	-0.00156748	0.232174	0.574956	Living
ENSG00000163520	-0.00392927	0.35083	0.683276	-0.0347219	0.620607	0.794657	-0.243327	0.000866412	0.0204878	-0.0356048	0.550101	0.870869	-0.371445	0.0138518	0.0328098	-0.299961	0.057476	0.157106	-0.0170025	0.0553233	0.308639	-0.00814698	0.151884	0.447381	0.000633287	0.881576	0.960948	Living
ENSG00000163521	0.000919017	0.673309	0.87844	-0.0666679	0.105859	0.29459	-0.0135787	0.603509	0.805443	0.012941	0.695536	0.924464	-0.438346	6.08263e-10	1.83796e-08	-0.370444	4.98555e-07	3.71939e-05	-0.0143721	0.000657576	0.0401912	-0.00178837	0.510075	0.772805	0.00626762	0.00193058	0.0600979	Living
ENSG00000163527	0.00124728	0.397527	0.714837	-0.0149706	0.407103	0.637288	-0.0325401	0.0544273	0.240628	0.0175958	0.409259	0.800224	-0.00379323	0.920752	0.945622	-0.0930566	0.0192555	0.071212	-0.0036913	0.12555	0.438603	-0.000718527	0.63255	0.846276	-0.00121425	0.268245	0.611213	Not DE
ENSG00000163528	0.000159567	0.93252	0.978955	0.0318474	0.246886	0.479246	-0.0397471	0.0935116	0.322045	0.0188901	0.495775	0.845407	0.0941818	0.030243	0.0629142	0.0925802	0.0484987	0.139735	0.0033828	0.212189	0.547268	-0.00114039	0.515935	0.776671	-2.20293e-06	0.998686	0.999566	Living
ENSG00000163531	0.00314246	0.191094	0.527568	0.0820581	0.00055167	0.0125759	-0.0217017	0.615311	0.81203	0.00785365	0.798102	0.952819	0.233307	0.00179067	0.00579264	0.135202	0.0804363	0.19893	0.00567316	0.212681	0.547303	0.00644828	0.0231585	0.178813	0.00172631	0.409909	0.72436	Postmortem
ENSG00000163535	-0.00133515	0.5018	0.784964	0.0739406	0.0200456	0.108151	0.0337706	0.222232	0.501015	0.0307718	0.314168	0.746067	-0.00903294	0.841921	0.888306	0.00937588	0.846892	0.912341	0.0020439	0.460216	0.755118	-6.96154e-05	0.968905	0.988674	0.00296742	0.0297831	0.226328	Postmortem
ENSG00000163536	-0.00286305	0.34885	0.681477	-0.0379181	0.31941	0.555692	-0.0046299	0.869247	0.94542	0.0314837	0.471202	0.830488	-0.210385	0.000532294	0.00204914	-0.0875604	0.157353	0.316564	-0.00364776	0.325795	0.659484	-0.00431055	0.0596115	0.282518	-0.000984972	0.544958	0.810488	Living
ENSG00000163539	0.00131047	0.413486	0.723763	0.0234114	0.181187	0.402716	-0.0698889	7.57058e-05	0.00413858	-0.0282836	0.190876	0.65324	-0.104747	0.0126117	0.03028	-0.108174	0.0124164	0.0521406	-0.00285164	0.262037	0.599214	-0.00182236	0.247399	0.557899	-0.00177861	0.132451	0.452382	Living
ENSG00000163541	-0.00146075	0.36079	0.690057	-0.017823	0.205576	0.431874	0.0113814	0.518988	0.75327	0.0351736	0.104086	0.547758	-0.0101024	0.753236	0.822711	-0.0519386	0.122949	0.267175	-0.00339776	0.0791719	0.359022	-0.00324748	0.00773312	0.103274	-0.00155347	0.0785049	0.358097	Living
ENSG00000163545	0.00909478	0.0585362	0.308762	0.0760845	0.327066	0.563156	0.00314721	0.971158	0.987888	0.162427	0.0247242	0.346389	0.491889	0.000267978	0.00114378	0.312053	0.0164735	0.0638029	0.00713853	0.333016	0.66594	0.00777945	0.0735487	0.313666	0.00797347	0.0434846	0.271004	Postmortem
ENSG00000163558	0.0006647	0.664827	0.873969	-0.0446931	0.0183131	0.102597	-0.00887971	0.698064	0.85943	0.0168898	0.476612	0.833687	-0.0617623	0.0628592	0.115095	-0.100141	0.00454321	0.0250554	-0.00313854	0.126941	0.441185	-0.0029154	0.0259644	0.189585	-0.00168745	0.0661679	0.33025	Living
ENSG00000163563	-0.000567589	0.912734	0.972079	0.0145481	0.868812	0.936606	-0.256725	0.00133987	0.0268678	-0.0282956	0.750075	0.94118	0.00871383	0.942614	0.960597	-0.132683	0.287188	0.472998	0.0087892	0.229161	0.562438	0.00179013	0.687746	0.87416	-0.00395147	0.225222	0.568505	Living
ENSG00000163565	0.00644845	0.101973	0.398862	0.159822	0.032187	0.144024	0.00598577	0.926511	0.972483	0.0787254	0.215118	0.678793	0.310268	0.000602185	0.00227568	-0.0383594	0.675277	0.804414	0.00450316	0.413708	0.723781	0.00314956	0.349192	0.652117	-0.000439598	0.878323	0.960111	Postmortem
ENSG00000163576	0.00733688	0.395307	0.71301	-0.126701	0.280887	0.516984	0.164703	0.282553	0.563503	-0.0229757	0.865648	0.970797	-1.09933	1.87556e-05	0.000117413	-0.885626	0.000745149	0.00668882	-0.0105234	0.505963	0.784472	-0.00388677	0.689164	0.874952	0.00443318	0.60138	0.838923	Living
ENSG00000163577	-0.00118851	0.639308	0.861335	-0.0638795	0.0885121	0.26509	0.0767566	0.0644688	0.264854	0.00603836	0.867004	0.971394	-0.00873041	0.890422	0.92439	-0.031103	0.654993	0.791178	0.00237415	0.546377	0.806775	-0.00144446	0.577629	0.815159	0.00504001	0.00751082	0.117072	Living
ENSG00000163581	0.0088764	0.069409	0.334144	NA	NA	NA	-0.110101	0.339719	0.615475	0.0274492	0.727746	0.933783	NA	NA	NA	NA	NA	NA	NA	NA	NA	NA	NA	NA	NA	NA	NA	NA
ENSG00000163584	-0.00109968	0.709368	0.893719	-0.00417961	0.90941	0.956896	0.0346361	0.352247	0.625933	0.0104826	0.817811	0.957987	-0.0205696	0.761087	0.828985	-0.0282986	0.695876	0.81929	-0.0019206	0.620241	0.842951	-0.00239819	0.327431	0.634566	-0.000179031	0.918888	0.97346	Living
ENSG00000163586	NA	NA	NA	-0.503041	0.0114615	0.0777387	NA	NA	NA	NA	NA	NA	NA	NA	NA	NA	NA	NA	NA	NA	NA	NA	NA	NA	NA	NA	NA	NA
ENSG00000163590	0.00281245	0.118376	0.426027	-0.0641633	0.00727012	0.0590159	0.00758108	0.747958	0.885165	0.0327854	0.281345	0.726598	0.012292	0.829058	0.879196	-0.00717681	0.902733	0.945313	-0.00168688	0.624085	0.845148	0.000527519	0.804073	0.928491	0.00145662	0.367209	0.695123	Postmortem
ENSG00000163596	-0.00296763	0.0349193	0.240218	-0.0557741	0.0270218	0.129526	0.0284064	0.214524	0.492231	-0.00712798	0.737709	0.936338	-0.25315	5.65101e-10	1.73418e-08	-0.163335	0.00011124	0.00172522	-0.00608228	0.0154555	0.17529	-0.00101062	0.523257	0.781274	0.00161938	0.14738	0.47305	Living
ENSG00000163597	0.00120405	0.503176	0.7856	-0.0226671	0.531905	0.734747	0.045029	0.146929	0.409884	0.0247518	0.377557	0.783105	0.179723	1.5641e-05	0.000100646	0.0119311	0.782359	0.874214	0.0027641	0.288762	0.623673	-0.00118417	0.468692	0.743987	-0.00300059	0.0249651	0.207941	Postmortem
ENSG00000163602	0.0039108	0.0395117	0.256986	0.0793768	0.00549182	0.050119	0.010839	0.664988	0.841885	0.0584028	0.0125149	0.284928	0.25981	4.45959e-06	3.45942e-05	0.171853	0.00317361	0.0193248	0.00194366	0.576475	0.822151	0.00403317	0.0639193	0.291935	-0.00440457	0.00885932	0.127952	Postmortem
ENSG00000163605	0.00423286	0.0440782	0.269886	0.0789458	0.00456966	0.0451997	0.0665791	0.00642749	0.0702739	0.0231999	0.381436	0.784628	0.427044	1.76954e-15	5.39212e-13	0.228286	2.6316e-05	0.000603121	0.00468285	0.142164	0.463775	-0.000296281	0.881676	0.95744	-0.00455651	0.00210595	0.0615706	Postmortem
ENSG00000163606	-0.00932687	0.0434308	0.267936	NA	NA	NA	-0.0121644	0.824044	0.926055	0.00895751	0.869344	0.97179	-0.188326	0.0522355	0.0990027	-0.0768258	0.4864	0.661507	-0.00338112	0.575868	0.822016	0.00328298	0.439456	0.723814	-0.00139029	0.590988	0.833781	Living
ENSG00000163607	0.00282394	0.0692249	0.333516	-0.0170313	0.45673	0.678817	-0.0373221	0.0821124	0.300375	-0.0261559	0.24492	0.70058	0.0999764	0.013869	0.0328396	0.0226453	0.597061	0.749314	0.00204517	0.412677	0.723087	-0.00416004	0.00890262	0.111077	-0.00101732	0.40857	0.723106	Living
ENSG00000163608	-0.000249263	0.855585	0.952587	-0.00185461	0.911407	0.9576	-0.0161788	0.319364	0.597454	-0.0201773	0.359069	0.769887	-0.213245	8.99613e-09	1.78071e-07	-0.186983	1.18207e-06	6.67731e-05	-0.00207459	0.337881	0.668528	-4.39692e-05	0.974189	0.991093	0.000879142	0.409984	0.72436	Living
ENSG00000163611	-0.00106186	0.50199	0.785017	-0.0220835	0.40848	0.638501	0.0385358	0.059035	0.252071	0.0630693	0.00240975	0.182917	0.0784147	0.01275	0.0305716	0.0844459	0.0115317	0.0493842	-0.0028725	0.138146	0.457141	-0.00158154	0.205348	0.510787	-0.000994953	0.258257	0.6025	Not DE
ENSG00000163612	-0.0052326	0.284201	0.623987	NA	NA	NA	NA	NA	NA	NA	NA	NA	NA	NA	NA	NA	NA	NA	NA	NA	NA	NA	NA	NA	NA	NA	NA	NA
ENSG00000163617	-0.00575923	0.0191376	0.1826	-0.0112142	0.791801	0.897787	-0.0169983	0.513087	0.749389	0.0497015	0.111827	0.559604	-0.45757	1.33458e-12	1.17373e-10	-0.307083	2.93054e-06	0.000128345	-0.00776225	0.0468638	0.286736	0.000664241	0.784347	0.919446	0.00404542	0.0454796	0.276106	Living
ENSG00000163618	-0.000335138	0.879691	0.961114	-0.0343621	0.380306	0.613189	0.032876	0.166705	0.435246	0.0282828	0.389884	0.789046	-0.156081	0.0925856	0.158799	-0.0696415	0.461842	0.640018	0.00322053	0.577846	0.822604	-0.00246637	0.486395	0.756999	0.000227729	0.925783	0.975375	Living
ENSG00000163624	-0.000847882	0.642477	0.863102	-0.0714525	0.0148826	0.0901385	0.0171028	0.60713	0.807225	0.0142245	0.629929	0.90241	-0.0137461	0.835576	0.883908	0.0224867	0.764014	0.863472	-0.000438391	0.918131	0.971096	-0.00344068	0.248419	0.558903	0.00491012	0.00880473	0.127922	Living
ENSG00000163625	0.00248656	0.0121338	0.146638	0.0463391	0.0185622	0.103444	-0.0284028	0.0648051	0.265349	0.010385	0.577303	0.883001	0.113249	0.0005718	0.00217797	0.0391856	0.246439	0.428008	0.00243196	0.215654	0.549774	0.000391785	0.746911	0.904333	-0.00147778	0.0979804	0.39514	Postmortem
ENSG00000163626	-0.00142614	0.398831	0.715662	-0.138123	9.6836e-06	0.00131819	0.0144977	0.414282	0.677099	-0.0139161	0.574181	0.881753	-0.247889	2.11197e-08	3.69979e-07	-0.184336	8.90665e-05	0.00145822	-0.00430978	0.0997818	0.398307	-0.00265204	0.111813	0.38584	-0.000119726	0.924829	0.975319	Living
ENSG00000163629	0.00322741	0.105411	0.404734	0.0886713	0.0319281	0.143371	0.0704891	0.0456916	0.219499	0.0639885	0.0146331	0.296725	0.335837	2.21437e-08	3.85731e-07	0.131706	0.0315544	0.102416	0.000385016	0.918282	0.971128	-0.000491945	0.832761	0.939426	-0.00155507	0.408734	0.72329	Postmortem
ENSG00000163630	-0.000707731	0.827856	0.945044	-0.0135225	0.770626	0.88575	0.092374	0.00134606	0.0268678	0.0496585	0.258244	0.711761	-0.0826611	0.471351	0.579842	0.149458	0.22679	0.405638	-0.000121439	0.986599	0.995199	0.00299499	0.522077	0.780839	0.000701008	0.822496	0.938094	Postmortem
ENSG00000163631	-0.0149195	0.0509485	0.289628	0.0841629	0.453395	0.676203	NA	NA	NA	0.0712925	0.509265	0.851778	-0.86595	9.22005e-08	1.30591e-06	-0.238208	0.15647	0.315445	-0.0201825	0.028369	0.230565	0.0120068	0.0440056	0.242775	0.0147919	0.000617349	0.0343151	Living
ENSG00000163632	0.00140686	0.524266	0.797789	-0.0745233	0.120966	0.319659	0.0302054	0.326611	0.603578	-0.0558296	0.114528	0.563651	NA	NA	NA	NA	NA	NA	NA	NA	NA	NA	NA	NA	NA	NA	NA	NA
ENSG00000163633	0.00248222	0.251979	0.593939	0.00264931	0.936292	0.969799	0.00585143	0.872355	0.947151	-0.0413031	0.175686	0.640629	-0.319157	0.000188449	0.000845171	-0.113196	0.206369	0.380945	-0.00123276	0.815433	0.933345	0.00333632	0.326778	0.633725	0.00560609	0.0347828	0.243477	Postmortem
ENSG00000163634	-0.0034367	0.0530376	0.294831	-0.103938	7.44173e-07	0.000353319	-0.0040534	0.840636	0.933265	0.00418319	0.863721	0.97018	-0.145677	3.9986e-05	0.000224759	-0.0766	0.0448653	0.132315	-0.00603522	0.00489239	0.104592	-0.00149445	0.283688	0.593918	0.000295589	0.760183	0.913528	Living
ENSG00000163635	0.00114884	0.260392	0.602855	0.0357365	0.0965934	0.278933	0.0113238	0.480953	0.728317	0.0195945	0.203847	0.668548	0.0130733	0.629247	0.719929	-0.0271351	0.340723	0.529488	0.000839137	0.60202	0.83496	0.00161378	0.115421	0.3922	0.00212189	0.00423645	0.0871606	Postmortem
ENSG00000163636	-0.000995213	0.407164	0.720269	0.035847	0.0410395	0.167549	0.0112801	0.456346	0.708406	-0.00546913	0.773714	0.947002	0.0847824	0.000765262	0.00279528	0.0729094	0.00572577	0.0298139	-0.00107635	0.49384	0.776922	0.000127303	0.898073	0.964355	-0.00108317	0.13486	0.455941	Not DE
ENSG00000163637	0.00260539	0.0983045	0.391413	0.0165902	0.519565	0.726086	0.0346643	0.25879	0.541236	0.0669414	0.017599	0.316587	0.123329	0.0430491	0.0845928	0.0490673	0.433401	0.616762	9.47569e-06	0.997906	0.9989	0.00391499	0.0797107	0.325238	-0.00243473	0.124732	0.44008	Postmortem
ENSG00000163638	0.00321518	0.684237	0.882629	0.0601141	0.686229	0.835516	0.153502	0.0472631	0.224457	0.211336	0.0142554	0.294168	0.418813	0.00769406	0.0199164	-0.12884	0.419281	0.603817	-0.00190865	0.825352	0.936696	-0.00213842	0.684531	0.872861	-0.00409204	0.373459	0.69925	Postmortem
ENSG00000163644	0.000312517	0.836175	0.94777	-0.0212722	0.423952	0.651148	0.137949	3.31203e-08	2.06708e-05	0.00988264	0.674358	0.916518	0.264277	6.4768e-08	9.72352e-07	0.164939	0.00094899	0.00797336	-0.000939503	0.751746	0.905157	-0.000328133	0.857576	0.947916	-0.00152574	0.269006	0.611979	Postmortem
ENSG00000163645	-0.00620882	0.123704	0.435299	NA	NA	NA	0.023135	0.586554	0.796284	0.12194	0.0591268	0.46257	NA	NA	NA	NA	NA	NA	NA	NA	NA	NA	NA	NA	NA	NA	NA	NA
ENSG00000163655	0.00119632	0.397944	0.715154	-0.0553732	0.00362669	0.0392197	0.0278371	0.10473	0.342967	0.01315	0.534195	0.863988	0.0623997	0.0434026	0.0851329	-0.046051	0.150213	0.307051	0.00184013	0.316659	0.650431	0.000301061	0.792004	0.922972	0.0022261	0.00911666	0.130081	Postmortem
ENSG00000163659	-0.00509178	0.196299	0.534785	0.0471103	0.440008	0.664947	0.113663	0.0684884	0.273321	0.0977808	0.0673558	0.486151	0.169582	0.00764438	0.0198043	-0.0481701	0.46139	0.639719	0.00129479	0.742678	0.90137	-0.000147272	0.952009	0.983607	-0.00275862	0.162219	0.493971	Postmortem
ENSG00000163660	-0.000877562	0.67836	0.880264	0.0565335	0.104437	0.292009	-0.0152319	0.665604	0.842221	0.0454411	0.115651	0.564438	0.0188051	0.623289	0.714791	-0.0319822	0.421125	0.605508	-0.00296762	0.21736	0.551171	0.000275715	0.854261	0.946675	-0.000526977	0.636346	0.855115	Not DE
ENSG00000163661	NA	NA	NA	-0.119708	0.14906	0.359777	NA	NA	NA	0.136902	0.183092	0.646945	NA	NA	NA	NA	NA	NA	NA	NA	NA	NA	NA	NA	NA	NA	NA	NA
ENSG00000163666	NA	NA	NA	NA	NA	NA	NA	NA	NA	0.0456423	0.452257	0.822396	-0.672211	1.1049e-08	2.12108e-07	-0.551631	3.54257e-06	0.00014461	-0.0119794	0.0763981	0.353944	-0.000687589	0.869177	0.951604	0.00738002	0.00804728	0.122178	Living
ENSG00000163673	0.00655271	0.0825994	0.361913	0.0178825	0.820136	0.911335	0.0971311	0.230324	0.509996	0.0651452	0.226738	0.6873	0.160572	0.277712	0.383844	0.12458	0.462252	0.640462	0.00997608	0.290887	0.625498	-0.0138671	0.038686	0.22861	-0.0141093	0.00537712	0.0992712	Postmortem
ENSG00000163681	0.00233824	0.0429556	0.266761	0.0479225	0.00815043	0.0629089	0.0104613	0.376043	0.647409	0.0312356	0.0381886	0.396874	0.129163	4.23006e-07	4.68359e-06	0.0298738	0.255584	0.438297	-0.00193027	0.22054	0.554132	-0.000221372	0.822851	0.936455	0.000358792	0.601728	0.839137	Postmortem
ENSG00000163682	-0.00413596	0.125999	0.439071	-0.0496176	0.113367	0.30774	0.0117682	0.731847	0.877531	0.0427951	0.340554	0.759394	-0.059148	0.339695	0.449114	-0.110074	0.0860658	0.208095	-0.00063658	0.868488	0.954625	0.00131761	0.579752	0.815967	0.00206889	0.284605	0.62426	Living
ENSG00000163683	-0.00026995	0.871078	0.957997	-0.0557596	0.0122042	0.0803674	0.000448233	0.981559	0.992515	-0.0219596	0.498391	0.846536	-0.182468	1.45864e-05	9.47679e-05	-0.22894	1.83608e-07	1.96652e-05	-0.00199994	0.444986	0.745375	-0.0019072	0.24326	0.553736	0.000423628	0.729286	0.899857	Living
ENSG00000163684	-0.00153709	0.165643	0.495573	-0.056365	0.012498	0.081657	0.0465649	0.00903551	0.0860576	0.00864278	0.843362	0.964742	0.116717	0.000302264	0.00126612	0.0561441	0.0956466	0.22379	0.00540623	0.0083126	0.131027	-0.000311636	0.807587	0.929963	-0.00131166	0.1876	0.526901	Postmortem
ENSG00000163686	0.000609879	0.720826	0.900711	0.0491892	0.0540424	0.197895	-0.0726575	0.0283682	0.166984	-0.0410492	0.0892481	0.526716	0.139148	0.00504628	0.0139004	0.104249	0.0415727	0.125289	0.00333955	0.271632	0.607856	-0.00174023	0.358666	0.660072	-0.00411195	0.00304295	0.0728458	Living
ENSG00000163689	-0.000178747	0.942258	0.981922	-0.0116305	0.830208	0.916811	0.102065	0.00704108	0.0742021	0.0289359	0.394751	0.792033	-0.223521	0.00159946	0.00527023	-0.069844	0.395623	0.582481	-0.013364	0.00371028	0.0900328	0.00068623	0.837897	0.941339	-0.000651053	0.762109	0.914336	Not DE
ENSG00000163694	0.0119864	0.0336259	0.236519	0.197301	0.0437956	0.174997	-0.163997	0.0429151	0.210161	0.039129	0.651499	0.909315	0.546986	0.000112743	0.000545314	0.23909	0.098042	0.227639	0.0180896	0.0280616	0.229432	0.0159078	0.00182525	0.0509046	0.00109357	0.805056	0.930651	Postmortem
ENSG00000163697	0.00105825	0.497758	0.782398	0.092507	0.000219316	0.00707994	-0.0836842	0.0147264	0.114989	-0.000580385	0.978931	0.994774	0.0257841	0.565397	0.664619	-0.047072	0.310915	0.498713	-0.000292554	0.916147	0.970421	-0.00286055	0.0989016	0.363062	-0.00258253	0.0437497	0.271409	Living
ENSG00000163701	-0.000918388	0.836273	0.94777	-0.142969	0.00106829	0.0186339	0.20256	9.39617e-05	0.00467079	-0.0621336	0.27261	0.720775	NA	NA	NA	NA	NA	NA	NA	NA	NA	NA	NA	NA	NA	NA	NA	NA
ENSG00000163702	-0.0060265	0.0179061	0.177186	0.00592834	0.8756	0.939812	0.0550072	0.12647	0.378757	-0.0122909	0.718601	0.931142	0.122908	0.0893353	0.154018	0.0195962	0.795204	0.882314	0.000167628	0.969455	0.9886	-0.00280299	0.317274	0.623802	0.00619566	0.00415721	0.0866224	Postmortem
ENSG00000163703	-0.00114694	0.574675	0.825589	-0.0802256	0.0267724	0.128775	0.0251253	0.360332	0.633535	0.0379482	0.243554	0.698342	0.155361	0.0120908	0.0292339	0.215223	0.000828569	0.00722244	0.00331453	0.3843	0.703291	-0.00312936	0.184852	0.487332	-0.00307725	0.125371	0.441139	Postmortem
ENSG00000163704	-9.83314e-05	0.968339	0.989352	-0.0318337	0.305095	0.541384	-0.0492102	0.090444	0.316427	-0.122214	0.000723123	0.114532	-0.057211	0.306479	0.414884	0.017003	0.783627	0.875123	0.0077021	0.0327216	0.247022	0.00430938	0.0792352	0.323974	0.000340031	0.843158	0.946295	Not DE
ENSG00000163710	0.0100279	0.0271909	0.218242	-0.058954	0.457363	0.679361	0.0676932	0.284046	0.565175	0.109197	0.0587421	0.461426	-0.191343	0.194889	0.290507	-0.220101	0.144864	0.299488	-0.0224665	0.0117485	0.154455	-0.00610265	0.263308	0.573459	-0.0102771	0.0227282	0.197666	Not DE
ENSG00000163714	-0.000733843	0.594611	0.836965	0.0096954	0.668143	0.824631	-0.0132792	0.369189	0.641427	0.0366124	0.0613456	0.466843	-0.131772	2.79383e-05	0.000165505	-0.119466	0.000239652	0.00296415	-0.00249788	0.187017	0.519933	-0.00186068	0.114547	0.390311	0.000791192	0.383052	0.706989	Living
ENSG00000163719	-0.0015121	0.178695	0.512248	0.0193455	0.189199	0.412209	0.00741206	0.684419	0.851563	-0.0409094	0.0450719	0.422591	-0.0129298	0.697002	0.77666	0.0464561	0.182294	0.349961	0.0017777	0.384799	0.703421	0.00198595	0.123416	0.40423	0.000466185	0.6251	0.849652	Postmortem
ENSG00000163728	-0.00377991	0.0241486	0.206271	-0.0506431	0.108211	0.298871	-0.0292903	0.167617	0.436437	-0.00569369	0.810746	0.956272	-0.133615	0.000145209	0.000677069	-0.0406608	0.261513	0.444973	-0.00558334	0.00598818	0.114447	-0.00349505	0.00593764	0.0902381	-0.000623396	0.500425	0.783351	Living
ENSG00000163735	0.00549471	0.197154	0.535741	0.0140623	0.851356	0.927677	0.328415	5.06757e-05	0.0031804	0.167236	0.0145568	0.296231	0.438008	0.000125399	0.000596263	0.0432047	0.721596	0.836956	0.011367	0.105279	0.406588	-0.00481887	0.29006	0.598771	0.0108541	0.00339738	0.0775665	Postmortem
ENSG00000163736	NA	NA	NA	NA	NA	NA	NA	NA	NA	NA	NA	NA	0.838129	0.0115918	0.0282643	0.542734	0.111517	0.24963	-0.00711989	0.732083	0.897447	0.00974436	0.451477	0.732193	-0.00227991	0.780946	0.922163	Living
ENSG00000163738	0.000692908	0.717345	0.898398	0.00488172	0.81715	0.909626	0.0464645	0.0643945	0.264645	0.0207005	0.442594	0.817471	0.18956	2.02473e-07	2.49886e-06	0.0491601	0.19038	0.360957	0.00505133	0.0233179	0.209939	0.000665345	0.635121	0.847626	0.00136045	0.203775	0.545762	Postmortem
ENSG00000163739	0.00943952	0.391147	0.710592	0.135019	0.476516	0.693409	NA	NA	NA	0.167045	0.374779	0.781716	NA	NA	NA	NA	NA	NA	NA	NA	NA	NA	NA	NA	NA	NA	NA	NA
ENSG00000163743	0.00230887	0.209491	0.548404	0.0158088	0.38023	0.613123	0.000865943	0.969121	0.987172	0.0185537	0.530746	0.862102	-0.0650585	0.044694	0.0872782	-0.0897619	0.00961164	0.0431785	-0.00233099	0.241775	0.575446	-0.00344999	0.00679795	0.0972066	0.000783533	0.365038	0.693616	Living
ENSG00000163749	-0.00132713	0.666844	0.875176	-0.145322	0.00751119	0.0602442	0.0821763	0.0692174	0.274527	0.0298231	0.459926	0.826811	-0.109242	0.18624	0.280358	-0.206693	0.0208765	0.0754786	-0.00102573	0.840745	0.94295	-0.012483	0.000223285	0.0173146	-0.00141062	0.584641	0.830556	Living
ENSG00000163754	-0.000824195	0.680406	0.881201	-0.012527	0.672368	0.826723	0.0499403	0.0952936	0.325191	-0.017066	0.529234	0.861347	-0.0213647	0.661745	0.747498	-0.0872195	0.0897187	0.214648	-0.00110913	0.691262	0.877307	0.00144663	0.418465	0.709409	0.00642763	8.15766e-06	0.00326835	Postmortem
ENSG00000163755	0.00290051	0.238213	0.579093	0.044384	0.17296	0.391811	0.0416758	0.0769157	0.289383	0.0373366	0.0807133	0.513483	0.150703	5.50512e-06	4.12265e-05	0.0601603	0.0793467	0.197159	0.00212778	0.303053	0.637859	0.000153618	0.905761	0.966651	-0.00164941	0.104191	0.405938	Postmortem
ENSG00000163762	0.0072964	0.148209	0.469396	0.170039	0.0468919	0.182447	-0.148688	0.0506409	0.2326	-0.0766904	0.306427	0.742244	0.116679	0.257305	0.361292	0.0667346	0.527776	0.694734	-0.00742886	0.242407	0.576378	-0.00602826	0.125553	0.408055	-0.0012193	0.68928	0.881931	Living
ENSG00000163781	0.00107143	0.453769	0.755382	0.0427208	0.0430586	0.172927	-0.0163082	0.393932	0.661134	0.00768437	0.744679	0.938925	0.0975172	0.00179854	0.00581374	0.0395612	0.225117	0.403681	0.000747725	0.697261	0.880095	-0.000566559	0.639692	0.850528	-0.00198589	0.0307969	0.229713	Postmortem
ENSG00000163785	0.000639955	0.652656	0.86718	0.00164551	0.935056	0.969109	0.0541514	0.00810239	0.0807623	0.0169102	0.387088	0.787988	0.0719567	0.0214858	0.0474089	0.0222312	0.496872	0.671319	-0.00014522	0.941011	0.979522	-0.000613218	0.620887	0.839388	-0.000254406	0.77834	0.921377	Living
ENSG00000163788	0.00122664	0.334707	0.669534	0.00695653	0.713653	0.85183	-0.0167017	0.391538	0.659407	0.00453014	0.811044	0.956295	-0.111484	0.00162833	0.0053458	-0.113432	0.00232528	0.0153423	-0.000769838	0.728074	0.894916	-0.00234712	0.0945886	0.354605	0.00112702	0.242254	0.585063	Living
ENSG00000163793	-0.00821362	0.0535841	0.296251	-0.16138	0.00363675	0.0392422	-0.0715339	0.252414	0.534743	-0.182111	0.00461522	0.20996	-0.669371	1.64932e-07	2.10767e-06	0.0696444	0.663955	0.797594	0.00609151	0.482503	0.770175	0.00213134	0.758602	0.909034	0.00275684	0.397086	0.715793	Living
ENSG00000163794	-0.00776674	0.0101001	0.134442	-0.0728123	0.01699	0.0977905	0.0188068	0.61669	0.812905	-0.0450829	0.339204	0.759056	0.148506	0.0413998	0.0818948	0.2758	0.000311063	0.0035765	0.00808675	0.0673757	0.334034	0.00617669	0.0297001	0.202382	-0.00319206	0.135569	0.457	Postmortem
ENSG00000163795	-0.0010569	0.576628	0.826962	0.0263759	0.295793	0.532302	-0.0275172	0.144304	0.406142	-0.0554135	0.090134	0.527971	-0.0810226	0.0991571	0.168177	0.0252305	0.628345	0.771305	-0.000102798	0.971796	0.989579	-0.00338023	0.0717183	0.31011	-0.00277475	0.0422319	0.267874	Living
ENSG00000163798	-0.00286003	0.0294476	0.224745	-0.0137698	0.496578	0.709147	0.00934013	0.579989	0.792651	0.00612898	0.780296	0.947933	-0.0890618	0.00172039	0.0055912	0.0212701	0.472391	0.649024	-0.00100819	0.568537	0.817794	0.000329411	0.766675	0.912126	0.000431932	0.624632	0.84961	Living
ENSG00000163803	0.00360378	0.162942	0.491767	-0.109744	0.00641834	0.0548386	0.0340007	0.405348	0.669413	0.00448658	0.90184	0.978471	0.057687	0.403621	0.51392	0.053891	0.466438	0.644117	0.00370665	0.387386	0.705243	0.00449026	0.109327	0.381551	-0.000831618	0.703555	0.889404	Postmortem
ENSG00000163806	0.00162268	0.393872	0.712367	-0.0124757	0.773906	0.88754	0.0233014	0.231845	0.511739	0.0656624	0.0463156	0.426555	0.00296496	0.940607	0.959092	-0.0258452	0.535183	0.700677	-0.00166616	0.498328	0.779731	-0.00156044	0.311327	0.618508	-0.000202016	0.849292	0.949053	Postmortem
ENSG00000163807	-0.000394958	0.784819	0.927647	-0.0575998	0.0165346	0.0959823	-0.0125009	0.513402	0.749471	0.0218841	0.338099	0.758904	-0.046278	0.215454	0.313958	-0.0927287	0.0178141	0.0674926	-0.00161591	0.486489	0.772091	-0.000922908	0.527678	0.783777	-0.000695447	0.490261	0.778024	Living
ENSG00000163808	-0.00149548	0.525106	0.798222	0.0786073	0.0828007	0.255355	0.0450441	0.151234	0.416259	0.0373004	0.278055	0.724159	0.0625908	0.320553	0.42968	0.0553066	0.409128	0.595418	0.00785311	0.0442619	0.279674	-0.00361815	0.149109	0.443217	-0.000464127	0.805496	0.930725	Postmortem
ENSG00000163811	-0.000751931	0.589772	0.834518	-0.0275218	0.153777	0.366078	0.000594628	0.97043	0.987836	0.021233	0.316113	0.747314	-0.13555	1.21012e-05	8.04823e-05	-0.135555	3.13515e-05	0.000679564	-0.00154607	0.410335	0.721579	2.24247e-05	0.984927	0.995193	0.000475961	0.570757	0.824513	Living
ENSG00000163812	0.00202918	0.0602573	0.312469	-0.00179801	0.924455	0.963611	-0.00152534	0.913223	0.965751	-0.0260247	0.12371	0.576553	0.150641	1.54216e-06	1.39717e-05	0.0175509	0.587881	0.742046	0.00264091	0.174903	0.505818	-0.00103569	0.39919	0.695593	-0.000798312	0.384192	0.707766	Postmortem
ENSG00000163814	0.00408089	0.281377	0.622076	0.11097	0.108366	0.299046	0.133478	0.0408492	0.204552	0.0265972	0.699232	0.925602	0.574424	8.23825e-07	8.25542e-06	0.101687	0.405139	0.591332	0.0171928	0.0120996	0.157222	0.00859185	0.0532228	0.266545	0.00833845	0.0270988	0.216152	Postmortem
ENSG00000163815	-0.000303367	0.952421	0.98525	-0.0687223	0.461869	0.68241	-0.0717322	0.0672665	0.270443	-0.176862	0.0627935	0.471867	-0.308954	0.00664895	0.0175834	-0.169191	0.161248	0.321856	-0.0101397	0.121861	0.433486	-0.00591695	0.159323	0.456559	0.0049119	0.110678	0.418802	Living
ENSG00000163817	0.0134418	0.071763	0.339237	0.104361	0.0670633	0.224305	0.0572865	0.517193	0.751831	-0.163705	0.0224775	0.336299	0.341156	0.172906	0.264351	0.100799	0.71155	0.830164	0.00945939	0.548121	0.807421	-0.000242747	0.98127	0.994072	0.0105283	0.166307	0.499473	Living
ENSG00000163818	-0.000351927	0.866233	0.955839	-0.0471499	0.0807809	0.251442	0.0405674	0.204653	0.481043	-0.00524334	0.840049	0.963923	-0.0538338	0.199628	0.296245	0.0554308	0.22119	0.398688	-0.00377439	0.15646	0.481573	-0.00111054	0.519159	0.778364	-0.000465651	0.699056	0.887297	Not DE
ENSG00000163820	0.00579228	0.0167771	0.17231	0.137805	0.00111854	0.0191836	-0.01603	0.71255	0.867333	0.0231543	0.552725	0.872294	0.0276129	0.601548	0.696819	0.0971284	0.0680967	0.176651	-0.00392863	0.209814	0.544646	0.0027309	0.152709	0.448223	0.00467826	0.00117069	0.0462189	Postmortem
ENSG00000163823	0.0051762	0.437055	0.7417	0.0591585	0.643629	0.809794	-0.285526	0.0239113	0.151463	0.0371081	0.746528	0.940099	0.358896	0.0264951	0.0564527	-0.128322	0.440196	0.622908	0.0255121	0.0107562	0.147895	0.0107302	0.0786892	0.323481	-0.00160858	0.755683	0.911734	Postmortem
ENSG00000163827	-0.00349834	0.356864	0.687595	-0.0803745	0.162134	0.377434	0.122647	0.0889102	0.313305	0.0729016	0.16376	0.630501	0.29898	0.00287088	0.00869058	0.0234571	0.832846	0.904504	0.00269048	0.664917	0.864459	-0.00440651	0.30009	0.608307	0.00629177	0.0510628	0.291953	Postmortem
ENSG00000163832	-0.00309739	0.0137884	0.155782	-0.0011208	0.955019	0.978613	-0.0298901	0.0481326	0.22663	-0.0407445	0.0723905	0.497779	-0.149326	5.42072e-05	0.0002913	-0.121774	0.00185857	0.0129741	-0.00128577	0.519221	0.791963	-0.00455709	0.000396705	0.0225268	-0.00037181	0.687524	0.880792	Living
ENSG00000163833	0.00573792	0.121012	0.430547	-0.0123547	0.840803	0.922037	0.239664	0.00223155	0.036651	0.0501	0.290871	0.733356	0.175346	0.0760333	0.134779	0.395123	0.00113233	0.00910835	0.00568295	0.378129	0.698142	0.0117328	0.0186133	0.162182	0.00923652	0.00573237	0.103007	Postmortem
ENSG00000163840	0.00692979	0.0816961	0.359764	0.0365253	0.601118	0.782088	0.106739	0.139743	0.399463	0.0575156	0.395762	0.792504	0.285861	0.0042398	0.012052	-0.0887597	0.382027	0.570128	0.00516136	0.367728	0.690357	3.23966e-06	0.999263	0.999632	0.00771972	0.0110016	0.140139	Postmortem
ENSG00000163848	0.00243813	0.124513	0.43662	0.0467056	0.0133174	0.084718	0.0427545	0.0180722	0.129786	0.0322103	0.0607511	0.466179	0.164209	4.10125e-07	4.56432e-06	0.0494213	0.136255	0.287122	0.00251477	0.206593	0.541297	0.000123258	0.920734	0.972945	-0.00169853	0.0562414	0.305341	Postmortem
ENSG00000163864	0.00199713	0.161672	0.489955	-0.0510829	0.0470354	0.182449	0.0433559	0.0607468	0.256456	-0.00237124	0.919852	0.982025	-0.0689212	0.275717	0.381671	0.0476451	0.481538	0.65696	-0.00384065	0.324171	0.658044	0.00187884	0.460291	0.738042	0.00242999	0.169205	0.503728	Not DE
ENSG00000163866	-0.00377775	0.000583904	0.0314927	-0.0815218	0.000665988	0.0140153	0.0274017	0.188186	0.460848	-0.023957	0.272514	0.720775	-0.0213034	0.402832	0.513089	-0.027011	0.313789	0.501715	0.00243029	0.12278	0.434866	-0.000316719	0.751495	0.906562	-0.000719721	0.329132	0.665493	Postmortem
ENSG00000163867	-0.000402507	0.715601	0.89766	-0.0695341	0.000173953	0.00615667	0.0192716	0.170323	0.44027	0.0054535	0.758412	0.94357	0.0354214	0.142043	0.2253	-0.0232189	0.357303	0.546425	0.000850245	0.568657	0.817794	-0.00096836	0.303165	0.610433	0.00128038	0.0615517	0.318887	Not DE
ENSG00000163870	-0.000161188	0.913962	0.972637	-0.017236	0.395687	0.626339	0.0217403	0.316897	0.595073	-0.0495013	0.0729662	0.49814	0.106919	0.00744969	0.0193835	0.108277	0.00990615	0.0440534	0.0082294	0.000818689	0.0441289	-0.000714143	0.647281	0.854347	-0.00277334	0.021882	0.193791	Postmortem
ENSG00000163872	-0.000327922	0.776649	0.924254	0.00639518	0.681412	0.832874	-0.00437226	0.814986	0.921462	-0.00385188	0.835749	0.963266	-0.00197497	0.929397	0.951835	0.020907	0.364277	0.55314	0.000913861	0.50327	0.783307	1.66498e-05	0.984288	0.995033	-0.00282315	1.09687e-05	0.00402215	Postmortem
ENSG00000163873	0.00433138	0.0380055	0.251934	-0.0283475	0.458322	0.679962	-0.122131	0.0134073	0.10871	-0.027676	0.345035	0.76225	-0.187904	0.120144	0.196903	-0.19363	0.129747	0.277461	0.00227962	0.761623	0.91045	0.00116815	0.807082	0.929778	-0.00723163	0.0331272	0.237742	Postmortem
ENSG00000163874	-0.00076061	0.893098	0.965358	0.160346	0.0711552	0.232908	-0.00243935	0.979837	0.991845	0.124201	0.110873	0.558088	0.390696	0.00361369	0.0105523	0.229929	0.0713977	0.182977	-0.011241	0.147678	0.470271	0.00772527	0.0913094	0.349148	0.00125862	0.741293	0.905501	Postmortem
ENSG00000163875	-0.00107886	0.527418	0.799146	-0.0452925	0.0122445	0.0805243	0.00104572	0.953946	0.982175	0.0258549	0.354217	0.767207	-0.0893632	0.00323142	0.00959534	-0.0803705	0.0118473	0.0503469	-0.00392521	0.0385785	0.264641	-0.000483433	0.686652	0.87366	0.000973481	0.262814	0.606957	Living
ENSG00000163877	8.46869e-06	0.994931	0.997883	0.00193322	0.921965	0.962562	0.0405388	0.0232735	0.149275	0.00449642	0.838726	0.963501	-0.062188	0.033787	0.0691352	-0.0109505	0.727868	0.840849	0.0018614	0.308623	0.642631	-0.000794338	0.504641	0.769975	-0.00122991	0.140603	0.46513	Not DE
ENSG00000163879	0.00782864	0.0003604	0.0239608	0.0146165	0.725173	0.859467	0.0897231	0.0259195	0.158422	0.0802497	0.0277319	0.359128	0.23007	0.00215301	0.00677237	0.116966	0.133054	0.282355	-0.00272526	0.540939	0.803626	-0.00171551	0.543578	0.794025	0.0017466	0.454886	0.756396	Postmortem
ENSG00000163882	-0.00101876	0.521334	0.796065	0.0160657	0.376626	0.610086	0.0433632	0.0402301	0.202974	0.0144533	0.527236	0.860443	0.0780904	0.0330319	0.0678546	0.0687823	0.0773411	0.193412	-0.00100823	0.655712	0.859605	-0.00528343	0.000281444	0.0196087	-0.00102447	0.358462	0.688972	Living
ENSG00000163884	-2.23419e-05	0.994944	0.997883	0.127561	0.0287715	0.134437	0.224859	0.000209229	0.00800846	0.00992663	0.85004	0.966154	0.624625	7.0831e-12	4.658e-10	0.37349	4.45552e-05	0.00088355	0.00504572	0.349325	0.676853	0.000969901	0.770451	0.913556	-0.00154953	0.583343	0.830152	Postmortem
ENSG00000163885	0.00777638	0.0412716	0.261107	0.0448367	0.421214	0.648735	0.0612744	0.251074	0.532937	0.030165	0.578725	0.883035	-0.241796	0.0577639	0.107365	-0.191249	0.15415	0.312211	-0.0269829	0.000478488	0.036451	0.00224079	0.657247	0.858649	-0.00141877	0.709737	0.892585	Postmortem
ENSG00000163888	-0.00202842	0.500805	0.784398	-0.0109687	0.839024	0.921395	-0.0128965	0.786487	0.906949	0.020275	0.773641	0.947002	-0.332564	4.49313e-05	0.000248108	-0.0663721	0.471134	0.648038	0.0131093	0.0144908	0.170761	0.00631243	0.0953792	0.355904	0.0035903	0.160815	0.492346	Not DE
ENSG00000163898	-0.00507903	0.216029	0.55559	0.0896774	0.113411	0.307816	-0.232667	0.00150003	0.0285373	-0.128365	0.0439591	0.417728	-0.279274	0.159652	0.247835	-0.24996	0.264708	0.448616	-0.0210333	0.0958752	0.391828	-0.00870106	0.316979	0.623554	0.000592373	0.923397	0.974904	Living
ENSG00000163900	-0.000384283	0.743262	0.909986	0.0155721	0.495626	0.708256	0.00868909	0.600192	0.803876	-0.000978938	0.967313	0.991644	-0.00709273	0.824426	0.876097	-0.10901	0.00145467	0.0108674	0.00324582	0.0985416	0.397073	0.000143495	0.909567	0.967912	-0.00156946	0.0766968	0.354256	Living
ENSG00000163902	-0.00159388	0.246403	0.587837	-0.00986239	0.623868	0.796767	-0.0299532	0.056792	0.246857	0.0138251	0.548869	0.870505	0.0440267	0.186827	0.280851	-0.0460253	0.184225	0.352708	0.001108	0.583382	0.825589	-0.00170673	0.175977	0.477242	-0.00215679	0.0121142	0.146693	Living
ENSG00000163904	0.00230717	0.0539018	0.297011	0.0156975	0.27718	0.513204	-0.00402626	0.791021	0.908889	0.0543447	0.00809508	0.252135	0.13372	3.8798e-06	3.06236e-05	0.0398653	0.180248	0.347502	0.0031336	0.0608061	0.32062	0.00158546	0.129299	0.414186	0.000618343	0.421039	0.731484	Postmortem
ENSG00000163909	0.00588315	0.274788	0.61605	0.0654383	0.437212	0.662523	0.118588	0.139773	0.399493	0.0272547	0.729802	0.934264	-0.211931	0.209254	0.307117	-0.224972	0.189542	0.359777	-0.0084853	0.341295	0.671938	0.00336325	0.541211	0.792279	0.0127129	0.00959069	0.132331	Postmortem
ENSG00000163913	0.00240841	0.0682376	0.330746	0.00192518	0.932541	0.9681	0.00242738	0.932621	0.974203	-0.0447935	0.05601	0.452849	0.0116733	0.773962	0.838365	0.130493	0.00243197	0.0158768	0.000750152	0.764558	0.91116	0.00358424	0.0251365	0.1864	0.00148757	0.236361	0.57919	Postmortem
ENSG00000163914	-0.0158252	0.0049986	0.0960512	-0.28034	0.00335706	0.0375567	NA	NA	NA	-0.270279	0.00260373	0.184977	NA	NA	NA	NA	NA	NA	NA	NA	NA	NA	NA	NA	NA	NA	NA	NA
ENSG00000163918	-0.00346585	0.0585879	0.308969	0.000807751	0.974047	0.988663	0.0170992	0.418276	0.67999	0.0154876	0.514465	0.854953	0.0997067	0.0228527	0.0498304	0.150136	0.00131338	0.0100655	0.00572519	0.036872	0.260644	2.16378e-05	0.990056	0.996922	-0.00188855	0.167261	0.500964	Not DE
ENSG00000163923	-0.00299816	0.29607	0.634965	-0.0761427	0.0672742	0.224708	0.0967936	0.0115771	0.100121	0.015028	0.727435	0.933783	-0.169702	0.0155408	0.036126	-0.0806484	0.297092	0.484115	-0.0101376	0.0200201	0.197125	-0.00123413	0.671329	0.866086	-0.00221946	0.283988	0.623948	Living
ENSG00000163930	-0.0032843	0.0481974	0.281983	-0.0325277	0.129829	0.331685	-0.00769894	0.719136	0.870724	-0.0443878	0.0608004	0.466179	-0.0592113	0.152672	0.239109	0.00221759	0.959053	0.977302	0.00202767	0.425843	0.731926	-0.00140202	0.381801	0.67871	-0.00253101	0.0218408	0.193738	Not DE
ENSG00000163931	8.12525e-05	0.967311	0.989069	-0.0324243	0.278546	0.514354	0.00671828	0.763815	0.894941	-0.00702932	0.81118	0.956295	0.17787	0.000285276	0.00120664	0.157528	0.00190798	0.0132347	0.00137341	0.652988	0.859081	-0.00141467	0.456217	0.735245	-0.00133251	0.380561	0.705522	Postmortem
ENSG00000163932	-0.00461304	0.097013	0.389301	-0.0748177	0.0948062	0.276428	-0.103686	0.0513615	0.234503	-0.0476053	0.285959	0.730506	-0.109293	0.165602	0.255331	-0.174404	0.0401398	0.122124	-0.00363101	0.466431	0.758764	-0.00115806	0.719961	0.890383	-0.00817333	0.0012294	0.0474967	Postmortem
ENSG00000163933	-0.00185292	0.288503	0.628513	-0.0836728	0.00108602	0.0188359	0.0292014	0.206033	0.482706	0.00424925	0.859718	0.969412	-0.129714	0.000302221	0.00126612	-0.102795	0.00677446	0.0335561	0.00261036	0.238155	0.571526	0.00146844	0.302972	0.610433	0.000176455	0.867021	0.955675	Postmortem
ENSG00000163935	0.000364292	0.728409	0.903588	-0.0019565	0.935051	0.969109	-0.0122101	0.518969	0.75327	0.017214	0.280917	0.726199	0.0905443	0.00183325	0.00591093	0.0142132	0.642779	0.78188	0.000738299	0.686889	0.875568	-0.00117113	0.318313	0.62498	-0.000766613	0.388002	0.710107	Postmortem
ENSG00000163938	-0.00391499	0.025531	0.211963	-0.0157277	0.357729	0.59393	-0.0139396	0.441573	0.69667	0.0227706	0.379826	0.783722	-0.0992135	0.00446367	0.0125941	-0.0314302	0.393529	0.580804	-0.000895488	0.678052	0.871068	-0.000994723	0.468859	0.744005	-0.00182479	0.0630153	0.322302	Living
ENSG00000163939	0.00338262	5.8013e-05	0.00890428	0.0454969	0.00378223	0.0402102	-0.0232898	0.128985	0.382227	0.0339744	0.0275464	0.358583	0.0592794	0.0171826	0.0392675	-0.026641	0.301108	0.488664	0.000720734	0.646308	0.856161	-0.00037311	0.703559	0.882253	0.000256078	0.703861	0.889488	Not DE
ENSG00000163945	-0.000793422	0.774692	0.923346	0.0627808	0.200994	0.426051	-0.0549921	0.134565	0.391732	-0.0181114	0.59947	0.891103	-0.0459093	0.472894	0.581079	-0.0665892	0.317527	0.505274	-0.00846149	0.0305234	0.238496	0.00335162	0.169936	0.470414	0.00380568	0.0480254	0.283725	Not DE
ENSG00000163946	0.00275322	0.0433793	0.267936	0.0335542	0.0459508	0.180048	-0.00667035	0.712413	0.867277	0.00843366	0.627375	0.901828	0.189849	1.32393e-09	3.53619e-08	0.0582677	0.0677466	0.176072	0.00146091	0.439773	0.742356	0.000222416	0.85051	0.945577	-0.00064356	0.44866	0.751683	Postmortem
ENSG00000163947	0.0015921	0.462273	0.760329	-0.0173455	0.622552	0.796319	0.0433513	0.128587	0.38165	0.0724997	0.0360655	0.391427	0.197857	8.11367e-06	5.74221e-05	0.0825522	0.0753151	0.189853	0.00177811	0.517869	0.790855	0.00125706	0.472415	0.746854	-9.93924e-05	0.937983	0.979962	Postmortem
ENSG00000163950	0.000458626	0.787248	0.928645	-0.0449598	0.0325661	0.145257	0.0571403	0.020414	0.13861	0.0250302	0.339215	0.759056	0.0614362	0.108357	0.181082	0.0742551	0.0734652	0.186705	0.002227	0.348861	0.676532	0.000566654	0.713929	0.887488	-0.00175038	0.105977	0.409309	Postmortem
ENSG00000163956	-0.00307519	0.015896	0.167319	-0.0494346	0.0812051	0.252305	0.00268468	0.910258	0.964664	-0.0168539	0.502509	0.849264	0.017483	0.648625	0.736293	0.00651372	0.870662	0.926186	0.00311816	0.189285	0.522211	0.00040472	0.785568	0.920033	-0.000240211	0.831246	0.941916	Living
ENSG00000163958	NA	NA	NA	-0.0555814	0.362242	0.597911	NA	NA	NA	NA	NA	NA	NA	NA	NA	NA	NA	NA	NA	NA	NA	NA	NA	NA	NA	NA	NA	NA
ENSG00000163959	0.000595965	0.738819	0.908205	-0.0330639	0.342322	0.577839	-0.0463462	0.0206553	0.139574	-0.0347135	0.337936	0.758904	NA	NA	NA	NA	NA	NA	NA	NA	NA	NA	NA	NA	NA	NA	NA	NA
ENSG00000163960	0.00482372	1.98396e-05	0.00474337	0.0333057	0.0358468	0.154107	0.00908973	0.584975	0.796094	0.0272367	0.152686	0.618705	0.199211	1.89848e-07	2.37557e-06	0.0161295	0.679259	0.807065	0.00181835	0.401847	0.715771	0.00126885	0.347616	0.650989	0.000544274	0.599567	0.838774	Postmortem
ENSG00000163961	0.00181865	0.1081	0.409929	0.0510577	0.016293	0.0952409	0.00912213	0.563188	0.783042	0.0157921	0.40461	0.797522	0.0941055	0.00306519	0.00919004	0.128125	0.000131918	0.00194897	0.00119544	0.551059	0.808892	0.00121785	0.336086	0.641419	-1.10347e-05	0.990621	0.997802	Postmortem
ENSG00000163964	0.00272092	0.06119	0.314293	-0.0174039	0.439874	0.664808	-0.0322076	0.0955797	0.32558	-0.0278728	0.238199	0.696299	-0.0590758	0.0936386	0.160363	-0.0521029	0.169402	0.332548	-0.00510286	0.0208878	0.199256	-0.00180006	0.204432	0.50972	0.000346664	0.730229	0.900309	Living
ENSG00000163975	-0.00425734	0.0562613	0.302724	0.0141866	0.739478	0.867776	-0.00384853	0.908609	0.963818	-0.0206054	0.561049	0.876076	-0.497866	1.49437e-11	8.37582e-10	-0.215851	0.00661986	0.033023	0.0010181	0.831661	0.939121	-0.00109332	0.734971	0.89825	0.000780845	0.736861	0.903588	Living
ENSG00000163993	-0.00401211	0.535712	0.803697	0.00724111	0.908926	0.956593	NA	NA	NA	-0.0977739	0.280451	0.725828	NA	NA	NA	NA	NA	NA	NA	NA	NA	NA	NA	NA	NA	NA	NA	NA
ENSG00000163995	-0.00203295	0.352442	0.684093	-0.0150896	0.658789	0.818535	-0.0341493	0.289826	0.570896	-0.0794525	0.0192128	0.323412	0.0289424	0.616245	0.708645	0.187069	0.00269653	0.0171234	0.0124529	0.000619332	0.0392266	0.00325386	0.175592	0.476895	0.00228338	0.148977	0.475949	Not DE
ENSG00000164002	-0.00562346	0.0195794	0.184619	-0.000643559	0.987996	0.994536	0.0039492	0.909027	0.964033	-0.0347654	0.325642	0.752959	-0.18723	0.000315692	0.00131371	-0.114509	0.0401825	0.122237	0.000850996	0.782961	0.918436	-0.00355849	0.0789238	0.323653	-0.000115275	0.938099	0.979962	Living
ENSG00000164008	-0.00317751	0.0263916	0.215562	-0.0715807	0.00137209	0.0218748	-0.0424754	0.00372736	0.0509029	-0.00424048	0.830138	0.962778	-0.151552	3.03953e-05	0.000177586	-0.171714	7.05629e-06	0.000232011	-0.00217407	0.340454	0.671198	0.00201559	0.163244	0.461914	0.000418113	0.717654	0.89591	Living
ENSG00000164010	0.00472916	0.0199094	0.185898	0.119081	0.00176467	0.0250189	-0.082288	0.000206361	0.00795284	-0.044242	0.166085	0.632265	-0.0181871	0.716901	0.792888	-0.144256	0.00583749	0.0301706	-0.00133495	0.66134	0.861881	-0.00217603	0.253298	0.56397	-0.0016766	0.269824	0.612637	Living
ENSG00000164011	-0.00166936	0.401134	0.717	0.017934	0.552799	0.749881	-0.00911216	0.758346	0.891649	-0.0275671	0.408774	0.799792	-0.201041	2.25927e-06	1.93275e-05	-0.126198	0.00389468	0.0224431	0.00050153	0.846105	0.945321	-0.000112487	0.944352	0.981366	-9.63469e-05	0.937135	0.979611	Living
ENSG00000164022	-0.00118113	0.503646	0.785769	0.00603672	0.768262	0.884581	-0.0070408	0.734317	0.878428	0.0172889	0.51762	0.856289	-0.0629595	0.0578575	0.107501	-0.108535	0.00180742	0.0127267	-0.00110842	0.586733	0.827891	-0.0014963	0.245388	0.556223	0.00160852	0.0743909	0.347952	Living
ENSG00000164023	0.000378169	0.889575	0.964391	-0.0119668	0.796858	0.900022	-0.0374011	0.565438	0.784406	0.0595176	0.121454	0.573464	-0.0646831	0.40821	0.518897	-0.214913	0.0107013	0.0467441	-0.00227607	0.640219	0.852896	0.00362824	0.256127	0.566544	0.00546331	0.0284512	0.221184	Not DE
ENSG00000164024	0.000725835	0.628939	0.85504	0.0108947	0.522614	0.728844	-0.0310799	0.0754379	0.286453	0.0454279	0.0737501	0.49915	0.0302662	0.437765	0.547744	-0.0890753	0.0335138	0.107006	0.00240297	0.326575	0.660378	-0.00141359	0.372103	0.670759	-0.000155429	0.896747	0.965334	Postmortem
ENSG00000164031	0.000438948	0.843543	0.949763	-0.0246834	0.2576	0.491998	0.0353496	0.165585	0.433739	0.0286178	0.362615	0.772113	0.0397789	0.258807	0.362954	-0.0714063	0.0502109	0.143143	-0.00185402	0.394552	0.711288	-0.00251701	0.0621197	0.287909	0.00104598	0.276765	0.618959	Living
ENSG00000164032	-0.00223482	0.345047	0.677899	0.0182177	0.490923	0.704454	0.0742434	0.00402115	0.0530206	-0.0011658	0.98245	0.995364	0.174298	0.000115366	0.000556635	0.149126	0.00168585	0.0120493	0.000471624	0.868955	0.95484	-0.00196259	0.275883	0.585909	-0.00151368	0.248266	0.592003	Postmortem
ENSG00000164035	0.00544249	0.147716	0.46873	0.0352533	0.543534	0.743111	-0.235353	0.000131761	0.00587384	-0.149743	0.0105823	0.27346	-0.298761	0.00333264	0.00984436	-0.219645	0.0386018	0.118781	-0.00386957	0.533506	0.799719	-0.00412152	0.297894	0.606328	0.00345476	0.232089	0.574956	Living
ENSG00000164037	-0.00155643	0.353785	0.684707	0.0619761	0.0590164	0.208231	-0.0283919	0.120627	0.369344	0.0154484	0.668639	0.914359	-0.317062	2.93034e-06	2.41248e-05	-0.246988	0.000290564	0.00340171	-0.00996461	0.0116402	0.153933	-0.00450568	0.0596951	0.282608	0.00251426	0.173758	0.509798	Living
ENSG00000164038	0.00240323	0.126608	0.439989	-0.0189106	0.468558	0.687648	0.0392267	0.00579297	0.0662743	0.00810655	0.774295	0.947002	0.160414	1.49905e-07	1.94436e-06	0.0112297	0.72232	0.837481	0.004104	0.0317345	0.243467	0.00102292	0.394064	0.69055	0.000848069	0.33478	0.66922	Postmortem
ENSG00000164039	0.0015319	0.571173	0.822908	0.174578	0.00173476	0.0247535	0.0185026	0.730527	0.876929	0.00475701	0.912611	0.980932	-0.00185585	0.974452	0.982536	-0.00530519	0.929304	0.960194	0.00134165	0.702112	0.882777	0.00037342	0.863426	0.949399	0.000463242	0.779476	0.921911	Living
ENSG00000164040	0.0019305	0.205607	0.544374	-0.00722871	0.608304	0.786898	0.00839187	0.660039	0.838787	0.0625249	0.0245896	0.345816	0.164524	0.000127351	0.000604482	0.0198579	0.657515	0.793116	0.000108154	0.966028	0.987433	0.000603184	0.707663	0.884732	0.000836194	0.494096	0.780082	Postmortem
ENSG00000164045	0.00283902	0.399745	0.71617	0.077728	0.168499	0.38652	-0.0179851	0.699676	0.86068	0.00916361	0.851726	0.966726	0.166957	0.0376743	0.0756668	-0.0641144	0.475003	0.651137	-0.0049121	0.337555	0.668528	-0.0090902	0.00947617	0.115615	0.00187432	0.445799	0.749684	Postmortem
ENSG00000164048	-0.000557968	0.736821	0.907131	0.00334806	0.888978	0.946255	-0.0355429	0.183688	0.456364	0.00996056	0.66345	0.913004	-0.0799956	0.0439818	0.0861001	-0.0105122	0.799802	0.885349	-0.000810211	0.746459	0.902858	0.00124496	0.429108	0.717169	0.000553454	0.656442	0.864011	Postmortem
ENSG00000164049	-0.00166012	0.530815	0.800844	0.0367912	0.432554	0.658726	0.0184208	0.710301	0.866147	-0.0568399	0.14073	0.603181	-0.537383	4.61767e-10	1.45632e-08	-0.214243	0.0208568	0.0754197	0.00176642	0.744467	0.901923	0.00374989	0.305456	0.612049	0.000436172	0.861986	0.954087	Living
ENSG00000164050	0.0072519	0.0345684	0.239398	0.188068	8.41134e-05	0.00408317	-0.114719	0.0322431	0.178962	-0.0213483	0.650063	0.908957	-0.104325	0.204592	0.301963	0.223788	0.00894662	0.0409738	-0.00536959	0.281827	0.617378	0.00672539	0.0318906	0.209178	0.00362376	0.113672	0.423722	Postmortem
ENSG00000164051	-0.0073833	2.155e-05	0.00482587	-0.0267324	0.239976	0.472262	-0.00113911	0.954255	0.982175	-0.000922889	0.975895	0.994083	-0.115459	0.00188928	0.00606176	-0.0870028	0.0315398	0.102411	-4.34653e-05	0.984403	0.994086	-0.00173894	0.239013	0.549177	0.000703552	0.484453	0.774167	Living
ENSG00000164053	-0.00222669	0.234756	0.57558	NA	NA	NA	-0.0471788	0.0614762	0.25837	0.0162257	0.55576	0.873216	-0.0243597	0.567215	0.66636	-0.0268094	0.544999	0.709104	0.0043664	0.0958294	0.391774	0.00234657	0.152199	0.447823	0.000742073	0.574849	0.826561	Not DE
ENSG00000164054	-0.00310198	0.0644952	0.322084	-0.0252765	0.272813	0.508946	0.0457932	0.0333831	0.182418	-0.0105716	0.688169	0.921948	-0.0544728	0.179862	0.27273	-0.149017	0.000507096	0.00509569	-0.00126358	0.621679	0.843527	0.000638299	0.694898	0.877725	6.3771e-05	0.959654	0.987789	Postmortem
ENSG00000164056	0.00188528	0.37357	0.699829	0.0597248	0.108025	0.298442	0.0640839	0.205288	0.481764	0.0549485	0.104742	0.54883	0.104047	0.241396	0.343864	0.00514044	0.957248	0.976411	-0.00117114	0.831606	0.939121	-0.00772936	0.0332567	0.212693	-0.00170615	0.549154	0.813374	Not DE
ENSG00000164061	-0.000815609	0.821218	0.942253	-0.0219264	0.566986	0.759884	-0.0466364	0.257082	0.539697	-0.0758901	0.117876	0.567612	0.174674	0.183709	0.277261	0.448474	0.000984458	0.00821078	0.0297798	0.000189446	0.0246388	0.0216292	1.38072e-05	0.00358383	0.000654486	0.854003	0.95087	Postmortem
ENSG00000164062	-0.00261647	0.0676934	0.329651	-0.0421414	0.0770543	0.244529	-0.0596067	0.00566141	0.065338	-0.032226	0.223889	0.685006	-0.227128	9.20759e-10	2.59721e-08	-0.139771	0.000281544	0.00333217	-0.00365553	0.086017	0.372223	-0.00249537	0.0668939	0.298439	-0.000229004	0.818364	0.935759	Living
ENSG00000164066	-0.00116164	0.58441	0.831202	-0.110072	0.000421381	0.0107787	0.0666543	0.00740022	0.0764647	0.0630693	0.00858769	0.255129	-0.0648201	0.166236	0.256089	-0.118252	0.0152029	0.0604303	-0.0037738	0.194864	0.528992	-0.00255081	0.160899	0.458575	-0.000497354	0.709808	0.892585	Living
ENSG00000164068	-0.00148018	0.400941	0.716996	-0.0260011	0.370239	0.604468	-0.0422556	0.0704643	0.277138	-0.0645565	0.021494	0.332106	0.00767644	0.852155	0.895187	0.124004	0.00463259	0.0254016	0.00339441	0.190271	0.52313	-8.39074e-06	0.995996	0.998859	-0.000881491	0.457547	0.757655	Not DE
ENSG00000164070	0.0013654	0.619156	0.850075	-0.154768	0.000362148	0.00973803	0.122013	0.0226415	0.147312	0.0483159	0.190004	0.653078	0.224752	0.0108138	0.0266436	0.271688	0.00300069	0.0186026	0.000521175	0.923629	0.973504	-0.00042794	0.898991	0.964718	0.00259011	0.326982	0.663762	Postmortem
ENSG00000164073	-0.000822042	0.672919	0.87836	-0.0142386	0.619291	0.793827	0.0105676	0.640205	0.826769	-0.0130743	0.63308	0.903943	-0.236074	3.1692e-07	3.67447e-06	-0.215676	9.66875e-06	0.000287326	-0.00337282	0.215404	0.549534	-0.00276718	0.109941	0.382931	0.0019477	0.128019	0.446015	Living
ENSG00000164074	-0.00221449	0.0915347	0.379019	-0.0171488	0.488221	0.70247	0.020997	0.254347	0.536896	0.00745384	0.721123	0.931386	-0.169924	8.24213e-06	5.82169e-05	-0.0905768	0.0225117	0.0796467	-0.00248454	0.242826	0.577019	-0.00234438	0.0834555	0.333068	-0.000480569	0.624168	0.849474	Living
ENSG00000164076	0.00230405	0.356861	0.687595	-0.0333504	0.436342	0.661654	0.0422854	0.120155	0.368804	0.020328	0.578359	0.883026	-0.344961	0.000826963	0.00298239	-0.018014	0.867459	0.924501	0.00770043	0.234691	0.568212	0.00312958	0.450536	0.731334	-0.0022803	0.418845	0.730631	Not DE
ENSG00000164077	-0.000404486	0.839576	0.948826	0.00477514	0.842065	0.922848	-0.0317909	0.118003	0.365184	-0.0291779	0.331269	0.756162	0.0537946	0.192669	0.288012	0.0681063	0.122649	0.266802	0.00338965	0.174431	0.505491	-0.00366658	0.0235323	0.180671	-0.00181495	0.136632	0.458583	Living
ENSG00000164078	0.00461132	0.341864	0.675605	-0.0117605	0.829202	0.91621	NA	NA	NA	-0.0666749	0.363047	0.772241	0.0217734	0.833757	0.882501	0.0537366	0.640043	0.779669	0.0146309	0.029124	0.233369	0.000682164	0.881348	0.957179	-0.00184362	0.544474	0.810325	Not DE
ENSG00000164080	0.00111535	0.435826	0.740781	0.0341682	0.0631206	0.216395	-0.0113555	0.590149	0.798667	0.0157476	0.382764	0.785163	0.00982456	0.73472	0.808117	-0.0289646	0.337885	0.526494	0.0010018	0.57402	0.820869	0.0014761	0.187259	0.491013	0.00122191	0.115385	0.425488	Postmortem
ENSG00000164081	-0.00193501	0.133357	0.448421	-0.0264368	0.192017	0.415774	-0.0282098	0.132698	0.388195	-0.0490556	0.0771296	0.50599	-0.0683458	0.0289811	0.0607623	-0.0313415	0.339116	0.527597	0.00209938	0.242012	0.575699	-0.0018791	0.0991565	0.363479	-0.001427	0.0925278	0.384131	Living
ENSG00000164082	0.00467049	0.173772	0.505394	-0.0163554	0.719139	0.855543	-0.123084	0.018039	0.129779	-0.0548937	0.261616	0.713792	-0.180239	0.0485329	0.0934172	0.110001	0.297543	0.48474	0.00777649	0.181793	0.51375	0.00063699	0.880104	0.956644	-0.00515119	0.033462	0.238899	Living
ENSG00000164086	-0.00044378	0.832381	0.945996	0.0523082	0.0476796	0.18364	-0.0691099	0.0539812	0.239677	-0.0466156	0.11347	0.561553	0.0146452	0.794822	0.854289	0.120497	0.0390739	0.119672	0.00516463	0.131378	0.44723	0.00393304	0.0663083	0.297202	-0.00456651	0.00615587	0.106206	Postmortem
ENSG00000164087	-0.00106197	0.733022	0.906302	0.0252677	0.599411	0.781175	-0.0446425	0.234933	0.514922	0.015826	0.712232	0.930001	-0.0993589	0.0760112	0.134762	0.0205394	0.741686	0.849689	0.00106575	0.76145	0.91045	-0.00445808	0.0618917	0.287653	-0.00474138	0.00331859	0.077056	Not DE
ENSG00000164088	0.0029672	0.10614	0.406013	0.0115398	0.674865	0.828358	0.0107989	0.7157	0.868972	0.0116389	0.675804	0.917114	-0.0301927	0.558773	0.658947	0.057547	0.290488	0.476693	0.00159062	0.613724	0.839447	0.00467658	0.0205215	0.169978	-0.00133384	0.409779	0.72436	Postmortem
ENSG00000164089	-0.00595032	0.175369	0.507336	0.00901701	0.923759	0.963195	0.160621	0.122258	0.37201	-0.00237714	0.974429	0.99361	-0.600531	5.11725e-09	1.11045e-07	-0.407875	0.000114038	0.0017619	-0.0118697	0.0653586	0.33081	-0.000869095	0.828302	0.937843	0.00210395	0.446137	0.749684	Living
ENSG00000164091	0.00272881	0.0385397	0.253214	-0.0254104	0.147571	0.357915	0.00999267	0.523829	0.756339	0.0353137	0.155906	0.621468	0.0193678	0.565425	0.664619	-0.0324823	0.350807	0.539736	0.000905701	0.656508	0.859779	-0.000451864	0.719792	0.890383	-0.00288738	0.00147319	0.0526721	Postmortem
ENSG00000164096	-0.00217688	0.145942	0.466488	-0.0385321	0.102848	0.28955	-0.0117714	0.564958	0.784177	0.0118517	0.628893	0.902075	-0.0800325	0.0442239	0.0865007	-0.122867	0.00297072	0.0184529	2.35444e-05	0.992474	0.997532	-0.0011671	0.454072	0.733928	-0.000134037	0.902697	0.966996	Living
ENSG00000164099	-0.000638894	0.827509	0.945044	-0.0985946	0.0796651	0.249399	0.0997881	0.0657918	0.267501	0.00514617	0.895734	0.976834	-0.346055	0.00366538	0.0106788	-0.076363	0.575277	0.732038	-0.00660895	0.384627	0.703356	-0.00638039	0.24127	0.551929	-0.0020871	0.574987	0.826561	Living
ENSG00000164100	-0.0060786	0.0207582	0.190037	-0.108652	0.0194836	0.106297	-0.0107662	0.779904	0.903474	0.0242212	0.445538	0.819096	-0.179611	0.0323557	0.0666999	0.0436547	0.634587	0.775754	0.00411343	0.436488	0.739318	-0.00266429	0.452025	0.732332	0.0051628	0.0358253	0.246292	Living
ENSG00000164104	-0.00441157	0.203358	0.542486	-0.0988014	0.0302281	0.138746	0.149935	0.00196483	0.0338694	0.0161127	0.728703	0.933802	-0.0941212	0.123067	0.200796	-0.0837341	0.1872	0.356678	-0.00236219	0.533424	0.799719	-0.00139945	0.555509	0.80163	0.00306438	0.110188	0.418037	Not DE
ENSG00000164105	-0.000378142	0.823753	0.943071	0.0529233	0.120117	0.318514	0.045823	0.168374	0.436939	-0.0105544	0.756149	0.943424	0.144151	0.00162424	0.005334	0.0415837	0.382441	0.570549	0.0023338	0.40815	0.719727	-0.00370289	0.0376343	0.226395	0.00171286	0.222011	0.565283	Living
ENSG00000164106	-0.00912833	0.0014627	0.0514458	-0.124796	0.0221058	0.114942	0.0676577	0.231863	0.511739	-0.0520548	0.24128	0.69731	-0.327505	0.000105551	0.000515949	-0.396781	5.96972e-06	0.000209203	-0.00608747	0.242836	0.577019	-0.00466101	0.150109	0.444513	0.000216039	0.934021	0.978194	Living
ENSG00000164109	-0.000688038	0.836142	0.94777	-0.149676	0.000144401	0.00552241	0.04512	0.115505	0.361191	0.0143424	0.775316	0.947073	-0.12691	0.0222132	0.048706	-0.0364845	0.559024	0.719687	0.000796348	0.819449	0.934372	0.001066	0.656284	0.858187	0.00398074	0.0261537	0.21264	Not DE
ENSG00000164111	0.00404966	0.119451	0.427807	0.0842011	0.0670975	0.224342	-0.0102001	0.842547	0.934236	0.00604588	0.891575	0.975629	0.155804	0.00597846	0.0160876	-0.0334632	0.56635	0.725129	-0.0033009	0.344594	0.67389	-0.00151151	0.486589	0.757037	0.000916811	0.577848	0.827882	Living
ENSG00000164112	0.00404797	0.310678	0.648593	0.0127939	0.798889	0.901256	-0.126596	0.0168884	0.124695	-0.110872	0.0191979	0.323412	-0.269704	0.0179476	0.0407233	0.092582	0.483065	0.658378	-0.00339242	0.649321	0.858015	-0.00530525	0.323341	0.630116	-0.00544217	0.0961844	0.391819	Living
ENSG00000164114	0.00157148	0.454819	0.755689	-0.000959292	0.973958	0.988663	0.0155232	0.565797	0.784488	0.00259257	0.930594	0.983834	0.0500078	0.307021	0.415435	-0.0605916	0.236644	0.417275	-0.000714538	0.814786	0.932989	-0.000862619	0.650975	0.856312	0.00408885	0.00305248	0.0729729	Not DE
ENSG00000164116	0.00801757	0.000191198	0.016754	0.1288	0.00177211	0.0250825	-0.0273653	0.328484	0.604949	0.0307263	0.258292	0.711761	0.198792	0.0037526	0.010883	-0.0180688	0.799136	0.884907	0.0042201	0.327064	0.660632	-0.00256021	0.340449	0.645095	0.000272984	0.892736	0.964443	Postmortem
ENSG00000164117	-0.000619151	0.752678	0.913696	0.0921292	0.0158584	0.093712	0.0734649	0.017974	0.129478	0.0166043	0.491134	0.843496	0.0892208	0.0116475	0.0283649	0.0432716	0.239626	0.420225	0.000788191	0.715492	0.889279	-0.0014197	0.297048	0.60573	0.000267228	0.789589	0.925694	Living
ENSG00000164118	-0.000320382	0.844192	0.949877	-0.032794	0.197937	0.422972	0.031876	0.254934	0.537574	0.0478919	0.0656746	0.481459	0.0200687	0.583246	0.680191	-0.0321555	0.399983	0.58655	0.00098696	0.667622	0.865222	-0.0017471	0.224586	0.533069	0.000369218	0.739721	0.904889	Living
ENSG00000164120	-0.00289733	0.649824	0.866112	0.212921	0.0810787	0.252115	0.0491599	0.584437	0.795878	-0.0454	0.564741	0.87786	-0.152238	0.291762	0.39927	-0.0623511	0.685992	0.811993	-0.00731208	0.417341	0.726493	0.00628493	0.288288	0.597203	0.00133899	0.756255	0.912005	Living
ENSG00000164122	-0.00365652	0.47423	0.768096	NA	NA	NA	-0.00453266	0.939802	0.976765	0.0527382	0.387452	0.787988	NA	NA	NA	NA	NA	NA	NA	NA	NA	NA	NA	NA	NA	NA	NA	NA
ENSG00000164123	-0.00357448	0.268295	0.610183	NA	NA	NA	0.154591	0.00152884	0.0288116	-0.00871901	0.833797	0.962997	NA	NA	NA	NA	NA	NA	NA	NA	NA	NA	NA	NA	NA	NA	NA	NA
ENSG00000164124	0.00257039	0.586511	0.832583	0.127886	0.0733347	0.237368	-0.116637	0.433753	0.690831	-0.131127	0.0834302	0.518731	-0.224174	0.136262	0.217937	0.107209	0.492623	0.667495	0.00307783	0.737688	0.899434	0.00657145	0.254476	0.565521	0.000719238	0.872967	0.958178	Living
ENSG00000164125	0.000671007	0.805536	0.935668	0.0323892	0.51206	0.720456	-0.0767366	0.0775889	0.290738	-0.0711705	0.0624773	0.471085	-0.356385	5.46925e-07	5.81175e-06	-0.166363	0.0224992	0.0796467	-0.00778889	0.0770355	0.354728	0.00662916	0.0160111	0.150478	0.00554949	0.00982376	0.133118	Not DE
ENSG00000164128	0.0102197	7.31661e-05	0.0104556	0.129215	0.0066081	0.0555891	0.0801011	0.0349851	0.186655	0.0124751	0.710803	0.930001	0.13585	0.109607	0.182861	0.213587	0.0231552	0.0812902	0.00430039	0.425238	0.731532	0.006869	0.06206	0.287898	-0.00634187	0.00972381	0.132817	Postmortem
ENSG00000164129	-0.00243603	0.438339	0.742914	-0.0343935	0.504762	0.715481	0.0196621	0.52116	0.754228	-0.0293271	0.441671	0.816904	-0.347026	2.18449e-05	0.000133999	-0.13481	0.175371	0.340466	-0.0113767	0.0373281	0.261681	-0.00313344	0.454497	0.73427	0.0011117	0.652941	0.861676	Living
ENSG00000164134	0.00178957	0.124076	0.435939	0.00889876	0.688878	0.837112	-0.00135457	0.920061	0.969103	0.0437809	0.0143953	0.295317	0.0516658	0.0227925	0.0497193	-0.0377489	0.109615	0.246598	4.29388e-05	0.97567	0.990875	-0.00107061	0.224549	0.533039	-5.04734e-05	0.93579	0.979029	Not DE
ENSG00000164136	0.0128085	0.0026992	0.0690276	0.205374	0.0104938	0.0737979	NA	NA	NA	0.0348361	0.589337	0.88709	0.376997	0.00322106	0.00957248	0.145677	0.275618	0.460158	0.0111369	0.140663	0.461186	0.0199629	3.82025e-05	0.0067196	0.0142188	0.000285386	0.0233865	Postmortem
ENSG00000164142	-0.0020562	0.462466	0.760385	NA	NA	NA	-0.0145181	0.746539	0.884707	-0.0681864	0.11655	0.566133	0.281911	0.000653643	0.00243839	0.199945	0.0312694	0.101762	0.0150211	0.00304492	0.0822433	0.00759887	0.0324417	0.210738	0.00342037	0.200375	0.542506	Postmortem
ENSG00000164144	0.00376369	0.0171448	0.174002	0.0611965	0.00780177	0.0612399	0.0199141	0.381756	0.652061	0.0175547	0.381914	0.784743	0.0386853	0.200753	0.297648	-0.0257425	0.416344	0.6012	0.000840225	0.639762	0.852551	-0.00260331	0.0219729	0.174773	-4.96002e-05	0.948941	0.983395	Living
ENSG00000164151	-0.000198012	0.830587	0.945564	0.0260945	0.152748	0.364744	0.0179935	0.220177	0.498825	0.0307518	0.0725032	0.497779	0.0940226	0.0017976	0.00581243	0.0303238	0.330053	0.519163	0.00126817	0.481269	0.769397	0.00276162	0.0145275	0.1428	-0.000216429	0.796089	0.927513	Postmortem
ENSG00000164161	0.00683562	0.0817087	0.359764	0.183097	0.00155102	0.0233002	-0.201222	0.0889424	0.313333	-0.109242	0.0727932	0.49814	-0.0395256	0.784051	0.846201	-0.0244272	0.867765	0.924649	0.00335082	0.703375	0.883627	0.00709603	0.19117	0.49558	0.00098968	0.797537	0.928043	Living
ENSG00000164162	-0.00246396	0.0817612	0.359764	-0.0446094	0.0661091	0.222451	0.00390236	0.806116	0.916856	0.00435921	0.855052	0.967692	-0.033393	0.216242	0.314872	-0.0178761	0.538808	0.703496	-0.00308062	0.0593089	0.316963	-0.00154978	0.146072	0.439387	0.000665641	0.359584	0.689829	Living
ENSG00000164163	-0.00118416	0.506378	0.787385	-0.023787	0.196488	0.421098	-0.011492	0.49592	0.738197	0.0178096	0.472766	0.831362	-0.0799844	0.0382004	0.0765483	-0.118404	0.00332733	0.0199575	-0.00286898	0.221608	0.554981	-0.00196808	0.181011	0.482883	-0.000876158	0.402865	0.71843	Living
ENSG00000164164	0.00387985	0.00774457	0.118247	0.0743828	0.00853232	0.0649571	0.0365259	0.0210722	0.141118	0.050664	0.017498	0.316335	0.451502	2.14598e-16	9.04969e-14	0.222989	5.49168e-05	0.00102425	0.00484628	0.111738	0.417289	0.00352772	0.0631239	0.290281	-0.00181718	0.234004	0.576089	Postmortem
ENSG00000164167	-0.00210481	0.332652	0.668153	-0.0699111	0.0121005	0.0800061	0.0885441	0.000470801	0.0138818	0.0230206	0.555015	0.87316	-0.0692823	0.138591	0.221008	-0.0828163	0.0937364	0.220962	0.00558972	0.0504887	0.296071	-0.00207161	0.251692	0.562703	0.000518864	0.71955	0.896624	Living
ENSG00000164168	0.000402426	0.754884	0.914706	0.000503494	0.975246	0.989119	-0.00233319	0.90952	0.964189	0.00739323	0.627581	0.901828	0.110494	0.000103394	0.000507241	0.0569108	0.0549139	0.152296	0.000935382	0.596683	0.832854	-0.0015664	0.158464	0.455789	-0.00245663	0.00292146	0.071742	Not DE
ENSG00000164169	-0.00186427	0.316029	0.652771	-0.0274366	0.27727	0.513243	0.0225494	0.31835	0.596586	0.0187376	0.44201	0.817144	-0.131157	3.43033e-05	0.000196962	-0.0606295	0.0750312	0.189417	-0.00111897	0.576128	0.822016	-0.00164475	0.209906	0.516338	0.0012075	0.21435	0.556184	Living
ENSG00000164171	0.00468282	0.135699	0.451759	0.114953	0.0174443	0.099406	-0.0397504	0.658683	0.837917	0.0314839	0.526953	0.860215	-0.114992	0.395612	0.506334	0.0731187	0.571306	0.728914	-0.00103483	0.896832	0.963658	0.00501447	0.27592	0.585909	0.00165926	0.636226	0.85506	Living
ENSG00000164172	0.00195715	0.232754	0.573665	0.0124364	0.51179	0.720355	0.021583	0.302605	0.582199	0.0153529	0.499197	0.847027	0.130796	0.000291762	0.00122896	0.0545185	0.150655	0.307696	-0.00261377	0.234326	0.567964	0.0011406	0.415091	0.706848	0.000480938	0.637555	0.855677	Postmortem
ENSG00000164175	0.00633371	0.159709	0.4873	NA	NA	NA	NA	NA	NA	0.0613216	0.259169	0.712628	0.385924	0.000254148	0.00109401	0.511018	3.23659e-06	0.000137571	0.00649125	0.314489	0.64821	0.00805006	0.0488143	0.254973	-0.00589235	0.0702386	0.338997	Postmortem
ENSG00000164176	0.0076095	0.0129638	0.151549	0.17409	7.30002e-05	0.00390743	-0.0903729	0.200436	0.475895	-0.0190407	0.674816	0.916756	0.116467	0.157204	0.244789	0.0696292	0.415976	0.601003	0.00256837	0.616866	0.84111	-4.69274e-05	0.988358	0.996093	-0.00136577	0.561951	0.820227	Living
ENSG00000164180	-0.00283185	0.0625657	0.317813	-0.045495	0.0735423	0.237809	0.0519318	0.00278644	0.0421588	0.023812	0.227851	0.688426	-0.0230894	0.42305	0.53356	-0.0219054	0.470147	0.647338	-0.00198174	0.264374	0.601995	-0.0021457	0.0569154	0.276813	-0.000636444	0.418221	0.730166	Living
ENSG00000164181	-0.00127209	0.686694	0.883781	0.0658074	0.300131	0.536439	0.0535937	0.233566	0.513077	0.020183	0.623618	0.900958	0.155634	0.0101769	0.0253106	-0.18377	0.00333703	0.0199991	0.00114199	0.742789	0.901404	-0.000738867	0.732581	0.896713	0.00315415	0.0610457	0.317405	Postmortem
ENSG00000164182	-0.00188887	0.292427	0.631154	0.00953687	0.661003	0.819931	0.0299853	0.176982	0.44857	0.0805469	0.0142338	0.294168	0.00870575	0.817747	0.871311	-0.000995233	0.980515	0.989248	-0.0035002	0.135535	0.453185	-0.00196396	0.198483	0.503628	0.000200155	0.862348	0.954269	Living
ENSG00000164187	0.000665388	0.762009	0.918182	-0.0454955	0.0615834	0.213117	0.0126456	0.633387	0.823073	0.0217579	0.41675	0.803289	-0.0106749	0.778804	0.842218	-0.0639168	0.10356	0.236716	-0.00342505	0.152997	0.477068	-0.000436131	0.768578	0.912834	-0.000564169	0.591501	0.834123	Not DE
ENSG00000164188	0.00884595	0.0217146	0.194848	0.294902	0.000377062	0.00995914	0.156108	0.0764758	0.288637	0.00343243	0.951444	0.988662	0.192936	0.0414524	0.0819645	0.0946512	0.336357	0.525194	-0.00295766	0.615033	0.840127	-0.0017301	0.638193	0.84968	0.00164296	0.536286	0.804783	Living
ENSG00000164190	0.00333457	0.00538504	0.0997014	0.0679079	0.000836237	0.0163272	-0.0072353	0.639243	0.826234	0.028949	0.127396	0.582343	0.224275	9.0368e-12	5.61814e-10	0.104899	0.00171183	0.0122068	0.00150394	0.42559	0.731811	0.00165729	0.159429	0.456734	0.000292877	0.73599	0.903204	Postmortem
ENSG00000164197	0.00172831	0.282669	0.622934	0.0259152	0.300299	0.536493	0.0575113	0.0149822	0.116224	0.0366901	0.101613	0.543651	0.075641	0.0314016	0.0649684	-0.0343447	0.359099	0.548279	0.000822003	0.706358	0.885608	-0.000814958	0.561958	0.805916	0.00252075	0.00829928	0.124432	Postmortem
ENSG00000164199	-0.0013187	0.652541	0.867113	0.0287395	0.684657	0.834649	-0.0671115	0.139306	0.398767	0.0173124	0.705266	0.92787	-0.224849	0.00546844	0.0148986	-0.0420604	0.613959	0.760419	-0.00759659	0.132611	0.449009	-0.00532161	0.087831	0.342259	0.00243261	0.282483	0.623052	Living
ENSG00000164209	-0.000350142	0.869605	0.957309	-0.0239103	0.234348	0.466206	-0.000609756	0.977424	0.990843	0.000143402	0.996238	0.99911	-0.00614094	0.873288	0.911505	-0.0448983	0.261509	0.444973	-0.00329055	0.157173	0.482469	-0.00271408	0.0609168	0.285001	-0.00103263	0.303301	0.641502	Living
ENSG00000164211	-0.000281081	0.916227	0.973523	-0.0061742	0.865175	0.935112	-0.101722	0.00930532	0.0878823	-0.0120897	0.728223	0.933802	-0.0295045	0.643535	0.731782	-0.0536882	0.422879	0.607116	-0.00887465	0.0229671	0.208188	-0.00441705	0.0703141	0.306765	-0.00317713	0.0980018	0.39514	Living
ENSG00000164219	0.00306505	0.0791715	0.354383	0.0589728	0.0293476	0.136246	0.00467017	0.855822	0.939677	0.0342337	0.192237	0.654118	0.0283658	0.36206	0.472248	-0.0619076	0.0571132	0.156456	-0.00186096	0.33749	0.668528	-0.000498478	0.683394	0.872279	0.00116239	0.182385	0.520231	Living
ENSG00000164221	-0.00250957	0.164359	0.494347	0.0240446	0.321531	0.557587	-0.0107117	0.680811	0.849866	0.0300522	0.323204	0.751715	-0.189388	3.60477e-05	0.000205614	-0.111085	0.0204896	0.074503	-0.00435837	0.10051	0.39907	-0.00114501	0.496782	0.764206	-0.00227614	0.0520085	0.294221	Living
ENSG00000164236	-0.00649417	0.0894818	0.374321	-0.0539046	0.149869	0.360773	-0.00296961	0.95481	0.982223	-0.0462788	0.340614	0.759394	0.00148414	0.98712	0.991059	0.136154	0.174768	0.339668	0.0154698	0.00668792	0.120578	0.010996	0.00462586	0.0800643	-0.00125366	0.618694	0.846515	Postmortem
ENSG00000164237	0.00676329	9.64024e-05	0.0121677	-0.000782878	0.976025	0.989272	0.0525887	0.0258052	0.158183	-0.00238596	0.925743	0.983286	0.200716	0.00136414	0.00459637	0.0588714	0.372373	0.560789	0.00299427	0.337311	0.668498	0.00435701	0.0341417	0.215446	0.00520113	0.00175955	0.0571979	Postmortem
ENSG00000164241	0.00761506	0.0111167	0.141515	-0.0482975	0.226777	0.456887	0.0391039	0.407416	0.671446	0.0445844	0.377189	0.783105	-0.307114	1.18369e-05	7.89188e-05	-0.313426	1.65751e-05	0.000427415	-0.00903244	0.0346896	0.252697	-0.00861456	0.00149424	0.0453144	0.00332986	0.121462	0.435005	Living
ENSG00000164244	0.00389651	0.0121839	0.146826	0.0161023	0.525832	0.731106	0.025027	0.353075	0.62674	0.0536864	0.0117241	0.283923	0.0750781	0.0290671	0.0608894	-0.113649	0.0015828	0.0115767	0.00206343	0.335187	0.667259	-0.000404849	0.763643	0.911433	0.00076019	0.458826	0.75831	Postmortem
ENSG00000164251	0.0074898	0.115737	0.422078	NA	NA	NA	NA	NA	NA	0.0904605	0.20198	0.666294	-0.0170146	0.882318	0.918488	-0.172517	0.144039	0.29838	-0.00942222	0.173873	0.505043	0.00379537	0.373502	0.671842	-0.00406586	0.247986	0.591827	Postmortem
ENSG00000164252	-6.46175e-05	0.961949	0.987802	0.0168448	0.311258	0.547874	0.0134624	0.322173	0.599766	0.0177136	0.327306	0.753367	-0.0409167	0.128571	0.207957	-0.0312003	0.268332	0.452413	-0.00148533	0.375555	0.695764	-0.000492264	0.64097	0.850843	-0.00135786	0.0676698	0.333207	Living
ENSG00000164253	0.00135236	0.305246	0.642617	-0.0378636	0.0282979	0.13299	-0.000655294	0.965299	0.986239	-0.0166304	0.358659	0.769535	0.0719551	0.0124961	0.0300458	-0.074163	0.0136101	0.0558527	-0.000168232	0.925427	0.974335	-0.00285295	0.0114859	0.126527	-0.00128453	0.126092	0.442727	Living
ENSG00000164258	-0.00481508	0.0156684	0.166281	-0.0395137	0.0973952	0.280582	-0.00553483	0.763923	0.894979	-0.0150599	0.698107	0.925414	-0.298613	3.62707e-11	1.75139e-09	-0.172631	0.000242127	0.00298826	-0.00543235	0.0403207	0.26866	-0.00391966	0.0194994	0.16609	0.00051755	0.681958	0.877175	Living
ENSG00000164270	-0.0102305	1.32294e-05	0.00391607	-0.0674586	0.261982	0.49739	0.0833515	0.0700005	0.276264	-0.0462635	0.163928	0.630501	-0.0763977	0.179535	0.272367	0.150538	0.0193626	0.0714862	0.00866872	0.0183546	0.189366	0.000708834	0.780559	0.918043	0.000240759	0.890523	0.963986	Not DE
ENSG00000164284	0.000312305	0.860161	0.954008	0.00280783	0.895354	0.948821	0.0510225	0.0362782	0.191024	0.0658523	0.0217726	0.33261	0.0227889	0.531038	0.634017	-0.039047	0.318436	0.505975	0.00408741	0.0734025	0.347726	-0.00179557	0.220565	0.528393	0.000176538	0.87015	0.957319	Not DE
ENSG00000164291	0.00593155	0.0161482	0.168941	0.0499058	0.128134	0.32933	0.115328	0.000479844	0.0140562	0.0196506	0.504172	0.84976	0.486502	4.69188e-18	3.53896e-15	0.265466	4.24149e-06	0.00016564	0.00488614	0.144836	0.466344	0.00196971	0.363757	0.663677	-0.00222332	0.211439	0.552942	Postmortem
ENSG00000164292	0.00168392	0.543345	0.808047	-0.0557819	0.292519	0.529889	0.164392	0.00380957	0.0515003	0.0487905	0.219706	0.682764	0.0813877	0.123325	0.201126	0.0255092	0.641886	0.781101	-0.00124542	0.703713	0.883808	0.00152107	0.457491	0.735897	0.00223799	0.127012	0.444358	Postmortem
ENSG00000164294	0.00592848	0.481377	0.772407	NA	NA	NA	NA	NA	NA	-0.0187988	0.851534	0.966726	0.550365	0.016288	0.0375843	-0.0554348	0.812198	0.891839	-0.0143954	0.294205	0.628778	-0.0155056	0.0687593	0.302421	0.0116968	0.0818513	0.364098	Living
ENSG00000164296	-0.00112586	0.471462	0.766735	0.000218482	0.994912	0.997937	0.015897	0.383008	0.653186	-0.0355725	0.290262	0.733098	-0.057057	0.193377	0.28883	0.0235825	0.605145	0.754502	0.00180201	0.492606	0.776166	0.000901294	0.583565	0.817604	-0.000543428	0.648858	0.860069	Living
ENSG00000164300	0.00126498	0.542519	0.807624	0.0851544	0.0360656	0.154671	-0.118528	0.0431301	0.210984	0.0140109	0.675257	0.916979	0.0060623	0.919087	0.944321	-0.155776	0.0118803	0.0504673	-0.00021042	0.954479	0.983696	0.000302384	0.895151	0.963033	-0.000261228	0.88183	0.961129	Postmortem
ENSG00000164303	0.00657632	0.124769	0.437141	0.0154974	0.715393	0.852776	-0.206371	0.00776887	0.0788003	-0.108701	0.0280685	0.360337	0.301178	0.0215556	0.0475338	-0.0970215	0.460745	0.639186	-0.00136591	0.862517	0.952412	-0.0098113	0.0392318	0.229835	-0.000181263	0.962371	0.989133	Not DE
ENSG00000164305	0.00264258	0.0966075	0.389003	0.0377206	0.0854324	0.260772	-0.0522806	0.0652403	0.266236	0.0203984	0.394777	0.792033	-0.0295529	0.447594	0.557784	-0.107489	0.00910566	0.0415263	-0.000241317	0.917915	0.970915	-0.00349988	0.0187101	0.162884	-0.00149753	0.152274	0.480099	Living
ENSG00000164306	-0.000292935	0.881247	0.961526	-0.00749575	0.817707	0.909913	0.0674	0.0308669	0.174913	0.0163385	0.60411	0.892454	-0.039316	0.321889	0.431051	-0.0272453	0.507861	0.67963	-0.000549475	0.822157	0.93544	-0.000755827	0.61912	0.83846	0.00341447	0.00587136	0.104373	Not DE
ENSG00000164307	0.00485184	9.71821e-05	0.0122042	0.00807023	0.780444	0.890459	-0.00269688	0.900124	0.959939	0.0268995	0.241999	0.697475	0.0184421	0.644644	0.732811	-0.115935	0.00533434	0.0282118	-0.00340108	0.164883	0.493283	-0.00118282	0.438835	0.723256	-0.000148034	0.903927	0.967218	Postmortem
ENSG00000164308	0.00775261	0.140765	0.459816	-0.0951109	0.380833	0.613683	0.000927132	0.99047	0.996323	0.0150806	0.835102	0.963232	0.252239	0.134307	0.215384	-0.0789738	0.649996	0.78756	0.01271	0.223744	0.557557	0.00101574	0.873403	0.953228	-0.0016352	0.764257	0.91539	Living
ENSG00000164309	-0.00189537	0.35967	0.689482	0.0178484	0.58369	0.770313	0.00299241	0.936216	0.975812	-0.0636794	0.10021	0.541274	-0.302514	3.15712e-05	0.000183515	-0.0733439	0.333963	0.522634	-0.00424648	0.346698	0.675141	-0.00594739	0.0397356	0.231159	0.00576992	0.00795771	0.121418	Living
ENSG00000164318	0.00516856	0.474925	0.768473	NA	NA	NA	NA	NA	NA	-0.196129	0.0439685	0.417728	0.488456	0.0234336	0.0509073	-0.199443	0.374854	0.563467	0.0165814	0.216973	0.550835	-0.00661523	0.431197	0.718939	0.00806688	0.237433	0.579962	Postmortem
ENSG00000164323	0.00131737	0.447081	0.749612	0.0572248	0.0330954	0.146985	-0.0144485	0.605419	0.806664	0.00284122	0.917636	0.981531	-0.138634	0.000788488	0.00286608	-0.099882	0.0201598	0.0736007	-0.00205433	0.426873	0.732189	0.00219848	0.175987	0.477242	0.00135228	0.230286	0.573302	Living
ENSG00000164326	-0.0128757	0.0816081	0.359764	-0.162131	0.146791	0.357001	0.502526	0.00010681	0.00506575	0.294272	0.00641689	0.235075	-0.0488196	0.881907	0.918193	0.254366	0.49292	0.667688	0.0322712	0.124533	0.436745	-0.00328322	0.82005	0.935129	0.000999973	0.930463	0.976927	Postmortem
ENSG00000164327	0.00246079	0.0817928	0.359833	0.053917	0.0158364	0.0936427	0.0233546	0.343632	0.618614	0.0368254	0.0741204	0.499513	0.17169	1.1568e-05	7.74119e-05	0.109022	0.00673539	0.0334116	0.00130245	0.588957	0.829241	0.00155702	0.299511	0.607644	-0.000371637	0.73899	0.904566	Postmortem
ENSG00000164329	-0.000466785	0.754682	0.914685	0.0109061	0.634772	0.80383	-0.0104866	0.612552	0.81034	0.00729165	0.735512	0.93609	-0.174817	4.85985e-07	5.2624e-06	-0.151892	2.50097e-05	0.000578893	-0.00513699	0.00949329	0.13985	-0.00317658	0.0107771	0.122655	0.000966635	0.275325	0.617653	Living
ENSG00000164330	0.00440867	0.283394	0.623462	0.096305	0.0364709	0.155792	-0.25365	0.000329812	0.0110766	-0.0886733	0.147033	0.610589	-0.265238	0.0422243	0.0832444	-0.315282	0.019993	0.0732265	-0.0131029	0.0984971	0.397073	-0.00685594	0.173164	0.473804	0.00239167	0.508686	0.788331	Not DE
ENSG00000164331	0.000468301	0.776307	0.924112	0.0200865	0.491512	0.70479	0.0163082	0.490282	0.73472	0.0178618	0.457819	0.825928	-0.143979	0.000148853	0.000692119	-0.0543366	0.167622	0.330122	-0.00457762	0.0462855	0.285621	0.000651606	0.652094	0.856478	-0.000462004	0.653572	0.862123	Living
ENSG00000164332	-0.000907403	0.672927	0.87836	-0.0377765	0.131625	0.334266	-0.0302509	0.0991012	0.332528	-0.00529809	0.864303	0.970357	-0.240665	1.89524e-07	2.37427e-06	-0.263192	8.31648e-08	1.17599e-05	-0.00296904	0.282511	0.618055	-0.00140095	0.426139	0.715404	0.0025285	0.0576741	0.308856	Living
ENSG00000164338	-0.00129454	0.389057	0.709699	0.0178576	0.458255	0.679962	-0.0102439	0.562128	0.78263	0.0202462	0.368101	0.776542	-0.13972	2.50798e-05	0.0001511	-0.135175	0.000124208	0.00185821	-0.00250822	0.202189	0.537144	-0.000720037	0.568218	0.809894	0.00100074	0.276422	0.618831	Living
ENSG00000164342	0.00632014	0.115548	0.422078	-0.00145111	0.98398	0.993122	-0.15563	0.038853	0.198623	-0.014351	0.845287	0.965307	0.0472631	0.632256	0.722438	-0.0769636	0.440737	0.623307	0.0110666	0.0545547	0.306653	-0.00254533	0.46397	0.740855	0.00226231	0.384346	0.707869	Living
ENSG00000164344	-0.000807221	0.799677	0.932838	0.0685824	0.252403	0.485988	-0.0386885	0.510062	0.746974	-0.0598961	0.340578	0.759394	0.115064	0.127363	0.206326	0.0674335	0.388249	0.575997	0.00210596	0.65268	0.858909	-0.00479592	0.0989788	0.363135	0.00132167	0.587168	0.83196	Not DE
ENSG00000164346	0.000436831	0.863229	0.954959	-0.00327872	0.912893	0.958385	0.0201127	0.616769	0.812905	0.0335617	0.39577	0.792504	0.119933	0.0398278	0.0792344	0.0963181	0.111854	0.250125	0.00235474	0.51794	0.790855	0.00218284	0.334953	0.640467	-0.00143429	0.440809	0.746237	Living
ENSG00000164347	-0.00197538	0.295978	0.634828	-0.0736585	0.00266312	0.032604	0.0393394	0.163512	0.431087	0.00123491	0.960131	0.990625	-0.0729791	0.0587871	0.108939	0.0123028	0.760339	0.861282	-0.00216473	0.372057	0.693261	-0.000436078	0.774176	0.915412	-0.000894344	0.458664	0.75831	Not DE
ENSG00000164366	-0.0020986	0.149574	0.472124	0.03322	0.0879516	0.264494	0.00920668	0.72227	0.87226	-0.0115403	0.659795	0.912343	0.288638	7.46531e-11	3.10582e-09	0.13404	0.0030639	0.0188638	0.00849068	0.00160853	0.0602111	0.00079319	0.637073	0.848822	-0.00185595	0.178852	0.516065	Postmortem
ENSG00000164379	-0.000622415	0.880604	0.961288	0.0606039	0.350145	0.585761	-0.170859	0.00647938	0.070464	-0.0173388	0.766198	0.945642	-0.299442	0.0204658	0.0455251	-0.130246	0.353387	0.542314	-0.0202296	0.0129477	0.162671	-0.00774569	0.152898	0.448475	-0.00228324	0.520932	0.796774	Living
ENSG00000164385	0.00718815	0.0991657	0.393513	NA	NA	NA	NA	NA	NA	0.118536	0.0774488	0.505999	-0.0775449	0.506206	0.611896	-0.0319057	0.793191	0.881284	-0.00924735	0.192802	0.525945	0.000625072	0.88986	0.961699	0.00345656	0.350123	0.681933	Postmortem
ENSG00000164398	-0.00150058	0.457319	0.757234	-0.0761678	0.0161297	0.0946279	-0.0307871	0.284816	0.566155	-0.0312354	0.276162	0.724002	-0.3609	1.09622e-07	1.49917e-06	-0.213279	0.00204032	0.0139489	-0.011211	0.00587348	0.113256	-0.00749216	0.00290245	0.0636861	0.00294888	0.105597	0.408585	Living
ENSG00000164402	0.00191672	0.154732	0.480686	0.142497	1.04913e-05	0.00137062	-0.062069	0.0369604	0.192878	-0.000230131	0.992378	0.997856	-0.0375701	0.361294	0.471447	0.118844	0.00543837	0.0286205	-0.0014111	0.580957	0.824205	0.000809744	0.610699	0.833621	-0.0042702	0.000217041	0.02024	Not DE
ENSG00000164403	0.00208774	0.484916	0.774412	0.0576204	0.0872509	0.263212	-0.121628	0.0661651	0.268242	-0.0610961	0.140237	0.603181	-0.00606728	0.924429	0.948542	0.253577	6.46589e-05	0.00115988	0.00042347	0.913754	0.970309	0.001639	0.482302	0.753946	-0.000438362	0.81641	0.935492	Postmortem
ENSG00000164404	-0.00559538	0.0161236	0.168877	-0.0275715	0.608985	0.787466	-0.0469925	0.0546317	0.241058	0.0447339	0.340307	0.759394	-0.0941231	0.184306	0.278017	-0.0136151	0.857866	0.918463	-0.00771	0.0781329	0.357078	-0.00163232	0.566483	0.80891	-0.000473851	0.818365	0.935759	Not DE
ENSG00000164405	-0.00667675	0.00156283	0.0529426	-0.0718762	0.00150002	0.0229555	-0.0520161	0.0295522	0.170338	-0.0568613	0.114858	0.563651	-0.240532	9.85816e-07	9.58137e-06	-0.0962984	0.0583095	0.158748	-0.00456525	0.101979	0.40093	-0.00466147	0.00790908	0.10421	-0.000181862	0.889311	0.96378	Living
ENSG00000164406	0.00452708	0.134443	0.450123	0.181365	0.000369204	0.00988572	0.0929576	0.102961	0.340046	0.031254	0.511288	0.852563	0.473855	5.66217e-11	2.50513e-09	0.370181	3.58821e-07	2.97192e-05	0.01191	0.00413628	0.0954007	0.00390302	0.125525	0.408055	-0.00445427	0.036319	0.247874	Postmortem
ENSG00000164411	-0.000129146	0.969438	0.989555	NA	NA	NA	-0.00156086	0.961698	0.984731	0.0666981	0.317902	0.74836	NA	NA	NA	NA	NA	NA	NA	NA	NA	NA	NA	NA	NA	NA	NA	NA
ENSG00000164414	0.000294593	0.855757	0.952682	-0.00282071	0.913995	0.958921	0.0214914	0.325393	0.602276	-0.0615147	0.0267069	0.355552	-0.245492	2.59666e-07	3.07997e-06	-0.20829	5.20317e-05	0.000988328	-0.00208584	0.443585	0.744701	-0.00140523	0.429595	0.717539	0.00191589	0.120588	0.433447	Living
ENSG00000164418	-0.00178466	0.374097	0.700182	-0.0618193	0.0867018	0.262791	0.0616914	0.0242654	0.152989	0.0314735	0.299324	0.739317	-0.300092	1.94912e-05	0.000121281	-0.0604052	0.410028	0.596069	-0.00336671	0.442829	0.744528	0.000949778	0.734656	0.897982	0.0016561	0.383653	0.707435	Living
ENSG00000164430	0.00361366	0.392991	0.71176	-0.0710857	0.262575	0.497851	-0.0815459	0.289889	0.570896	0.0244233	0.714077	0.930062	0.381237	0.000441102	0.00174529	0.30719	0.00591932	0.0305061	0.00588571	0.386608	0.704715	-0.00381684	0.359464	0.660747	-0.00206083	0.558554	0.818402	Postmortem
ENSG00000164434	-0.000280304	0.93497	0.979813	0.0772569	0.160189	0.374787	0.00865613	0.89492	0.957113	0.115607	0.0171253	0.313868	-0.00294449	0.978135	0.984918	-0.122303	0.285128	0.470897	-0.00999445	0.128068	0.442304	-0.00401255	0.340513	0.645095	-0.00226058	0.463256	0.761996	Living
ENSG00000164440	-0.00402042	0.134565	0.450268	-0.00494174	0.929355	0.966442	0.0816825	0.113059	0.356922	-0.0013022	0.974206	0.99361	-0.0340243	0.699912	0.7789	-0.0895279	0.345979	0.534928	-0.0162404	0.00249517	0.0749908	-0.00618077	0.0786619	0.323481	0.00627135	0.0259183	0.211202	Postmortem
ENSG00000164442	-0.000864743	0.774258	0.923346	-0.0937693	0.0385564	0.161268	-0.0442317	0.241304	0.521575	0.0432263	0.337315	0.75866	0.0754699	0.230229	0.330964	0.0987124	0.165929	0.327871	0.00612837	0.136133	0.453924	0.00164923	0.564002	0.807022	-0.00158276	0.435245	0.741984	Postmortem
ENSG00000164463	0.00279445	0.0602694	0.312469	0.0771299	0.000687839	0.014366	0.0900725	0.0105495	0.0946967	0.0464888	0.0139913	0.293637	0.292106	1.50184e-10	5.64104e-09	0.249999	9.50726e-08	1.28429e-05	0.00584019	0.0300192	0.23581	0.00297792	0.0751117	0.317267	0.00155583	0.236294	0.579137	Postmortem
ENSG00000164465	-0.00329015	0.0596195	0.31111	-0.0512586	0.0511837	0.190907	0.0686627	0.00108199	0.0236315	0.0261581	0.31853	0.748524	-0.112957	0.00531083	0.0145131	-0.0614755	0.175848	0.341269	-7.34045e-05	0.977632	0.991385	0.000714474	0.691475	0.876247	0.00102095	0.396915	0.715737	Not DE
ENSG00000164466	-0.00103657	0.408551	0.720543	-0.0703086	0.000842271	0.0163749	-0.0301954	0.0282825	0.166654	-0.011333	0.502133	0.849197	-0.0437011	0.0746486	0.132738	-0.0557652	0.0297745	0.0983917	-0.00177109	0.242994	0.577268	-0.00207147	0.0305619	0.204898	-0.00114261	0.0913016	0.381839	Postmortem
ENSG00000164483	-0.00592336	0.162178	0.490945	NA	NA	NA	-0.177853	0.00993199	0.0910523	-0.0164656	0.768573	0.946017	-0.383526	0.0003639	0.00147794	-0.299177	0.0141486	0.0573122	-0.0127957	0.0552057	0.308305	-0.00872487	0.0632823	0.290621	-0.00273589	0.312265	0.650039	Living
ENSG00000164484	0.00520239	0.108337	0.410204	-0.0386286	0.534245	0.736621	-0.171425	0.00916283	0.0870488	-0.00686352	0.896389	0.976834	-0.211368	0.0555842	0.104082	-0.219783	0.0824842	0.202089	-0.00920102	0.194334	0.528569	-0.0153396	0.00230046	0.0569103	-0.000256704	0.942275	0.981107	Living
ENSG00000164488	0.00268458	0.612659	0.846605	0.12164	0.161275	0.376244	-0.183031	0.0797878	0.295382	-0.0658793	0.474309	0.832103	-0.530935	0.00135005	0.00455597	0.0235768	0.893018	0.939802	-0.0107595	0.292144	0.626726	-0.0111946	0.0858143	0.337808	-0.00129913	0.758311	0.912766	Living
ENSG00000164494	0.00359149	0.0197388	0.185404	0.00133971	0.947888	0.975397	-0.0193952	0.340304	0.615907	0.00436641	0.83862	0.963501	0.203823	1.29606e-08	2.43616e-07	0.0429746	0.254403	0.436861	0.00407581	0.0613929	0.321919	0.000349613	0.805412	0.929103	-0.000877721	0.421489	0.731817	Postmortem
ENSG00000164506	0.00201384	0.234649	0.575492	0.0376037	0.160247	0.374823	0.0126843	0.577645	0.79139	0.0156224	0.509354	0.851781	-0.0093913	0.849257	0.893286	0.0170717	0.736244	0.84576	-0.00409708	0.183295	0.516018	-0.000263092	0.889296	0.961632	-0.00182992	0.170537	0.505697	Postmortem
ENSG00000164512	-0.00413375	0.242952	0.583608	-0.144934	0.0384037	0.160802	-0.148311	0.00260806	0.0404888	0.120692	0.0364729	0.391749	-0.837849	1.26104e-13	1.69457e-11	-0.3471	0.00391862	0.0225417	-0.0127608	0.0711528	0.342602	-0.0109627	0.0204648	0.169836	0.000977189	0.783927	0.923617	Living
ENSG00000164520	-0.00513207	0.185135	0.520579	-0.0550468	0.33199	0.567884	-0.109562	0.0940798	0.323164	-0.0287592	0.665868	0.913694	NA	NA	NA	NA	NA	NA	NA	NA	NA	NA	NA	NA	NA	NA	NA	NA
ENSG00000164530	0.0119288	0.0111578	0.141608	0.160942	0.0496041	0.18753	-0.0252324	0.778737	0.902975	0.0497217	0.460343	0.826811	-5.75152e-05	0.999708	0.999779	-0.044721	0.770336	0.867761	-0.00395999	0.675334	0.86958	0.00132061	0.81151	0.931753	0.00462049	0.32965	0.66567	Postmortem
ENSG00000164535	-0.00125349	0.377388	0.702272	-0.0153734	0.482231	0.69776	0.06173	0.00313786	0.0456469	-0.0218303	0.326594	0.753244	0.0810158	0.0164776	0.0379167	0.0953141	0.00785841	0.0373007	0.00311974	0.133207	0.45002	0.00170395	0.20517	0.510638	-0.00367345	0.000131369	0.0153468	Postmortem
ENSG00000164542	0.00536096	0.00258508	0.0674005	-0.0475647	0.0871817	0.263113	0.0490782	0.0540071	0.239677	0.0377582	0.141953	0.604388	0.206202	1.86441e-06	1.64639e-05	0.0808489	0.0770435	0.192854	-0.000229122	0.931675	0.976602	-0.000283316	0.868885	0.951594	-0.00209037	0.127547	0.445312	Postmortem
ENSG00000164543	0.00284467	0.0778753	0.351796	0.0157123	0.528396	0.732305	-0.0399468	0.0805439	0.296909	-0.0162888	0.454913	0.823542	0.0753562	0.159313	0.247459	0.00673292	0.90725	0.947405	-0.00203044	0.53013	0.798194	-0.00732248	0.000555966	0.0267296	-0.00498701	0.000974756	0.0420097	Living
ENSG00000164548	0.00213503	0.127445	0.441045	-0.00717114	0.72455	0.8589	-0.0080506	0.681628	0.850106	0.0299539	0.215531	0.679159	0.000557041	0.987404	0.991242	0.0697513	0.0582403	0.158614	-0.00285809	0.18566	0.518246	-0.00322652	0.0169976	0.155615	-0.00156212	0.114393	0.42422	Living
ENSG00000164574	0.00353991	0.0897922	0.375241	0.0731581	0.0881001	0.264612	-0.0392769	0.276422	0.558611	0.0816276	0.024428	0.345674	0.0071766	0.886914	0.922031	-0.158984	0.00225046	0.0149719	-0.00567305	0.0673889	0.334034	-0.00189645	0.320571	0.626914	0.00170408	0.277539	0.619495	Postmortem
ENSG00000164576	0.00301179	0.101227	0.397507	0.125124	5.69259e-07	0.000335794	0.0594548	0.0105793	0.0948505	0.00231105	0.928056	0.98329	0.370766	1.43889e-17	8.89441e-15	0.162301	0.000210607	0.00270716	0.00706932	0.00796269	0.130009	-0.001171	0.481653	0.753624	0.000296998	0.812977	0.934479	Postmortem
ENSG00000164587	-0.00377606	0.0838058	0.364119	-0.0538926	0.0131711	0.0840616	0.036563	0.212795	0.490216	-0.0136595	0.724762	0.932369	-0.109823	0.027038	0.0573676	-0.0394603	0.441219	0.62354	-0.00214814	0.460355	0.755158	-0.00150755	0.403601	0.698899	-0.000834799	0.5539	0.815799	Living
ENSG00000164588	5.66304e-05	0.984509	0.994462	-0.0780699	0.149204	0.359814	0.00292239	0.93008	0.97369	0.0447561	0.259923	0.713143	-0.0194256	0.840295	0.887082	0.0711912	0.497628	0.671836	0.0037042	0.545167	0.806144	0.00363337	0.378006	0.675628	0.00614429	0.0201406	0.187164	Not DE
ENSG00000164591	0.00162816	0.594777	0.836965	-0.0442228	0.360111	0.596276	-0.0254205	0.578018	0.791601	0.0225588	0.625621	0.90158	-0.330568	0.0001689	0.000770918	-0.16751	0.125105	0.270367	-0.0020426	0.731999	0.897447	0.000861638	0.853385	0.946286	0.00362986	0.1868	0.52609	Living
ENSG00000164597	0.0016183	0.106471	0.406542	0.00253672	0.914798	0.959402	0.0392241	0.00485991	0.0595055	0.0445649	0.0040249	0.202589	0.00409281	0.850537	0.894226	0.0256546	0.258694	0.4416	-0.000344539	0.794395	0.924465	-0.000524333	0.526766	0.783214	0.000549876	0.337278	0.67136	Postmortem
ENSG00000164600	-0.0176723	0.00268817	0.0690276	-0.100075	0.184551	0.407045	-0.329803	5.43486e-11	3.1566e-07	0.0284625	0.696434	0.924479	-1.06026	1.02706e-13	1.42438e-11	-0.374069	0.02243	0.0795297	-0.0215476	0.0135595	0.165581	-0.00597034	0.359017	0.660263	0.00783723	0.0359013	0.246658	Living
ENSG00000164603	0.00531616	0.0145177	0.159939	0.0357833	0.226012	0.456029	0.0942983	0.0102537	0.0929703	0.0290579	0.386208	0.787449	0.288104	1.64072e-07	2.09792e-06	0.16786	0.00375923	0.0218397	0.00183378	0.589867	0.829549	0.000292913	0.892671	0.962183	-0.00311232	0.0733376	0.346613	Postmortem
ENSG00000164604	0.00573045	0.0450715	0.273142	-0.00589354	0.90147	0.952144	-0.0694541	0.0207097	0.139897	-0.00353299	0.91533	0.98134	-0.211129	0.00498233	0.0137596	0.00908105	0.910874	0.949339	-0.00291139	0.527794	0.796725	-0.0019708	0.511594	0.773847	0.00279774	0.191527	0.530495	Living
ENSG00000164609	-0.000967027	0.528761	0.799842	0.00541374	0.788976	0.896149	0.0405563	0.0816309	0.299211	0.0400951	0.0797109	0.511478	-0.0231651	0.490919	0.597324	0.0350547	0.318324	0.505964	0.00175005	0.402342	0.71607	-7.43094e-05	0.954676	0.98402	0.000535106	0.549104	0.813355	Living
ENSG00000164610	-0.000129866	0.94159	0.981922	0.0248776	0.284297	0.520662	0.0104517	0.663259	0.840739	-0.0152589	0.573784	0.881753	0.0705733	0.124079	0.202036	0.0605704	0.213555	0.389288	0.00100042	0.72663	0.894489	-0.00262358	0.153594	0.449541	-0.00275344	0.0500353	0.289054	Not DE
ENSG00000164611	-0.00501478	0.215363	0.555094	0.00589153	0.90285	0.952826	0.0814154	0.0700607	0.276385	0.150573	0.002719	0.184977	0.155389	0.0479468	0.0924536	0.228143	0.0102918	0.0453579	-0.0026611	0.602388	0.835159	-0.00508935	0.145377	0.438634	-0.00159346	0.545066	0.810537	Not DE
ENSG00000164615	-0.00474006	0.0119096	0.145591	-0.0536533	0.0340381	0.149467	0.0602808	0.00235949	0.0378395	0.00243815	0.944969	0.987263	-0.0327251	0.372348	0.482659	-0.00388474	0.920593	0.955208	-0.00152881	0.507343	0.785991	0.000985318	0.501278	0.767567	0.000498753	0.652163	0.861578	Not DE
ENSG00000164616	0.00426345	0.36264	0.691163	NA	NA	NA	-0.0347345	0.707383	0.864857	0.111798	0.104969	0.548879	-0.631163	2.80235e-06	2.32158e-05	-0.148876	0.351834	0.540656	-0.00154574	0.862916	0.952509	-0.00641486	0.338734	0.64353	-0.00406005	0.313775	0.651427	Living
ENSG00000164619	-0.00535554	0.0102593	0.135763	-0.10395	0.00560753	0.0506996	-0.0405513	0.198917	0.474442	0.0435382	0.105679	0.550167	-0.25865	0.000418444	0.00166907	-0.059462	0.46165	0.639845	0.00158946	0.729295	0.895883	0.000266429	0.932545	0.977406	-4.47205e-05	0.982296	0.995031	Living
ENSG00000164620	-0.00571182	0.0282003	0.221229	-0.053121	0.319812	0.556192	-0.0644004	0.0977601	0.329751	-0.0471397	0.300463	0.740152	-0.359507	0.000253065	0.00109065	-0.0317361	0.777539	0.871713	0.00174808	0.774046	0.915579	-0.00174328	0.690853	0.875765	0.00728355	0.00351756	0.0786148	Living
ENSG00000164621	0.00141677	0.709241	0.893719	NA	NA	NA	NA	NA	NA	0.0721785	0.285895	0.730457	NA	NA	NA	NA	NA	NA	NA	NA	NA	NA	NA	NA	NA	NA	NA	NA
ENSG00000164627	0.00593523	0.0716314	0.339139	0.107287	0.0378615	0.159215	-0.0756074	0.309898	0.587875	0.0068142	0.900855	0.978342	-0.251194	0.00194649	0.00622228	-0.00721068	0.928434	0.959948	-0.00413977	0.386783	0.704888	0.00213894	0.453641	0.733767	0.00335685	0.151788	0.479267	Not DE
ENSG00000164631	0.00273685	0.0307658	0.228287	0.0122987	0.489294	0.703286	0.0644314	7.60421e-05	0.00414688	0.00228679	0.891199	0.975515	0.089434	0.00163626	0.00536535	0.0118597	0.689252	0.814194	0.00289361	0.100238	0.39898	-0.000569174	0.607779	0.831971	-0.000376842	0.633532	0.85356	Postmortem
ENSG00000164638	-0.000551549	0.872671	0.958391	-0.0108064	0.823909	0.913282	-0.0353807	0.58236	0.794359	-0.0342008	0.50606	0.850223	-0.167123	0.160615	0.249133	0.252465	0.055452	0.153236	0.00964775	0.200453	0.535459	-0.0013307	0.796188	0.924814	-0.00337557	0.37103	0.697625	Postmortem
ENSG00000164645	-0.00703168	0.0652387	0.323333	NA	NA	NA	-0.0639206	0.301439	0.581332	-0.10441	0.0947527	0.53245	NA	NA	NA	NA	NA	NA	NA	NA	NA	NA	NA	NA	NA	NA	NA	NA
ENSG00000164647	-0.00011599	0.971206	0.990039	0.111605	0.0441736	0.176061	0.165364	0.00650617	0.0705551	0.0633229	0.113725	0.562258	0.133666	0.131645	0.211963	0.413949	0.000110641	0.00171716	0.00922184	0.118152	0.427748	0.0109382	0.0124986	0.1322	0.00538653	0.0594067	0.313709	Postmortem
ENSG00000164649	0.00140457	0.575876	0.826598	0.0679339	0.186208	0.408929	-0.162913	0.00263561	0.0407186	-0.0790232	0.0719498	0.497015	-0.0523313	0.408201	0.518897	-0.0328554	0.605792	0.755027	-0.0122485	0.000734237	0.0422161	-0.00877455	5.95915e-05	0.00821186	-0.00665752	0.000147538	0.0163691	Living
ENSG00000164651	NA	NA	NA	-0.168484	0.0382692	0.160352	-0.0281086	0.698056	0.85943	NA	NA	NA	-0.00567468	0.973215	0.981929	0.0111831	0.953609	0.974509	0.0049333	0.641072	0.853264	-0.00287408	0.70053	0.880495	0.00453167	0.436427	0.742946	Postmortem
ENSG00000164654	-0.000551519	0.711761	0.895464	-0.00304951	0.874374	0.939272	0.0488446	0.00898225	0.0857411	0.0224499	0.244326	0.699759	0.180568	2.80356e-08	4.69976e-07	0.050073	0.135092	0.2857	0.00406195	0.0468545	0.286736	-0.000719603	0.574589	0.813088	-0.00127985	0.204652	0.546223	Living
ENSG00000164659	-0.000613544	0.736632	0.907131	0.0106819	0.671643	0.826173	-0.0369038	0.376576	0.647736	0.00724807	0.793387	0.95113	-0.0221107	0.715776	0.791951	-0.100265	0.111625	0.249767	0.000381669	0.917121	0.970692	-0.00293953	0.197926	0.503372	-0.0030231	0.0742433	0.347878	Living
ENSG00000164663	0.00212468	0.073778	0.342494	0.00407174	0.863994	0.934621	0.0600873	0.00457781	0.0572048	-0.00345404	0.836288	0.963266	-0.0184804	0.551496	0.652429	0.0282588	0.393912	0.581171	-0.000691603	0.716375	0.889764	0.00332559	0.00729631	0.100431	0.000424972	0.624958	0.849652	Postmortem
ENSG00000164669	-0.00605637	0.0156586	0.166281	-0.0519626	0.284957	0.521333	0.0799906	0.0842633	0.304954	-0.0785425	0.0474472	0.430948	-0.156291	0.0370596	0.0747028	0.121041	0.132713	0.281882	-2.14805e-05	0.996206	0.998328	-0.00363959	0.213324	0.520006	-0.001968	0.366368	0.694261	Living
ENSG00000164674	0.012641	0.000336663	0.0235556	0.172444	0.0156206	0.0929813	-0.0729985	0.162214	0.429737	0.0980161	0.0562259	0.453468	0.282382	0.00543818	0.0148236	0.24925	0.0168761	0.0648402	0.00207469	0.734973	0.898596	0.0117946	0.00220179	0.0558449	0.00506832	0.118989	0.430776	Postmortem
ENSG00000164675	-0.000338371	0.875084	0.958953	0.123622	0.0152585	0.0913072	0.142889	3.67382e-05	0.00259365	0.0428009	0.149852	0.615441	0.257931	1.63398e-05	0.000104466	0.332441	3.30823e-07	2.77417e-05	-0.000218536	0.950969	0.982626	0.00445653	0.0603126	0.283851	0.00210813	0.245435	0.589138	Postmortem
ENSG00000164683	-0.0019587	0.197752	0.535966	-0.0246796	0.262768	0.498056	-0.0432435	0.0692426	0.274527	0.0228786	0.412634	0.802118	0.00381952	0.956809	0.97049	-0.298786	7.84282e-05	0.00133711	-0.00569247	0.206494	0.541237	-0.00698787	0.0157347	0.149439	0.00138084	0.549637	0.813643	Postmortem
ENSG00000164684	0.00772905	1.58254e-05	0.00437221	0.148085	2.25395e-07	0.000160373	-0.0145719	0.583952	0.795358	0.026826	0.245686	0.701292	0.236821	1.60326e-05	0.000102827	0.0790194	0.160563	0.32114	0.00575888	0.0682956	0.335933	0.00464797	0.0183945	0.161316	-0.00126638	0.392129	0.712499	Postmortem
ENSG00000164687	-0.00235363	0.570174	0.822467	-0.195187	0.00415464	0.0425023	0.0821536	0.101775	0.337915	0.0488913	0.424747	0.807535	-0.31091	0.00118368	0.0040662	-0.306532	0.00220319	0.0147619	-0.0107082	0.07362	0.348222	-0.00899412	0.0161857	0.151527	-0.000954663	0.756372	0.912005	Living
ENSG00000164690	-0.00544365	0.0812061	0.359158	-0.148425	0.00171044	0.0244999	0.068471	0.158962	0.425996	-0.0470947	0.298012	0.738381	0.0576071	0.488516	0.595272	0.0923725	0.35387	0.5429	0.00875599	0.119477	0.429454	-0.00100488	0.80858	0.930308	0.000130548	0.959978	0.987789	Not DE
ENSG00000164691	0.000249911	0.89566	0.966163	0.00656541	0.897495	0.949904	-0.103288	0.00327364	0.0467295	0.0335136	0.219564	0.682764	-0.122565	0.306166	0.41459	0.132161	0.285701	0.47152	0.00896976	0.225603	0.558842	0.00323351	0.473088	0.747251	-0.0018508	0.61192	0.842901	Living
ENSG00000164692	0.0144612	0.0471734	0.279811	0.195729	0.00750877	0.0602442	-0.213817	0.105688	0.344346	-0.151906	0.0625865	0.471407	0.354658	0.190098	0.284759	-0.314303	0.267611	0.451712	-0.00585747	0.722283	0.89249	-0.0130542	0.20909	0.515517	0.0133436	0.0966389	0.392857	Not DE
ENSG00000164707	0.0163759	0.0108269	0.139416	0.00525923	0.92279	0.962878	0.00449751	0.965063	0.986152	-0.0642371	0.333486	0.756706	0.633139	0.206651	0.304184	0.390742	0.471093	0.648038	0.0239898	0.439181	0.741934	-0.00816468	0.684652	0.872912	0.0099023	0.512468	0.79059	Not DE
ENSG00000164708	0.00277755	0.296842	0.635414	NA	NA	NA	0.0108908	0.777757	0.902584	NA	NA	NA	0.100192	0.474348	0.582602	0.272091	0.052694	0.14773	0.0133441	0.106299	0.408124	0.0105823	0.0330751	0.212188	0.0119733	0.00607964	0.105556	Postmortem
ENSG00000164713	0.000279806	0.858479	0.953472	0.00204968	0.920756	0.961839	0.00799736	0.661906	0.839896	-0.00939726	0.786634	0.949509	0.142191	0.00085837	0.00308076	0.0167771	0.706189	0.826261	0.00217608	0.406448	0.718516	0.00398631	0.0170697	0.155801	0.00378502	0.00421231	0.087078	Postmortem
ENSG00000164715	0.00113236	0.584155	0.831069	-0.00610656	0.848495	0.926408	0.0285048	0.311398	0.589326	-0.00611856	0.833314	0.962997	0.205379	0.000429046	0.00170413	0.224584	0.00019852	0.00261411	0.0140317	2.07674e-05	0.00836185	0.00870273	2.13105e-05	0.00485318	-2.94311e-05	0.984665	0.996088	Postmortem
ENSG00000164733	0.00171627	0.222719	0.561938	-0.101632	2.25323e-05	0.0020496	-0.0197126	0.337368	0.613415	0.00204837	0.935478	0.984931	0.0764739	0.118052	0.194195	-0.114079	0.0238497	0.0829829	0.00449065	0.139378	0.459391	0.000135411	0.942354	0.980652	-0.00225864	0.121961	0.436063	Postmortem
ENSG00000164736	-0.00893271	0.0995135	0.394139	0.156086	0.0312193	0.141658	-0.280104	0.0043395	0.0553663	-0.165067	0.0531255	0.445652	-0.626614	0.000183668	0.000826982	-0.508363	0.00422248	0.0237916	-0.0141788	0.160936	0.486699	-0.014158	0.0273691	0.193951	0.00343489	0.348513	0.680451	Living
ENSG00000164741	0.0038454	0.0248339	0.208921	0.124798	5.86287e-05	0.00343969	-0.0481732	0.102483	0.339115	-0.026195	0.325998	0.752959	-0.0235002	0.687098	0.768157	-0.0707772	0.241095	0.421946	-0.0068965	0.058206	0.314743	0.000615606	0.784463	0.919446	-0.000363193	0.836862	0.944077	Postmortem
ENSG00000164742	-0.000360652	0.890052	0.964491	-0.0680157	0.0453462	0.178548	-0.0210786	0.614271	0.81145	-0.0370097	0.340598	0.759394	-0.0233675	0.81924	0.872428	0.0214656	0.836976	0.906895	0.0169852	0.00621981	0.116105	0.00846371	0.0255748	0.187985	0.000915785	0.741395	0.905501	Postmortem
ENSG00000164743	0.0024882	0.4692	0.765378	NA	NA	NA	-0.0796729	0.0814502	0.298828	-0.000111458	0.998365	0.99976	-0.0565744	0.547791	0.64911	-0.0101403	0.922428	0.956159	-0.00558741	0.34401	0.673882	-0.0025301	0.527856	0.783921	0.00120174	0.663446	0.867826	Not DE
ENSG00000164746	0.000922486	0.863822	0.955086	NA	NA	NA	NA	NA	NA	-0.00280012	0.964408	0.99115	NA	NA	NA	NA	NA	NA	NA	NA	NA	NA	NA	NA	NA	NA	NA	NA
ENSG00000164749	0.00669402	0.0891308	0.37367	NA	NA	NA	0.0738024	0.329825	0.60625	0.0269642	0.629412	0.902075	-0.307388	0.00588554	0.0158671	-0.208891	0.0602325	0.162525	-0.011142	0.0934555	0.387117	-0.00120349	0.761728	0.910833	0.00885705	0.00360173	0.0793517	Not DE
ENSG00000164751	0.000358489	0.830146	0.945561	0.0216797	0.409841	0.639945	0.0145871	0.551012	0.775211	0.00526955	0.825527	0.960811	0.0207816	0.489071	0.595813	0.0177049	0.571479	0.729006	-0.00144705	0.419714	0.728284	-0.00104506	0.353305	0.654879	-0.0023119	0.00281433	0.0705539	Living
ENSG00000164754	0.00354491	0.0145431	0.160077	0.065139	0.00164594	0.0241446	-0.00142523	0.931084	0.973932	0.034573	0.109356	0.556599	0.202496	0.00104707	0.00366173	0.0483913	0.445833	0.627112	0.000817364	0.816319	0.933803	0.00157237	0.471888	0.746513	0.0010347	0.536759	0.804997	Postmortem
ENSG00000164758	-0.00217254	0.326359	0.662658	-0.0310833	0.318222	0.554716	0.0816057	0.00884707	0.08526	-0.00484522	0.876614	0.97264	0.0716921	0.122039	0.199464	0.0916109	0.0619277	0.165327	0.00168533	0.550669	0.808877	-0.0013114	0.465106	0.741476	-0.00209649	0.107766	0.412936	Living
ENSG00000164761	0.0106873	0.13607	0.452626	0.100125	0.372288	0.606288	0.38521	0.00026704	0.00946348	0.0737839	0.352591	0.766183	1.058	2.87626e-06	2.37511e-05	0.444502	0.0599791	0.162145	0.0172739	0.202294	0.537144	0.00428186	0.62055	0.839388	0.0185791	0.0133542	0.152991	Postmortem
ENSG00000164764	0.00378616	0.164574	0.4944	-0.0196559	0.562714	0.756268	0.00964778	0.803072	0.915284	0.0734323	0.0675489	0.486151	-0.247336	0.414967	0.524956	-0.107705	0.700262	0.822157	-0.00152765	0.930266	0.97588	0.00480184	0.621915	0.839948	0.028806	0.000614678	0.0342747	Not DE
ENSG00000164776	0.00463028	0.207553	0.546739	0.0206793	0.76845	0.884705	0.0889733	0.0721473	0.280242	0.0311027	0.490597	0.843496	-0.115811	0.187992	0.282268	0.0274592	0.762972	0.862745	0.00372467	0.485993	0.77174	-0.000103657	0.975049	0.991502	0.00511998	0.0609964	0.317367	Not DE
ENSG00000164778	NA	NA	NA	0.10967	0.309897	0.546417	NA	NA	NA	NA	NA	NA	NA	NA	NA	NA	NA	NA	NA	NA	NA	NA	NA	NA	NA	NA	NA	NA
ENSG00000164794	-0.00300266	0.413079	0.723329	-0.0218914	0.677795	0.830782	-0.0790106	0.0280894	0.165924	0.00311132	0.941902	0.986664	-0.192576	0.0953007	0.162893	0.0226597	0.863124	0.921578	0.00248829	0.741116	0.900961	0.00356967	0.514602	0.775956	-0.00016626	0.959896	0.987789	Not DE
ENSG00000164796	-0.00394189	0.0148042	0.161687	-0.0355224	0.2533	0.487372	0.0497922	0.0885452	0.312755	0.0196556	0.407985	0.798823	-0.140026	0.0141644	0.0334366	-0.00896446	0.879646	0.931711	0.000433438	0.903912	0.966634	-0.00140395	0.53069	0.785596	0.000828425	0.5886	0.832747	Living
ENSG00000164808	-0.00140138	0.239218	0.580185	-0.0115505	0.572148	0.763413	0.0204496	0.24408	0.524779	-0.0112369	0.523189	0.858944	0.0862615	0.0094173	0.0236856	0.13169	0.000152363	0.00216484	8.24878e-05	0.968211	0.988274	-0.00323338	0.0134165	0.136588	-0.000844291	0.371636	0.698137	Not DE
ENSG00000164815	-0.00317476	0.0800177	0.356119	-0.0343203	0.143871	0.352676	0.0384497	0.089292	0.314355	0.00918449	0.701852	0.92636	-0.0552302	0.0923194	0.158418	-0.0687053	0.0519194	0.146317	0.000201732	0.920596	0.971944	-0.000846832	0.518765	0.778171	0.000710168	0.428207	0.73672	Living
ENSG00000164818	-0.000219344	0.907484	0.970766	0.0339858	0.117275	0.314532	0.0712466	0.00171215	0.0310848	0.00595131	0.814583	0.957459	0.191243	0.000235828	0.00102783	0.0751787	0.166757	0.328847	0.00428116	0.186756	0.519673	-0.000191041	0.92694	0.975131	-1.96807e-05	0.98991	0.997792	Postmortem
ENSG00000164823	0.00713328	0.000640404	0.0331057	0.0892709	0.0025247	0.0315239	-0.0259521	0.348303	0.622584	-0.00495866	0.849673	0.966154	0.0886225	0.121723	0.199084	0.0146174	0.806766	0.889194	-6.99669e-05	0.984427	0.994086	3.35294e-05	0.988109	0.996085	0.00158895	0.344583	0.677609	Not DE
ENSG00000164828	9.93592e-05	0.918463	0.974674	0.0149705	0.432826	0.658904	0.0117486	0.408327	0.67211	-0.0275216	0.0794281	0.510542	0.00301363	0.910918	0.939035	-0.0196724	0.481065	0.656522	0.00145226	0.390163	0.707602	0.00034385	0.743578	0.902565	-0.000411571	0.589759	0.833237	Living
ENSG00000164830	-0.000623036	0.808468	0.936895	-0.0184582	0.60265	0.782992	0.0278463	0.415209	0.677728	0.0478521	0.180292	0.645233	0.0667747	0.196836	0.292946	0.0709608	0.1805	0.347802	0.0002955	0.927209	0.975025	-0.000254263	0.897777	0.964211	0.00184515	0.191011	0.53015	Not DE
ENSG00000164841	0.00500825	0.0289157	0.223048	0.0723437	0.131567	0.33417	-0.0796147	0.00730586	0.0758513	0.0285453	0.373635	0.780987	-0.0859126	0.157536	0.245226	-0.0329491	0.606992	0.755771	-0.0123675	0.000761511	0.0432867	0.00268117	0.253208	0.56397	-0.00276292	0.143531	0.468045	Postmortem
ENSG00000164845	-0.00512926	0.208426	0.5474	-0.027728	0.498466	0.7108	0.0532043	0.380615	0.651109	0.0191683	0.731871	0.935346	NA	NA	NA	NA	NA	NA	NA	NA	NA	NA	NA	NA	NA	NA	NA	NA
ENSG00000164849	-0.00383569	0.261643	0.604448	0.0414805	0.563361	0.75672	0.0894535	0.0877406	0.311185	-0.0501158	0.355552	0.768418	0.434685	2.8488e-05	0.000168352	0.415468	9.18562e-05	0.00148639	0.00901123	0.150043	0.474408	-0.00314492	0.417999	0.70912	-0.00187677	0.558943	0.818625	Postmortem
ENSG00000164850	0.00251755	0.503042	0.7856	0.263529	9.35165e-05	0.00429338	-0.00894979	0.863923	0.943105	-0.0396852	0.450896	0.821553	0.293593	0.0121278	0.0293103	0.325998	0.00727944	0.0352486	0.00308673	0.672848	0.868157	-0.00590453	0.205042	0.510481	3.24677e-06	0.999255	0.999842	Not DE
ENSG00000164867	0.000364703	0.938563	0.980754	0.149168	0.0535801	0.196605	0.00198065	0.970964	0.987888	0.0387282	0.595948	0.889751	0.168702	0.270204	0.375722	-0.304161	0.051095	0.144502	-0.00247271	0.794535	0.924537	-0.00517426	0.381259	0.67839	0.00607399	0.188713	0.528052	Not DE
ENSG00000164877	0.00283885	0.367656	0.69539	0.0353773	0.29283	0.530013	-0.0332385	0.456725	0.708692	0.0106555	0.791297	0.950671	-0.0317055	0.748046	0.818944	0.368869	0.000324498	0.00368918	-0.00522285	0.393591	0.7107	0.00361489	0.351905	0.653677	0.00546449	0.0632923	0.323185	Postmortem
ENSG00000164879	0.0042763	0.107228	0.407993	0.0223277	0.570177	0.762272	0.11187	0.00884087	0.0852518	-0.00560851	0.89029	0.975339	0.157069	0.0298248	0.0622056	0.204836	0.0110854	0.0480243	0.00416476	0.359836	0.684882	0.00416108	0.185373	0.488188	0.00523152	0.0143521	0.158665	Not DE
ENSG00000164880	-0.00103241	0.680553	0.881205	-0.00953556	0.722193	0.857574	-0.0437857	0.160668	0.42795	-0.0440143	0.201236	0.664625	-0.0682558	0.411164	0.521616	0.210414	0.0152435	0.0605568	0.0061239	0.236748	0.569877	0.00577197	0.0797389	0.325255	-0.000104156	0.965055	0.989713	Not DE
ENSG00000164885	-0.00197173	0.394627	0.712564	-0.0523643	0.0794191	0.24898	-0.0392899	0.10764	0.347578	-0.022706	0.527608	0.860571	-0.185403	6.33959e-05	0.000333391	-0.070413	0.170818	0.334387	-0.0040675	0.156737	0.481677	-0.00311916	0.110436	0.383753	-0.00257345	0.0439656	0.272099	Living
ENSG00000164889	0.00413074	0.187701	0.523966	0.237804	2.99103e-06	0.000695067	-0.182465	0.0033665	0.0476314	-0.0580973	0.135212	0.595392	0.24121	0.00160012	0.00527162	0.309376	3.95218e-05	0.00080818	0.00775043	0.0864683	0.373253	0.00310204	0.250228	0.561162	0.00115464	0.600075	0.838788	Postmortem
ENSG00000164896	-0.00241503	0.162181	0.490945	-0.0265556	0.218674	0.448499	-0.0342571	0.0557454	0.243864	-0.0736244	0.00697367	0.24119	0.0902809	0.0634379	0.115987	0.182452	0.00038722	0.00419085	0.00828255	0.00679044	0.121414	-0.000315894	0.87135	0.952376	-0.000509336	0.728762	0.899684	Not DE
ENSG00000164897	-0.00211177	0.397566	0.714837	0.00643205	0.80806	0.904057	-0.0178724	0.559006	0.780934	-0.0474839	0.211265	0.67493	0.0551539	0.429979	0.540064	0.148626	0.0445909	0.131703	0.00329172	0.431749	0.735793	-0.003667	0.175572	0.476895	-0.00420608	0.0227649	0.197818	Living
ENSG00000164898	-0.00187543	0.354816	0.685569	-0.0659078	0.185106	0.407596	0.0399709	0.177758	0.449051	-0.0679814	0.182985	0.646945	-0.0296928	0.579991	0.677178	-0.0270555	0.628973	0.771805	0.000441861	0.887951	0.961743	-0.00347459	0.0773977	0.321648	-0.0025696	0.0720807	0.342966	Living
ENSG00000164902	0.00182123	0.139533	0.457513	0.00130987	0.951895	0.977093	0.00130846	0.923406	0.970805	-0.00274817	0.880812	0.973498	0.0191112	0.516796	0.621229	-0.00673187	0.827755	0.901509	-0.00167315	0.352683	0.678912	-0.00211213	0.0629372	0.289835	-0.00184761	0.0165335	0.170818	Living
ENSG00000164904	0.00074582	0.749277	0.912314	-0.0550895	0.246233	0.478265	0.0359659	0.464821	0.715119	0.0462676	0.281578	0.726746	-0.191718	0.000232302	0.00101491	-0.251636	3.31552e-06	0.000139014	-0.00788215	0.0169899	0.182239	-0.00363701	0.0761064	0.319076	0.0007011	0.669122	0.87159	Postmortem
ENSG00000164916	-0.000568933	0.796823	0.931849	-0.0265863	0.23286	0.464671	-0.0187324	0.505287	0.744885	-0.0417216	0.167493	0.633449	0.156581	0.0212962	0.0470818	0.134532	0.0566409	0.155549	0.0118018	0.00212873	0.0688664	0.00704736	0.00339029	0.0686009	0.000382011	0.833602	0.942315	Postmortem
ENSG00000164919	-0.00691425	0.00230644	0.0636512	-0.0622789	0.0216029	0.113226	-0.000129854	0.995058	0.997856	0.00765064	0.864406	0.970376	-0.319771	1.77415e-07	2.2421e-06	-0.138347	0.0273188	0.091848	-0.00940606	0.00800009	0.130087	-0.00518511	0.0185756	0.162119	0.000188744	0.908263	0.968627	Living
ENSG00000164924	-0.000337835	0.882357	0.962019	-0.0626385	0.0147484	0.0896041	-0.0310847	0.145366	0.40765	0.0390216	0.279783	0.725828	-0.213117	3.16376e-05	0.000183753	-0.141532	0.00631125	0.031955	-0.00894289	0.00473174	0.102474	0.000552648	0.774112	0.915412	7.85068e-05	0.955786	0.986066	Living
ENSG00000164929	-0.00463538	0.00550392	0.10069	-0.0524767	0.0604457	0.211094	0.0260495	0.348201	0.622584	-0.0351161	0.171667	0.636512	-0.223989	2.13326e-05	0.000131378	-0.146997	0.00660535	0.0329734	-0.00231086	0.482252	0.770168	-0.00283729	0.165165	0.46528	0.00155347	0.30638	0.644737	Living
ENSG00000164930	0.00212709	0.347705	0.680318	0.123684	0.00239215	0.0304749	0.0876597	0.0210605	0.141081	-0.0471889	0.184473	0.648143	-0.322828	3.77271e-05	0.000213833	-0.240335	0.00449978	0.0248793	-0.00305494	0.516351	0.789991	0.00244736	0.435198	0.721245	0.00705853	0.00157345	0.0541077	Living
ENSG00000164932	0.00344869	0.31848	0.654518	0.0122872	0.811733	0.90624	0.0768055	0.132505	0.387848	-0.00800447	0.872872	0.97205	-0.438568	0.000329993	0.00136209	-0.395542	0.00333963	0.0200079	-0.00625079	0.385455	0.703711	-0.00693217	0.153176	0.448987	0.00680919	0.0366557	0.249072	Living
ENSG00000164933	-0.000210535	0.899166	0.96747	-0.0736444	0.00731134	0.059227	-0.00302469	0.862836	0.942679	-0.00167063	0.943279	0.986729	0.0308356	0.361256	0.471427	0.00627638	0.861625	0.920906	0.000469652	0.823482	0.936061	-0.000488929	0.716929	0.889175	-0.000833857	0.382041	0.706203	Postmortem
ENSG00000164934	-0.00105518	0.530308	0.800648	-0.0360009	0.134009	0.33799	-0.0313355	0.0545977	0.240955	0.00832842	0.699016	0.925602	-0.0860301	0.0244246	0.0527266	-0.142236	0.000473268	0.00484349	-0.00155916	0.458682	0.753988	-0.00634121	2.88958e-06	0.00168962	-0.000735969	0.427983	0.736611	Living
ENSG00000164935	-0.00451503	0.312675	0.650056	-0.060484	0.501045	0.712547	NA	NA	NA	-0.141077	0.0432237	0.414491	NA	NA	NA	NA	NA	NA	NA	NA	NA	NA	NA	NA	NA	NA	NA	NA
ENSG00000164938	0.00589667	0.0194749	0.184193	0.135238	0.00283086	0.0338693	-0.121962	0.0141107	0.112147	0.0266336	0.47701	0.833899	0.010869	0.851705	0.894931	0.000797775	0.989242	0.994095	-0.00281863	0.416281	0.726134	0.00188341	0.376068	0.674144	0.00341942	0.0467606	0.279143	Postmortem
ENSG00000164941	0.000725025	0.601521	0.840696	-0.0116501	0.55651	0.752234	-0.00369286	0.865191	0.943532	0.00880845	0.655183	0.910622	0.200697	5.28422e-10	1.64259e-08	0.141535	2.40893e-05	0.000562821	-0.00023242	0.90832	0.968253	-0.00245897	0.0534984	0.267039	-0.00137201	0.150443	0.4769	Not DE
ENSG00000164944	0.00265349	0.0254095	0.211257	0.015085	0.343223	0.578908	0.00609218	0.661518	0.839601	0.00112277	0.942606	0.986729	0.0354101	0.215139	0.313648	-0.00588761	0.842745	0.909956	0.000544337	0.748642	0.903719	0.00256216	0.0163303	0.152441	0.00147316	0.0612088	0.317948	Postmortem
ENSG00000164946	-0.00107668	0.695327	0.887445	-0.0587641	0.365415	0.600505	-0.0395263	0.316851	0.595036	0.0358844	0.367418	0.775825	-0.491928	1.72131e-08	3.10338e-07	-0.319144	0.000511638	0.00512705	-0.0197528	0.000228948	0.0264028	-0.00786167	0.0238584	0.182235	0.00512493	0.0565535	0.305884	Living
ENSG00000164949	0.0153301	0.00982886	0.132279	0.410889	6.0347e-05	0.00350661	0.0738258	0.423684	0.683861	0.148153	0.0332692	0.384069	0.343007	0.00732546	0.019103	0.117859	0.368865	0.557039	-0.00664468	0.364666	0.688322	-0.00186127	0.679354	0.869848	0.00223335	0.570015	0.824217	Postmortem
ENSG00000164951	-0.00385056	0.178736	0.512307	-0.0272713	0.465289	0.685123	0.072933	0.0264709	0.160337	0.0451135	0.233537	0.69246	-0.15611	0.0657566	0.119399	-0.0374973	0.667023	0.799769	-0.000326003	0.951288	0.982815	0.00222102	0.499621	0.766461	0.0011716	0.602829	0.839266	Not DE
ENSG00000164953	-0.000501846	0.739318	0.908205	-0.104788	2.63457e-05	0.002199	0.0846033	0.000516687	0.0146664	0.0138581	0.49675	0.84557	-0.0752406	0.11965	0.196182	-0.0259624	0.627467	0.770883	-0.00558988	0.0630898	0.325821	-0.00198806	0.330215	0.636466	7.80698e-05	0.951978	0.984699	Living
ENSG00000164961	0.00236504	0.0916469	0.379168	0.0525969	0.0190318	0.10492	-0.0953786	0.000461645	0.0137018	-0.020219	0.355984	0.768511	-0.080065	0.018709	0.0421942	-0.0102809	0.770506	0.867769	-0.00113121	0.57186	0.819839	-0.000739184	0.556165	0.801971	-0.00135215	0.123713	0.438843	Living
ENSG00000164967	-0.0057025	0.00315679	0.0754021	-0.0351106	0.242212	0.474526	0.0060962	0.866869	0.944031	-0.0792217	0.0395679	0.401844	-0.177769	0.00189689	0.00607809	-0.0205724	0.736453	0.845889	0.000721468	0.825147	0.936696	-0.0063387	0.00308129	0.0657334	0.000526387	0.724578	0.898043	Living
ENSG00000164970	-0.00186391	0.266645	0.609404	0.00916347	0.658423	0.818236	-0.0432508	0.0393739	0.200148	-0.0387227	0.171011	0.636103	-0.0141719	0.757241	0.826127	0.00379274	0.936915	0.964511	0.00147445	0.602684	0.835181	0.0040801	0.022409	0.176105	-0.00018713	0.890108	0.963887	Postmortem
ENSG00000164972	-0.0042089	0.0695353	0.334385	-0.0909434	0.0115067	0.0779328	0.0738638	0.0359714	0.190362	-0.000320437	0.993359	0.99801	0.0235846	0.712252	0.789101	0.0637338	0.3916	0.578785	0.00287933	0.489327	0.77376	0.00293377	0.322329	0.628818	0.00361456	0.0541726	0.300605	Not DE
ENSG00000164975	0.00178621	0.214126	0.553815	-0.0418731	0.0502821	0.188907	0.0410179	0.0382996	0.197366	0.0128365	0.514575	0.855013	0.163153	1.19517e-06	1.13014e-05	0.037253	0.280186	0.46515	-0.00241335	0.252277	0.587514	-0.00315233	0.0166443	0.153817	-0.00152491	0.1361	0.458149	Postmortem
ENSG00000164976	0.00386194	0.275646	0.616812	0.0845501	0.139653	0.346833	-0.0568676	0.316712	0.594924	-0.00561183	0.933913	0.984485	-0.297385	0.00457827	0.0128537	-0.14504	0.180343	0.347593	-0.020457	0.00126565	0.0539193	-0.0101718	0.0105737	0.121553	5.21979e-06	0.998674	0.999566	Postmortem
ENSG00000164978	-0.00685522	0.0021767	0.0621084	-0.100441	0.00039975	0.0103616	-0.0109756	0.686098	0.852613	0.0123746	0.707097	0.928498	-0.275298	4.97556e-07	5.36622e-06	-0.180666	0.00145918	0.0108935	-0.00612763	0.0644185	0.32923	-0.00401994	0.053449	0.266981	0.00032439	0.847737	0.948334	Living
ENSG00000164983	0.00222519	0.309208	0.647451	-0.0366297	0.189671	0.412746	-0.0320876	0.294595	0.575662	0.0713757	0.0686861	0.488454	-0.0224141	0.658813	0.745192	-0.0883063	0.0976158	0.226868	-0.0078988	0.0107639	0.147895	-0.00744146	0.000134149	0.012508	-0.0029544	0.0251331	0.208421	Living
ENSG00000164985	0.00138572	0.272834	0.614147	-0.0190081	0.31457	0.551535	0.032769	0.00625766	0.0690858	0.0128135	0.540304	0.866544	-0.0214439	0.508485	0.613912	-0.0177422	0.596335	0.748794	-0.00353376	0.0807208	0.361497	-0.0017378	0.166119	0.466147	-0.000684844	0.42358	0.732954	Not DE
ENSG00000164989	-0.00299669	0.0983058	0.391413	-0.0509622	0.1688	0.387062	0.0943682	0.000736238	0.0182782	0.0318209	0.209654	0.67245	-0.120582	0.00851742	0.0217305	-0.094535	0.0495742	0.141926	-0.00435502	0.118987	0.428372	-0.000176489	0.921079	0.973107	0.00467198	0.000527176	0.0323892	Living
ENSG00000165006	-0.000414465	0.730335	0.904404	0.0513191	0.0051497	0.0482871	0.01488	0.284857	0.566186	0.0108929	0.579262	0.88359	0.229193	3.37253e-09	7.77874e-08	0.103552	0.00988145	0.0439978	0.00574497	0.00904207	0.13663	0.00267636	0.0563119	0.275013	-0.000373065	0.722748	0.897368	Postmortem
ENSG00000165023	-0.00368892	0.194151	0.531963	-0.04865	0.344542	0.580257	-0.0429811	0.242631	0.523171	-0.0745377	0.0312094	0.374184	-0.28426	0.058999	0.109257	-0.0961665	0.530661	0.69678	0.00368054	0.693979	0.879002	0.00441179	0.441263	0.72472	-0.00401671	0.314069	0.651725	Postmortem
ENSG00000165025	0.00765077	0.0750186	0.345497	0.167582	0.0712254	0.233001	-0.412621	2.3141e-05	0.00187701	-0.0588111	0.49505	0.84508	0.321439	0.00485808	0.0134905	0.148057	0.20276	0.376218	0.0161905	0.0205722	0.19855	0.00849275	0.0468604	0.249772	-0.00759125	0.0286981	0.222095	Not DE
ENSG00000165028	-0.00269522	0.243691	0.584601	-0.0227423	0.46078	0.681472	0.120069	0.000138384	0.00607751	0.021863	0.55511	0.87316	-0.0894245	0.0701377	0.12598	-0.0604718	0.277141	0.461724	0.00492479	0.105008	0.406341	0.00558732	0.00975433	0.117266	0.0056198	0.000130602	0.0153468	Not DE
ENSG00000165029	0.00893325	0.00475893	0.0935422	0.12549	0.0254385	0.125015	0.0123778	0.757284	0.89082	-0.00676181	0.87887	0.972776	0.181534	0.0188359	0.042423	-0.0235149	0.768075	0.865936	-0.00203194	0.665162	0.864622	-0.00407159	0.160853	0.458565	0.000774973	0.743	0.906223	Postmortem
ENSG00000165030	0.00879774	0.0373828	0.249951	0.0833039	0.200201	0.425274	0.194676	0.00147786	0.0284042	0.096535	0.0822704	0.516608	0.70803	3.21257e-09	7.45751e-08	0.355746	0.00361825	0.0212316	0.0107309	0.0848002	0.369861	0.00559757	0.150172	0.444627	-0.00178111	0.602268	0.839137	Postmortem
ENSG00000165046	-0.00271215	0.167536	0.497937	-0.101419	0.00149525	0.0229233	0.0834213	0.0118042	0.101421	-0.0131927	0.607592	0.89378	-0.226515	7.24657e-08	1.07236e-06	-0.155699	0.000856471	0.00739416	-0.00571367	0.0337846	0.250576	0.00313796	0.0897311	0.346172	0.00134169	0.291269	0.630917	Postmortem
ENSG00000165055	-0.00169133	0.2609	0.603692	-0.0578588	0.0482532	0.184628	0.1011	0.00026301	0.00937987	-0.0150925	0.539788	0.866481	-0.174424	1.12619e-06	1.07146e-05	-0.150038	5.91322e-05	0.00108509	0.00292748	0.168067	0.497455	-0.00119917	0.368865	0.668499	-0.00104709	0.302313	0.640586	Living
ENSG00000165060	0.00255492	0.0963354	0.388356	-0.0659292	0.011055	0.0761186	-0.0413023	0.0238314	0.151085	-0.0316659	0.199274	0.661909	0.0452939	0.19391	0.289406	-0.0896024	0.0158853	0.0623464	5.0711e-05	0.981341	0.99296	-0.00180464	0.198655	0.503628	0.000669205	0.525802	0.799933	Not DE
ENSG00000165061	0.00325139	0.209628	0.548404	-0.0854911	0.0413077	0.168221	0.0430127	0.245451	0.526371	-3.05741e-05	0.999312	0.99976	-0.14578	0.0746924	0.132794	0.219078	0.0202793	0.0739495	0.00705283	0.189576	0.522682	-0.00194779	0.616887	0.837129	0.00403251	0.0923723	0.384027	Not DE
ENSG00000165066	NA	NA	NA	-0.207773	0.000610958	0.0132882	NA	NA	NA	-0.0234915	0.767939	0.945918	-0.151411	0.261701	0.366348	0.0241785	0.885562	0.934851	0.0146489	0.109342	0.412962	-0.0103176	0.137212	0.426826	0.00207315	0.565703	0.821774	Living
ENSG00000165071	0.0138985	0.00683773	0.11143	NA	NA	NA	NA	NA	NA	0.0613735	0.365403	0.773859	0.0445392	0.738519	0.811183	0.21371	0.131777	0.280471	-0.00454521	0.58325	0.825553	-0.00165643	0.756324	0.908252	0.00127852	0.739631	0.904889	Living
ENSG00000165072	0.00272672	0.248082	0.589898	0.0555613	0.337169	0.573382	0.112208	0.00482269	0.0590819	-0.0518921	0.16004	0.626643	0.453565	1.66373e-06	1.49109e-05	0.410237	0.000142066	0.00205592	0.00747051	0.216167	0.549921	0.0108142	0.0122647	0.131096	0.00756835	0.00955087	0.13195	Not DE
ENSG00000165076	0.00542715	0.234002	0.575042	-0.130683	0.103553	0.290665	0.110465	0.149925	0.414281	0.101902	0.12715	0.582238	NA	NA	NA	NA	NA	NA	NA	NA	NA	NA	NA	NA	NA	NA	NA	NA
ENSG00000165084	0.00102037	0.674018	0.878693	-0.174139	0.00226578	0.0294431	-0.0965224	0.037725	0.195256	0.0391537	0.247994	0.702671	-0.214917	0.0100162	0.0249568	-0.435391	3.79664e-06	0.000152677	-0.0301628	3.00322e-09	6.49747e-05	-0.0116778	0.000889814	0.0346243	-0.00524345	0.0250992	0.208421	Living
ENSG00000165091	0.00659657	0.138991	0.456963	0.058256	0.420116	0.647695	-0.0982609	0.104518	0.34282	0.0394105	0.484551	0.839456	-0.326543	0.000326444	0.0013504	-0.153598	0.0982619	0.228069	-0.00949229	0.0881779	0.377211	0.00369721	0.28771	0.596901	0.00141797	0.609897	0.842202	Not DE
ENSG00000165092	-0.0122438	0.00404061	0.0863672	-0.166958	0.01564	0.0930465	-0.167718	0.0180962	0.129786	-0.226721	4.89718e-05	0.0401149	-0.849233	7.43134e-18	5.02428e-15	-0.568775	1.16377e-08	3.59688e-06	-0.0163036	0.00386306	0.0917366	-0.0100425	0.00419391	0.0766703	-0.000666381	0.796725	0.927726	Living
ENSG00000165097	0.00484715	0.00188495	0.0580066	0.0457194	0.156182	0.368828	-0.0205444	0.471543	0.720932	0.0504269	0.0341584	0.386888	0.174766	0.00143795	0.0048091	0.072921	0.199088	0.371943	-0.0039474	0.228087	0.561522	-0.00271165	0.184938	0.487454	-0.00206249	0.220088	0.563436	Postmortem
ENSG00000165102	-0.00058989	0.800393	0.93345	0.0130178	0.712038	0.850862	-0.0707013	0.0329311	0.180727	-0.0326911	0.340413	0.759394	-0.387417	1.42418e-07	1.87535e-06	-0.370629	1.15056e-06	6.58529e-05	-0.00341394	0.453115	0.750278	0.00119573	0.673397	0.866889	0.00349543	0.139029	0.462225	Living
ENSG00000165105	0.00232349	0.65105	0.866839	0.217618	0.0648267	0.220071	0.487346	1.72642e-06	0.000321387	0.0993715	0.21139	0.674936	1.14256	2.82227e-06	2.33409e-05	0.364547	0.152886	0.310581	0.0181234	0.222393	0.555918	0.0243666	0.0107545	0.122655	0.00378893	0.647564	0.859354	Postmortem
ENSG00000165113	0.0010386	0.589784	0.834518	0.0240112	0.363339	0.598575	0.0696002	0.017538	0.127416	0.0416409	0.125582	0.579056	0.280664	2.10951e-09	5.23387e-08	0.266369	4.37206e-08	7.96804e-06	0.0016329	0.563954	0.815153	0.000694406	0.694918	0.877725	-0.00081701	0.575006	0.826561	Postmortem
ENSG00000165115	-0.000111928	0.940327	0.981465	0.00559373	0.847857	0.926068	0.0262565	0.246244	0.527618	0.0214606	0.397579	0.793469	-0.0108055	0.785337	0.847146	-0.0279057	0.50103	0.674542	-0.00176061	0.466665	0.758891	0.00105022	0.492547	0.760757	0.00319173	0.00885552	0.127952	Living
ENSG00000165118	-0.000555583	0.75377	0.914268	-0.0278681	0.371323	0.605274	0.0211516	0.472195	0.721573	0.0115045	0.695413	0.924464	0.0485632	0.192734	0.288069	-0.0840479	0.0324889	0.104559	0.000251108	0.913978	0.970356	-0.00148955	0.309649	0.616535	0.000453606	0.68694	0.880603	Living
ENSG00000165119	-0.000242924	0.845305	0.949963	0.020224	0.252944	0.486815	0.0111196	0.434447	0.691153	0.00957791	0.654631	0.910408	-0.0839872	0.0111245	0.0272817	-0.099851	0.00339668	0.0202612	-0.00443867	0.0283571	0.230555	-0.00163412	0.191701	0.496272	-0.00131126	0.12543	0.441139	Living
ENSG00000165121	0.00264526	0.172439	0.503505	0.0998737	0.00530516	0.049247	0.0290519	0.361861	0.63498	0.0190051	0.520619	0.857526	0.22001	4.5246e-06	3.49949e-05	0.304761	1.21228e-09	9.46992e-07	-0.00036221	0.897139	0.96366	0.00257961	0.139996	0.431393	0.00126517	0.379787	0.705171	Postmortem
ENSG00000165124	-0.00703259	0.042178	0.264196	-0.0728303	0.247012	0.479331	0.0386654	0.5776	0.79139	-0.0419999	0.410411	0.800647	-0.362222	0.00316542	0.00943305	-0.407505	0.00120062	0.00949095	0.00223847	0.767038	0.912407	0.0042919	0.35305	0.654518	0.00456275	0.224586	0.567631	Living
ENSG00000165125	-0.00417417	0.188039	0.524101	0.00388381	0.936558	0.969799	-0.0300313	0.558946	0.780897	-0.077054	0.0234698	0.340105	-0.664462	0.000670818	0.00249196	-0.16499	0.336661	0.525478	-0.00772297	0.458687	0.753988	0.0079995	0.161665	0.459711	0.00201134	0.65097	0.861022	Living
ENSG00000165138	-0.000215618	0.912381	0.971869	0.0162437	0.398039	0.628302	-0.0243449	0.476235	0.724554	0.0294599	0.241787	0.697358	0.172251	0.000336932	0.0013869	0.283572	2.04119e-08	5.19254e-06	0.00488559	0.100528	0.39907	0.00225305	0.230653	0.539032	0.00219102	0.120425	0.433221	Not DE
ENSG00000165140	NA	NA	NA	0.0992801	0.238893	0.471564	NA	NA	NA	NA	NA	NA	NA	NA	NA	NA	NA	NA	NA	NA	NA	NA	NA	NA	NA	NA	NA	NA
ENSG00000165152	0.00352883	0.133533	0.448421	-0.0413274	0.215038	0.444036	0.0352361	0.124149	0.37522	0.0423112	0.304348	0.741179	0.224705	0.000164486	0.00075322	0.0798045	0.200351	0.373608	0.00836139	0.0183416	0.189323	0.00417518	0.0626441	0.289039	-0.00106894	0.521954	0.797297	Postmortem
ENSG00000165156	0.00325566	0.0404206	0.259152	0.0832407	9.20978e-05	0.0042787	0.0227948	0.251274	0.53321	0.0443396	0.024062	0.342125	0.0744217	0.0268972	0.0571463	0.0164115	0.638086	0.77836	-0.00505932	0.0162228	0.179066	-0.000661252	0.613427	0.835106	-0.000181484	0.842966	0.946237	Not DE
ENSG00000165164	0.0100987	0.0451993	0.273485	NA	NA	NA	-0.0327228	0.710353	0.866147	0.0657394	0.333115	0.756706	0.143149	0.370607	0.481018	0.147385	0.361681	0.550549	-0.00907634	0.343828	0.673882	-0.00165248	0.777595	0.916549	0.00480141	0.328296	0.664547	Postmortem
ENSG00000165168	0.00519138	0.322974	0.659312	-0.0117931	0.906178	0.954997	-0.406755	9.0539e-05	0.00458317	0.0252033	0.789756	0.950278	0.19829	0.123773	0.201666	-0.0162968	0.902793	0.945313	0.0234006	0.00247891	0.0749039	0.00859691	0.0714578	0.30979	0.0027638	0.459497	0.758641	Living
ENSG00000165169	-0.00520163	0.0531831	0.295112	-0.0825498	0.00511009	0.0481244	0.00260822	0.943216	0.978266	0.030355	0.401746	0.79601	-0.149492	0.00579158	0.015645	-0.0805313	0.166056	0.328014	-0.00693997	0.0388719	0.26505	-0.000805726	0.707901	0.88486	0.00641367	1.1973e-05	0.00424648	Living
ENSG00000165171	-0.0138991	0.034519	0.239274	-0.124118	0.157219	0.370466	-0.039735	0.690351	0.854966	0.100234	0.314903	0.746075	-0.39902	0.0103919	0.0257771	-0.105189	0.523371	0.691363	0.00716417	0.462161	0.756256	-0.00184962	0.771113	0.913816	-0.00331278	0.452617	0.754491	Living
ENSG00000165175	0.00350659	0.39482	0.712734	0.213199	2.45974e-05	0.00216658	-0.0214398	0.722147	0.87226	-0.0463912	0.348141	0.764175	0.320706	0.000130159	0.000616325	0.451633	1.57608e-07	1.75766e-05	0.00644358	0.212608	0.547303	0.00634982	0.0462425	0.248252	-0.0030683	0.225415	0.568596	Not DE
ENSG00000165178	0.00499186	0.481078	0.772341	-0.0594776	0.489677	0.703628	NA	NA	NA	NA	NA	NA	NA	NA	NA	NA	NA	NA	NA	NA	NA	NA	NA	NA	NA	NA	NA	NA
ENSG00000165181	0.00582823	0.144476	0.464976	0.108925	0.0990685	0.283473	0.127801	0.0347718	0.185747	0.0618423	0.268875	0.718004	NA	NA	NA	NA	NA	NA	NA	NA	NA	NA	NA	NA	NA	NA	NA	NA
ENSG00000165182	NA	NA	NA	NA	NA	NA	-0.0159405	0.62498	0.818731	NA	NA	NA	NA	NA	NA	NA	NA	NA	NA	NA	NA	NA	NA	NA	NA	NA	NA	NA
ENSG00000165185	0.0072064	0.000237626	0.0193091	0.124499	0.000372765	0.00989938	0.0248518	0.520215	0.754019	0.0342016	0.223775	0.684997	0.3442	7.00185e-09	1.44962e-07	0.185628	0.00215402	0.0145405	0.00337844	0.325881	0.659568	0.00311991	0.146082	0.439387	-0.000636719	0.713852	0.89433	Postmortem
ENSG00000165186	0.0070918	0.000299593	0.0224825	0.0840913	0.0418207	0.169474	0.0598951	0.0424525	0.208954	0.0336537	0.216655	0.680868	0.0813654	0.21149	0.309475	0.0249623	0.718454	0.834603	-0.00453386	0.242316	0.576291	0.00521863	0.0371047	0.224989	-2.53832e-05	0.989201	0.99769	Postmortem
ENSG00000165194	0.00514156	0.0445507	0.270801	-0.0343358	0.364823	0.599953	0.00122714	0.97718	0.990843	0.100622	0.0203558	0.328576	-0.0583736	0.48028	0.58811	-0.028269	0.75798	0.859975	0.00644681	0.210967	0.545769	-0.00142246	0.687843	0.87416	0.00379419	0.11714	0.427735	Postmortem
ENSG00000165195	0.000158426	0.957444	0.986346	0.0477707	0.325599	0.561559	0.0703524	0.163883	0.43159	0.0859973	0.0453048	0.423018	0.0675715	0.173436	0.264992	0.0527128	0.301242	0.488705	-0.0003642	0.904649	0.966789	0.0040056	0.0331105	0.212188	-0.000394064	0.787773	0.925113	Not DE
ENSG00000165197	0.00193251	0.454627	0.755636	0.0617377	0.11015	0.302167	0.0160392	0.771576	0.899486	-0.0169518	0.677737	0.917995	0.20625	0.00471236	0.013167	0.20538	0.00853244	0.0396391	0.000487122	0.91576	0.970421	-0.000903116	0.761757	0.910833	0.00660981	0.00329115	0.076646	Living
ENSG00000165209	-0.00087238	0.694401	0.886818	-0.0364823	0.224436	0.454325	-0.0315111	0.190896	0.464383	0.0220152	0.472401	0.831163	-0.0334535	0.498576	0.604872	-0.0462968	0.368539	0.556762	0.000577545	0.847406	0.945993	-0.00437933	0.0196966	0.16685	0.00104818	0.409207	0.723654	Living
ENSG00000165219	0.00106242	0.238082	0.579011	-0.00500964	0.704842	0.846419	0.0125246	0.307594	0.585954	0.0312836	0.0781939	0.507459	0.107819	1.11757e-06	1.0642e-05	-0.0198349	0.381315	0.569544	0.00226307	0.101602	0.400319	-0.00148244	0.0849658	0.335996	-0.000417956	0.519221	0.795175	Postmortem
ENSG00000165233	-0.000409277	0.834725	0.947131	-0.0338472	0.201327	0.426493	0.00202393	0.936814	0.975865	-0.0276817	0.343336	0.761017	-0.0280708	0.620898	0.712633	0.0389639	0.507622	0.679478	0.000692186	0.843322	0.944225	0.00140405	0.524397	0.78216	0.000543111	0.756884	0.912318	Not DE
ENSG00000165238	-0.00108327	0.688614	0.884831	0.0155859	0.580279	0.76856	-0.0208064	0.573596	0.788712	-0.0422945	0.252882	0.706074	0.00943097	0.907409	0.936533	0.139407	0.105765	0.240234	0.00514182	0.305898	0.639937	0.00957018	0.00367751	0.0713569	0.00347689	0.104004	0.405777	Not DE
ENSG00000165240	-0.000141402	0.933938	0.979415	0.0359431	0.26618	0.502014	-0.0554888	0.0228465	0.147666	0.0477126	0.0398438	0.402375	-0.051136	0.122804	0.200458	-0.0975869	0.00471264	0.0257015	1.74052e-05	0.993157	0.997626	-0.000681299	0.59295	0.823191	0.000184373	0.838227	0.944635	Living
ENSG00000165244	-0.00134753	0.659772	0.871221	0.0747911	0.103792	0.290853	-0.0116192	0.810161	0.919096	-0.028508	0.593135	0.888254	0.137613	0.104502	0.175782	-0.00354518	0.967472	0.981874	0.00444782	0.389872	0.707387	0.00323925	0.307811	0.614572	0.00322018	0.228376	0.571442	Postmortem
ENSG00000165246	0.00126785	0.68244	0.882096	-0.0782401	0.447183	0.670326	-0.196397	0.0133747	0.108524	0.129576	0.304311	0.741179	-0.0683462	0.532375	0.635192	-0.0441004	0.706971	0.826753	0.00231533	0.742026	0.9013	0.00112305	0.832046	0.939183	-0.00308057	0.367854	0.695431	Postmortem
ENSG00000165259	-0.00256241	0.100252	0.395614	0.0124831	0.673159	0.827168	0.0279474	0.200681	0.476322	0.0387456	0.0723503	0.497779	-0.0537563	0.0839241	0.146392	-0.0374111	0.270657	0.454738	-0.00269048	0.154902	0.479999	-0.00233514	0.0626186	0.288983	-0.000493326	0.555415	0.816521	Living
ENSG00000165264	-0.00408274	0.0640761	0.321008	-0.0504271	0.0143308	0.0883633	-0.02281	0.305021	0.583756	-0.0320337	0.497402	0.845903	-0.158255	0.000174396	0.000791495	-0.0747274	0.0957151	0.22387	-0.00664869	0.00589332	0.113516	-0.00449703	0.00361969	0.0706149	-0.00119593	0.272154	0.61483	Living
ENSG00000165269	0.00713894	0.261859	0.604448	0.00260701	0.97949	0.990652	NA	NA	NA	NA	NA	NA	-0.406776	0.0522228	0.098996	0.308501	0.181669	0.349215	-0.00759019	0.56518	0.815947	-0.00485071	0.581141	0.816644	0.00781179	0.22414	0.567364	Living
ENSG00000165271	-0.00115597	0.589257	0.834235	0.00458358	0.883066	0.943116	-0.0402783	0.171091	0.440948	-0.0598659	0.0406692	0.404869	-0.0131202	0.82344	0.875284	-0.0521172	0.400942	0.587496	0.00967092	0.00759207	0.126824	0.0032763	0.154813	0.450988	0.000983709	0.579891	0.82855	Not DE
ENSG00000165272	0.0120743	0.118731	0.426565	0.0998207	0.291473	0.528732	NA	NA	NA	NA	NA	NA	NA	NA	NA	NA	NA	NA	NA	NA	NA	NA	NA	NA	NA	NA	NA	NA
ENSG00000165275	0.0018467	0.13867	0.456798	0.0168679	0.312463	0.549201	-0.0260212	0.219364	0.498242	0.0123983	0.506538	0.850461	0.00824242	0.800813	0.859111	0.00556122	0.869742	0.925572	-0.000560289	0.777104	0.916529	0.000409926	0.740701	0.9014	-3.96116e-05	0.96613	0.98994	Living
ENSG00000165280	-0.000439525	0.666429	0.87509	-0.00419742	0.744032	0.870131	0.012428	0.405095	0.669209	0.00587587	0.7763	0.947073	0.0172937	0.540649	0.642866	-0.0859927	0.00339022	0.0202432	-0.000949142	0.591461	0.830529	-0.000536134	0.624756	0.841474	-0.00172749	0.0215219	0.192412	Not DE
ENSG00000165282	0.00114845	0.512947	0.791326	0.00813988	0.790017	0.896756	-0.0561167	0.0418751	0.207327	-0.0271732	0.250686	0.7052	-0.0543097	0.126054	0.204559	-0.040325	0.278242	0.462963	-6.18964e-05	0.977557	0.991385	-0.000941058	0.499233	0.76624	0.000870026	0.38939	0.710595	Postmortem
ENSG00000165283	-0.00348175	0.00758257	0.117106	-0.0115661	0.503273	0.714383	-0.00734712	0.646341	0.830634	0.0181345	0.407926	0.798823	-0.0473382	0.102623	0.173072	-0.00607702	0.845395	0.911503	0.000883166	0.619495	0.842379	-0.00171752	0.136507	0.425674	-0.000610238	0.444823	0.749164	Living
ENSG00000165288	0.00230192	0.0415392	0.261968	0.095288	0.00051559	0.0122858	-0.00691157	0.689872	0.854751	0.03702	0.0176499	0.317253	0.104493	0.000226325	0.000993818	0.0328005	0.264209	0.448115	-0.00152694	0.377389	0.69737	0.000492639	0.650682	0.85612	-0.00037476	0.63081	0.852391	Postmortem
ENSG00000165300	0.00230918	0.297334	0.635848	-0.0281178	0.418053	0.646166	0.0164462	0.572247	0.788015	-0.0194159	0.536579	0.86508	0.207564	0.00112989	0.00391124	0.161265	0.0145995	0.0586445	0.00212482	0.594039	0.831568	0.00420276	0.0926214	0.351493	-0.000378299	0.825677	0.939446	Postmortem
ENSG00000165309	0.0140608	8.2084e-05	0.0111531	0.251126	7.34496e-05	0.00390743	0.0548599	0.24168	0.521858	0.0498158	0.252168	0.705888	0.471158	0.000101999	0.000502104	0.23186	0.0657669	0.172302	-0.00625738	0.382679	0.702049	0.00561094	0.222726	0.530574	0.00217288	0.56266	0.820736	Postmortem
ENSG00000165312	0.00345941	0.0473581	0.279858	0.0442855	0.104761	0.292565	0.00730737	0.769882	0.898535	0.024307	0.479616	0.835096	0.268746	2.07879e-08	3.64757e-07	0.218776	1.63058e-05	0.000422486	0.00321513	0.276921	0.613034	0.000820107	0.664203	0.862153	-0.00222468	0.1473	0.473035	Postmortem
ENSG00000165322	-0.000612383	0.697601	0.888255	0.0342769	0.101252	0.286937	0.0174051	0.391226	0.659347	0.0190262	0.365203	0.773859	0.0137503	0.674332	0.757611	-0.00846619	0.803312	0.887261	-0.00135238	0.510037	0.787681	0.000297785	0.81582	0.933432	0.00186949	0.0458525	0.276559	Living
ENSG00000165323	3.22607e-05	0.987739	0.995188	-0.0285264	0.309788	0.546324	0.0624145	0.0422176	0.208471	0.0266677	0.341966	0.760441	-0.0184444	0.801307	0.859422	-0.0288455	0.698797	0.82112	0.00224715	0.622779	0.844154	0.000963716	0.728223	0.894307	0.00203937	0.297157	0.636549	Not DE
ENSG00000165325	NA	NA	NA	NA	NA	NA	NA	NA	NA	-0.023615	0.726517	0.933205	NA	NA	NA	NA	NA	NA	NA	NA	NA	NA	NA	NA	NA	NA	NA	NA
ENSG00000165338	-0.00457144	0.0285602	0.22206	-0.0398383	0.162733	0.378105	-0.0249125	0.429704	0.688076	0.0519658	0.100853	0.54251	-0.165996	0.00233894	0.0072852	-0.19385	0.000915958	0.00776823	-0.00602796	0.0707444	0.341963	-0.00227366	0.292344	0.601433	-0.00126253	0.382229	0.70634	Living
ENSG00000165349	0.00700525	0.132603	0.447754	0.0653329	0.308482	0.544911	NA	NA	NA	0.126409	0.0841041	0.520049	0.173163	0.0805287	0.141484	0.246624	0.0334022	0.106791	-0.00303601	0.613367	0.839447	0.00641906	0.142351	0.434006	0.00499729	0.14926	0.476115	Postmortem
ENSG00000165355	-0.00151758	0.520097	0.795404	0.0286931	0.330967	0.566632	0.00368745	0.905258	0.962125	0.03602	0.202149	0.666577	0.179809	1.21766e-05	8.08099e-05	0.124635	0.00473184	0.0257673	0.00715546	0.00453203	0.100051	0.00097212	0.552323	0.799619	0.00144847	0.214641	0.556423	Postmortem
ENSG00000165359	-0.0043998	0.00778741	0.118566	-0.0111405	0.729912	0.861764	0.0659903	0.0102318	0.0929591	0.0268679	0.25667	0.710692	-0.112834	0.00412375	0.011767	-0.0787489	0.0554754	0.153244	-0.000722382	0.761585	0.91045	0.00126011	0.403386	0.698739	0.00298974	0.00859907	0.126108	Living
ENSG00000165366	0.00461626	0.161505	0.489843	NA	NA	NA	0.0902914	0.0680392	0.272454	-0.0864003	0.0741342	0.499513	NA	NA	NA	NA	NA	NA	NA	NA	NA	NA	NA	NA	NA	NA	NA	NA
ENSG00000165376	-0.00862784	0.124686	0.436974	NA	NA	NA	NA	NA	NA	0.163675	0.0746299	0.500284	NA	NA	NA	NA	NA	NA	NA	NA	NA	NA	NA	NA	NA	NA	NA	NA
ENSG00000165379	-0.00228856	0.251075	0.592932	-0.000111501	0.997564	0.999003	0.0798465	0.00961226	0.0895762	-0.0199249	0.514706	0.855019	-0.0583554	0.41469	0.524668	0.0773833	0.318735	0.506376	0.00484089	0.286062	0.621381	0.000869347	0.77538	0.915641	0.00061869	0.754289	0.911209	Not DE
ENSG00000165388	0.0012149	0.663428	0.873091	NA	NA	NA	-0.10275	0.052306	0.236604	0.0444391	0.303184	0.740939	NA	NA	NA	NA	NA	NA	NA	NA	NA	NA	NA	NA	NA	NA	NA	NA
ENSG00000165389	0.0035574	0.171652	0.50267	0.0737743	0.033154	0.147153	0.059328	0.109952	0.351858	0.0775138	0.0612104	0.466843	0.0996971	0.0356317	0.0723223	-0.0597793	0.22689	0.405684	-0.00141965	0.62373	0.844931	0.00100555	0.58082	0.816506	-0.00104255	0.421569	0.731817	Postmortem
ENSG00000165392	-0.00101756	0.476844	0.769598	0.0461967	0.209165	0.436682	0.026416	0.149606	0.413909	0.0316658	0.11507	0.564137	-0.0454319	0.0737284	0.131382	-0.0281805	0.289175	0.475158	-0.00242097	0.124319	0.436377	0.00148366	0.136002	0.424956	0.000996771	0.15602	0.485543	Not DE
ENSG00000165406	0.00305428	0.0390059	0.254562	0.150435	6.73526e-06	0.00116025	-0.0375865	0.174152	0.445198	0.0357588	0.112016	0.559604	0.198488	2.73325e-05	0.000162411	0.1313	0.00678707	0.033586	0.00311013	0.245288	0.579811	0.00307171	0.0666506	0.298029	0.00162312	0.204184	0.545893	Postmortem
ENSG00000165409	0.00578882	0.232765	0.573665	0.0327579	0.641989	0.808551	-0.078482	0.191644	0.465246	0.0811449	0.275378	0.72334	NA	NA	NA	NA	NA	NA	NA	NA	NA	NA	NA	NA	NA	NA	NA	NA
ENSG00000165410	-0.000240259	0.918857	0.974676	0.0263704	0.26184	0.497172	-0.0443429	0.433221	0.690573	-0.0299008	0.389388	0.788813	0.0456866	0.486276	0.593244	0.0207587	0.760322	0.861282	0.00473059	0.236775	0.569877	0.002275	0.361494	0.662024	0.00151206	0.383929	0.707638	Living
ENSG00000165416	0.00403865	0.0108037	0.13926	-0.031935	0.104432	0.292009	0.0265455	0.280056	0.561295	0.0491287	0.029354	0.3674	0.27412	9.1584e-08	1.301e-06	0.0868273	0.096478	0.225018	0.00298443	0.337075	0.668434	-0.000579651	0.762861	0.911172	-0.00226032	0.124369	0.439671	Postmortem
ENSG00000165417	0.00170215	0.315018	0.651494	0.0270219	0.168051	0.38581	0.0456125	0.0145155	0.113954	0.045786	0.102571	0.544609	0.0641556	0.124596	0.202603	-0.09713	0.0250459	0.0861476	0.000837209	0.737803	0.89949	0.00115759	0.456393	0.735313	0.00262297	0.0258988	0.211123	Postmortem
ENSG00000165424	0.00238869	0.433944	0.739234	0.077263	0.0736745	0.237852	-0.0741433	0.234802	0.514737	-0.0208824	0.651717	0.909321	-0.069916	0.312665	0.42136	0.0264579	0.709631	0.828676	-0.00382958	0.369125	0.691386	0.00426644	0.107362	0.378275	0.0022472	0.248228	0.591976	Postmortem
ENSG00000165434	0.00256451	0.460922	0.75961	-0.0389242	0.323867	0.559743	0.036531	0.260676	0.543203	0.110798	0.0240525	0.342125	-0.185143	0.0728076	0.130031	-0.0801537	0.448232	0.628961	-0.00716791	0.264597	0.602178	-0.0048107	0.221926	0.529835	-0.0028699	0.291207	0.630846	Postmortem
ENSG00000165443	0.00312377	0.0320789	0.232128	0.0431645	0.0949358	0.276602	-0.0462995	0.0494824	0.229657	-0.0685438	0.015801	0.303603	0.0420026	0.580715	0.677767	0.0547611	0.48714	0.662305	-0.00253883	0.583286	0.825553	0.00421241	0.14307	0.434606	0.000706706	0.750569	0.909597	Postmortem
ENSG00000165449	0.00908007	0.0338522	0.237065	0.191141	0.0296483	0.137086	0.0634657	0.436102	0.692983	0.0273338	0.661647	0.912462	0.155179	0.142018	0.225299	-0.0652723	0.540865	0.705512	0.00571046	0.371243	0.692503	0.00174362	0.654184	0.856632	0.00694992	0.0249217	0.207857	Postmortem
ENSG00000165457	-0.000468774	0.935749	0.979897	-0.0169773	0.872756	0.938604	-0.592287	1.71254e-06	0.000321387	-0.0215067	0.83864	0.963501	-0.042352	0.799265	0.857843	-0.0136698	0.939345	0.965668	-0.00145183	0.882714	0.95918	0.00538552	0.39687	0.69317	0.00253233	0.57131	0.824642	Living
ENSG00000165458	0.0035182	0.219223	0.558526	0.14352	0.000127905	0.00512303	-0.00734521	0.789968	0.908652	9.63815e-05	0.997977	0.99976	0.124741	0.0369614	0.0745603	0.122486	0.0472487	0.137297	-0.00216976	0.544083	0.805642	-0.00105663	0.635743	0.847984	-3.97044e-05	0.981883	0.994831	Postmortem
ENSG00000165474	0.0100113	0.264042	0.606567	-0.0440368	0.646527	0.811335	0.0248952	0.848664	0.936613	-0.128493	0.177364	0.641776	0.426954	0.0540843	0.101885	0.0688264	0.781506	0.873883	0.00172825	0.902298	0.966014	-0.0233522	0.0148957	0.145126	0.00343318	0.602491	0.839137	Living
ENSG00000165475	-0.00301557	0.0898993	0.375514	0.0386362	0.335129	0.571522	0.0709971	0.0803545	0.296549	0.0140916	0.635033	0.904383	-0.230301	5.8469e-06	4.3247e-05	-0.0857333	0.101225	0.232782	-0.00315741	0.297799	0.632218	4.45457e-05	0.981221	0.994072	0.0019444	0.138986	0.462187	Living
ENSG00000165476	0.00616913	0.0423993	0.265006	0.130736	0.00212381	0.028162	-0.125883	0.122747	0.372768	-0.0117643	0.797239	0.95241	0.0368011	0.575179	0.673268	-0.0299226	0.658276	0.793813	-0.00510705	0.210696	0.545414	-0.00216879	0.390063	0.686211	-0.00132332	0.484684	0.774285	Living
ENSG00000165478	0.00161081	0.575396	0.826148	0.0426608	0.53421	0.736621	0.000713494	0.98943	0.995869	-0.0382016	0.356306	0.768575	-0.313527	1.978e-07	2.45352e-06	-0.0631983	0.306446	0.493912	-0.00531972	0.156375	0.481573	0.00069994	0.763895	0.911433	0.00336503	0.0660791	0.330014	Postmortem
ENSG00000165480	0.0104061	0.0872164	0.370264	NA	NA	NA	NA	NA	NA	-0.0861479	0.317299	0.747766	NA	NA	NA	NA	NA	NA	NA	NA	NA	NA	NA	NA	NA	NA	NA	NA
ENSG00000165487	-0.00101544	0.506137	0.787208	-0.025627	0.166611	0.3835	-0.0183229	0.297375	0.578134	-0.0498284	0.0460947	0.425767	-0.0925961	0.00765318	0.0198224	-0.0506687	0.162796	0.323784	-0.00285649	0.168356	0.497865	-0.00290165	0.0271232	0.193104	0.000153742	0.872908	0.958162	Living
ENSG00000165490	0.00796681	0.0249052	0.208981	NA	NA	NA	-0.0954182	0.0556587	0.24358	-0.0320593	0.584001	0.885357	NA	NA	NA	NA	NA	NA	NA	NA	NA	NA	NA	NA	NA	NA	NA	NA
ENSG00000165494	0.00298134	0.0120269	0.146045	0.013913	0.459486	0.680903	0.0126661	0.509022	0.746522	0.017874	0.316479	0.747314	0.123378	7.77029e-06	5.52812e-05	0.0930518	0.00112307	0.00907303	0.0026122	0.137609	0.45627	0.000444871	0.685109	0.8732	-0.00113095	0.150556	0.477096	Not DE
ENSG00000165495	0.000982406	0.711122	0.894931	-0.029991	0.3127	0.549469	-0.0351872	0.286971	0.568052	-0.038058	0.272346	0.720775	-0.100487	0.128052	0.207226	0.173166	0.0206841	0.0750226	0.00955716	0.0253791	0.218657	0.00663834	0.0294398	0.201433	0.00271628	0.150266	0.476692	Postmortem
ENSG00000165501	0.00287811	0.287073	0.626806	0.108907	0.0323055	0.144432	0.0833653	0.0602534	0.255236	-0.00244823	0.95742	0.990267	0.345932	9.95616e-08	1.38568e-06	0.238219	0.000400512	0.00429177	0.0109891	0.00623704	0.116326	0.00535349	0.0341792	0.215462	0.00244612	0.220434	0.563722	Postmortem
ENSG00000165502	-0.00168236	0.398273	0.715486	0.0170712	0.507069	0.717218	-0.0159364	0.537675	0.764788	0.049988	0.196359	0.659215	-0.09047	0.12123	0.198412	-0.0220908	0.715421	0.83255	-0.00651551	0.047049	0.286791	-0.00381795	0.0609629	0.285064	0.000442806	0.781515	0.922493	Living
ENSG00000165506	-0.000153208	0.919215	0.974849	0.0351855	0.162297	0.37769	0.0186731	0.321702	0.599238	-0.0304325	0.129533	0.586743	0.0328992	0.381046	0.491327	0.107056	0.0094356	0.0425911	0.00541229	0.0205846	0.19855	-0.00236304	0.123973	0.404999	-0.00178952	0.0998178	0.398002	Living
ENSG00000165507	-0.000670893	0.910368	0.971531	-0.0127417	0.92966	0.966442	0.254298	0.0021836	0.036314	-0.0179272	0.867057	0.971394	0.946064	3.08235e-06	2.51268e-05	0.138622	0.500472	0.674203	0.0145632	0.192654	0.525674	-0.000702952	0.918692	0.972117	0.00122622	0.841198	0.945746	Postmortem
ENSG00000165509	-0.0022402	0.746205	0.910982	0.10905	0.295109	0.531808	0.00095487	0.995268	0.997933	0.290965	0.0133054	0.287467	-0.0971313	0.551977	0.65289	0.131743	0.398579	0.58562	0.00691676	0.466751	0.758914	0.0143686	0.00967331	0.11685	0.00286493	0.537323	0.805389	Postmortem
ENSG00000165511	0.00230347	0.434436	0.739522	0.0484729	0.223333	0.45333	0.0212963	0.572493	0.788015	-0.0380097	0.318133	0.748432	-0.0653155	0.374199	0.48443	-0.0418744	0.592913	0.745709	-0.00393484	0.373962	0.694716	0.00411202	0.151008	0.445954	0.000590736	0.77803	0.921203	Living
ENSG00000165512	3.62268e-05	0.985081	0.994462	0.0568989	0.0420348	0.170079	-0.0128907	0.637831	0.825554	-0.0331886	0.241244	0.69731	0.0413774	0.271694	0.377406	-0.0297769	0.447385	0.628368	-0.000312674	0.888786	0.961916	-0.00209277	0.134809	0.423266	-0.00253144	0.0137667	0.155519	Living
ENSG00000165516	-8.59405e-05	0.958662	0.986918	0.0308838	0.222059	0.452107	0.0107752	0.520052	0.7539	-0.0528254	0.0766178	0.505155	-0.0117799	0.759019	0.82744	0.0922658	0.0221189	0.0787853	0.00112828	0.637523	0.852172	0.00124074	0.408344	0.701486	-0.000534522	0.626623	0.850091	Not DE
ENSG00000165521	0.00178896	0.18802	0.524101	0.0462144	0.177412	0.398076	0.0299829	0.0943127	0.323489	0.0220525	0.235494	0.694178	0.0219567	0.617008	0.709334	0.0501588	0.281101	0.466347	0.00103226	0.706868	0.885912	-0.00215083	0.218575	0.525665	0.00054869	0.654767	0.862879	Living
ENSG00000165525	-0.000403409	0.734287	0.906691	0.0213336	0.456243	0.678423	0.00408253	0.795799	0.911873	0.0103918	0.639825	0.905591	0.0254565	0.270057	0.375566	0.00208686	0.930428	0.96082	-0.00218147	0.12365	0.435669	-0.00200455	0.0230935	0.178438	-0.00128215	0.0319283	0.23408	Living
ENSG00000165526	-0.00188287	0.219243	0.558526	-0.0225097	0.225532	0.455568	0.012721	0.567929	0.785738	0.0213132	0.334429	0.757685	0.0577339	0.0702879	0.126197	0.0124047	0.717243	0.833918	0.00658023	0.000942574	0.0470961	0.000908701	0.47681	0.749476	0.000180261	0.847805	0.948361	Postmortem
ENSG00000165527	0.00206734	0.192685	0.529756	0.0337047	0.133861	0.33775	-0.01089	0.501414	0.74251	0.00761784	0.804606	0.954736	0.0710342	0.0242408	0.0524187	-0.0597723	0.0724236	0.184883	0.000851108	0.667429	0.865222	0.000265711	0.832869	0.939426	-0.000396535	0.648129	0.859508	Not DE
ENSG00000165533	-0.00226039	0.366559	0.694785	-0.0179943	0.591461	0.775939	0.0705803	0.0189659	0.133248	-0.0363503	0.295151	0.736003	-0.436455	2.36649e-10	8.32503e-09	-0.263306	0.000229006	0.00286225	-0.00958924	0.022123	0.204919	-0.00198293	0.456521	0.735347	0.00232104	0.285123	0.62444	Living
ENSG00000165548	0.00226517	0.225255	0.56467	0.00997943	0.778886	0.890041	0.0176298	0.372206	0.644606	-0.0758653	0.0418039	0.4091	0.256314	6.98387e-09	1.44728e-07	0.110192	0.0160691	0.0628234	0.0111937	2.37325e-05	0.00850626	0.00570401	0.000615394	0.0278536	0.000749787	0.547868	0.812291	Postmortem
ENSG00000165553	0.00400457	0.218654	0.557955	0.0765462	0.115205	0.310908	0.221438	0.000272793	0.00960675	-0.0604096	0.26585	0.717326	0.218537	0.0835093	0.145786	0.312014	0.0311428	0.101505	0.0267652	0.000781769	0.0434712	-0.00552698	0.323467	0.630166	0.00576651	0.168056	0.502055	Postmortem
ENSG00000165555	0.001496	0.548433	0.810238	0.0544155	0.213652	0.442536	0.018487	0.586857	0.796551	-0.042115	0.221424	0.684614	-0.0210876	0.755855	0.825107	0.196353	0.00482502	0.0261496	-0.00252678	0.539404	0.802676	0.00247294	0.335747	0.64112	-0.00214843	0.279058	0.619676	Not DE
ENSG00000165566	0.00658767	0.0130566	0.152003	0.1638	4.68507e-05	0.00298211	-0.0728934	0.201603	0.477657	0.00948603	0.801026	0.953698	0.122277	0.0392383	0.0782488	0.145359	0.0185417	0.0694392	0.00360122	0.328645	0.662365	0.00183119	0.426535	0.715799	-0.00434775	0.0148643	0.161572	Postmortem
ENSG00000165568	-0.00763605	0.00597921	0.10404	-0.110074	0.0058887	0.0521006	0.0817755	0.096291	0.327055	0.0521821	0.223571	0.684804	-0.241315	0.000650844	0.00242902	0.0112687	0.882503	0.933531	-0.00261803	0.564075	0.815215	0.00345401	0.244211	0.554672	-0.00384859	0.0770572	0.355163	Living
ENSG00000165572	0.00287964	0.12322	0.434221	-0.0228784	0.343895	0.579539	0.0277356	0.180341	0.452302	0.0403068	0.120487	0.571995	-0.0374878	0.338497	0.447859	-0.083357	0.0436205	0.12974	0.00198637	0.414436	0.724418	0.000219448	0.886532	0.960207	2.21029e-05	0.983548	0.995559	Postmortem
ENSG00000165591	-0.0032287	0.12222	0.432845	-0.0229984	0.514346	0.722074	0.0136157	0.681943	0.850177	0.0398559	0.220814	0.683895	0.0258022	0.579876	0.677081	0.0556754	0.290617	0.476794	0.00617028	0.0369835	0.260644	0.000158009	0.938526	0.979735	-0.000294541	0.824229	0.938787	Living
ENSG00000165606	-0.00285552	0.60669	0.843582	-0.00496189	0.951024	0.976781	0.186112	0.188106	0.46079	-0.0984181	0.2615	0.713785	-0.181027	0.231707	0.332647	0.512446	0.00617106	0.0314439	0.0177334	0.0799569	0.360026	0.00964066	0.223499	0.531713	0.0110169	0.0334777	0.238899	Postmortem
ENSG00000165609	0.00222877	0.0567454	0.303762	0.0339557	0.11112	0.304001	-0.010271	0.584612	0.796016	-0.00787913	0.667157	0.914107	0.200237	1.80914e-11	9.82191e-10	0.0804708	0.00845584	0.0393831	0.00360003	0.0534423	0.303391	-0.000229655	0.844775	0.943756	5.99765e-05	0.943951	0.981657	Not DE
ENSG00000165617	0.00949056	0.000194439	0.0167873	0.0481906	0.305842	0.542137	-0.0597616	0.289158	0.569963	-0.00679778	0.840297	0.963983	-0.0276207	0.757885	0.82662	-0.136297	0.163222	0.324242	-0.00217636	0.69446	0.879303	-0.00155726	0.671262	0.866086	-0.00405164	0.150028	0.476692	Postmortem
ENSG00000165621	0.00296803	0.548522	0.810238	0.0344673	0.651793	0.813974	-0.0502403	0.530544	0.760364	0.0228183	0.766885	0.945825	-0.0354885	0.779759	0.842999	0.137106	0.373823	0.562307	0.0139905	0.0903788	0.381152	-0.00931091	0.14236	0.434006	0.00780096	0.040879	0.263847	Living
ENSG00000165626	0.00444779	0.0469958	0.279177	0.0944406	0.00622621	0.0538903	-0.00230281	0.941174	0.977075	0.0388482	0.280076	0.725828	0.262072	1.55025e-05	9.98798e-05	0.108873	0.0880598	0.211569	0.00192837	0.582638	0.825122	-0.00474815	0.0391983	0.229835	0.00550309	0.00253751	0.0673544	Postmortem
ENSG00000165629	-0.00351268	0.0601624	0.312205	-0.0408575	0.0598899	0.210261	-0.0278274	0.163821	0.431564	-0.00123091	0.958555	0.990573	-0.24036	4.1952e-09	9.28999e-08	-0.179345	2.21487e-05	0.000534808	-0.00526162	0.0329408	0.247759	-0.0020903	0.174796	0.475926	-0.000432542	0.703017	0.889096	Living
ENSG00000165630	-0.000430931	0.730425	0.904404	0.0158417	0.598157	0.780516	0.00798966	0.624458	0.818223	0.0463342	0.0888337	0.526716	0.0122489	0.617614	0.709712	0.0139042	0.595016	0.747832	-0.000667168	0.658031	0.860617	-0.000769164	0.427482	0.716499	0.000625357	0.36481	0.693616	Not DE
ENSG00000165632	0.0052985	0.00614004	0.105875	0.051448	0.0197492	0.107146	0.0318237	0.0859409	0.308158	0.0490175	0.154665	0.620862	0.404106	4.26447e-13	4.82247e-11	0.223637	9.35923e-05	0.0015066	0.00517277	0.103547	0.403572	0.00578719	0.00467265	0.0802961	0.000437064	0.79193	0.925968	Postmortem
ENSG00000165633	0.00572737	0.00167746	0.0546658	0.130087	3.91836e-06	0.000838184	-0.00499658	0.883546	0.951482	-0.00412556	0.884052	0.974066	0.255482	5.10595e-06	3.8679e-05	0.0526372	0.360109	0.549201	0.000550626	0.875803	0.956606	-0.00381443	0.084731	0.335558	-6.79425e-05	0.968141	0.990436	Postmortem
ENSG00000165637	-0.00258175	0.0713408	0.338658	-0.0550296	0.00141607	0.02223	0.0187481	0.22221	0.501014	0.00605974	0.782184	0.948538	-0.0302999	0.297287	0.405331	-0.072921	0.0176134	0.0670302	-0.00129992	0.479628	0.768136	-0.00101953	0.380671	0.677845	0.000371537	0.653238	0.861821	Living
ENSG00000165643	-0.00587128	0.0980053	0.391139	-0.085123	0.0706305	0.231659	-0.137042	0.0770797	0.289846	-0.175899	0.00126645	0.145499	-0.119398	0.476949	0.585165	0.160253	0.406202	0.592222	0.0127038	0.247025	0.581355	0.00941786	0.222357	0.530282	-0.00520097	0.157212	0.487082	Living
ENSG00000165644	-0.00602927	0.04012	0.258127	-0.0476747	0.283554	0.519963	0.0570402	0.256563	0.539161	-0.0289742	0.559101	0.875498	-0.0819118	0.432011	0.54208	0.0790254	0.506067	0.67853	0.0018232	0.788641	0.921541	-0.00219745	0.640486	0.850783	0.00126989	0.655088	0.863039	Living
ENSG00000165646	0.00214388	0.362264	0.691108	NA	NA	NA	-0.0293788	0.314869	0.592899	0.0058149	0.85399	0.967163	NA	NA	NA	NA	NA	NA	NA	NA	NA	NA	NA	NA	NA	NA	NA	NA
ENSG00000165650	0.00189224	0.148658	0.470338	0.0339137	0.194888	0.4191	-0.0261177	0.146541	0.409308	0.0186244	0.320277	0.749382	0.0983471	0.00627429	0.0167462	-0.00472476	0.898807	0.943507	-3.66337e-05	0.987059	0.995525	-0.00162289	0.248532	0.558998	-0.00087298	0.385994	0.708912	Postmortem
ENSG00000165655	-0.00260935	0.354552	0.685184	-0.0124854	0.703391	0.845302	0.0230315	0.525043	0.756642	-0.0741524	0.077202	0.50599	0.242377	0.00699933	0.0183597	0.0251274	0.79824	0.884231	0.00827234	0.145424	0.466924	-0.000327696	0.931614	0.977187	-0.00132431	0.63013	0.852	Not DE
ENSG00000165659	0.00908695	0.00238921	0.0649263	NA	NA	NA	0.123731	0.015996	0.121213	-0.0454072	0.257257	0.711148	NA	NA	NA	NA	NA	NA	NA	NA	NA	NA	NA	NA	NA	NA	NA	NA
ENSG00000165660	-0.00149377	0.266309	0.609234	0.00669841	0.713476	0.851795	0.019919	0.206745	0.483265	0.0109586	0.54448	0.869044	0.107308	0.00531258	0.0145156	-0.00606667	0.883413	0.934013	0.00258195	0.280528	0.616179	0.00306789	0.0500246	0.25857	0.00134616	0.260158	0.604242	Postmortem
ENSG00000165661	-7.57063e-05	0.962056	0.987802	0.00580005	0.765834	0.882786	0.0132533	0.562619	0.782782	-0.0134973	0.582486	0.884891	0.207218	4.89423e-07	5.29168e-06	0.119382	0.00608012	0.0311198	0.00383822	0.127577	0.441889	-0.000604968	0.712759	0.886885	-0.00116224	0.33598	0.670194	Postmortem
ENSG00000165669	-0.00163895	0.372117	0.69895	-0.000787177	0.970979	0.987105	0.0051177	0.793989	0.910821	-0.0041875	0.888989	0.974989	-0.240236	2.48492e-09	6.03105e-08	-0.128903	0.00192698	0.0133494	-0.0044508	0.0627191	0.324972	-0.000252632	0.866512	0.95066	0.0024315	0.0271513	0.216281	Living
ENSG00000165671	0.0025357	0.00359897	0.0815756	0.0439157	0.00849093	0.0648174	-0.00912728	0.573061	0.788314	0.0140056	0.303152	0.740939	0.153602	6.63773e-08	9.93821e-07	0.0800325	0.00602391	0.0309199	0.0023868	0.169991	0.500183	0.000232999	0.828835	0.937938	-0.00199904	0.0119182	0.145251	Postmortem
ENSG00000165672	-0.00174174	0.367435	0.69539	-0.0721281	0.00146524	0.0226324	-0.000318235	0.988052	0.995407	-0.0356158	0.276503	0.724002	-0.0057243	0.859436	0.900475	-0.0634184	0.0604937	0.162885	-0.000566385	0.775377	0.916114	-0.00275657	0.0270685	0.193021	-0.000536857	0.529228	0.800745	Living
ENSG00000165675	0.00192914	0.311909	0.649505	0.124131	2.94154e-05	0.00230887	0.018445	0.597661	0.802338	0.0129927	0.648963	0.908811	0.117765	0.0409102	0.0811043	0.0635731	0.282768	0.468322	0.00166086	0.637997	0.852424	0.00627487	0.00422599	0.0769568	0.000216196	0.902433	0.966784	Not DE
ENSG00000165678	-0.00386731	0.0651995	0.323203	-0.0778842	4.42598e-05	0.00289028	0.00370374	0.855693	0.939673	0.0262235	0.337951	0.758904	-0.145287	0.000670977	0.00249212	-0.104959	0.0163608	0.0635486	-0.00571282	0.029365	0.234246	-0.00253567	0.116779	0.394153	0.000810953	0.468053	0.76477	Living
ENSG00000165684	-0.00530558	0.0469907	0.279177	-0.019585	0.441147	0.665652	-0.00314389	0.913571	0.965751	-0.0319863	0.286075	0.730523	-0.0673051	0.266962	0.37217	0.171126	0.00862552	0.0399343	0.00507118	0.189431	0.522351	0.00650482	0.0110583	0.123945	0.00124449	0.46777	0.764659	Not DE
ENSG00000165685	0.0061105	0.25049	0.592113	-0.0499132	0.542723	0.742733	-0.514488	1.95902e-09	3.66794e-06	-0.0457892	0.55617	0.87331	-0.646814	5.58838e-06	4.17488e-05	-0.305179	0.0390566	0.11967	0.00378441	0.6519	0.858683	-0.00533455	0.300745	0.608723	-0.0118587	0.000507661	0.0317435	Living
ENSG00000165688	-0.00312005	0.0269573	0.217637	-0.048953	0.00450554	0.0448848	-0.00987123	0.548142	0.772685	-0.00713076	0.748565	0.940673	0.034268	0.180371	0.273311	0.0225622	0.408875	0.59509	0.00195815	0.219088	0.552683	-0.0013287	0.200239	0.504797	-0.000562683	0.439291	0.745081	Postmortem
ENSG00000165689	-0.00136561	0.44737	0.749879	0.0487588	0.0137176	0.0861933	-0.0521211	0.0559722	0.244476	0.00206412	0.938859	0.985559	0.0118361	0.812728	0.867758	0.1415	0.00698297	0.0342649	0.00289981	0.3441	0.673882	-0.00212708	0.272901	0.583676	-0.00122952	0.406602	0.721214	Living
ENSG00000165695	0.00313624	0.292199	0.630963	0.00373245	0.949433	0.97611	0.044079	0.123238	0.373572	-0.000106895	0.998235	0.99976	-0.486381	3.84621e-07	4.30485e-06	-0.358162	0.000451671	0.00468451	-0.00532282	0.365342	0.68847	0.0030369	0.437669	0.722711	0.00852826	0.00300721	0.0722899	Living
ENSG00000165698	-0.000376267	0.834288	0.946765	-0.058914	0.00812056	0.0628029	0.0449534	0.032818	0.180459	-0.0365692	0.213668	0.677506	-0.129732	0.00898211	0.0227524	-0.0848208	0.106501	0.241499	-0.000604793	0.838295	0.941849	0.00706638	0.000268385	0.0192763	0.00174021	0.253917	0.598035	Postmortem
ENSG00000165699	0.00138359	0.218109	0.557243	0.0193388	0.180769	0.402062	-0.0142362	0.412777	0.676116	0.0102466	0.594934	0.88893	0.126942	0.000374777	0.0015173	0.112026	0.00240459	0.0157456	0.00541564	0.0108091	0.148291	0.00369402	0.0052983	0.0857999	0.00186774	0.0562412	0.305341	Postmortem
ENSG00000165704	-0.00338912	0.219105	0.558431	-0.12926	0.000278479	0.0082888	0.0224728	0.413133	0.676219	0.0328818	0.394343	0.791874	-0.00607221	0.908922	0.937611	0.0286968	0.618142	0.763751	0.00182436	0.581088	0.824329	0.00466148	0.0320925	0.209701	0.00227289	0.1464	0.471655	Postmortem
ENSG00000165714	0.00170145	0.269523	0.611137	-0.0374057	0.13277	0.33613	-0.0157627	0.433682	0.690816	-0.00837765	0.722222	0.931553	0.0141547	0.786754	0.848073	-0.0960345	0.0783627	0.19537	0.00133032	0.658418	0.860617	0.00869928	5.33735e-06	0.00228349	0.00122731	0.397533	0.716157	Postmortem
ENSG00000165716	-0.00274259	0.179994	0.514121	-0.00190658	0.95411	0.978232	0.0130826	0.64052	0.826986	-0.0804869	0.0184746	0.320451	-0.167523	0.00443177	0.0125188	-0.0797546	0.226831	0.405676	0.00236908	0.530648	0.798315	-0.00134542	0.608828	0.832447	0.00335643	0.0436167	0.271008	Living
ENSG00000165724	0.00193415	0.247773	0.589615	0.00884819	0.632643	0.802626	-0.0129811	0.569607	0.786454	0.00107462	0.970674	0.992531	0.0234113	0.520005	0.624361	0.0983435	0.0129793	0.0539221	-0.000335568	0.882199	0.95897	-0.00268897	0.072163	0.311067	-0.0037571	0.00093002	0.0406485	Not DE
ENSG00000165730	0.00215171	0.290175	0.629715	0.0443239	0.342766	0.578388	0.0977217	0.0475489	0.225148	-0.0125532	0.718014	0.931033	-0.0415057	0.518131	0.622592	0.111239	0.101631	0.233491	-0.00517828	0.194821	0.528992	0.00396425	0.120031	0.398539	0.00108455	0.544427	0.810325	Not DE
ENSG00000165731	-0.000167476	0.954421	0.985781	0.0124216	0.781643	0.890992	0.126346	0.00689677	0.0733696	-0.0157814	0.725851	0.932821	0.256192	0.00382818	0.0110578	0.262423	0.0129661	0.0538843	0.0230206	6.56991e-05	0.0142248	0.00996059	0.0203879	0.169721	0.0104348	0.000276318	0.0233865	Postmortem
ENSG00000165732	0.00064312	0.724961	0.902255	0.0392912	0.17277	0.391669	0.00615136	0.775883	0.901513	0.0538039	0.033215	0.383899	0.0611104	0.0748597	0.133048	-0.0571289	0.111344	0.249397	-0.000237526	0.910734	0.969084	-0.00173563	0.191713	0.496272	-0.00253897	0.00536654	0.0992351	Not DE
ENSG00000165733	-0.00244485	0.0331615	0.234937	0.0134036	0.416608	0.64522	0.00385428	0.873482	0.947418	0.0401243	0.0530253	0.444975	0.0853473	0.00310301	0.00928415	0.0622665	0.0380811	0.117563	0.002859	0.109175	0.412784	-0.000857492	0.442602	0.725308	0.000901812	0.299528	0.638767	Not DE
ENSG00000165752	-0.00301932	0.165136	0.494711	-0.0501082	0.102062	0.288519	-0.0319114	0.235859	0.516145	-0.011002	0.729707	0.934228	-0.209122	9.76757e-05	0.000483462	-0.0462619	0.423595	0.607759	-0.00408909	0.213628	0.548197	-0.00130492	0.553782	0.80066	-0.00428103	0.00447528	0.0899003	Not DE
ENSG00000165757	0.0010611	0.622338	0.851976	0.0781639	0.0219024	0.114209	-0.0766472	0.017392	0.126789	0.0342529	0.226188	0.686739	0.146788	0.038169	0.0765113	0.137465	0.0665106	0.173709	0.00487848	0.26019	0.597263	0.00445687	0.109056	0.381043	-2.13778e-06	0.999116	0.999809	Postmortem
ENSG00000165775	-0.000804237	0.642851	0.863281	-0.0182358	0.357743	0.59393	-0.00971723	0.609823	0.808634	-0.000185953	0.993247	0.99801	0.143469	5.41964e-06	4.06567e-05	0.050288	0.125988	0.27184	0.000167004	0.932151	0.97663	-0.00173738	0.162407	0.460568	-3.73294e-06	0.996891	0.998922	Living
ENSG00000165782	-0.000424396	0.712347	0.895928	-0.0120297	0.502464	0.713575	-0.00745971	0.635424	0.824242	-0.0127575	0.621674	0.899574	0.00387681	0.887427	0.922254	0.0384664	0.184284	0.352708	0.00144843	0.392786	0.709995	0.000336534	0.754864	0.907506	-0.00130679	0.0951919	0.390126	Postmortem
ENSG00000165792	0.00174539	0.157644	0.484587	0.0295348	0.220758	0.450589	-0.00720167	0.732362	0.877814	-0.0180227	0.374867	0.781771	0.0327805	0.247695	0.350712	0.0674216	0.0234296	0.0820224	0.00154049	0.376181	0.696267	0.000579628	0.597746	0.826077	0.000882966	0.272692	0.615217	Living
ENSG00000165795	-0.00329128	0.186721	0.523043	-0.0741965	0.0838931	0.2575	-0.0245313	0.630859	0.822045	-0.102505	0.0211128	0.331499	-0.469438	5.8427e-11	2.55884e-09	-0.0545388	0.453298	0.633213	-0.0106161	0.0178893	0.186875	-0.00556423	0.04609	0.247857	-0.000666007	0.74561	0.907696	Living
ENSG00000165801	0.00616264	0.0222483	0.19739	0.155777	0.00022256	0.00717278	-0.13542	0.000184222	0.00741774	0.0373742	0.306754	0.74242	-0.0567196	0.303812	0.412228	-0.00866539	0.878061	0.930853	-0.00922867	0.00509269	0.106245	-0.00141276	0.484184	0.755338	0.00363876	0.0217264	0.193548	Postmortem
ENSG00000165802	-0.00273533	0.258863	0.601343	0.018337	0.474054	0.691589	-0.0352578	0.301472	0.581332	-0.0622491	0.105918	0.550995	-0.194981	0.0167909	0.038531	0.0048347	0.954743	0.975115	-0.00442103	0.380001	0.699743	0.00153206	0.634062	0.847152	-0.00172201	0.449946	0.752693	Not DE
ENSG00000165804	-0.00532312	0.073471	0.3423	0.0543305	0.174158	0.393517	-0.0197985	0.530966	0.760729	-0.0710145	0.0914384	0.528682	0.150121	0.0427363	0.0840469	0.201803	0.0100122	0.0444154	0.0023738	0.601898	0.834932	0.00120052	0.683377	0.872279	0.00229273	0.285296	0.624545	Living
ENSG00000165806	0.00601841	0.112415	0.417381	0.0842987	0.176473	0.396768	0.229965	0.00403822	0.0531522	0.0849052	0.133651	0.592758	0.481472	2.37108e-06	2.01407e-05	0.252286	0.0158874	0.0623464	0.00570527	0.36393	0.68813	0.00232712	0.548779	0.796727	-0.00192542	0.559422	0.818717	Postmortem
ENSG00000165807	-0.00136295	0.672187	0.877949	0.09723	0.0865441	0.262573	-0.0333181	0.575505	0.790116	-0.0569568	0.258284	0.711761	0.164972	0.0276663	0.0584242	-0.0301097	0.689313	0.814222	-0.00520881	0.24157	0.57507	-0.00327554	0.221234	0.529177	-0.00256986	0.201286	0.543473	Living
ENSG00000165810	-0.00488355	0.27184	0.612874	0.110976	0.0744799	0.239403	0.0735515	0.403162	0.667982	0.0256122	0.717077	0.930624	0.131022	0.221473	0.321194	0.0056938	0.959902	0.977708	-0.00307858	0.63845	0.852516	-0.00598982	0.158803	0.456251	0.0016254	0.60957	0.842202	Living
ENSG00000165813	0.00118669	0.388268	0.709144	0.0310231	0.183343	0.40555	0.00202143	0.911051	0.96486	0.0142078	0.536744	0.86508	0.0292254	0.32878	0.438312	0.00536239	0.863704	0.922094	-0.00260357	0.153435	0.477968	-0.00212141	0.0634358	0.290745	0.000859272	0.290863	0.630291	Living
ENSG00000165816	0.0051627	0.147031	0.46803	0.0119904	0.867651	0.936184	-0.168719	0.00501889	0.0606912	-0.0523341	0.285808	0.730457	-0.223739	0.02272	0.0495912	-0.172664	0.0840464	0.204791	-0.00107177	0.857572	0.950302	0.00186372	0.612419	0.834784	-0.00522072	0.0559312	0.304571	Living
ENSG00000165819	-0.000274913	0.735931	0.907121	0.0263295	0.153849	0.366156	0.00690172	0.560999	0.782485	-0.00603518	0.702217	0.926399	-0.0825236	0.00718114	0.0187728	-0.00218165	0.945326	0.969594	-0.000689351	0.705163	0.884981	8.23007e-05	0.94259	0.980652	-0.000341292	0.691677	0.882754	Living
ENSG00000165821	0.00686151	0.00233663	0.0639872	0.163125	7.89608e-05	0.00400274	-0.0423604	0.128057	0.381136	-0.0514868	0.130006	0.587015	-0.05155	0.471551	0.579989	0.0284423	0.703528	0.824758	-0.00306439	0.449897	0.748254	0.00240717	0.346978	0.650635	0.00487845	0.0197877	0.185801	Postmortem
ENSG00000165828	NA	NA	NA	-0.273533	0.000166362	0.00599703	-0.314579	0.00554288	0.0645499	NA	NA	NA	NA	NA	NA	NA	NA	NA	NA	NA	NA	NA	NA	NA	NA	NA	NA	NA
ENSG00000165832	-0.00155424	0.535118	0.803533	-0.0481843	0.0882994	0.264862	0.00345083	0.880049	0.95031	0.0419105	0.228801	0.688988	-0.150609	5.56701e-05	0.000298124	-0.0726677	0.0708061	0.182043	-0.00475605	0.0401659	0.268375	-0.00177318	0.2375	0.54762	-0.000102267	0.919788	0.97346	Living
ENSG00000165837	0.000777022	0.701527	0.890064	NA	NA	NA	0.0313102	0.18249	0.454817	0.0208434	0.717441	0.930709	NA	NA	NA	NA	NA	NA	NA	NA	NA	NA	NA	NA	NA	NA	NA	NA
ENSG00000165861	0.00103061	0.369405	0.697119	0.0319246	0.0471509	0.182575	0.0210649	0.127839	0.380886	0.000878002	0.963516	0.99115	0.207464	1.42401e-05	9.27686e-05	0.0441245	0.374642	0.563343	0.00559105	0.0458823	0.284839	0.0036915	0.0388747	0.229064	0.00129099	0.359514	0.689812	Postmortem
ENSG00000165863	-0.00218783	0.556256	0.814997	-0.0158351	0.807771	0.904025	0.0582839	0.312124	0.589979	0.080998	0.186799	0.651594	0.0735572	0.448548	0.55878	0.16057	0.162355	0.323227	0.00352135	0.577733	0.822604	0.0129093	0.00559616	0.0880531	0.00236223	0.434155	0.74106	Postmortem
ENSG00000165868	0.002658	0.221883	0.561316	-0.00478284	0.864808	0.934826	-0.0238556	0.375934	0.647409	-0.00699372	0.832843	0.962987	0.206671	0.000141552	0.000661126	0.162378	0.00355297	0.0209339	0.00764967	0.0206745	0.19868	0.00374573	0.0667739	0.298235	0.00125298	0.414661	0.727498	Postmortem
ENSG00000165874	1.892e-05	0.993618	0.99759	NA	NA	NA	0.0161934	0.674313	0.846598	NA	NA	NA	NA	NA	NA	NA	NA	NA	NA	NA	NA	NA	NA	NA	NA	NA	NA	NA
ENSG00000165879	0.00476382	0.0715157	0.339139	0.132076	0.000734687	0.0150067	0.10009	0.0153152	0.117521	-0.15028	0.000176909	0.069519	0.296352	7.14013e-06	5.15094e-05	0.250432	0.000349506	0.00389169	0.0141418	0.000557228	0.0372087	0.00441205	0.0942922	0.354147	-0.000158144	0.935176	0.978883	Not DE
ENSG00000165886	-0.000748779	0.743004	0.909922	0.0374729	0.23331	0.465052	0.0465579	0.101427	0.337149	-0.0230375	0.474356	0.832103	0.159195	0.0527381	0.0998234	0.18872	0.027316	0.091848	0.00901348	0.0756993	0.352812	0.00179603	0.574968	0.813354	-0.000231684	0.923432	0.974904	Postmortem
ENSG00000165887	-0.00465844	0.400435	0.716885	-0.0156096	0.84132	0.92224	0.209857	0.0336915	0.182889	0.0536095	0.499364	0.847027	0.163027	0.227724	0.328279	0.304096	0.0457703	0.134252	0.0178592	0.0421774	0.273915	-0.00236778	0.694125	0.877391	0.00708249	0.122775	0.437455	Not DE
ENSG00000165891	-0.00226318	0.658942	0.870893	NA	NA	NA	NA	NA	NA	0.00332666	0.966077	0.991406	NA	NA	NA	NA	NA	NA	NA	NA	NA	NA	NA	NA	NA	NA	NA	NA
ENSG00000165895	0.00726868	0.00735907	0.115229	0.152704	0.0128642	0.0831396	-0.0163036	0.67852	0.848494	0.0468291	0.222104	0.684783	0.194006	0.00560147	0.0152087	-0.00311043	0.965905	0.981419	-0.0067122	0.116819	0.425125	-0.0050153	0.0630705	0.290215	0.00171561	0.405268	0.720282	Postmortem
ENSG00000165898	-0.000299149	0.857683	0.953131	-0.0603581	0.00486503	0.0469142	0.00699251	0.714954	0.868584	-0.0277728	0.252597	0.70599	0.0944793	0.00361683	0.0105586	0.0706721	0.0431646	0.12872	-0.000318827	0.872613	0.955743	-0.00134486	0.298367	0.606686	-3.20947e-05	0.971887	0.991923	Living
ENSG00000165899	-0.0108867	0.00245591	0.0656927	-0.0341537	0.607895	0.786606	0.0455087	0.301944	0.581475	-0.0199252	0.670734	0.915206	-0.621291	2.57899e-09	6.19273e-08	-0.164834	0.155961	0.314759	-0.0108151	0.101465	0.399961	-0.00481931	0.302334	0.610167	0.00542217	0.0711742	0.341112	Living
ENSG00000165912	0.00236073	0.409968	0.721205	0.0908645	0.0129759	0.0835248	-0.128484	0.0111834	0.0980748	0.0121026	0.783644	0.948865	-0.307512	4.32417e-08	6.76453e-07	-0.0422299	0.441815	0.623812	-0.00183358	0.559724	0.81371	-0.0027966	0.140957	0.432214	-0.0016492	0.256296	0.600622	Living
ENSG00000165914	0.00087188	0.611485	0.846062	0.00274826	0.890959	0.946847	0.0274881	0.102693	0.339558	0.0101463	0.665704	0.913658	0.111014	0.0132384	0.0315607	0.116016	0.0139038	0.0566496	0.00649752	0.0123093	0.158156	0.00676735	5.04956e-05	0.00769347	0.001928	0.0912096	0.381839	Postmortem
ENSG00000165915	-0.00462961	0.0147039	0.161252	-0.0255099	0.197709	0.422747	-0.0154583	0.504407	0.744417	-0.085295	0.0031131	0.188207	-0.109557	0.0607554	0.111839	-0.0524262	0.390803	0.578184	0.00283653	0.430152	0.734694	-0.00105276	0.647413	0.854349	0.00255236	0.120346	0.433221	Living
ENSG00000165916	-0.00537948	0.000264429	0.0206113	-0.0330771	0.0895836	0.267132	-0.041304	0.0176863	0.12802	0.00137687	0.956433	0.989825	-0.198294	6.28937e-06	4.61206e-05	-0.157882	0.000515068	0.00515426	-0.00497345	0.0512002	0.298269	-0.00176006	0.267757	0.57802	-3.28759e-05	0.979093	0.99366	Living
ENSG00000165929	-0.00259695	0.511307	0.790321	0.0826706	0.286071	0.522761	-0.00833041	0.882212	0.951031	0.015573	0.77787	0.947073	-0.0661643	0.507652	0.613167	-0.248097	0.0232926	0.0816618	-0.0154684	0.0118469	0.155338	-0.00901936	0.0264237	0.19116	-0.0032629	0.298762	0.638204	Living
ENSG00000165934	0.00135419	0.313909	0.650653	0.006227	0.755584	0.876709	0.0160098	0.383185	0.653186	0.0015314	0.924046	0.983257	0.181857	1.36217e-09	3.62491e-08	0.0367913	0.229712	0.4085	0.000388056	0.836762	0.941215	-0.000730847	0.536373	0.789041	-0.00144451	0.0869324	0.373378	Postmortem
ENSG00000165935	-0.00168478	0.700825	0.889696	-0.0667405	0.284513	0.520814	0.00224456	0.969142	0.987172	-0.0118128	0.819978	0.958604	0.00178845	0.985952	0.990438	0.119207	0.33086	0.519847	0.00134029	0.842989	0.943902	-8.78055e-05	0.986393	0.995596	0.0032671	0.242841	0.585716	Living
ENSG00000165943	-0.00392431	0.11047	0.414457	-0.081011	0.0205676	0.109871	0.0109854	0.646274	0.830634	-0.000380187	0.993348	0.99801	-0.173694	0.00563026	0.0152664	-0.0672505	0.299049	0.486497	-0.00275086	0.483361	0.770692	-0.000367369	0.880003	0.95659	0.000254387	0.879019	0.960483	Living
ENSG00000165948	0.000959895	0.639524	0.861335	0.0259707	0.328608	0.56473	0.0273821	0.423825	0.683952	0.00240473	0.950412	0.988457	-0.224732	9.55352e-06	6.57622e-05	-0.102158	0.0603873	0.1627	-0.00710555	0.0210687	0.200347	-0.001781	0.378725	0.676105	0.000281204	0.849702	0.949208	Living
ENSG00000165949	-0.00562513	0.144576	0.46509	0.0609167	0.310263	0.546816	-0.104651	0.073727	0.282906	-0.119048	0.0514499	0.443348	-0.325817	0.00106675	0.00371884	-0.295894	0.0039696	0.0227715	-0.00955994	0.0838227	0.367627	-0.00517361	0.132188	0.419095	0.00406305	0.114293	0.42414	Living
ENSG00000165959	0.00531374	0.15379	0.478966	0.243242	1.5751e-05	0.00170379	0.0185265	0.852696	0.938779	0.0501953	0.349417	0.764454	0.391573	0.000214622	0.000948591	0.335857	0.00214122	0.0144812	0.0110007	0.0837679	0.367461	0.010478	0.00877541	0.110189	-0.000701326	0.803378	0.930415	Postmortem
ENSG00000165966	-0.000446261	0.83911	0.948677	0.110602	0.0146795	0.089521	0.0468055	0.284307	0.565593	0.0374156	0.281081	0.72635	-0.121549	0.308002	0.41645	0.057745	0.654423	0.790734	-0.000384012	0.958845	0.985399	0.0106267	0.0305572	0.204898	-0.00163783	0.649003	0.86007	Not DE
ENSG00000165970	-0.00341954	0.380078	0.703749	NA	NA	NA	0.0100145	0.873098	0.947395	-0.164081	0.00531826	0.222583	NA	NA	NA	NA	NA	NA	NA	NA	NA	NA	NA	NA	NA	NA	NA	NA
ENSG00000165972	-0.00209369	0.624407	0.853152	NA	NA	NA	0.179033	0.00448808	0.056504	0.0492741	0.451724	0.822273	NA	NA	NA	NA	NA	NA	NA	NA	NA	NA	NA	NA	NA	NA	NA	NA
ENSG00000165973	-0.00339898	0.228189	0.56796	-0.114902	0.0267414	0.128766	0.0194822	0.555432	0.77835	-0.0335758	0.407914	0.798823	-0.265954	0.00472447	0.0131957	0.0446924	0.670545	0.801536	-0.00214478	0.723289	0.892916	0.00361885	0.384817	0.681311	-0.00228144	0.392769	0.712683	Living
ENSG00000165983	-0.00259126	0.410514	0.721491	0.00936725	0.832219	0.917742	0.0505503	0.167735	0.436478	0.100482	0.0219923	0.333721	0.0516502	0.636649	0.725897	0.078317	0.483874	0.659192	-0.00641399	0.323679	0.657475	0.00656849	0.102337	0.370305	0.00986834	0.0029937	0.0722375	Not DE
ENSG00000165985	-0.0041266	0.188217	0.524101	-0.0697142	0.307548	0.543847	0.0391125	0.26466	0.54709	0.0587343	0.23681	0.695896	-0.105747	0.333388	0.442887	0.0150068	0.904282	0.946042	-0.000603332	0.932278	0.97663	0.00336629	0.507336	0.771264	0.00223943	0.478724	0.770568	Not DE
ENSG00000165995	0.00185849	0.259273	0.601683	-0.0403328	0.11781	0.315055	0.0584883	0.0638077	0.263245	0.0366912	0.153139	0.619504	0.0514973	0.484003	0.591215	0.116712	0.143067	0.297105	0.00972343	0.035867	0.257167	0.00506373	0.102357	0.370318	0.000865591	0.667423	0.870578	Postmortem
ENSG00000165996	-0.00342341	0.168327	0.49874	-0.0156532	0.612548	0.789752	-0.0941764	0.00790463	0.0796061	0.0260558	0.43956	0.815761	-0.0375993	0.585821	0.682585	-0.0424342	0.551892	0.714333	-0.00509608	0.215063	0.549467	-0.00510244	0.0446303	0.244511	5.87496e-05	0.975943	0.992936	Living
ENSG00000165997	0.00155601	0.445244	0.747975	0.0187505	0.507197	0.717218	0.0291851	0.277494	0.559673	0.0468481	0.0894238	0.526743	0.135472	0.000641514	0.00239776	-0.00873976	0.833342	0.904725	-0.00162275	0.515711	0.789651	-0.00183821	0.243813	0.554379	-0.00142883	0.226197	0.569312	Postmortem
ENSG00000166002	-0.00422921	0.161676	0.489955	-0.0127143	0.753007	0.875367	0.199079	0.00221383	0.0364998	0.0803534	0.110451	0.557686	0.464554	3.88564e-08	6.17223e-07	0.140296	0.120138	0.263022	0.0184842	0.00044243	0.0351911	0.000839399	0.807494	0.929955	0.000183159	0.944551	0.981845	Postmortem
ENSG00000166004	-0.00133628	0.276576	0.617792	0.00643922	0.852931	0.92864	0.00804063	0.665037	0.841901	0.00149791	0.942524	0.986729	-0.00320386	0.914133	0.941012	0.0294675	0.342273	0.531135	-0.00165699	0.364361	0.68813	-0.00142479	0.214483	0.521299	-0.000749787	0.373533	0.69925	Living
ENSG00000166006	0.00270594	0.369583	0.697192	-0.0459922	0.28872	0.525796	-0.0232122	0.467632	0.717583	0.00379712	0.92976	0.98375	-0.151015	0.18124	0.274223	0.108022	0.367992	0.556449	0.00751741	0.290672	0.625242	-0.00246552	0.59025	0.821542	0.00476896	0.115439	0.425488	Living
ENSG00000166012	-0.00327046	0.0716675	0.339172	-0.0942602	0.00152277	0.0232123	0.044559	0.0436765	0.212776	0.0548846	0.0209411	0.331499	-0.0551875	0.17203	0.26316	0.0165006	0.693249	0.817309	-0.00506664	0.0413118	0.271034	-0.00131146	0.394655	0.69103	-0.00064987	0.560833	0.819482	Living
ENSG00000166016	-0.00040045	0.900032	0.967837	0.0802627	0.0281304	0.132523	-0.152727	0.00115543	0.0245749	-0.0438995	0.273122	0.720912	0.182459	0.0899157	0.154826	-0.0258647	0.81058	0.890873	-0.00267779	0.687324	0.875751	-0.00304335	0.455145	0.734647	-0.00296522	0.370692	0.697332	Postmortem
ENSG00000166024	-0.00195937	0.168531	0.49874	0.015821	0.473278	0.691257	0.0136701	0.496768	0.738737	0.02891	0.139789	0.603044	0.0687577	0.0107477	0.0265109	0.0137347	0.627342	0.770817	0.00259458	0.117173	0.426127	-0.00135879	0.196288	0.501508	-0.000509691	0.489082	0.777379	Not DE
ENSG00000166025	0.00334734	0.0171836	0.17402	0.013339	0.59881	0.780814	-0.0732667	0.00217975	0.036314	0.00654215	0.769029	0.946034	-0.0814323	0.12126	0.198447	-0.196841	0.000367093	0.00403995	-0.00769636	0.0154863	0.17529	-0.00266935	0.182018	0.484513	0.000276909	0.857188	0.952357	Postmortem
ENSG00000166033	-0.00591976	0.010646	0.137824	0.0102398	0.825299	0.913993	-0.0222932	0.660191	0.838851	-0.0127164	0.73394	0.935979	-0.340427	6.21012e-07	6.47811e-06	-0.227539	0.00118301	0.00939937	-0.00580188	0.152581	0.476765	-0.00406241	0.107655	0.378594	-0.00239219	0.232573	0.575317	Living
ENSG00000166035	0.00429462	0.283258	0.623462	-0.0418924	0.581045	0.769126	-0.00931439	0.901541	0.960349	0.0599003	0.270184	0.718978	0.0257644	0.851133	0.894504	0.34398	0.018878	0.0703091	0.00773378	0.357328	0.68239	0.00145214	0.787206	0.920854	-0.00720815	0.0690386	0.336333	Living
ENSG00000166037	0.000326355	0.825317	0.943893	-0.00772407	0.701926	0.844541	0.0644312	0.000428096	0.0130055	0.0248754	0.268193	0.718004	-0.0670788	0.0469325	0.0908459	-0.0920806	0.00947151	0.0426997	-0.00257455	0.221961	0.555353	-0.00021882	0.86952	0.951818	0.00109729	0.282626	0.623094	Living
ENSG00000166046	0.00768097	0.00120698	0.0472622	0.180476	2.96361e-05	0.00231685	-0.087736	0.1346	0.391735	-0.0162798	0.639469	0.905378	0.176243	0.000966091	0.00341359	0.197402	0.000287211	0.00337366	0.00130277	0.688966	0.876547	-1.75302e-05	0.993038	0.997762	-0.00413261	0.00723893	0.115158	Not DE
ENSG00000166068	-0.00147308	0.500003	0.783747	-0.0227158	0.427038	0.653772	-0.0565402	0.0455652	0.219095	0.0141851	0.610049	0.894736	-0.02827	0.582151	0.679187	-0.104749	0.0497123	0.142168	-0.00112913	0.720134	0.891584	-0.00485328	0.0131979	0.13539	-0.00358768	0.0152344	0.163897	Postmortem
ENSG00000166073	0.00112692	0.533333	0.802363	-0.000728087	0.980103	0.99101	0.0386365	0.149798	0.414223	0.0299823	0.339333	0.759056	0.116724	0.048301	0.093037	-0.0102458	0.876298	0.929849	0.00601529	0.102507	0.401838	-0.00270402	0.281578	0.591128	0.00118444	0.482272	0.772878	Postmortem
ENSG00000166086	0.00670941	0.00774816	0.118247	0.090885	0.00302283	0.0352679	-0.0956042	0.263677	0.545937	-0.0228601	0.56663	0.878616	0.25091	0.00046459	0.00182554	0.164283	0.0265097	0.0898398	0.00762736	0.0913101	0.383219	0.000478235	0.865646	0.950479	-0.000850438	0.674438	0.873479	Living
ENSG00000166091	-0.00333109	0.517469	0.794055	-0.105213	0.119839	0.318034	-0.178482	0.134834	0.392291	-0.107156	0.163699	0.630501	-0.92769	1.47171e-10	5.56652e-09	-0.461349	0.000322775	0.00367625	-0.0194625	0.0129563	0.162671	-0.00344471	0.426344	0.715535	0.00160768	0.603634	0.839631	Living
ENSG00000166105	-0.00419605	0.0322287	0.232281	-0.027102	0.44687	0.670116	0.0658892	0.0184888	0.131374	-0.00081163	0.97593	0.994083	-0.00454916	0.958696	0.971949	0.337889	0.00116782	0.0093049	0.0104793	0.074047	0.349249	0.0154106	0.000447956	0.0239808	0.00364103	0.14317	0.46791	Living
ENSG00000166106	0.00790354	0.162551	0.491127	-0.19094	0.00668239	0.0559481	-0.164871	0.052773	0.237583	-0.0275431	0.677945	0.918051	0.348317	0.0225112	0.0492411	-0.23136	0.153733	0.311716	-0.00311971	0.73646	0.899069	-0.00859773	0.151517	0.446664	-0.00153943	0.750328	0.909584	Postmortem
ENSG00000166111	-0.00706417	0.0199066	0.185898	-0.18178	0.00252419	0.0315239	-0.0323935	0.272388	0.555557	0.0108421	0.805542	0.954837	-0.536161	1.36984e-07	1.81374e-06	-0.343154	0.00147016	0.0109368	0.00136041	0.832527	0.939637	-0.00101537	0.808663	0.930308	2.14497e-05	0.993908	0.998553	Living
ENSG00000166123	0.0013252	0.574433	0.825337	0.0254625	0.644799	0.810493	0.0206545	0.49245	0.735953	0.0042337	0.895973	0.976834	-0.0708883	0.158677	0.246728	0.051641	0.323194	0.511337	0.00375555	0.220784	0.554198	-0.00193635	0.311219	0.618487	-0.000755235	0.607127	0.841244	Postmortem
ENSG00000166126	-0.0005691	0.819035	0.9414	NA	NA	NA	-0.0309342	0.197888	0.472925	NA	NA	NA	NA	NA	NA	NA	NA	NA	NA	NA	NA	NA	NA	NA	NA	NA	NA	NA
ENSG00000166128	0.00291321	0.108595	0.410617	0.0619976	0.0162926	0.0952409	0.0244194	0.216374	0.494705	0.0704329	0.00526748	0.222327	0.257848	1.45084e-09	3.82791e-08	0.00868325	0.84187	0.909465	0.00249921	0.34474	0.67389	0.00101008	0.54141	0.792383	-0.00200263	0.10125	0.400465	Postmortem
ENSG00000166130	0.0051248	0.0997263	0.394416	0.0969657	0.0328029	0.145986	-0.0659518	0.104271	0.342422	-0.0170264	0.737559	0.936338	0.388266	2.5092e-06	2.10903e-05	0.123135	0.153457	0.31139	0.00332794	0.517269	0.790548	-0.00121918	0.709267	0.884874	-0.000405446	0.875198	0.958972	Not DE
ENSG00000166133	0.000588332	0.735973	0.907121	-0.039583	0.0797694	0.24953	0.0253007	0.279195	0.561137	-0.0229565	0.424697	0.807535	-0.0858921	0.0300591	0.062634	0.0784813	0.0714156	0.183001	0.00492604	0.0408418	0.26964	0.00113964	0.475974	0.748897	-0.00249264	0.020611	0.189129	Living
ENSG00000166135	-0.00190746	0.055903	0.301918	-0.0293139	0.0560916	0.201981	-0.00773523	0.608911	0.80814	-0.00438736	0.84269	0.964552	0.178887	3.50209e-08	5.67124e-07	0.0507253	0.125867	0.271635	0.00225343	0.235375	0.569041	0.00085096	0.473449	0.747556	0.000169628	0.851467	0.950073	Postmortem
ENSG00000166136	-0.00739686	9.51445e-07	0.000727846	-0.0291561	0.242039	0.474379	0.00157779	0.937481	0.976156	-0.0283021	0.633013	0.903943	-0.191634	2.85883e-05	0.000168899	-0.0582403	0.216633	0.393093	-0.00274376	0.312455	0.64628	-0.000333195	0.844051	0.943733	0.000882164	0.492519	0.779363	Living
ENSG00000166140	-0.000155182	0.927403	0.977403	-0.00174687	0.94335	0.973562	-0.0644837	0.00248513	0.039321	-0.0460798	0.0945639	0.532109	0.103463	0.0162927	0.0375913	0.118001	0.00879557	0.0404963	0.0073353	0.00582463	0.112955	-0.00385199	0.0209882	0.171805	-0.00262369	0.0485414	0.285542	Not DE
ENSG00000166145	0.0107831	0.0390018	0.254562	0.0418675	0.582792	0.76991	NA	NA	NA	NA	NA	NA	NA	NA	NA	NA	NA	NA	NA	NA	NA	NA	NA	NA	NA	NA	NA	NA
ENSG00000166147	-0.000580383	0.699715	0.889314	0.0446687	0.0991679	0.283642	-0.0192675	0.465243	0.715376	0.00113882	0.961023	0.990872	0.0303913	0.514605	0.619237	0.0332664	0.490628	0.665563	-0.000490203	0.85528	0.949694	-0.000656145	0.694737	0.877725	0.00212461	0.100006	0.398228	Living
ENSG00000166148	NA	NA	NA	NA	NA	NA	-0.0309075	0.732833	0.877877	-0.0193206	0.821486	0.959186	-0.377069	0.0133298	0.0317504	-0.416971	0.0117447	0.0500485	-0.0164929	0.0829771	0.365698	0.00118634	0.851155	0.945704	-0.00481146	0.320621	0.657614	Not DE
ENSG00000166153	0.000632687	0.846584	0.950303	NA	NA	NA	-0.0085692	0.827644	0.927898	0.0865963	0.0462125	0.426254	-0.369964	8.55434e-05	0.000431205	-0.0608189	0.538936	0.70359	-0.00481868	0.39798	0.71288	0.00185447	0.610456	0.833474	0.00317219	0.205202	0.546353	Living
ENSG00000166157	0.00915569	0.0105911	0.137527	NA	NA	NA	NA	NA	NA	NA	NA	NA	NA	NA	NA	NA	NA	NA	NA	NA	NA	NA	NA	NA	NA	NA	NA	NA
ENSG00000166159	-0.00300742	0.313477	0.650653	-0.119274	0.0174292	0.0993492	-0.103029	0.0126473	0.105494	-0.128357	0.00424124	0.205981	-0.357472	5.31417e-05	0.000286642	-0.045937	0.662407	0.79651	0.0139982	0.0198022	0.195984	0.00759776	0.0926879	0.351502	0.00264775	0.318491	0.655314	Not DE
ENSG00000166164	0.00372218	0.00258868	0.0674005	0.0669509	0.000830015	0.016222	-0.0584109	0.00409242	0.053436	0.00451777	0.858958	0.969225	0.023796	0.364607	0.474797	0.00800409	0.768934	0.866633	-0.00278869	0.0808042	0.361721	-0.00152554	0.127154	0.410916	-0.00179335	0.00981223	0.133096	Living
ENSG00000166165	-0.00265138	0.131003	0.445716	-0.0321292	0.284041	0.520409	0.0221402	0.516976	0.751666	-0.0517217	0.145211	0.606977	-0.133233	0.0295086	0.0616652	0.00733344	0.907495	0.947553	-0.000663503	0.859739	0.951194	-0.000706785	0.761142	0.910551	-0.000887077	0.609853	0.842202	Living
ENSG00000166166	-0.00290904	0.133116	0.448317	-0.0160212	0.557617	0.7529	-0.0167075	0.524	0.75644	-0.100151	0.00160916	0.154585	-0.120745	0.0350828	0.0714436	-0.0192062	0.746548	0.852686	0.00335137	0.329803	0.663342	0.00159808	0.461075	0.738589	-0.0027626	0.0805209	0.362252	Living
ENSG00000166167	0.00116835	0.422478	0.730725	0.00807118	0.67153	0.826087	-0.00852207	0.647335	0.831149	-0.00256931	0.913836	0.981257	0.119775	0.0137286	0.03255	0.0499955	0.321929	0.510033	0.00424675	0.13412	0.451448	0.00293472	0.0981184	0.361511	0.000459404	0.737024	0.903634	Postmortem
ENSG00000166169	-0.00307484	0.0513234	0.290539	-0.0529418	0.0133714	0.084812	0.0404142	0.0334874	0.182463	-0.0317476	0.132408	0.590807	-0.0122344	0.775298	0.839309	0.0230201	0.614749	0.760918	0.00275841	0.295108	0.629963	0.00369753	0.0302688	0.204016	0.00286505	0.0235104	0.201273	Postmortem
ENSG00000166170	-0.00029422	0.801998	0.934176	-0.0031733	0.844725	0.924359	0.0227252	0.161572	0.429051	0.00235275	0.908935	0.979871	0.0523493	0.0621532	0.113985	-0.0183696	0.529983	0.696144	0.00316528	0.0623076	0.324018	0.00196637	0.0650382	0.294797	-0.000401838	0.603501	0.83957	Postmortem
ENSG00000166171	-0.00576574	0.000130901	0.0138505	-0.0634091	0.00666997	0.0559093	0.0365532	0.0389214	0.198792	0.0225223	0.448293	0.819774	-0.164438	0.000253226	0.00109069	-0.070863	0.156704	0.315758	-0.00331519	0.242014	0.575699	-0.00264319	0.172357	0.473118	0.00043215	0.746589	0.9081	Living
ENSG00000166173	0.00260312	0.180702	0.515319	0.108731	0.00140897	0.0221901	-0.0845425	0.0171663	0.125796	-0.0274106	0.37109	0.778381	0.0928291	0.114093	0.188932	0.102215	0.0926247	0.219069	0.00513731	0.148176	0.470954	0.00203507	0.357554	0.659084	-0.00406095	0.01268	0.149779	Living
ENSG00000166181	0.00271698	0.0598418	0.311422	0.00348091	0.807123	0.903944	0.0255794	0.0937536	0.322483	0.046412	0.0558076	0.452471	0.114562	0.000760243	0.00277896	-0.00124667	0.971644	0.983831	0.00159091	0.449921	0.748254	0.000253391	0.846506	0.944261	-0.000532133	0.55828	0.818402	Postmortem
ENSG00000166183	NA	NA	NA	0.094341	0.12859	0.329917	NA	NA	NA	NA	NA	NA	NA	NA	NA	NA	NA	NA	NA	NA	NA	NA	NA	NA	NA	NA	NA	NA
ENSG00000166188	0.00127986	0.578163	0.827589	0.0599747	0.0171458	0.0982517	0.0254921	0.344076	0.618704	-0.0272061	0.373166	0.780646	0.103082	0.116932	0.19266	0.0629124	0.361604	0.550549	0.0103835	0.00563798	0.111804	0.00603991	0.0121974	0.13051	0.00140003	0.470147	0.766385	Postmortem
ENSG00000166189	-0.00279256	0.0938534	0.383385	-0.0303168	0.310431	0.547012	-0.00813238	0.766995	0.897016	-0.0534751	0.0872064	0.523744	-0.134578	0.00191582	0.00613243	-0.0681896	0.155328	0.313763	0.00516544	0.0659169	0.331533	0.00175341	0.355379	0.656979	0.000373048	0.781761	0.922518	Postmortem
ENSG00000166192	0.00122992	0.486403	0.775763	-0.0807609	0.00594552	0.052369	0.0473603	0.0597509	0.254066	0.0281688	0.277105	0.724002	0.0941577	0.0260988	0.0558008	-0.104208	0.0256888	0.0877977	0.00358371	0.179555	0.511544	-0.000162593	0.927461	0.975243	0.0037219	0.00486298	0.0940219	Postmortem
ENSG00000166197	1.58529e-05	0.990298	0.996202	-0.0120033	0.443703	0.668092	-0.00911457	0.445138	0.699426	0.0306242	0.13066	0.587696	0.119055	0.003258	0.00966235	-0.00755637	0.857249	0.917928	0.00266247	0.278768	0.614878	0.00140333	0.362503	0.662674	-0.000379454	0.744239	0.906777	Postmortem
ENSG00000166199	-0.00317555	0.0678714	0.33009	-0.0010552	0.971275	0.987145	0.0126693	0.683758	0.851078	-0.00639237	0.823468	0.959829	-0.118501	0.00283546	0.00859658	-0.00323937	0.937955	0.964879	0.000109569	0.961719	0.986188	0.000285333	0.843744	0.943637	0.00111966	0.327122	0.663786	Living
ENSG00000166200	6.90731e-05	0.970804	0.989953	-0.0188808	0.203064	0.428492	0.0416945	0.0436591	0.212738	0.0217014	0.375498	0.78261	0.135462	8.5243e-05	0.000430092	0.0181016	0.61091	0.758553	-0.000418543	0.846228	0.945321	0.000530422	0.693884	0.877391	-0.000270293	0.778698	0.921465	Postmortem
ENSG00000166206	0.00303284	0.217228	0.55667	-0.0119032	0.742896	0.869481	0.0286709	0.286886	0.568052	0.0637397	0.0567679	0.455858	-0.0116128	0.884274	0.919773	0.0431358	0.601019	0.751439	0.00529356	0.286162	0.621399	0.00030686	0.92051	0.972945	-0.00152684	0.467053	0.764291	Postmortem
ENSG00000166224	0.00299075	0.011848	0.14541	0.0603676	0.00967998	0.0699606	-0.0331832	0.143698	0.405248	-0.00347484	0.8386	0.963501	0.0797924	0.00481651	0.0134026	0.0175539	0.549245	0.71237	-5.85497e-05	0.972721	0.989992	-0.0015058	0.162452	0.460575	-0.00086451	0.275848	0.618122	Postmortem
ENSG00000166225	0.0031158	0.0315801	0.231021	0.0870648	0.00138646	0.0220113	-0.000322171	0.989215	0.995793	0.0285946	0.115915	0.565117	0.0332054	0.315916	0.425	-0.0517006	0.131827	0.2805	-0.00186126	0.362224	0.686635	0.000991649	0.436849	0.722295	0.000957717	0.302751	0.640965	Postmortem
ENSG00000166226	-0.00321292	0.0996284	0.394323	-0.0515194	0.00673138	0.0561651	0.0074889	0.720214	0.871511	0.0364689	0.126918	0.582033	0.0362144	0.308077	0.416525	-0.0333086	0.36959	0.557762	-0.00235276	0.281086	0.616679	-0.00285017	0.0365937	0.223258	-0.00248832	0.00733505	0.116028	Not DE
ENSG00000166228	-0.00113747	0.586069	0.832333	-0.0636848	0.0260718	0.12691	0.12005	0.00138329	0.0274497	-0.00791986	0.822547	0.959495	0.107675	0.0866514	0.150265	0.131399	0.0479585	0.138677	0.00199276	0.60101	0.834601	-0.000327071	0.892819	0.962294	1.75976e-05	0.992914	0.998405	Postmortem
ENSG00000166233	0.000764906	0.512201	0.790854	0.00547829	0.724349	0.858772	-0.000605685	0.958953	0.983915	0.0313148	0.106005	0.551107	0.138195	1.75613e-06	1.56482e-05	-0.0245101	0.406615	0.592598	0.00284401	0.108725	0.412204	0.00133373	0.225047	0.533518	0.000542291	0.506915	0.787155	Postmortem
ENSG00000166246	0.000728015	0.835363	0.947357	0.072869	0.075909	0.242331	0.0371414	0.438489	0.694386	-0.0107149	0.836658	0.963386	NA	NA	NA	NA	NA	NA	NA	NA	NA	NA	NA	NA	NA	NA	NA	NA
ENSG00000166250	0.00556431	0.0538491	0.296887	0.000126694	0.997668	0.999003	-0.0135669	0.813338	0.92077	-0.00776991	0.832435	0.962964	0.0591939	0.587039	0.683599	-0.284836	0.0205941	0.0747823	-0.00380499	0.584206	0.826314	0.0011539	0.807994	0.930211	-0.00222486	0.513743	0.79126	Not DE
ENSG00000166257	0.00315208	0.270156	0.611445	-0.112471	0.0115246	0.0780025	-0.0518398	0.10988	0.351829	0.039912	0.320498	0.749593	-0.201502	0.104011	0.175052	-0.0725753	0.571717	0.729052	0.00695804	0.364481	0.688152	0.00694231	0.147653	0.441709	-0.00552684	0.104663	0.40658	Postmortem
ENSG00000166260	-0.000952124	0.454242	0.75555	0.0108976	0.451451	0.674388	0.0155433	0.423334	0.68354	0.00214092	0.924337	0.983257	0.0072348	0.77195	0.837025	-0.00695496	0.790395	0.879233	0.00169525	0.272053	0.608215	0.000332559	0.731127	0.895946	0.00136677	0.0527834	0.297027	Living
ENSG00000166261	0.00324762	0.0724317	0.339723	0.0328015	0.227443	0.457471	-0.0132166	0.604683	0.806043	0.00373091	0.882334	0.973718	0.175459	0.000274121	0.00116675	0.214084	2.34162e-05	0.000553671	0.0059648	0.0487586	0.290524	0.000140464	0.94082	0.980353	-0.0033257	0.0326775	0.236171	Postmortem
ENSG00000166262	0.000812292	0.582724	0.83015	-0.00573876	0.904635	0.954038	0.0562749	0.0167215	0.124034	0.0252748	0.339111	0.759056	-0.203357	0.00298478	0.00898758	-0.192915	0.0040717	0.023188	-0.00685198	0.0692584	0.33827	0.00144249	0.526056	0.782698	0.00308654	0.0645321	0.325696	Living
ENSG00000166263	0.00505105	0.00814684	0.121199	0.0706063	0.0410333	0.167549	0.0115782	0.686139	0.852617	0.0689797	0.0108281	0.276675	0.308055	4.11563e-10	1.31913e-08	0.0117672	0.813985	0.89285	-0.00297982	0.308806	0.642653	-0.0010993	0.549738	0.797681	0.00224774	0.136064	0.458098	Postmortem
ENSG00000166265	0.00718354	0.0430987	0.267044	0.114485	0.0853555	0.260632	-0.126442	0.0301813	0.172592	-0.0670239	0.190716	0.65324	-0.0673997	0.54769	0.649026	-0.286549	0.0140062	0.0569379	-0.00837125	0.223905	0.557829	0.00124427	0.774581	0.915515	0.00333226	0.312405	0.650205	Not DE
ENSG00000166266	-0.00115439	0.521266	0.796065	0.0012667	0.946829	0.975087	0.0104812	0.546722	0.771523	0.0212972	0.35705	0.768575	-0.0292412	0.346659	0.456314	-0.0931804	0.00413682	0.0234662	-0.00340873	0.0764791	0.354158	-0.00160455	0.182214	0.484716	0.000637221	0.447015	0.75005	Living
ENSG00000166268	-0.0125712	0.0121368	0.146638	0.0405915	0.63936	0.806753	0.185393	0.0230865	0.148499	-0.0216679	0.774132	0.947002	0.538433	0.00811378	0.0208606	0.0673859	0.751872	0.855825	0.0081949	0.524759	0.795097	-0.00685729	0.393587	0.690109	0.000351975	0.95791	0.987251	Not DE
ENSG00000166272	0.00339709	0.0650551	0.322983	0.0622534	0.00542534	0.0497416	0.00189707	0.903539	0.961375	-0.00571095	0.797104	0.95241	0.0730187	0.0323864	0.0667442	-0.0508639	0.153809	0.311753	0.000161738	0.938002	0.978801	7.02588e-05	0.957457	0.98458	0.0010135	0.294091	0.633227	Postmortem
ENSG00000166275	-0.00230679	0.312269	0.649864	0.00383345	0.885229	0.94416	0.0278879	0.319049	0.597198	0.0160516	0.663266	0.913004	-0.0845099	0.0648893	0.118111	-0.101784	0.0355751	0.11187	-0.00064476	0.822636	0.935654	-2.44218e-05	0.989257	0.996442	-0.001049	0.459017	0.75831	Living
ENSG00000166278	0.000517268	0.882588	0.962131	-0.175078	0.00173577	0.0247535	-0.00385324	0.929739	0.97369	0.0359309	0.549865	0.870677	0.252871	0.0212659	0.0470341	-0.222232	0.0520061	0.146447	0.00110137	0.87219	0.95558	-0.00773417	0.0675108	0.299917	-0.00240386	0.501715	0.783668	Not DE
ENSG00000166289	0.00203989	0.561021	0.817833	0.152422	0.00117257	0.019848	0.165427	0.0449613	0.217012	0.00635454	0.902189	0.978701	0.458367	8.52195e-07	8.4886e-06	0.264582	0.0030098	0.0186399	0.0220422	4.99241e-05	0.0115611	0.00577311	0.0700696	0.30613	-0.0024698	0.338461	0.672478	Not DE
ENSG00000166292	-0.0022842	0.663749	0.873372	-0.000884499	0.990829	0.996245	0.239237	0.00232672	0.0375552	0.100601	0.120087	0.571518	0.232509	0.0706765	0.126758	-0.190819	0.159556	0.319773	-0.0177229	0.0254233	0.218657	-0.0107556	0.0341062	0.215401	-0.00754524	0.0547299	0.301621	Living
ENSG00000166295	0.00266161	0.190713	0.527263	0.0137443	0.57124	0.763035	0.048628	0.0770253	0.28969	0.0305938	0.297249	0.738044	0.334887	1.46354e-11	8.2673e-10	0.262819	2.50064e-07	2.31202e-05	0.00434669	0.158247	0.483413	0.000108965	0.95452	0.98402	-0.00182515	0.238835	0.581731	Postmortem
ENSG00000166311	0.000176635	0.919277	0.974872	0.00137574	0.950903	0.976781	-0.0175028	0.520632	0.754228	-0.0137217	0.641299	0.905943	0.0972259	0.0556679	0.10418	-0.0256934	0.627444	0.770883	0.000777854	0.80447	0.929391	0.0014862	0.454838	0.734486	0.000297985	0.844729	0.946758	Postmortem
ENSG00000166313	-0.00149321	0.27942	0.620043	-0.000202326	0.992241	0.997114	-0.0435466	0.00877434	0.0848653	-0.0279447	0.259901	0.713143	-0.0670697	0.0730532	0.130383	-0.00819037	0.831827	0.903815	0.000901135	0.698869	0.881018	0.00138741	0.337448	0.642497	-0.00255249	0.012319	0.147899	Not DE
ENSG00000166317	-0.00204705	0.629661	0.855781	-0.0348536	0.550843	0.748636	0.0156063	0.768733	0.897931	-0.0520886	0.415828	0.802841	NA	NA	NA	NA	NA	NA	NA	NA	NA	NA	NA	NA	NA	NA	NA	NA
ENSG00000166321	0.000355722	0.825498	0.943943	0.0332429	0.221905	0.451859	0.0253989	0.235437	0.515675	-0.00448512	0.848388	0.965871	-0.101098	0.14633	0.231033	0.0135692	0.84592	0.911791	-0.00326926	0.422279	0.729305	-0.00378706	0.12317	0.40423	-0.00309086	0.0921777	0.383439	Living
ENSG00000166323	0.00209869	0.275619	0.616812	-0.00939053	0.8635	0.934243	-0.0750853	0.0142089	0.112728	0.0586933	0.0627824	0.471867	-0.554679	4.95665e-10	1.55642e-08	-0.458495	2.3471e-07	2.23793e-05	-0.0195291	0.000218793	0.025959	-0.00387999	0.221009	0.528871	0.00762119	0.00301781	0.0724643	Living
ENSG00000166326	0.00256271	0.0978867	0.391015	0.0452861	0.0295444	0.136703	-0.0274366	0.0711135	0.278262	0.0135311	0.618095	0.898086	0.106604	0.00442772	0.012509	-0.0482601	0.209774	0.385071	0.00101851	0.657451	0.860389	0.00012175	0.931353	0.977056	0.000846672	0.411633	0.725572	Postmortem
ENSG00000166333	0.00253462	0.0417974	0.262846	0.0241755	0.613388	0.790062	-0.016581	0.311966	0.589911	0.00977478	0.874721	0.972493	0.106931	0.00694038	0.0182294	0.0416129	0.314262	0.502184	-0.00359662	0.12715	0.441414	-8.37905e-05	0.955424	0.984161	0.00238347	0.0319177	0.23408	Postmortem
ENSG00000166337	0.00189906	0.0800928	0.356326	-0.0714256	0.00414757	0.0424706	-0.0216817	0.156553	0.423227	-0.0784188	0.00185848	0.160449	-0.123417	0.000933743	0.00331553	-0.0681776	0.0796157	0.197533	-0.00351213	0.105033	0.406364	0.00024447	0.858567	0.948278	-0.00247086	0.0169579	0.17355	Living
ENSG00000166340	0.000166036	0.947768	0.983872	-0.0307752	0.452935	0.675706	0.0836318	0.100457	0.335025	-0.0110088	0.790772	0.950595	0.22751	0.00605213	0.0162471	0.0754097	0.378881	0.567456	-0.000921862	0.846144	0.945321	7.36424e-06	0.998019	0.999405	0.00679944	0.00384798	0.082448	Postmortem
ENSG00000166341	0.00252795	0.306395	0.64389	0.0176903	0.715127	0.85271	-0.0572286	0.253166	0.535808	-0.0386373	0.318624	0.748538	-0.217771	0.0120483	0.0291538	-0.323799	0.000362708	0.00400776	-0.0105132	0.0502627	0.295772	-0.00886474	0.00910381	0.112742	0.000175742	0.948181	0.983119	Postmortem
ENSG00000166342	-3.52421e-05	0.988721	0.995678	-0.0609388	0.134523	0.339095	-0.0224393	0.37842	0.649027	0.0204414	0.569657	0.879908	-0.198246	0.0263675	0.0562641	-0.0321807	0.7354	0.845262	0.000496784	0.929725	0.975705	0.00372574	0.307245	0.613906	0.00274476	0.259481	0.603858	Living
ENSG00000166343	-0.00351825	0.103984	0.402546	-0.0595136	0.0277737	0.131575	0.084543	0.0218787	0.144495	-0.0284238	0.415716	0.802841	-0.029427	0.522599	0.626603	0.0909101	0.0830997	0.203102	0.00295892	0.308687	0.642631	0.000425216	0.8346	0.939957	-0.00205745	0.103492	0.405036	Living
ENSG00000166347	0.00136781	0.519562	0.795404	-0.0245808	0.406162	0.63648	-0.0159826	0.567284	0.785368	0.0157564	0.597113	0.890027	-0.0401655	0.430975	0.540969	0.0113434	0.829462	0.902546	0.00301635	0.318774	0.652495	-0.00571342	0.00235492	0.0575919	-0.00255497	0.0977404	0.394865	Living
ENSG00000166348	0.00227132	0.33764	0.672156	0.163197	7.33707e-05	0.00390743	-0.0680473	0.329474	0.605877	0.00452072	0.890944	0.975502	0.209492	0.00072805	0.00267744	0.133727	0.0374069	0.115929	0.00463111	0.226109	0.559583	0.00465324	0.0527563	0.2655	-0.000331812	0.854185	0.950932	Postmortem
ENSG00000166349	0.00437018	0.172102	0.503153	NA	NA	NA	0.117919	0.0159152	0.120805	0.0582923	0.164255	0.630785	0.358913	2.62455e-07	3.10371e-06	0.135847	0.0742907	0.188096	0.0149544	0.000853245	0.0450243	0.0012698	0.672419	0.866249	0.00121854	0.562346	0.820667	Postmortem
ENSG00000166352	-0.00193815	0.226102	0.565823	-0.0175094	0.482584	0.698021	0.0059872	0.748317	0.885347	0.0226465	0.305319	0.741722	-0.120021	0.000506273	0.00196348	-0.014312	0.703657	0.824758	-0.00232855	0.274506	0.610759	-0.0026286	0.0625052	0.288794	0.000343072	0.726682	0.898654	Living
ENSG00000166359	-0.00828217	0.0290918	0.223538	-0.0652088	0.166975	0.384154	-0.0674004	0.126392	0.378637	-0.0540424	0.280498	0.725828	NA	NA	NA	NA	NA	NA	NA	NA	NA	NA	NA	NA	NA	NA	NA	NA
ENSG00000166363	NA	NA	NA	NA	NA	NA	NA	NA	NA	-0.0161677	0.825682	0.960855	NA	NA	NA	NA	NA	NA	NA	NA	NA	NA	NA	NA	NA	NA	NA	NA
ENSG00000166368	NA	NA	NA	NA	NA	NA	NA	NA	NA	0.0355182	0.642511	0.906108	-0.59197	3.03468e-06	2.48036e-05	-0.309652	0.0425062	0.127389	-0.00617709	0.442263	0.744275	-0.00205977	0.735658	0.898667	0.00158534	0.616931	0.845515	Living
ENSG00000166377	-0.00404144	0.00130476	0.0493803	-0.00614561	0.784619	0.893248	0.0673456	0.00109199	0.0237971	0.0339435	0.11657	0.566133	0.00102305	0.975969	0.983745	0.0624588	0.0771878	0.193109	0.00174669	0.414155	0.724231	0.00180675	0.176925	0.478353	0.000811904	0.403102	0.718616	Not DE
ENSG00000166387	0.00703733	0.0217139	0.194848	0.157335	0.000374416	0.00992045	-0.133835	0.0611416	0.257397	0.0750072	0.0834357	0.518731	0.19675	0.00893386	0.0226461	0.333658	1.28419e-05	0.000352136	0.0037042	0.425683	0.731855	0.00553968	0.0517963	0.263116	-0.00179799	0.430944	0.738165	Postmortem
ENSG00000166394	0.00489022	0.241935	0.582805	0.1955	0.00391767	0.0409839	-0.283421	0.00946405	0.0888956	-0.00541429	0.933378	0.984372	-0.235615	0.0926622	0.158893	0.26168	0.0511036	0.144508	-0.00598642	0.450689	0.748611	0.0101113	0.0269957	0.192781	0.00243691	0.499219	0.783139	Living
ENSG00000166398	0.000884793	0.545438	0.809198	0.0250182	0.224269	0.454232	-0.0304257	0.377226	0.648272	0.02174	0.25438	0.707521	0.0673574	0.0567883	0.105851	0.0370825	0.307556	0.495221	0.00188609	0.382941	0.702072	0.00135238	0.316683	0.623554	-0.000209892	0.835275	0.943174	Postmortem
ENSG00000166401	-0.00568188	0.109397	0.412522	0.00654709	0.893842	0.948195	0.0201857	0.659721	0.838478	-0.0162163	0.761736	0.944609	-0.187624	0.0324063	0.0667696	-0.413973	6.5658e-06	0.000219214	0.000861824	0.874519	0.956318	0.00167757	0.621092	0.839475	0.00550265	0.0519718	0.294194	Living
ENSG00000166402	0.00145624	0.31165	0.64939	-0.00624155	0.777875	0.88956	-0.00982926	0.694457	0.857619	0.0140838	0.53524	0.864577	-0.0744621	0.108448	0.181193	-0.0785995	0.100985	0.232426	-0.00188657	0.503271	0.783307	-0.00247557	0.156065	0.452676	-0.00039341	0.748964	0.908832	Postmortem
ENSG00000166405	-0.000926761	0.417407	0.726758	-0.0176819	0.360197	0.596276	0.0346054	0.0369362	0.192862	0.00975252	0.527764	0.860571	-0.0909526	0.0017034	0.00554265	-0.0573773	0.0576825	0.157451	-0.00318851	0.0705877	0.341602	-0.00309815	0.00547988	0.0872968	9.45205e-05	0.903262	0.967094	Living
ENSG00000166407	0.0011992	0.77646	0.924224	0.0188314	0.734724	0.864648	0.125621	0.0480846	0.22663	NA	NA	NA	NA	NA	NA	NA	NA	NA	NA	NA	NA	NA	NA	NA	NA	NA	NA	NA
ENSG00000166411	2.56071e-05	0.983454	0.994089	-0.050672	0.0601713	0.210592	-0.014636	0.449703	0.702882	0.0199406	0.440168	0.816233	-0.0328939	0.365579	0.475891	-0.0346087	0.360237	0.549232	-0.000362088	0.873644	0.956157	0.00026825	0.85036	0.945548	0.00109173	0.304814	0.642887	Living
ENSG00000166426	0.0176519	0.0316852	0.231349	0.040641	0.534521	0.73667	0.171578	0.0670979	0.270352	-0.0806268	0.379513	0.783679	0.7651	0.00042087	0.00167597	0.463709	0.0608671	0.163465	0.0101451	0.466561	0.758856	-0.000494643	0.959352	0.985499	0.00468537	0.515806	0.791829	Not DE
ENSG00000166428	0.00381448	0.329345	0.664974	0.129622	0.0872999	0.263306	-0.401791	1.81177e-06	0.000323717	-0.103971	0.100609	0.542229	-0.302478	0.0199205	0.0445042	0.0956699	0.465828	0.64385	-0.000366286	0.963579	0.986595	0.00685673	0.159005	0.45631	-0.00403176	0.315303	0.652941	Not DE
ENSG00000166432	5.67045e-05	0.983093	0.994078	-0.0417271	0.382316	0.615003	-0.024801	0.460916	0.711793	0.033441	0.378138	0.783339	-0.402442	2.06746e-11	1.08831e-09	-0.331749	6.59319e-08	1.00663e-05	-0.0100732	0.00686479	0.121937	-0.000401376	0.861469	0.94883	0.00616894	0.00136641	0.0502758	Living
ENSG00000166435	0.00568233	0.00132152	0.049687	0.0170636	0.734404	0.864532	0.0372809	0.285818	0.567003	-0.0458729	0.22395	0.685006	-0.0922404	0.395189	0.505942	0.0907755	0.416116	0.601019	-0.00988503	0.142906	0.464853	-0.000783278	0.849655	0.945153	0.00383058	0.290682	0.63019	Postmortem
ENSG00000166436	0.000469563	0.821008	0.942212	-0.0837474	0.0116778	0.0785216	0.000618443	0.983637	0.993363	0.0131926	0.674178	0.916518	-0.224732	0.000180638	0.000815718	-0.123122	0.0506794	0.14395	-0.00294468	0.43959	0.742356	0.00369495	0.126418	0.409441	0.00434607	0.0207385	0.189395	Postmortem
ENSG00000166439	0.00482898	5.50569e-05	0.0086645	0.0686917	0.0641595	0.218916	0.0200483	0.309774	0.587853	0.0313842	0.113864	0.56258	0.288466	7.47923e-11	3.10582e-09	0.186361	3.79953e-05	0.000781396	0.00448197	0.102207	0.401241	-0.000983653	0.56274	0.806293	-0.00304992	0.0273178	0.216921	Postmortem
ENSG00000166441	-0.0031639	0.0888233	0.373073	-0.038346	0.0870664	0.262939	-0.0101357	0.70385	0.863026	0.0304077	0.388302	0.788531	-0.010876	0.809419	0.865249	-0.0340747	0.466179	0.644007	-0.000329296	0.906363	0.967366	0.00173799	0.318339	0.62498	-0.000329236	0.804408	0.930651	Living
ENSG00000166444	0.00100285	0.6077	0.844252	0.0703861	0.0161365	0.0946279	0.0545593	0.0163264	0.122765	0.00775298	0.756531	0.943424	-0.045747	0.405968	0.516411	-0.131238	0.0229754	0.0808907	-0.0132575	6.35088e-05	0.0141651	-0.00295567	0.155215	0.451477	0.00329891	0.0449552	0.274439	Postmortem
ENSG00000166446	-0.00440413	0.0155651	0.16575	0.0462756	0.122694	0.321665	0.0907972	0.00123436	0.0256556	-0.0124694	0.605412	0.89342	0.440495	6.51818e-14	9.75782e-12	0.136534	0.0252645	0.086734	0.0120195	0.000300954	0.0296746	0.00634096	0.00353976	0.0699052	0.000166442	0.910316	0.969943	Postmortem
ENSG00000166448	-0.000717146	0.774614	0.923346	-0.0847827	0.0310297	0.14116	0.0644712	0.0548241	0.241479	-0.0134295	0.728693	0.933802	-0.126557	0.229149	0.329837	0.0255691	0.817633	0.895041	0.0155994	0.0163743	0.179573	0.0110752	0.00807449	0.10535	0.0033043	0.234969	0.577281	Postmortem
ENSG00000166450	0.00248475	0.473504	0.767658	-0.0289644	0.64213	0.808624	-0.0270091	0.565542	0.784406	0.0309602	0.532774	0.863532	-0.351195	7.67214e-07	7.76728e-06	-0.441598	1.20051e-09	9.46992e-07	-0.0176072	2.69029e-05	0.00923879	-0.00937334	0.000279575	0.0196087	0.000304173	0.867652	0.955786	Living
ENSG00000166451	-0.00121638	0.483813	0.773734	0.0728039	0.0388717	0.162029	-0.0519332	0.0234633	0.149893	-0.101352	0.00102885	0.128866	0.133004	0.0151729	0.0354269	0.0939864	0.0982695	0.228069	-0.00101551	0.759258	0.909351	-0.000905328	0.660816	0.860405	-0.00123243	0.435454	0.742159	Living
ENSG00000166452	-0.00234099	0.0730034	0.341029	-0.0585767	0.00815924	0.062927	-0.00172589	0.918807	0.968697	-0.00455465	0.850841	0.966429	-0.114794	0.000128215	0.000608317	-0.0601438	0.060873	0.163465	-0.00189524	0.301873	0.636797	-0.00122382	0.306879	0.613333	-0.000442227	0.602597	0.839137	Living
ENSG00000166454	0.00199716	0.139388	0.4573	0.0133122	0.385074	0.617451	-0.01614	0.359559	0.632869	-0.0275631	0.200313	0.663307	0.021319	0.537583	0.640109	0.0141775	0.693203	0.8173	0.0019626	0.36639	0.689651	0.00169014	0.211475	0.51802	0.00092696	0.327018	0.663762	Not DE
ENSG00000166455	0.00284464	0.137126	0.454316	0.0472862	0.167089	0.384372	-0.0175285	0.387623	0.656499	-0.0150714	0.654698	0.910408	0.125354	0.0165351	0.0380246	0.209393	0.000196016	0.00258939	-0.000656226	0.840528	0.942822	0.00471372	0.0270853	0.193035	0.0012153	0.466735	0.76395	Postmortem
ENSG00000166471	-1.05437e-05	0.993762	0.99765	-0.0218691	0.236681	0.468833	-0.00555336	0.79788	0.91283	-0.0146014	0.548619	0.870505	0.033402	0.381425	0.491726	-0.0718515	0.0712462	0.18274	-0.00133138	0.576406	0.822108	-0.00306577	0.0407201	0.234289	-0.00128012	0.239233	0.581731	Living
ENSG00000166473	0.000792083	0.867428	0.956345	-0.00405052	0.953864	0.97812	0.0097605	0.916393	0.967416	0.0269136	0.692945	0.923672	-0.325316	0.0334776	0.0685684	0.189293	0.214449	0.390212	-0.0174828	0.0508881	0.297397	0.0184687	0.000667849	0.0294275	0.00696806	0.114851	0.424826	Not DE
ENSG00000166477	0.00190201	0.162432	0.491127	-0.000838867	0.962475	0.982756	-0.0181988	0.301261	0.581257	0.0546308	0.0417889	0.4091	0.000567906	0.987007	0.990992	0.0576545	0.12015	0.263022	-0.00164772	0.422729	0.729733	-0.00318258	0.0154643	0.147621	-0.00241198	0.0102559	0.136334	Living
ENSG00000166478	0.00122478	0.476353	0.769124	0.119851	2.83118e-05	0.00225524	-0.00620344	0.756374	0.890402	0.043989	0.0416779	0.408921	0.150418	1.11207e-05	7.48123e-05	0.198238	4.16486e-08	7.9041e-06	-0.00294092	0.174362	0.505491	0.000625731	0.64889	0.85502	-0.00151909	0.145882	0.470857	Not DE
ENSG00000166479	-0.00173712	0.358233	0.68874	-0.0497713	0.00749984	0.0602442	0.00846266	0.75677	0.890514	0.0145014	0.606359	0.89342	-0.125995	0.000251377	0.00108532	-0.13036	0.00028677	0.00337366	-0.00404124	0.05243	0.300833	-0.00207677	0.111866	0.385938	0.000967948	0.303661	0.642075	Living
ENSG00000166482	0.0117599	0.0193742	0.18387	0.208654	0.00108767	0.0188368	0.0560427	0.495278	0.737862	-0.0521064	0.399552	0.794988	0.0715984	0.768461	0.834412	-0.278509	0.267815	0.451839	-0.0153623	0.29257	0.627214	-0.000760768	0.933643	0.977752	0.0182544	0.0113009	0.141408	Not DE
ENSG00000166483	0.0101629	0.0139797	0.156791	0.132238	0.0318967	0.143329	0.064897	0.397039	0.663848	0.0431783	0.470094	0.830488	0.533948	2.12547e-06	1.83791e-05	-0.00605912	0.958311	0.976868	-0.00624893	0.358475	0.683493	-0.00478259	0.266225	0.57631	0.00762395	0.0330199	0.237273	Postmortem
ENSG00000166484	0.0033829	0.209479	0.548404	0.0838601	0.00711458	0.0581659	0.00399969	0.901652	0.960349	0.0538718	0.185055	0.648889	0.156096	0.0273861	0.0579461	0.156229	0.031912	0.103217	0.00147257	0.720744	0.891861	0.0028911	0.264343	0.574781	0.00218106	0.290243	0.629452	Postmortem
ENSG00000166501	0.00137401	0.637071	0.859977	0.00546546	0.876581	0.940398	-0.0604228	0.0546642	0.241059	0.0202187	0.58117	0.88412	-0.18219	0.0430184	0.0845479	-0.0275054	0.761921	0.862135	0.00173613	0.755965	0.907268	-0.00044798	0.894854	0.963033	-0.00432803	0.078179	0.357434	Living
ENSG00000166503	-0.000656153	0.703953	0.891265	-0.0269883	0.163711	0.37958	-0.0144628	0.425053	0.684603	0.0334003	0.173827	0.638408	-0.093897	0.00978084	0.0244599	-0.0796229	0.0341623	0.108599	-0.00541471	0.0161469	0.178781	-0.00158569	0.254853	0.565747	-0.00151462	0.137168	0.4596	Living
ENSG00000166507	0.00135007	0.471942	0.767	NA	NA	NA	-0.0449773	0.0542665	0.240339	-0.0476679	0.04032	0.403176	-0.0318887	0.447831	0.558015	-9.72048e-05	0.998268	0.998914	0.000218039	0.933017	0.977049	0.00335388	0.0473144	0.251202	0.00355541	0.00322282	0.0753792	Postmortem
ENSG00000166508	0.00405518	0.08648	0.368876	0.126423	0.000246206	0.00766823	-0.103373	0.0324548	0.179516	0.0102747	0.759472	0.943945	0.100345	0.0420789	0.0829803	0.221886	1.02806e-05	0.000297751	0.00189921	0.531269	0.798685	0.00281315	0.130192	0.415994	3.89032e-05	0.978663	0.993542	Not DE
ENSG00000166510	0.000588621	0.8381	0.948506	-0.00593783	0.888663	0.946176	0.00547557	0.922805	0.970673	0.0555698	0.140697	0.603181	-0.0295936	0.782735	0.845141	0.0033544	0.978358	0.987809	-0.00150956	0.8296	0.938521	-0.00344844	0.487469	0.75762	0.00419923	0.20507	0.546223	Living
ENSG00000166523	-0.000412998	0.964243	0.988124	0.419325	0.00603088	0.0526917	NA	NA	NA	-0.0147966	0.922877	0.982927	1.52135	5.94465e-10	1.8089e-08	0.334841	0.173854	0.338491	0.030284	0.04105	0.27052	0.0305666	0.00098671	0.0366354	0.0102408	0.198795	0.540308	Postmortem
ENSG00000166526	-0.00145792	0.254075	0.596611	0.0213972	0.233017	0.464791	-0.0298867	0.236531	0.516424	-0.0284363	0.172717	0.637159	-0.0992903	0.00262789	0.00804848	-0.0277629	0.411265	0.597006	0.00115429	0.532061	0.798932	-0.00138519	0.226437	0.53522	-0.000982396	0.245486	0.589138	Living
ENSG00000166529	0.00172853	0.318391	0.654428	0.109259	0.00165005	0.0241777	-0.0195642	0.331303	0.607451	0.00626998	0.845746	0.965526	-0.0361283	0.323444	0.432652	0.0259576	0.496722	0.671221	-0.00169286	0.435189	0.738521	-0.00123515	0.36439	0.664495	-0.00279423	0.00815803	0.123167	Living
ENSG00000166532	0.00228823	0.204936	0.543835	0.0175207	0.585355	0.771411	-0.0251594	0.37925	0.649949	0.024774	0.310794	0.744735	-0.200541	4.2356e-05	0.000235692	-0.205801	5.24679e-05	0.000994867	-0.0111015	0.000171575	0.0233461	-0.00294929	0.109398	0.381622	0.00138616	0.297173	0.636549	Living
ENSG00000166535	0.0153643	0.000385955	0.0247526	0.26948	1.57656e-06	0.000494989	-0.0561147	0.248523	0.529957	-0.0137703	0.817607	0.957885	0.103276	0.356876	0.466752	0.0841007	0.466744	0.64436	-0.0101405	0.136436	0.454193	-0.00347848	0.41071	0.703262	0.00108596	0.763118	0.914919	Postmortem
ENSG00000166546	-0.00563807	0.0349716	0.240345	-0.00825653	0.76947	0.885255	-0.0513624	0.273235	0.556241	-0.07073	0.0505218	0.440858	0.0781866	0.437881	0.547794	0.141486	0.237576	0.418085	0.0217398	0.00147148	0.0584139	0.000344227	0.945266	0.981387	0.00194767	0.500681	0.783412	Not DE
ENSG00000166548	4.19128e-05	0.967526	0.989131	0.0719045	0.000724759	0.0148663	0.0383001	0.0134812	0.109034	-0.0328307	0.0570906	0.456885	-0.0175135	0.539642	0.642021	-0.0521752	0.0789231	0.19649	0.00339396	0.0492498	0.292404	0.00224607	0.0375666	0.226268	0.00192594	0.0236506	0.201688	Postmortem
ENSG00000166557	-0.0024726	0.18527	0.520711	-0.0283949	0.184766	0.407184	-0.00809073	0.717144	0.869604	0.0059248	0.826741	0.961511	0.0508554	0.154193	0.241003	0.0574394	0.12963	0.277238	0.000235819	0.915104	0.970421	-0.000984993	0.487697	0.757683	-0.00114417	0.277381	0.619495	Postmortem
ENSG00000166558	-0.00939672	0.132474	0.447548	-0.0442239	0.628771	0.800025	NA	NA	NA	-0.173153	0.0746167	0.500284	NA	NA	NA	NA	NA	NA	NA	NA	NA	NA	NA	NA	NA	NA	NA	NA
ENSG00000166562	-0.00174012	0.448948	0.75128	-0.0191943	0.543488	0.743102	-0.0768701	0.000577915	0.0156253	0.0235301	0.520083	0.85732	-0.0685437	0.121799	0.199193	-0.0652031	0.158206	0.317661	-0.00601356	0.0243118	0.2143	-0.00368524	0.0275997	0.195115	-0.00053894	0.650538	0.860904	Living
[truncated: 4,133,416 more chars]
